# Short-Term Modulation of Epileptic Network with Low-Frequency Thalamic Stimulation

**DOI:** 10.1101/2025.10.27.25338922

**Authors:** Sotaro Kanai, Atsuro Daida, Saarang Panchavati, Roshan Srinivasan, Tonmoy Monsoor, Joe X Qiao, Noriko Salamon, Raman Sankar, Aria Fallah, Jerome Engel, Richard J Staba, Vwani Roychowdhury, William Speier, Hiroki Nariai

## Abstract

Thalamic neuromodulation is an emerging therapeutic strategy for patients in whom resection of the epileptogenic zone is not feasible. Yet the mechanisms by which thalamic stimulation modulates epileptogenic network dynamics remain unclear. We designed this study to test whether brief thalamic stimulation transiently modulates cortico-cortical activity and coupling within patient-specific epileptic networks.

We studied 10 patients undergoing stereo-EEG with sampling of the anterior or centromedian thalamic nuclei. During wakefulness, we delivered low-frequency single pulse stimulations at 1 Hz and compared post-stimulation epochs (15–900 ms) with a pre-stimulation baseline. We quantified band-limited spectral power and Granger causality between bipolar cortical contacts, focusing on slow (3.0–13.9 Hz) and fast (14.0–79.9 Hz) activity. Contacts were grouped as seizure onset zone, early-propagating regions, or other regions, emphasizing the hemisphere ipsilateral to the stimulated nucleus.

Thalamic stimulation produced a rapid, distributed modulation of cortical dynamics. Across patients, power in early-propagating regions decreased consistently in both slow and fast bands, whereas seizure onset zone and other regions showed smaller and less consistent changes, indicating reduced recruitment of cortical regions that often participate in seizure propagation. Directed interactions measured by Granger causality increased modestly at the network level, with the most consistent change between the seizure onset zone and other regions, and a significant increase in influence directed toward the seizure onset zone. These effects were observed with both nuclei despite heterogeneous implant strategies, suggesting a conserved, thalamus-initiated rebalancing of cortico-cortical coupling. Notably, when the anterior nucleus was stimulated in patients with limbic seizure onset zone, the power decrease in early-propagating regions and the increase in directed influence between the seizure onset zone and other regions were prominent, consistent with anterior thalamic projections to the limbic network.

Taken together, these findings point to a rapid, nucleus-specific modulation that engages thalamic nodes while recruiting broader cortico-cortical influence toward the seizure onset zone. The sub-second markers—characterized by reduced power in early-propagating regions and selective increases in directed influence between seizure onset zone and other regions— support a model in which thalamic input modulates cortico-cortical coupling to limit propagation of epileptic activity from seizure onset zone to early-propagating regions. By characterizing network effects on the timescale of therapeutic stimulations, this work identifies mechanistic markers for network-informed neuromodulation, where transient EEG responses can guide nucleus selection and parameter titration. Prospective studies that link these markers to long-term seizure outcomes and stratify by thalamocortical anatomy are warranted.

## Supplementary material for "Short-Term Modulation of Epileptic Network with Low-Frequency Thalamic Stimulation": Suppl-Table2

### Sheet: P1
Channel	Band	Baseline	CM_1mA_Stim	CM_2mA_Stim
LOcc1-LOcc2	slow	1.71773e-09	1.54962e-09	1.74754e-09
LOcc1-LOcc2	fast	2.44579e-11	2.43608e-11	2.38477e-11
LOcc1-LOcc2	HFA	1.34783e-13	1.32613e-13	1.5418e-13
LOcc2-LOcc3	slow	1.08018e-08	1.06629e-08	1.19181e-08
LOcc2-LOcc3	fast	5.37082e-11	6.51776e-11	9.00217e-11
LOcc2-LOcc3	HFA	1.95497e-13	2.00199e-13	2.02276e-13
LOcc3-LOcc4	slow	5.60067e-09	6.01185e-09	6.407e-09
LOcc3-LOcc4	fast	4.20575e-11	3.66936e-11	6.36996e-11
LOcc3-LOcc4	HFA	1.94042e-13	2.07358e-13	2.02083e-13
LOcc4-LOcc5	slow	4.52838e-09	4.51109e-09	4.60104e-09
LOcc4-LOcc5	fast	1.92078e-10	2.19213e-10	3.01221e-10
LOcc4-LOcc5	HFA	3.14488e-13	3.2448e-13	3.13058e-13
LOcc5-LOcc6	slow	3.1166e-09	3.19531e-09	3.48466e-09
LOcc5-LOcc6	fast	1.6895e-10	1.86251e-10	2.58103e-10
LOcc5-LOcc6	HFA	2.67346e-13	2.8067e-13	2.59766e-13
LOcc6-LOcc7	slow	4.81874e-10	4.48466e-10	5.13662e-10
LOcc6-LOcc7	fast	6.67309e-12	6.32096e-12	8.09444e-12
LOcc6-LOcc7	HFA	6.17161e-14	6.48381e-14	6.39429e-14
LOcc7-LOcc8	slow	8.52482e-10	7.70645e-10	9.16342e-10
LOcc7-LOcc8	fast	9.74696e-12	1.03079e-11	1.15957e-11
LOcc7-LOcc8	HFA	6.95738e-14	6.92167e-14	6.73295e-14
LOcc8-LOcc9	slow	4.98313e-10	5.23332e-10	5.61139e-10
LOcc8-LOcc9	fast	7.52048e-12	7.95173e-12	7.45706e-12
LOcc8-LOcc9	HFA	5.88873e-14	6.57217e-14	6.26681e-14
LOcc9-LOcc10	slow	3.50711e-10	1.4733e-10	1.32499e-10
LOcc9-LOcc10	fast	7.32955e-12	4.86611e-12	4.79803e-12
LOcc9-LOcc10	HFA	1.76271e-13	5.90406e-14	5.7234e-14
LOcc10-LOcc11	slow	1.85338e-10	5.12967e-10	4.86876e-10
LOcc10-LOcc11	fast	6.9027e-12	7.33313e-12	7.80359e-12
LOcc10-LOcc11	HFA	5.37397e-14	5.94589e-14	5.69465e-14
LOcc11-LOcc12	slow	1.99931e-11	1.77444e-11	1.82181e-11
LOcc11-LOcc12	fast	9.56895e-13	9.68336e-13	9.40682e-13
LOcc11-LOcc12	HFA	4.07387e-14	4.36412e-14	4.20339e-14
LPar1-LPar2	slow	1.14854e-10	2.247e-10	4.80479e-10
LPar1-LPar2	fast	1.0457e-11	1.09117e-11	1.21835e-11
LPar1-LPar2	HFA	9.45545e-14	8.10695e-14	7.96815e-14
LPar2-LPar3	slow	7.46647e-11	1.04489e-10	1.568e-10
LPar2-LPar3	fast	5.57722e-12	7.29639e-12	7.96908e-12
LPar2-LPar3	HFA	5.36849e-14	4.98214e-14	4.89303e-14
LPar3-LPar4	slow	3.77319e-11	6.79704e-11	9.71192e-11
LPar3-LPar4	fast	2.43287e-12	2.80163e-12	3.03991e-12
LPar3-LPar4	HFA	4.58303e-14	4.82056e-14	4.70652e-14
LPar4-LPar5	slow	2.36328e-11	3.29906e-11	4.34824e-11
LPar4-LPar5	fast	1.40412e-12	1.5291e-12	1.80816e-12
LPar4-LPar5	HFA	4.4833e-14	4.67109e-14	4.54435e-14
LPar5-LPar6	slow	3.27781e-11	4.17809e-11	5.53281e-11
LPar5-LPar6	fast	2.35288e-12	4.08084e-12	3.22869e-12
LPar5-LPar6	HFA	6.12359e-14	5.52112e-14	5.48966e-14
LPar6-LPar7	slow	4.07839e-11	6.07667e-11	7.68466e-11
LPar6-LPar7	fast	4.75113e-12	5.37878e-12	6.49922e-12
LPar6-LPar7	HFA	9.06191e-14	7.03121e-14	7.20451e-14
LPar7-LPar8	slow	1.82752e-10	2.44812e-10	2.98004e-10
LPar7-LPar8	fast	1.85107e-11	2.0567e-11	2.29977e-11
LPar7-LPar8	HFA	1.10716e-13	7.5104e-14	8.12204e-14
LPar8-LPar9	slow	1.3653e-10	2.38576e-10	2.41367e-10
LPar8-LPar9	fast	1.45748e-11	1.48179e-11	1.60826e-11
LPar8-LPar9	HFA	7.39322e-14	5.9428e-14	6.14494e-14
LPar9-LPar10	slow	5.66747e-11	7.40795e-11	8.85737e-11
LPar9-LPar10	fast	3.73981e-12	3.69218e-12	4.32918e-12
LPar9-LPar10	HFA	5.12624e-14	5.15931e-14	5.20973e-14
LPar10-LPar11	slow	1.8982e-10	2.1605e-10	2.3651e-10
LPar10-LPar11	fast	6.44087e-12	5.61214e-12	6.41117e-12
LPar10-LPar11	HFA	6.02021e-14	5.87416e-14	5.86374e-14
LPar11-LPar12	slow	1.51373e-10	3.35288e-10	3.05852e-10
LPar11-LPar12	fast	4.69718e-12	3.92761e-12	4.51666e-12
LPar11-LPar12	HFA	5.55002e-14	5.5992e-14	5.28174e-14
LTem1-LTem2	slow	8.74926e-11	8.39358e-11	8.76947e-11
LTem1-LTem2	fast	5.5027e-12	7.33596e-12	7.21456e-12
LTem1-LTem2	HFA	6.12019e-14	6.2991e-14	6.13989e-14
LTem2-LTem3	slow	6.30481e-11	7.44305e-11	7.91857e-11
LTem2-LTem3	fast	5.87067e-12	7.64539e-12	7.70012e-12
LTem2-LTem3	HFA	6.21682e-14	6.5834e-14	6.4573e-14
LTem3-LTem4	slow	4.49848e-11	5.51811e-11	4.57174e-11
LTem3-LTem4	fast	2.097e-12	2.63197e-12	2.49519e-12
LTem3-LTem4	HFA	4.94564e-14	5.33828e-14	5.16707e-14
LTem4-LTem5	slow	4.37955e-11	3.22236e-11	3.26664e-11
LTem4-LTem5	fast	8.79453e-13	9.64124e-13	9.15087e-13
LTem4-LTem5	HFA	4.38906e-14	4.71589e-14	4.63038e-14
LTem5-LTem6	slow	7.5006e-11	4.2103e-11	4.7001e-11
LTem5-LTem6	fast	9.39634e-13	9.92514e-13	9.50182e-13
LTem5-LTem6	HFA	4.24988e-14	4.58351e-14	4.45915e-14
LTem6-LTem7	slow	1.19492e-10	7.86333e-11	7.77681e-11
LTem6-LTem7	fast	2.15925e-12	2.3722e-12	2.16162e-12
LTem6-LTem7	HFA	4.53005e-14	4.92395e-14	4.72769e-14
LTem7-LTem8	slow	3.96547e-10	2.11969e-10	2.35773e-10
LTem7-LTem8	fast	4.14947e-12	4.16954e-12	4.30077e-12
LTem7-LTem8	HFA	4.86031e-14	5.17059e-14	5.03912e-14
LTem8-LTem9	slow	1.22e-09	5.15687e-10	5.65258e-10
LTem8-LTem9	fast	5.09335e-12	5.00142e-12	4.81858e-12
LTem8-LTem9	HFA	5.28042e-14	5.58277e-14	5.48906e-14
LTem9-LTem10	slow	5.31529e-11	4.08451e-11	5.5552e-11
LTem9-LTem10	fast	1.40195e-12	1.56305e-12	1.36741e-12
LTem9-LTem10	HFA	4.49662e-14	4.95521e-14	4.73212e-14
RMot1-RMot2	slow	1.50122e-10	2.42759e-10	2.08448e-10
RMot1-RMot2	fast	5.15713e-12	5.80195e-12	5.63494e-12
RMot1-RMot2	HFA	5.28389e-14	5.6152e-14	5.42949e-14
RMot2-RMot3	slow	7.77646e-11	1.28177e-10	1.13641e-10
RMot2-RMot3	fast	3.59853e-12	4.12023e-12	3.58824e-12
RMot2-RMot3	HFA	4.73143e-14	5.01932e-14	4.79955e-14
RMot3-RMot4	slow	7.44077e-11	7.90851e-11	7.41643e-11
RMot3-RMot4	fast	4.38405e-12	5.5923e-12	5.39702e-12
RMot3-RMot4	HFA	5.31908e-14	5.49841e-14	5.29415e-14
RMot4-RMot5	slow	1.66169e-10	1.93412e-10	2.55168e-10
RMot4-RMot5	fast	1.54692e-11	1.69445e-11	1.66021e-11
RMot4-RMot5	HFA	6.27265e-14	6.40987e-14	6.12303e-14
RMot5-RMot6	slow	7.16018e-10	7.62742e-10	7.89328e-10
RMot5-RMot6	fast	1.58256e-10	1.7173e-10	1.68399e-10
RMot5-RMot6	HFA	7.82364e-14	9.15929e-14	8.12036e-14
RMot6-RMot7	slow	5.78233e-10	7.5187e-10	7.29829e-10
RMot6-RMot7	fast	1.45903e-10	1.48434e-10	1.54726e-10
RMot6-RMot7	HFA	1.11712e-13	1.15499e-13	1.05615e-13
RMot7-RMot8	slow	5.76699e-10	6.77321e-10	7.45848e-10
RMot7-RMot8	fast	1.19584e-10	1.10942e-10	1.17286e-10
RMot7-RMot8	HFA	1.21935e-13	1.21751e-13	1.18777e-13
RMot8-RMot9	slow	5.77773e-10	5.16514e-10	6.80753e-10
RMot8-RMot9	fast	8.65426e-11	9.13273e-11	9.87637e-11
RMot8-RMot9	HFA	1.22732e-13	1.19118e-13	1.26872e-13
RMot9-RMot10	slow	1.50961e-09	1.33369e-09	1.48773e-09
RMot9-RMot10	fast	1.93311e-10	1.92857e-10	1.93019e-10
RMot9-RMot10	HFA	1.06564e-13	1.03297e-13	1.07146e-13
RMot10-RMot11	slow	5.35259e-11	5.59164e-11	5.95006e-11
RMot10-RMot11	fast	1.04984e-11	1.01402e-11	1.08248e-11
RMot10-RMot11	HFA	4.70704e-14	5.02342e-14	4.85752e-14
RMot11-RMot12	slow	1.68513e-11	1.76742e-11	1.79039e-11
RMot11-RMot12	fast	2.63651e-12	2.58721e-12	2.29723e-12
RMot11-RMot12	HFA	4.14387e-14	4.38267e-14	4.27055e-14
ROcc1-ROcc2	slow	7.449e-10	1.2154e-09	8.71612e-10
ROcc1-ROcc2	fast	1.29164e-11	1.36633e-11	1.23036e-11
ROcc1-ROcc2	HFA	1.16894e-13	1.19425e-13	1.05741e-13
ROcc2-ROcc3	slow	5.65458e-10	5.61513e-10	6.04218e-10
ROcc2-ROcc3	fast	1.2218e-11	1.33821e-11	1.30064e-11
ROcc2-ROcc3	HFA	8.98357e-14	9.96174e-14	9.07114e-14
ROcc3-ROcc4	slow	5.5375e-10	5.94818e-10	6.60701e-10
ROcc3-ROcc4	fast	1.35346e-11	1.61804e-11	1.85187e-11
ROcc3-ROcc4	HFA	8.34418e-14	9.85289e-14	9.01033e-14
ROcc4-ROcc5	slow	4.73378e-10	5.07869e-10	5.67371e-10
ROcc4-ROcc5	fast	1.32526e-11	1.65722e-11	1.55988e-11
ROcc4-ROcc5	HFA	7.51289e-14	9.58125e-14	8.23542e-14
ROcc5-ROcc6	slow	8.86618e-11	8.76674e-11	1.07971e-10
ROcc5-ROcc6	fast	6.10318e-12	5.29532e-12	5.58938e-12
ROcc5-ROcc6	HFA	6.13315e-14	6.57955e-14	6.25771e-14
ROcc6-ROcc7	slow	3.27346e-10	3.19839e-10	3.51352e-10
ROcc6-ROcc7	fast	1.50683e-11	1.44738e-11	1.59046e-11
ROcc6-ROcc7	HFA	8.38219e-14	9.2624e-14	8.59293e-14
ROcc7-ROcc8	slow	4.18819e-10	4.91752e-10	4.70215e-10
ROcc7-ROcc8	fast	1.11382e-11	1.10512e-11	1.31946e-11
ROcc7-ROcc8	HFA	7.02047e-14	7.64617e-14	7.47628e-14
RPar1-RPar2	slow	3.93555e-11	5.12281e-11	5.3136e-11
RPar1-RPar2	fast	3.08776e-12	4.97228e-12	2.86227e-12
RPar1-RPar2	HFA	5.02273e-14	5.31086e-14	5.1538e-14
RPar2-RPar3	slow	3.38885e-10	4.88095e-10	5.70042e-10
RPar2-RPar3	fast	1.26495e-11	2.10602e-11	9.92005e-12
RPar2-RPar3	HFA	6.59853e-14	6.27783e-14	5.8443e-14
RPar3-RPar4	slow	1.18602e-10	1.50064e-10	1.68493e-10
RPar3-RPar4	fast	7.97967e-12	1.19904e-11	6.79697e-12
RPar3-RPar4	HFA	6.29484e-14	6.27475e-14	5.79958e-14
RPar4-RPar5	slow	1.09347e-10	1.54609e-10	2.3091e-10
RPar4-RPar5	fast	6.29258e-12	6.92033e-12	5.18674e-12
RPar4-RPar5	HFA	6.31498e-14	6.42212e-14	6.03214e-14
RPar5-RPar6	slow	1.91537e-10	1.86638e-10	1.96188e-10
RPar5-RPar6	fast	1.80993e-11	1.86365e-11	1.44817e-11
RPar5-RPar6	HFA	9.58599e-14	8.02802e-14	7.12785e-14
RPar6-RPar7	slow	2.99187e-10	3.35266e-10	5.27772e-10
RPar6-RPar7	fast	2.48283e-11	2.42025e-11	2.11816e-11
RPar6-RPar7	HFA	1.07966e-13	9.52656e-14	7.63237e-14
RPar7-RPar8	slow	1.71113e-10	2.09632e-10	3.19725e-10
RPar7-RPar8	fast	1.69145e-11	1.44427e-11	1.27454e-11
RPar7-RPar8	HFA	7.8686e-14	7.467e-14	6.71158e-14
RPar8-RPar9	slow	9.47802e-11	9.11602e-11	1.31243e-10
RPar8-RPar9	fast	9.90513e-12	8.35025e-12	8.23087e-12
RPar8-RPar9	HFA	7.70055e-14	6.88876e-14	6.44902e-14
RPar9-RPar10	slow	2.58997e-10	4.0667e-10	3.77887e-10
RPar9-RPar10	fast	1.27512e-11	1.05733e-11	1.02088e-11
RPar9-RPar10	HFA	7.58109e-14	6.90443e-14	6.49318e-14
RPar10-RPar11	slow	5.02586e-10	7.69916e-10	7.65481e-10
RPar10-RPar11	fast	1.32204e-11	1.26678e-11	1.18657e-11
RPar10-RPar11	HFA	7.59372e-14	6.8367e-14	6.55848e-14
RPar11-RPar12	slow	6.27095e-11	9.10366e-11	1.01688e-10
RPar11-RPar12	fast	5.31661e-12	4.60809e-12	4.38554e-12
RPar11-RPar12	HFA	5.46348e-14	5.25626e-14	5.01837e-14
RSen1-RSen2	slow	2.17355e-10	2.89206e-10	3.18573e-10
RSen1-RSen2	fast	1.70411e-11	3.06149e-11	4.42496e-11
RSen1-RSen2	HFA	6.94203e-14	6.69934e-14	6.41791e-14
RSen2-RSen3	slow	1.01606e-10	1.431e-10	2.03949e-10
RSen2-RSen3	fast	6.79498e-12	6.13889e-12	1.33193e-11
RSen2-RSen3	HFA	5.0068e-14	4.91067e-14	4.80477e-14
RSen3-RSen4	slow	4.78987e-11	6.37442e-11	5.99642e-11
RSen3-RSen4	fast	3.40045e-12	3.01801e-12	3.50914e-12
RSen3-RSen4	HFA	4.76913e-14	4.92511e-14	4.87709e-14
RSen4-RSen5	slow	1.2827e-10	1.29884e-10	1.39638e-10
RSen4-RSen5	fast	6.72761e-12	5.7256e-12	5.90985e-12
RSen4-RSen5	HFA	5.29994e-14	5.51938e-14	5.44623e-14
RSen5-RSen6	slow	1.68874e-10	3.00215e-10	5.73841e-10
RSen5-RSen6	fast	1.68963e-11	1.41101e-11	1.35565e-11
RSen5-RSen6	HFA	7.35485e-14	6.57115e-14	6.3423e-14
RSen6-RSen7	slow	2.58711e-10	2.35078e-10	3.20425e-10
RSen6-RSen7	fast	1.59425e-11	1.29119e-11	1.19042e-11
RSen6-RSen7	HFA	8.44533e-14	7.45367e-14	7.20089e-14
RSen7-RSen8	slow	8.8985e-11	9.05106e-11	8.5937e-11
RSen7-RSen8	fast	6.30982e-12	5.53221e-12	5.17041e-12
RSen7-RSen8	HFA	7.47041e-14	6.94543e-14	6.83206e-14
RSen8-RSen9	slow	1.44493e-10	1.17657e-10	1.09954e-10
RSen8-RSen9	fast	6.06417e-12	5.9194e-12	5.50409e-12
RSen8-RSen9	HFA	5.82481e-14	5.89155e-14	5.70164e-14
RSen9-RSen10	slow	2.85601e-11	2.7993e-11	3.25901e-11
RSen9-RSen10	fast	4.92415e-12	4.87171e-12	4.21848e-12
RSen9-RSen10	HFA	4.53885e-14	4.89772e-14	4.71695e-14
Rtem1-Rtem2	slow	6.5156e-11	7.84237e-11	7.61939e-11
Rtem1-Rtem2	fast	6.1811e-12	6.25809e-12	5.77963e-12
Rtem1-Rtem2	HFA	4.8696e-14	4.97479e-14	4.84132e-14
Rtem2-Rtem3	slow	1.22354e-10	9.48982e-11	1.13131e-10
Rtem2-Rtem3	fast	5.93138e-12	5.24028e-12	6.65843e-12
Rtem2-Rtem3	HFA	4.8798e-14	5.12697e-14	4.98702e-14
Rtem3-Rtem4	slow	6.31668e-10	5.36655e-10	6.67364e-10
Rtem3-Rtem4	fast	1.08361e-11	1.2243e-11	1.7055e-11
Rtem3-Rtem4	HFA	5.74013e-14	5.95996e-14	6.18887e-14
Rtem4-Rtem5	slow	1.67147e-10	1.44401e-10	1.5683e-10
Rtem4-Rtem5	fast	5.07515e-12	4.68142e-12	6.63381e-12
Rtem4-Rtem5	HFA	5.00382e-14	5.22678e-14	5.52435e-14
Rtem5-Rtem6	slow	1.19646e-10	1.40243e-10	1.02009e-10
Rtem5-Rtem6	fast	4.43342e-12	4.75066e-12	6.13871e-12
Rtem5-Rtem6	HFA	5.71798e-14	5.9967e-14	6.02987e-14
Rtem6-Rtem7	slow	2.59907e-10	2.46835e-10	1.62524e-10
Rtem6-Rtem7	fast	5.89917e-12	5.97758e-12	8.45862e-12
Rtem6-Rtem7	HFA	5.78115e-14	6.13294e-14	6.11438e-14
Rtem7-Rtem8	slow	2.13413e-10	1.47169e-10	1.25959e-10
Rtem7-Rtem8	fast	5.86213e-12	6.30014e-12	7.36053e-12
Rtem7-Rtem8	HFA	5.36952e-14	5.81569e-14	5.84415e-14
Rtem8-Rtem9	slow	5.9428e-11	6.31603e-11	5.21802e-11
Rtem8-Rtem9	fast	3.94538e-12	4.64144e-12	4.56046e-12
Rtem8-Rtem9	HFA	4.69919e-14	5.25916e-14	5.04645e-14
Rtem9-Rtem10	slow	1.21295e-10	1.54986e-10	1.12185e-10
Rtem9-Rtem10	fast	1.85736e-12	1.98801e-12	1.91033e-12
Rtem9-Rtem10	HFA	4.98831e-14	7.2211e-14	5.20434e-14
C3	slow	5.55029e-12	6.99044e-12	6.38641e-12
C3	fast	2.97917e-13	3.16135e-13	3.09724e-13
C3	HFA	2.55373e-15	5.26033e-15	3.1701e-15
C4	slow	1.58082e-11	1.55817e-11	1.43592e-11
C4	fast	7.70036e-13	9.07891e-13	7.42636e-13
C4	HFA	2.99365e-15	9.33215e-15	2.70701e-15
Cz	slow	1.64064e-11	1.40946e-11	1.59189e-11
Cz	fast	5.97893e-13	6.05461e-13	6.27214e-13
Cz	HFA	2.3288e-15	2.8513e-15	1.75797e-15
F3	slow	1.14559e-11	1.32563e-11	1.35229e-11
F3	fast	4.30646e-13	4.73269e-13	4.54204e-13
F3	HFA	2.55475e-15	1.30476e-14	2.51094e-15
F4	slow	2.35712e-11	2.42406e-11	2.1685e-11
F4	fast	7.61017e-13	1.21783e-12	8.7128e-13
F4	HFA	3.25844e-15	5.15128e-14	2.12344e-15
F7	slow	1.3205e-11	1.38454e-11	1.36013e-11
F7	fast	3.19614e-13	3.12355e-13	3.12218e-13
F7	HFA	7.46638e-15	9.63489e-15	7.91243e-15
F8	slow	1.17479e-11	1.35078e-11	1.20129e-11
F8	fast	4.2604e-13	4.88547e-13	4.71647e-13
F8	HFA	8.48185e-15	9.71942e-15	9.07505e-15
Fp1	slow	1.51034e-11	2.19689e-11	1.76181e-11
Fp1	fast	4.63101e-13	6.34862e-13	3.26939e-13
Fp1	HFA	2.91075e-14	3.6737e-14	8.10589e-15
Fp2	slow	1.53296e-11	2.46084e-11	2.03238e-11
Fp2	fast	3.3586e-13	4.35734e-13	4.26204e-13
Fp2	HFA	1.02645e-14	1.09792e-14	6.78852e-15
Fz	slow	1.74785e-11	1.40641e-11	1.6564e-11
Fz	fast	3.61144e-13	3.97816e-13	3.98092e-13
Fz	HFA	2.12922e-15	2.82806e-15	1.35952e-15
O1	slow	1.50631e-10	1.52324e-10	1.72943e-10
O1	fast	9.76742e-13	1.04872e-12	1.46064e-12
O1	HFA	1.88814e-14	1.22197e-14	8.66189e-15
O2	slow	2.5684e-11	2.58339e-11	3.27554e-11
O2	fast	4.52756e-13	4.44428e-13	4.23569e-13
O2	HFA	5.68728e-15	8.68859e-15	3.36128e-15
P3	slow	1.78484e-11	1.68274e-11	1.72311e-11
P3	fast	3.82217e-13	3.62841e-13	4.21746e-13
P3	HFA	3.93482e-15	4.58955e-15	2.88022e-15
P4	slow	1.00804e-11	1.12716e-11	1.32054e-11
P4	fast	5.39427e-13	5.66993e-13	5.1208e-13
P4	HFA	2.79891e-15	4.00537e-15	2.27596e-15
P7	slow	1.01456e-10	1.0348e-10	1.3529e-10
P7	fast	2.52038e-12	1.77132e-12	1.89033e-12
P7	HFA	1.89431e-13	9.70554e-14	2.99613e-14
P8	slow	1.51933e-11	1.41789e-11	1.41946e-11
P8	fast	5.20475e-13	5.32881e-13	3.97307e-13
P8	HFA	3.69315e-14	6.87798e-14	2.48975e-14
Pz	slow	1.09834e-11	1.25798e-11	1.36681e-11
Pz	fast	3.8639e-13	4.57634e-13	4.0491e-13
Pz	HFA	3.62261e-15	4.96124e-15	3.96948e-15
T7	slow	1.09222e-11	1.29617e-11	1.37305e-11
T7	fast	4.89135e-13	9.22892e-13	5.19375e-13
T7	HFA	5.30173e-14	1.69824e-13	5.58853e-14
T8	slow	1.0553e-11	1.20759e-11	9.17853e-12
T8	fast	3.18697e-13	3.8052e-13	3.58079e-13
T8	HFA	1.39323e-14	2.36943e-14	1.54879e-14

### Sheet: P2
Channel	Band	Baseline	CM_1mA_Stim	CM_2mA_Stim
LOF1-LOF2	slow	1.41376e-10	1.10497e-10	1.10418e-10
LOF1-LOF2	fast	1.11329e-12	9.36039e-13	9.93936e-13
LOF1-LOF2	HFA	3.91145e-15	2.82035e-14	2.48484e-14
LOF2-LOF3	slow	1.85496e-10	1.1631e-10	9.54162e-11
LOF2-LOF3	fast	5.21007e-11	1.28753e-10	1.27334e-10
LOF2-LOF3	HFA	1.20646e-12	2.90883e-12	2.85039e-12
LOF3-LOF4	slow	1.7229e-10	1.36617e-10	1.08333e-10
LOF3-LOF4	fast	5.6826e-11	1.40753e-10	1.39242e-10
LOF3-LOF4	HFA	1.27404e-12	3.0627e-12	3.01611e-12
LOF4-LOF5	slow	1.40063e-10	8.4658e-11	7.69389e-11
LOF4-LOF5	fast	1.82123e-12	1.55783e-12	1.63034e-12
LOF4-LOF5	HFA	1.27075e-14	3.3697e-14	2.98879e-14
LOF5-LOF6	slow	1.04808e-10	4.84536e-11	6.15722e-11
LOF5-LOF6	fast	1.70667e-12	1.67495e-12	1.67634e-12
LOF5-LOF6	HFA	1.13979e-14	3.27832e-14	2.94052e-14
LOF6-LOF7	slow	6.96676e-11	3.02558e-11	2.54744e-11
LOF6-LOF7	fast	7.00423e-13	7.40318e-13	7.3863e-13
LOF6-LOF7	HFA	4.04193e-15	2.74673e-14	2.40449e-14
LOF7-LOF8	slow	8.70117e-11	3.46801e-11	3.66139e-11
LOF7-LOF8	fast	1.06376e-12	9.29782e-13	9.62752e-13
LOF7-LOF8	HFA	5.38347e-15	2.77534e-14	2.44406e-14
LOF8-LOF9	slow	2.22888e-10	1.12553e-10	1.0559e-10
LOF8-LOF9	fast	3.19782e-12	2.85495e-12	2.78006e-12
LOF8-LOF9	HFA	1.11582e-14	3.1162e-14	2.7706e-14
LOF9-LOF10	slow	1.48425e-10	5.37485e-11	6.94932e-11
LOF9-LOF10	fast	1.88552e-12	1.61518e-12	1.4735e-12
LOF9-LOF10	HFA	7.44002e-15	2.92953e-14	2.60117e-14
LOF10-LOF11	slow	1.52885e-10	7.28769e-11	9.58655e-11
LOF10-LOF11	fast	2.14257e-12	1.62119e-12	1.53728e-12
LOF10-LOF11	HFA	7.33671e-15	2.80857e-14	2.48194e-14
LOF11-LOF12	slow	1.00409e-09	6.24991e-10	8.13646e-10
LOF11-LOF12	fast	6.95251e-12	3.87694e-12	3.27922e-12
LOF11-LOF12	HFA	1.91348e-14	3.36013e-14	3.01915e-14
LPAG1-LPAG2	slow	2.33837e-11	1.4849e-11	1.71395e-11
LPAG1-LPAG2	fast	4.83451e-13	4.90176e-13	4.64409e-13
LPAG1-LPAG2	HFA	2.0138e-15	2.68189e-14	2.34288e-14
LPAG2-LPAG3	slow	2.47753e-11	1.59968e-11	1.52557e-11
LPAG2-LPAG3	fast	5.018e-13	5.14626e-13	4.88509e-13
LPAG2-LPAG3	HFA	2.3627e-15	2.69396e-14	2.36606e-14
LPAG3-LPAG4	slow	2.80062e-11	2.70312e-11	2.85426e-11
LPAG3-LPAG4	fast	7.28679e-13	6.9568e-13	5.93364e-13
LPAG3-LPAG4	HFA	2.69919e-15	2.67511e-14	2.36114e-14
LPAG4-LPAG5	slow	1.83112e-11	1.32254e-11	1.53402e-11
LPAG4-LPAG5	fast	3.67046e-13	4.6003e-13	3.75181e-13
LPAG4-LPAG5	HFA	1.61106e-15	2.56848e-14	2.26568e-14
LPAG5-LPAG6	slow	3.68445e-11	1.7465e-11	1.73373e-11
LPAG5-LPAG6	fast	3.23248e-13	4.2389e-13	3.79123e-13
LPAG5-LPAG6	HFA	1.61683e-15	2.63948e-14	2.31574e-14
LPAG6-LPAG7	slow	1.22583e-10	1.06917e-10	9.42968e-11
LPAG6-LPAG7	fast	6.38121e-13	8.2125e-13	7.94435e-13
LPAG6-LPAG7	HFA	2.55326e-15	3.56058e-14	3.34549e-14
LPAG7-LPAG8	slow	2.04166e-11	1.37414e-11	1.30868e-11
LPAG7-LPAG8	fast	2.5923e-13	3.41323e-13	3.13843e-13
LPAG7-LPAG8	HFA	1.3689e-15	2.51655e-14	2.18278e-14
LPAG8-LPAG9	slow	1.42203e-11	7.53898e-12	7.52892e-12
LPAG8-LPAG9	fast	2.33209e-13	2.95519e-13	2.68129e-13
LPAG8-LPAG9	HFA	1.12696e-15	2.5218e-14	2.18973e-14
LPAG9-LPAG10	slow	1.26225e-11	5.68138e-12	6.30792e-12
LPAG9-LPAG10	fast	2.35107e-13	2.88725e-13	2.56549e-13
LPAG9-LPAG10	HFA	1.12064e-15	2.55181e-14	2.19379e-14
LPSM1-LPSM2	slow	3.74425e-10	1.77153e-10	1.99948e-10
LPSM1-LPSM2	fast	3.09461e-12	2.53864e-12	2.44747e-12
LPSM1-LPSM2	HFA	1.00238e-14	5.36518e-14	5.31523e-14
LPSM2-LPSM3	slow	3.54564e-11	2.20578e-11	2.39864e-11
LPSM2-LPSM3	fast	5.87889e-13	5.76975e-13	5.93776e-13
LPSM2-LPSM3	HFA	3.20009e-15	2.70178e-14	2.3518e-14
LPSM3-LPSM4	slow	9.39167e-11	5.74954e-11	5.8309e-11
LPSM3-LPSM4	fast	1.48056e-12	1.59267e-12	1.57181e-12
LPSM3-LPSM4	HFA	5.59302e-15	2.92913e-14	2.55383e-14
LPSM4-LPSM5	slow	9.63227e-11	6.785e-11	5.38989e-11
LPSM4-LPSM5	fast	1.24441e-12	1.31885e-12	1.29297e-12
LPSM4-LPSM5	HFA	5.84282e-15	2.93372e-14	2.55898e-14
LPSM5-LPSM6	slow	3.63504e-10	3.10368e-10	2.73725e-10
LPSM5-LPSM6	fast	2.20713e-12	2.32117e-12	2.45699e-12
LPSM5-LPSM6	HFA	5.8266e-15	3.2276e-14	2.74201e-14
LPSM7-LPSM8	slow	1.35997e-11	6.299e-12	7.89886e-12
LPSM7-LPSM8	fast	2.59807e-13	3.10217e-13	2.87981e-13
LPSM7-LPSM8	HFA	8.6957e-16	2.64296e-14	2.2412e-14
LPSM8-LPSM9	slow	1.06751e-11	4.83241e-12	5.92387e-12
LPSM8-LPSM9	fast	2.56877e-13	3.27089e-13	2.97679e-13
LPSM8-LPSM9	HFA	1.42292e-15	2.54596e-14	2.21309e-14
LPSM9-LPSM10	slow	1.08806e-11	4.68824e-12	5.87131e-12
LPSM9-LPSM10	fast	2.43372e-13	3.00029e-13	2.70415e-13
LPSM9-LPSM10	HFA	1.11752e-15	2.5068e-14	2.17054e-14
LSFG1-LSFG2	slow	3.00257e-10	2.86628e-10	2.5503e-10
LSFG1-LSFG2	fast	2.83468e-12	2.26108e-12	2.29369e-12
LSFG1-LSFG2	HFA	5.70288e-15	3.06725e-14	2.67124e-14
LSFG2-LSFG3	slow	1.60452e-11	7.82066e-12	7.23813e-12
LSFG2-LSFG3	fast	4.7016e-13	5.8759e-13	5.48231e-13
LSFG2-LSFG3	HFA	1.74261e-15	2.57981e-14	2.24175e-14
LSFG3-LSFG4	slow	2.12704e-11	1.03047e-11	9.86207e-12
LSFG3-LSFG4	fast	4.5715e-13	5.64708e-13	5.52315e-13
LSFG3-LSFG4	HFA	1.97021e-15	2.59733e-14	2.24392e-14
LSFG4-LSFG5	slow	1.74504e-10	1.0638e-10	9.81628e-11
LSFG4-LSFG5	fast	3.83875e-12	4.09737e-12	3.43394e-12
LSFG4-LSFG5	HFA	1.0764e-14	3.233e-14	2.82093e-14
LSFG5-LSFG6	slow	2.76606e-10	1.8505e-10	2.20346e-10
LSFG5-LSFG6	fast	3.88621e-12	4.90821e-12	4.71553e-12
LSFG5-LSFG6	HFA	1.22936e-14	3.77807e-14	5.06615e-14
LSMT1-LSMT2	slow	3.19856e-11	2.08994e-11	4.34046e-11
LSMT1-LSMT2	fast	4.16548e-13	4.99386e-13	7.01494e-11
LSMT1-LSMT2	HFA	3.14824e-15	2.85733e-14	7.9916e-13
LSMT2-LSMT3	slow	2.24414e-11	1.67059e-11	2.27042e-11
LSMT2-LSMT3	fast	3.26214e-13	4.0096e-13	3.67022e-13
LSMT2-LSMT3	HFA	2.07953e-15	2.73978e-14	2.35236e-14
LSMT3-LSMT4	slow	2.34378e-11	1.3648e-11	1.72659e-11
LSMT3-LSMT4	fast	3.2336e-13	4.01822e-13	3.81377e-13
LSMT3-LSMT4	HFA	1.56989e-15	2.67524e-14	2.28379e-14
LSMT4-LSMT5	slow	2.27339e-11	1.50234e-11	1.65929e-11
LSMT4-LSMT5	fast	2.84593e-13	3.6683e-13	3.43349e-13
LSMT4-LSMT5	HFA	1.36619e-15	2.64828e-14	2.24659e-14
LSMT5-LSMT6	slow	1.7337e-11	9.58124e-12	1.07959e-11
LSMT5-LSMT6	fast	2.68297e-13	3.48167e-13	3.22588e-13
LSMT5-LSMT6	HFA	1.35838e-15	2.64576e-14	2.25621e-14
LSMT6-LSMT7	slow	2.45167e-11	1.81639e-11	1.83193e-11
LSMT6-LSMT7	fast	2.91089e-13	4.09451e-13	3.72141e-13
LSMT6-LSMT7	HFA	1.497e-15	3.37913e-14	2.67415e-14
RMIF1-RMIF2	slow	5.42568e-11	3.69742e-11	3.93816e-11
RMIF1-RMIF2	fast	9.4196e-13	6.80429e-13	6.71368e-13
RMIF1-RMIF2	HFA	4.18797e-15	2.85438e-14	2.5128e-14
RMIF2-RMIF3	slow	4.73256e-11	2.00939e-11	2.66687e-11
RMIF2-RMIF3	fast	6.18847e-13	5.58838e-13	5.61921e-13
RMIF2-RMIF3	HFA	2.04672e-15	2.62186e-14	2.29731e-14
RMIF3-RMIF4	slow	2.30435e-11	9.11232e-12	1.16448e-11
RMIF3-RMIF4	fast	2.55577e-13	3.24269e-13	3.02363e-13
RMIF3-RMIF4	HFA	1.49412e-15	2.56691e-14	2.23298e-14
RMIF4-RMIF5	slow	1.81822e-11	7.5302e-12	9.49251e-12
RMIF4-RMIF5	fast	2.32854e-13	3.22725e-13	2.9687e-13
RMIF4-RMIF5	HFA	1.20098e-15	2.61833e-14	2.24222e-14
RMIF5-RMIF6	slow	2.00689e-11	8.71792e-12	1.11779e-11
RMIF5-RMIF6	fast	3.21683e-13	4.37911e-13	4.25109e-13
RMIF5-RMIF6	HFA	1.88116e-15	2.58606e-14	2.26085e-14
RMIF6-RMIF7	slow	4.19279e-11	2.16095e-11	2.27832e-11
RMIF6-RMIF7	fast	5.93436e-13	6.41746e-13	6.61025e-13
RMIF6-RMIF7	HFA	3.73113e-15	2.73422e-14	2.3807e-14
RMIF7-RMIF8	slow	4.18245e-10	9.56331e-11	1.24272e-10
RMIF7-RMIF8	fast	5.4997e-12	5.22137e-12	5.61681e-12
RMIF7-RMIF8	HFA	2.03363e-14	3.78756e-14	3.52397e-14
RMIF8-RMIF9	slow	3.71147e-10	1.79169e-10	1.74519e-10
RMIF8-RMIF9	fast	5.71886e-12	5.22707e-12	4.88402e-12
RMIF8-RMIF9	HFA	2.17519e-14	4.03628e-14	3.79413e-14
RMIF9-RMIF10	slow	4.25101e-10	1.59738e-10	1.69669e-10
RMIF9-RMIF10	fast	3.73557e-12	3.42037e-12	3.36365e-12
RMIF9-RMIF10	HFA	1.35946e-14	3.38803e-14	3.05007e-14
RMIF10-RMIF11	slow	1.63882e-10	4.4728e-11	6.08465e-11
RMIF10-RMIF11	fast	2.50985e-12	2.92726e-12	3.27797e-12
RMIF10-RMIF11	HFA	7.15485e-15	2.98452e-14	2.62703e-14
RMIF11-RMIF12	slow	1.00476e-09	3.70064e-10	4.93238e-10
RMIF11-RMIF12	fast	6.9497e-12	7.81062e-12	8.18141e-12
RMIF11-RMIF12	HFA	2.04614e-14	4.09226e-14	3.81944e-14
RMTG1-RMTG2	slow	2.76954e-11	1.74569e-11	2.7724e-11
RMTG1-RMTG2	fast	6.74947e-13	4.9508e-13	4.93706e-13
RMTG1-RMTG2	HFA	2.4634e-15	2.45586e-14	2.23958e-14
RMTG2-RMTG3	slow	2.63341e-11	1.13033e-11	1.62492e-11
RMTG2-RMTG3	fast	4.15463e-13	4.0123e-13	3.91337e-13
RMTG2-RMTG3	HFA	2.20496e-15	2.24101e-14	2.10377e-14
RMTG3-RMTG4	slow	3.09646e-11	1.2967e-11	2.02654e-11
RMTG3-RMTG4	fast	3.85324e-13	4.19495e-13	4.22595e-13
RMTG3-RMTG4	HFA	1.6638e-15	2.09095e-14	2.00079e-14
RMTG4-RMTG5	slow	2.10472e-11	9.46729e-12	1.49106e-11
RMTG4-RMTG5	fast	3.28876e-13	3.72183e-13	3.59003e-13
RMTG4-RMTG5	HFA	1.39361e-15	2.08964e-14	1.97497e-14
RPAG1-RPAG2	slow	1.95114e-11	8.38255e-12	1.04193e-11
RPAG1-RPAG2	fast	3.14402e-13	3.64752e-13	3.31482e-13
RPAG1-RPAG2	HFA	1.72532e-15	2.65777e-14	2.30016e-14
RPAG2-RPAG3	slow	1.76933e-11	7.31986e-12	9.74986e-12
RPAG2-RPAG3	fast	2.88768e-13	3.55345e-13	3.25624e-13
RPAG2-RPAG3	HFA	1.56433e-15	2.63861e-14	2.2827e-14
RPAG3-RPAG4	slow	1.66728e-11	6.48786e-12	8.24688e-12
RPAG3-RPAG4	fast	3.09497e-13	3.61079e-13	3.24377e-13
RPAG3-RPAG4	HFA	1.61861e-15	2.65748e-14	2.28521e-14
RPAG4-RPAG5	slow	2.26809e-11	8.32285e-12	9.92358e-12
RPAG4-RPAG5	fast	3.37149e-13	4.11925e-13	3.52099e-13
RPAG4-RPAG5	HFA	1.49788e-15	2.65523e-14	2.27491e-14
RPAG5-RPAG6	slow	2.49849e-11	8.45976e-12	8.77451e-12
RPAG5-RPAG6	fast	3.70106e-13	4.75595e-13	3.92303e-13
RPAG5-RPAG6	HFA	1.61079e-15	2.62179e-14	2.25359e-14
RPAG6-RPAG7	slow	1.1929e-10	4.0558e-11	4.22508e-11
RPAG6-RPAG7	fast	1.17124e-12	9.15546e-13	6.7844e-13
RPAG6-RPAG7	HFA	2.1613e-15	2.83733e-14	2.35277e-14
RPAG7-RPAG8	slow	1.55342e-10	7.69956e-11	1.00085e-10
RPAG7-RPAG8	fast	7.74769e-13	1.10922e-12	8.10451e-13
RPAG7-RPAG8	HFA	2.74382e-15	6.02146e-14	4.41398e-14
RPAG8-RPAG9	slow	1.27585e-11	6.87082e-12	7.43077e-12
RPAG8-RPAG9	fast	2.28646e-13	3.51956e-13	2.654e-13
RPAG8-RPAG9	HFA	1.0681e-15	2.90201e-14	2.16499e-14
RPAG9-RPAG10	slow	1.24325e-11	5.20005e-12	6.51086e-12
RPAG9-RPAG10	fast	2.39627e-13	2.93851e-13	2.65224e-13
RPAG9-RPAG10	HFA	1.15897e-15	2.51549e-14	2.17828e-14
RPSM2-RPSM3	slow	1.97208e-11	7.60455e-12	9.0181e-12
RPSM2-RPSM3	fast	3.23368e-13	3.38999e-13	3.18292e-13
RPSM2-RPSM3	HFA	1.3896e-15	2.54655e-14	2.20797e-14
RPSM3-RPSM4	slow	2.58549e-10	1.06656e-10	1.19851e-10
RPSM3-RPSM4	fast	1.25573e-12	1.0259e-12	9.45893e-13
RPSM3-RPSM4	HFA	3.22008e-15	2.76005e-14	2.36369e-14
RPSM4-RPSM5	slow	2.75542e-11	1.34232e-11	1.20096e-11
RPSM4-RPSM5	fast	4.16002e-13	5.06784e-13	4.41074e-13
RPSM4-RPSM5	HFA	2.37471e-15	4.09472e-14	3.16227e-14
RPSM5-RPSM6	slow	1.18435e-11	5.43918e-12	5.86997e-12
RPSM5-RPSM6	fast	2.07889e-13	3.17856e-13	2.5059e-13
RPSM5-RPSM6	HFA	1.28902e-15	2.66354e-14	2.2722e-14
RTFG1-RTFG2	slow	7.71988e-11	5.50549e-11	6.37885e-11
RTFG1-RTFG2	fast	8.72548e-13	1.40177e-12	1.5559e-12
RTFG1-RTFG2	HFA	4.16182e-15	3.02423e-14	2.79601e-14
RTFG2-RTFG3	slow	2.54296e-11	1.07592e-11	1.48411e-11
RTFG2-RTFG3	fast	4.35048e-13	5.11646e-13	4.79262e-13
RTFG2-RTFG3	HFA	1.7185e-15	2.5027e-14	2.22379e-14
RTFG3-RTFG4	slow	4.07261e-11	1.34789e-11	2.02819e-11
RTFG3-RTFG4	fast	4.76062e-13	5.83562e-13	5.27859e-13
RTFG3-RTFG4	HFA	1.69223e-15	2.45907e-14	2.18826e-14
RTFG4-RTFG5	slow	7.41115e-11	2.43077e-11	3.40661e-11
RTFG4-RTFG5	fast	7.0548e-13	7.88621e-13	8.02998e-13
RTFG4-RTFG5	HFA	2.32012e-15	2.55433e-14	2.25314e-14
RTFG5-RTFG6	slow	1.67782e-10	8.45525e-11	1.07549e-10
RTFG5-RTFG6	fast	1.03537e-12	1.25803e-12	1.22077e-12
RTFG5-RTFG6	HFA	4.22308e-15	2.82805e-14	2.47662e-14
RTFG6-RTFG7	slow	6.36179e-10	2.79863e-10	3.00592e-10
RTFG6-RTFG7	fast	1.87656e-12	2.13389e-12	2.6351e-12
RTFG6-RTFG7	HFA	6.6979e-15	3.24142e-14	2.7775e-14
RTFG7-RTFG8	slow	2.973e-10	1.46033e-10	2.0226e-10
RTFG7-RTFG8	fast	1.03769e-12	1.401e-12	1.2933e-12
RTFG7-RTFG8	HFA	5.05309e-15	1.07396e-13	6.69936e-14
C3	slow	1.27542e-11	6.73731e-12	5.90892e-12
C3	fast	2.20763e-13	2.72853e-13	2.19908e-13
C3	HFA	8.30959e-16	1.36185e-13	8.82731e-14
C4	slow	1.25958e-11	4.36221e-12	5.57292e-12
C4	fast	1.98152e-12	4.5167e-12	4.41938e-12
C4	HFA	5.33091e-14	1.33058e-13	1.24443e-13
Cz	slow	4.05275e-11	1.0276e-11	1.29707e-11
Cz	fast	9.82496e-13	5.28482e-13	4.97423e-13
Cz	HFA	4.39677e-15	2.93714e-14	2.27909e-14
F4	slow	1.66972e-11	6.07647e-12	8.62205e-12
F4	fast	5.77649e-13	1.19152e-12	1.16446e-12
F4	HFA	1.20517e-14	6.66688e-14	6.04455e-14
F7	slow	2.26466e-11	1.46858e-11	1.32864e-11
F7	fast	2.91931e-13	6.74099e-13	5.27168e-13
F7	HFA	2.61094e-15	8.48263e-13	5.7599e-13
F8	slow	2.67397e-11	1.27978e-11	1.63924e-11
F8	fast	2.15873e-13	2.70133e-13	2.18755e-13
F8	HFA	1.21176e-15	9.21715e-14	5.71723e-14
Fp1	slow	1.58309e-11	1.72537e-11	1.15094e-11
Fp1	fast	2.49342e-13	5.25717e-13	8.84355e-13
Fp1	HFA	3.88141e-15	9.57751e-14	2.10171e-13
Fp2	slow	1.58145e-11	1.05435e-11	8.80493e-12
Fp2	fast	1.89111e-13	2.6302e-13	3.71759e-13
Fp2	HFA	2.06093e-15	4.8393e-14	1.08394e-13
Fz	slow	9.9371e-12	4.49806e-12	4.94603e-12
Fz	fast	1.97953e-13	2.5782e-13	2.54423e-13
Fz	HFA	8.72053e-16	2.76797e-14	3.05902e-14
O1	slow	1.45138e-11	7.48197e-12	9.72229e-12
O1	fast	2.78908e-13	3.04384e-13	2.83388e-13
O1	HFA	1.82609e-15	4.53054e-14	3.68863e-14
O2	slow	2.19644e-11	9.11075e-12	8.79018e-12
O2	fast	3.25171e-13	4.05066e-13	3.52366e-13
O2	HFA	2.04169e-15	4.70495e-14	4.65269e-14
P3	slow	1.35099e-11	6.23876e-12	7.68112e-12
P3	fast	2.98562e-13	3.57016e-13	3.17473e-13
P3	HFA	1.73825e-15	1.42803e-13	9.15479e-14
P4	slow	1.2373e-11	4.75127e-12	5.50376e-12
P4	fast	2.81051e-13	2.97018e-13	2.76037e-13
P4	HFA	2.04726e-15	2.48895e-14	1.96464e-14
P7	slow	1.69112e-11	1.06725e-11	1.37752e-11
P7	fast	4.89262e-13	7.13633e-13	6.67721e-13
P7	HFA	3.99648e-15	1.55138e-13	1.10521e-13
P8	slow	2.12988e-11	1.07378e-11	1.02035e-11
P8	fast	4.88565e-13	1.55771e-12	9.92169e-13
P8	HFA	3.45384e-15	1.87736e-13	1.18895e-13
Pz	slow	2.34211e-11	1.08813e-11	1.60004e-11
Pz	fast	2.21248e-13	1.65524e-13	1.62288e-13
Pz	HFA	1.38551e-15	2.22054e-14	1.66506e-14

### Sheet: P3
Channel	Band	Baseline	AN_1mA_Stim	AN_2mA_Stim	CM_1mA_Stim	CM_2mA_Stim
LAC1-LAC2	slow	6.9502e-12	4.39709e-12	3.67456e-12	4.32926e-12	8.55065e-12
LAC1-LAC2	fast	6.98867e-12	8.38838e-12	8.75178e-12	1.06081e-11	1.16419e-11
LAC1-LAC2	HFA	3.86006e-12	4.68364e-12	5.36576e-12	6.78571e-12	6.64313e-12
LAC2-LAC3	slow	6.99185e-12	4.41725e-12	3.81419e-12	4.95054e-12	1.12287e-11
LAC2-LAC3	fast	7.03629e-12	8.37449e-12	8.72764e-12	1.0706e-11	1.14634e-11
LAC2-LAC3	HFA	3.82272e-12	4.65877e-12	5.34584e-12	6.75137e-12	6.60366e-12
LAC3-LAC4	slow	8.84931e-12	5.01987e-12	4.64745e-12	7.00183e-12	1.08168e-11
LAC3-LAC4	fast	7.48334e-12	8.52974e-12	8.87914e-12	1.08207e-11	1.15543e-11
LAC3-LAC4	HFA	3.86483e-12	4.68543e-12	5.36895e-12	6.79589e-12	6.64621e-12
LAC4-LAC5	slow	1.67783e-11	9.90738e-12	1.30312e-11	2.74086e-11	4.46169e-11
LAC4-LAC5	fast	8.89478e-12	1.01368e-11	1.03804e-11	1.30608e-11	1.39771e-11
LAC4-LAC5	HFA	3.84686e-12	4.66805e-12	5.34759e-12	6.76485e-12	6.61958e-12
LAC5-LAC6	slow	3.05301e-11	2.55225e-11	3.71187e-11	8.35813e-11	1.15262e-10
LAC5-LAC6	fast	1.07439e-11	1.34542e-11	1.25828e-11	1.43415e-11	1.68122e-11
LAC5-LAC6	HFA	3.86735e-12	4.68402e-12	5.37286e-12	6.78605e-12	6.64042e-12
LAC6-LAC7	slow	8.26568e-11	1.03049e-10	1.87177e-10	3.04869e-10	3.04824e-10
LAC6-LAC7	fast	2.19621e-11	3.00963e-11	2.26657e-11	2.62756e-11	3.15222e-11
LAC6-LAC7	HFA	3.83823e-12	4.66009e-12	5.34001e-12	6.75436e-12	6.60908e-12
LAC7-LAC8	slow	1.40565e-11	1.19675e-11	1.17542e-11	1.68612e-11	1.95446e-11
LAC7-LAC8	fast	7.27817e-12	9.3907e-12	9.53727e-12	1.13755e-11	1.17797e-11
LAC7-LAC8	HFA	3.81108e-12	4.62254e-12	5.30031e-12	6.70464e-12	6.56037e-12
LAC8-LAC9	slow	6.50832e-12	3.25746e-12	3.12623e-12	3.81076e-12	4.95282e-12
LAC8-LAC9	fast	5.72437e-12	7.19872e-12	7.56489e-12	9.17852e-12	9.69985e-12
LAC8-LAC9	HFA	3.53077e-12	4.28586e-12	4.93335e-12	6.22748e-12	6.10784e-12
LAC9-LAC10	slow	6.19403e-12	3.48365e-12	3.55869e-12	4.03932e-12	5.24017e-12
LAC9-LAC10	fast	6.91544e-12	8.55407e-12	8.98766e-12	1.09954e-11	1.15107e-11
LAC9-LAC10	HFA	3.90661e-12	4.73081e-12	5.42148e-12	6.86668e-12	6.71077e-12
LFO1-LFO2	slow	7.28893e-11	4.0623e-11	4.03476e-11	5.01744e-11	4.94672e-11
LFO1-LFO2	fast	8.48559e-12	9.48477e-12	9.67944e-12	1.2071e-11	1.30587e-11
LFO1-LFO2	HFA	3.85845e-12	4.67791e-12	5.36032e-12	6.88256e-12	6.64119e-12
LFO2-LFO3	slow	7.38178e-10	2.44962e-10	2.46393e-10	6.53e-11	2.57741e-10
LFO2-LFO3	fast	2.87475e-11	3.35436e-11	2.76465e-11	2.48233e-11	2.77161e-11
LFO2-LFO3	HFA	3.87369e-12	4.69843e-12	5.38028e-12	6.81256e-12	6.66088e-12
LFO3-LFO4	slow	7.46232e-10	5.07068e-09	3.1305e-10	1.78497e-10	1.56692e-10
LFO3-LFO4	fast	6.57675e-11	1.69631e-10	4.86042e-11	7.15531e-11	5.91848e-11
LFO3-LFO4	HFA	7.61253e-12	7.50197e-12	6.47051e-12	1.00114e-11	8.09191e-12
LFO4-LFO5	slow	4.94619e-10	5.03716e-09	2.2945e-10	1.73795e-10	1.39378e-10
LFO4-LFO5	fast	1.47793e-10	2.42207e-10	1.34513e-10	1.89307e-10	1.72042e-10
LFO4-LFO5	HFA	4.21352e-11	4.54696e-11	4.93432e-11	6.64943e-11	6.13403e-11
LFO5-LFO6	slow	4.12001e-11	1.90578e-11	1.34093e-11	1.08886e-11	1.49144e-11
LFO5-LFO6	fast	1.05963e-11	1.04827e-11	1.02222e-11	1.25871e-11	1.29807e-11
LFO5-LFO6	HFA	3.84384e-12	4.66329e-12	5.34075e-12	6.76339e-12	6.61077e-12
LFO6-LFO7	slow	6.71191e-10	1.05086e-10	5.81386e-11	8.29937e-11	1.30457e-10
LFO6-LFO7	fast	6.19159e-11	3.792e-11	3.00321e-11	3.45148e-11	4.33536e-11
LFO6-LFO7	HFA	3.88072e-12	4.70631e-12	5.4e-12	6.8105e-12	6.6617e-12
LFO7-LFO8	slow	4.02578e-10	7.86883e-11	4.29411e-11	4.01471e-11	1.28878e-10
LFO7-LFO8	fast	3.66397e-11	2.69561e-11	2.16016e-11	2.43078e-11	3.02276e-11
LFO7-LFO8	HFA	3.86919e-12	4.69533e-12	5.37444e-12	6.79202e-12	6.6546e-12
LFO8-LFO9	slow	1.17528e-10	5.46817e-11	3.24784e-11	2.91709e-11	2.71118e-10
LFO8-LFO9	fast	2.4449e-11	2.11594e-11	2.0255e-11	2.46534e-11	2.66156e-11
LFO8-LFO9	HFA	3.85197e-12	4.67625e-12	5.35283e-12	6.76993e-12	6.61892e-12
LFO9-LFO10	slow	5.8434e-11	4.77113e-11	4.0211e-11	4.76626e-11	1.77358e-10
LFO9-LFO10	fast	1.54304e-11	1.63321e-11	1.82206e-11	2.08478e-11	2.14071e-11
LFO9-LFO10	HFA	3.86729e-12	4.69083e-12	5.38022e-12	6.79745e-12	6.65531e-12
LFO10-LFO11	slow	4.7381e-11	4.8691e-11	5.46456e-11	5.51211e-11	1.83501e-10
LFO10-LFO11	fast	1.51004e-11	1.49541e-11	1.44715e-11	1.93388e-11	1.88121e-11
LFO10-LFO11	HFA	3.86162e-12	4.68052e-12	5.35123e-12	6.76939e-12	6.61986e-12
LFO11-LFO12	slow	6.27459e-11	5.40956e-11	3.81932e-11	9.86644e-11	1.33227e-10
LFO11-LFO12	fast	1.46485e-11	1.67568e-11	1.51699e-11	2.21709e-11	2.21121e-11
LFO11-LFO12	HFA	3.8683e-12	4.68419e-12	5.37572e-12	6.78817e-12	6.63903e-12
LT1-LT2	slow	1.5099e-11	8.49338e-12	9.53692e-12	1.50059e-11	1.45589e-11
LT1-LT2	fast	7.22057e-12	8.73467e-12	9.24372e-12	1.09732e-11	1.16828e-11
LT1-LT2	HFA	3.8507e-12	4.67158e-12	5.35892e-12	6.77627e-12	6.62833e-12
LT2-LT3	slow	2.23189e-11	1.33209e-11	1.50935e-11	5.40036e-11	3.8756e-11
LT2-LT3	fast	7.92655e-12	9.58307e-12	9.77878e-12	1.22173e-11	1.22268e-11
LT2-LT3	HFA	3.87103e-12	4.70091e-12	5.39083e-12	6.81473e-12	6.6657e-12
LT3-LT4	slow	9.22712e-11	5.70495e-11	4.15985e-11	2.00291e-10	1.49547e-10
LT3-LT4	fast	1.21271e-11	1.50003e-11	1.34476e-11	1.55882e-11	1.76945e-11
LT3-LT4	HFA	3.86488e-12	4.67593e-12	5.35728e-12	6.79352e-12	6.6436e-12
LT4-LT5	slow	9.98554e-11	6.99203e-11	7.55935e-11	1.85527e-10	1.42223e-10
LT4-LT5	fast	1.21167e-11	1.38102e-11	1.54634e-11	1.68903e-11	1.74256e-11
LT4-LT5	HFA	3.87147e-12	4.70245e-12	5.389e-12	6.78338e-12	6.64477e-12
LT5-LT6	slow	7.73186e-11	5.04267e-11	6.12007e-11	2.07409e-10	1.15061e-10
LT5-LT6	fast	1.16504e-11	1.31991e-11	1.31991e-11	1.73263e-11	1.75736e-11
LT5-LT6	HFA	3.86966e-12	4.7005e-12	5.38186e-12	6.81075e-12	6.66523e-12
LT6-LT7	slow	4.78825e-11	3.93876e-11	5.0656e-11	1.00534e-10	9.85665e-11
LT6-LT7	fast	9.4059e-12	1.14102e-11	1.30106e-11	1.50006e-11	1.5429e-11
LT6-LT7	HFA	3.91146e-12	4.75416e-12	5.69992e-12	6.96199e-12	6.90224e-12
LT7-LT8	slow	6.64944e-12	5.42835e-12	3.96097e-12	4.41039e-12	6.08528e-12
LT7-LT8	fast	6.77086e-12	8.44717e-12	8.7176e-12	1.05978e-11	1.13138e-11
LT7-LT8	HFA	3.85574e-12	4.67814e-12	5.36076e-12	6.78242e-12	6.64315e-12
RP1-RP2	slow	1.28767e-11	1.2807e-11	1.1754e-11	9.22681e-12	2.20518e-11
RP1-RP2	fast	7.91485e-12	9.50346e-12	9.8365e-12	1.20608e-11	1.27964e-11
RP1-RP2	HFA	3.85414e-12	4.67941e-12	5.35916e-12	6.78246e-12	6.63747e-12
RP2-RP3	slow	1.60519e-11	1.88977e-11	1.66422e-11	1.679e-11	2.27306e-11
RP2-RP3	fast	8.95166e-12	1.13074e-11	1.13839e-11	1.3813e-11	1.48568e-11
RP2-RP3	HFA	3.85289e-12	4.67728e-12	5.3636e-12	6.78048e-12	6.63577e-12
RP3-RP4	slow	2.27243e-11	2.89115e-11	2.77347e-11	2.7016e-11	5.25533e-11
RP3-RP4	fast	1.16028e-11	1.57965e-11	1.46235e-11	1.87126e-11	1.86292e-11
RP3-RP4	HFA	3.87066e-12	4.69641e-12	5.3781e-12	6.80027e-12	6.65232e-12
RP4-RP5	slow	3.05481e-11	3.26486e-11	3.03959e-11	2.76182e-11	4.42129e-11
RP4-RP5	fast	1.12821e-11	1.4732e-11	1.32866e-11	1.69419e-11	1.78349e-11
RP4-RP5	HFA	3.87435e-12	4.70004e-12	5.38468e-12	6.80655e-12	6.65862e-12
RP5-RP6	slow	8.35444e-11	6.55459e-11	8.80742e-11	5.26548e-11	1.20711e-10
RP5-RP6	fast	1.77737e-11	1.99997e-11	1.9011e-11	2.00079e-11	2.22615e-11
RP5-RP6	HFA	3.8564e-12	4.67679e-12	5.3621e-12	6.7833e-12	6.63719e-12
RSFG1-RSFG2	slow	4.57034e-10	7.85202e-11	5.03017e-10	1.49142e-09	6.47648e-12
RSFG1-RSFG2	fast	5.52215e-11	5.8967e-11	6.62713e-11	2.82617e-11	1.18239e-11
RSFG1-RSFG2	HFA	1.49508e-11	1.67764e-11	1.61639e-11	1.07144e-11	6.63273e-12
RSFG2-RSFG3	slow	9.80317e-12	5.77996e-12	5.58906e-12	4.43153e-12	7.31685e-12
RSFG2-RSFG3	fast	8.3289e-12	9.53164e-12	9.79155e-12	1.15453e-11	1.23095e-11
RSFG2-RSFG3	HFA	3.86028e-12	4.67545e-12	5.35761e-12	6.77271e-12	6.62443e-12
RSFG3-RSFG4	slow	2.12668e-11	1.10045e-11	1.10808e-11	8.20117e-12	1.38418e-11
RSFG3-RSFG4	fast	1.11326e-11	1.11067e-11	1.19827e-11	1.33703e-11	1.4329e-11
RSFG3-RSFG4	HFA	3.86346e-12	4.68356e-12	5.37404e-12	6.79305e-12	6.65167e-12
RSFG4-RSFG5	slow	6.18948e-11	3.09603e-11	3.1141e-11	2.3245e-11	5.03535e-11
RSFG4-RSFG5	fast	2.33417e-11	1.7724e-11	1.86295e-11	2.05225e-11	2.17505e-11
RSFG4-RSFG5	HFA	3.87968e-12	4.69237e-12	5.38382e-12	6.80822e-12	6.6501e-12
RSFG5-RSFG6	slow	6.11859e-11	3.26264e-11	3.57112e-11	2.52937e-11	3.77916e-11
RSFG5-RSFG6	fast	2.81276e-11	2.24158e-11	2.38837e-11	2.57795e-11	2.71865e-11
RSFG5-RSFG6	HFA	3.87214e-12	4.69357e-12	5.37561e-12	6.79602e-12	6.65309e-12
RT1-RT2	slow	1.53919e-11	7.59221e-12	7.32684e-12	1.19824e-11	1.0208e-11
RT1-RT2	fast	7.23657e-12	8.95921e-12	9.23473e-12	1.11211e-11	1.17247e-11
RT1-RT2	HFA	3.84496e-12	4.67032e-12	5.35546e-12	6.76725e-12	6.62227e-12
RT2-RT3	slow	1.79675e-11	9.81147e-12	9.15913e-12	1.81062e-11	1.3052e-11
RT2-RT3	fast	7.50304e-12	9.00485e-12	9.40746e-12	1.149e-11	1.16446e-11
RT2-RT3	HFA	3.86981e-12	4.69343e-12	5.37952e-12	6.80511e-12	6.65638e-12
RT3-RT4	slow	1.87799e-11	1.03017e-11	1.00042e-11	1.32718e-11	1.45414e-11
RT3-RT4	fast	7.61317e-12	9.28747e-12	9.67585e-12	1.16549e-11	1.21125e-11
RT3-RT4	HFA	3.8822e-12	4.70722e-12	5.39894e-12	6.83095e-12	6.67456e-12
RT4-RT5	slow	3.27038e-11	1.38713e-11	1.84797e-11	2.24416e-11	1.97011e-11
RT4-RT5	fast	8.48084e-12	1.00534e-11	1.0264e-11	1.24382e-11	1.26508e-11
RT4-RT5	HFA	3.86175e-12	4.6881e-12	5.37989e-12	6.80022e-12	6.65427e-12
RT5-RT6	slow	5.70994e-10	1.04885e-10	1.58527e-10	1.71581e-10	1.5781e-10
RT5-RT6	fast	1.72291e-11	1.91674e-11	2.09753e-11	2.1943e-11	2.29186e-11
RT5-RT6	HFA	3.90945e-12	4.75376e-12	5.47453e-12	6.90315e-12	6.75328e-12
C4	slow	4.29609e-12	5.42989e-12	4.08891e-12	2.84518e-12	5.90447e-12
C4	fast	3.08276e-12	1.67483e-12	1.84633e-12	3.33559e-12	2.25288e-12
C4	HFA	6.43522e-13	3.51088e-13	3.77894e-13	6.92356e-13	4.47679e-13
Cz	slow	6.0429e-12	3.06344e-12	3.57027e-12	3.19216e-12	4.96316e-12
Cz	fast	3.09096e-12	1.82169e-12	1.62206e-12	2.83355e-12	1.92604e-12
Cz	HFA	5.58882e-13	3.09873e-13	2.74208e-13	5.71071e-13	3.44549e-13
F3	slow	5.90728e-12	3.37519e-12	5.54945e-12	3.25474e-12	7.67358e-12
F3	fast	3.92289e-12	2.26218e-12	2.13489e-12	3.82679e-12	2.68559e-12
F3	HFA	9.22514e-13	6.20808e-13	6.47803e-13	1.01832e-12	8.039e-13
F4	slow	7.12509e-12	4.87618e-12	5.49614e-12	3.2209e-12	6.2341e-12
F4	fast	5.22789e-12	3.37306e-12	2.93868e-12	5.28396e-12	3.72947e-12
F4	HFA	1.11213e-12	7.42632e-13	6.97357e-13	1.25555e-12	8.85367e-13
F7	slow	9.45047e-12	1.13034e-11	1.32511e-11	6.5424e-12	1.85399e-11
F7	fast	4.96495e-12	2.96087e-12	2.95887e-12	5.34513e-12	3.75935e-12
F7	HFA	1.32303e-12	9.37666e-13	1.11613e-12	1.5525e-12	1.26833e-12
F8	slow	8.64614e-12	1.31952e-11	1.06314e-11	7.00728e-12	1.27698e-11
F8	fast	5.3344e-12	3.32782e-12	3.22943e-12	6.06006e-12	4.19192e-12
F8	HFA	1.46658e-12	1.06271e-12	1.08883e-12	1.75045e-12	1.36877e-12
Fp1	slow	8.27992e-12	1.2687e-11	2.48514e-11	2.17827e-11	4.60468e-11
Fp1	fast	4.44938e-12	2.57975e-12	2.41816e-12	4.70274e-12	3.17548e-12
Fp1	HFA	1.14409e-12	7.73796e-13	7.29691e-13	1.30142e-12	9.14413e-13
Fp2	slow	7.14053e-12	1.27017e-11	1.67692e-11	1.8638e-11	2.69072e-11
Fp2	fast	4.82326e-12	2.87134e-12	2.74507e-12	5.28953e-12	3.54566e-12
Fp2	HFA	1.28002e-12	8.92706e-13	8.40017e-13	1.49132e-12	1.06028e-12
Fz	slow	4.23646e-12	2.62091e-12	3.63542e-12	4.2957e-12	5.4128e-12
Fz	fast	2.59789e-12	1.33226e-12	1.23717e-12	2.49778e-12	1.52451e-12
Fz	HFA	4.88619e-13	2.4695e-13	2.2199e-13	4.91021e-13	2.75373e-13
O1	slow	5.76401e-12	4.68926e-12	8.81643e-12	5.48416e-12	8.74543e-12
O1	fast	4.64839e-12	2.53378e-12	2.30172e-12	4.5525e-12	3.0694e-12
O1	HFA	1.018e-12	6.63777e-13	6.14807e-13	1.17446e-12	7.85232e-13
O2	slow	4.80581e-12	4.80164e-12	7.63191e-12	4.93205e-12	9.56234e-12
O2	fast	4.7166e-12	2.77245e-12	2.57724e-12	4.73146e-12	3.2978e-12
O2	HFA	1.21584e-12	7.99124e-13	7.28984e-13	1.2565e-12	9.36392e-13
P3	slow	6.22563e-12	9.75221e-12	1.32623e-11	5.41131e-12	7.02553e-12
P3	fast	7.41202e-12	3.66622e-12	2.52715e-12	1.79576e-12	2.97058e-12
P3	HFA	2.83472e-12	1.95342e-12	1.36247e-12	1.17846e-12	1.70252e-12
P4	slow	4.93365e-12	1.39465e-11	4.49923e-12	2.663e-12	6.53688e-12
P4	fast	3.88934e-12	2.17986e-12	2.09768e-12	4.07067e-12	2.65809e-12
P4	HFA	9.43609e-13	5.81108e-13	5.31795e-13	1.00979e-12	6.71202e-13
P7	slow	4.9655e-12	3.5355e-12	5.12357e-12	4.61663e-12	5.59584e-12
P7	fast	5.27882e-12	3.09878e-12	3.08758e-12	5.71557e-12	4.11061e-12
P7	HFA	1.38049e-12	9.62363e-13	9.24101e-13	1.60259e-12	1.24673e-12
P8	slow	5.86045e-12	4.45658e-12	6.45493e-12	3.89072e-12	8.14117e-12
P8	fast	5.168e-12	3.16588e-12	3.14245e-12	5.89874e-12	4.1291e-12
P8	HFA	1.38291e-12	9.62314e-13	9.21882e-13	1.63773e-12	1.18925e-12

### Sheet: P4
Channel	Band	Baseline	AN_1mA_Stim	AN_2mA_Stim	CM_1mA_Stim	CM_2mA_Stim
LAH1-LAH2	slow	6.0248e-10	1.4635e-09	2.48294e-09	1.56992e-09	1.41127e-09
LAH1-LAH2	fast	2.93968e-11	3.77815e-11	6.06109e-11	4.08619e-11	3.46893e-11
LAH1-LAH2	HFA	7.11423e-14	7.06295e-14	8.84479e-14	7.04036e-14	8.12528e-14
LAH2-LAH3	slow	7.50367e-10	2.046e-09	2.82655e-09	1.59056e-09	1.9073e-09
LAH2-LAH3	fast	5.77314e-11	4.70919e-11	8.7063e-11	5.68521e-11	3.6756e-11
LAH2-LAH3	HFA	1.64629e-13	1.50903e-13	1.93704e-13	1.39963e-13	1.39761e-13
LAH3-LAH4	slow	3.64407e-10	1.74117e-09	1.91853e-09	1.23758e-09	1.7602e-09
LAH3-LAH4	fast	4.22372e-11	1.08833e-10	1.73478e-10	1.03642e-10	1.02529e-10
LAH3-LAH4	HFA	2.13403e-13	2.11323e-13	2.65933e-13	1.74877e-13	1.73407e-13
LAH4-LAH5	slow	3.53249e-09	9.45441e-09	1.13655e-08	6.19589e-09	9.44605e-09
LAH4-LAH5	fast	2.25055e-10	3.2883e-10	4.62533e-10	3.83527e-10	2.77001e-10
LAH4-LAH5	HFA	1.89436e-13	1.9353e-13	1.89602e-13	1.49321e-13	1.4804e-13
LAH5-LAH6	slow	4.44341e-11	7.51344e-11	9.83046e-11	5.48768e-11	6.79629e-11
LAH5-LAH6	fast	4.85708e-12	3.96054e-12	5.72555e-12	3.34269e-12	4.26313e-12
LAH5-LAH6	HFA	4.33892e-15	4.42285e-15	3.31315e-15	3.35353e-15	3.56166e-15
LAH6-LAH7	slow	1.79682e-11	1.69449e-11	2.37444e-11	1.64468e-11	1.75255e-11
LAH6-LAH7	fast	1.46467e-12	8.92261e-13	1.02573e-12	7.05128e-13	7.05961e-13
LAH6-LAH7	HFA	2.98197e-15	1.95445e-15	1.86886e-15	1.86071e-15	1.86636e-15
LAH7-LAH8	slow	1.28723e-11	1.35868e-11	1.54359e-11	1.3534e-11	1.24585e-11
LAH7-LAH8	fast	1.05252e-12	7.6904e-13	6.89939e-13	4.97895e-13	4.98647e-13
LAH7-LAH8	HFA	1.38201e-15	1.30128e-15	1.27172e-15	1.28553e-15	1.30927e-15
LAH8-LAH9	slow	2.0362e-11	1.64844e-11	1.82147e-11	1.4685e-11	1.37076e-11
LAH8-LAH9	fast	2.17595e-12	1.01122e-12	8.61641e-13	6.50104e-13	6.06166e-13
LAH8-LAH9	HFA	1.80697e-15	1.69852e-15	1.68124e-15	1.7253e-15	1.78718e-15
LAH9-LAH10	slow	2.73673e-11	2.64298e-11	3.46163e-11	2.97336e-11	2.9999e-11
LAH9-LAH10	fast	4.45773e-12	1.62078e-12	1.3845e-12	1.1515e-12	1.0748e-12
LAH9-LAH10	HFA	2.41977e-15	2.23721e-15	2.30165e-15	2.28808e-15	2.39329e-15
LAMY1-LAMY2	slow	4.63713e-11	8.00571e-11	1.11563e-10	8.39676e-11	8.35399e-11
LAMY1-LAMY2	fast	3.0434e-12	3.13028e-12	9.81786e-12	4.61072e-12	3.26742e-12
LAMY1-LAMY2	HFA	1.4144e-14	1.26257e-14	1.34856e-14	1.21125e-14	1.30329e-14
LAMY2-LAMY3	slow	3.03563e-11	4.67898e-11	8.11197e-11	6.0384e-11	6.44934e-11
LAMY2-LAMY3	fast	1.05608e-12	1.31327e-12	1.66065e-12	1.18629e-12	1.18934e-12
LAMY2-LAMY3	HFA	9.76521e-15	7.58165e-15	8.83286e-15	7.49597e-15	7.55719e-15
LAMY3-LAMY4	slow	2.6167e-11	3.49217e-11	5.22918e-11	4.2754e-11	3.89444e-11
LAMY3-LAMY4	fast	1.07214e-12	1.18639e-12	1.7798e-12	1.06198e-12	9.65254e-13
LAMY3-LAMY4	HFA	1.00321e-14	8.43191e-15	8.38832e-15	8.08796e-15	8.11203e-15
LAMY4-LAMY5	slow	2.89221e-11	4.73378e-11	6.05394e-11	5.31213e-11	4.77207e-11
LAMY4-LAMY5	fast	9.62907e-13	7.40511e-13	1.3748e-12	6.06258e-13	5.88138e-13
LAMY4-LAMY5	HFA	1.79664e-14	7.60879e-15	7.23662e-15	7.13803e-15	7.22062e-15
LAMY5-LAMY6	slow	2.04353e-11	2.34493e-11	3.26483e-11	2.14984e-11	2.15348e-11
LAMY5-LAMY6	fast	6.63836e-13	3.73137e-13	6.14315e-13	3.44962e-13	3.49079e-13
LAMY5-LAMY6	HFA	4.62823e-15	1.88307e-15	1.92194e-15	1.91082e-15	1.9034e-15
LAMY6-LAMY7	slow	7.69321e-11	7.69005e-11	8.60333e-11	7.10825e-11	7.05679e-11
LAMY6-LAMY7	fast	6.04027e-11	2.69192e-11	2.74019e-11	3.17535e-11	3.85554e-11
LAMY6-LAMY7	HFA	2.68144e-12	1.67653e-12	1.71343e-12	1.43233e-12	1.9413e-12
LAMY7-LAMY8	slow	8.65075e-11	8.52829e-11	9.91596e-11	8.66e-11	8.06568e-11
LAMY7-LAMY8	fast	6.23904e-11	2.83058e-11	2.82237e-11	3.26214e-11	3.96258e-11
LAMY7-LAMY8	HFA	2.76895e-12	1.68828e-12	1.72448e-12	1.44297e-12	1.95376e-12
LAMY8-LAMY9	slow	5.37004e-11	6.87617e-11	8.78305e-11	8.11394e-11	8.43247e-11
LAMY8-LAMY9	fast	3.34051e-12	2.25337e-12	1.79149e-12	1.61884e-12	1.52576e-12
LAMY8-LAMY9	HFA	6.40147e-15	6.23888e-15	6.0236e-15	6.34749e-15	6.44846e-15
LAMY9-LAMY10	slow	2.77948e-10	2.95881e-10	2.98647e-10	2.57062e-10	2.59701e-10
LAMY9-LAMY10	fast	6.78449e-12	4.46387e-12	3.4114e-12	2.5745e-12	2.87339e-12
LAMY9-LAMY10	HFA	4.5932e-15	3.09552e-15	3.24556e-15	2.86961e-15	2.89096e-15
LI1-LI2	slow	1.29307e-10	1.81561e-10	1.61262e-10	2.12514e-10	2.03418e-10
LI1-LI2	fast	7.00334e-12	3.79863e-12	4.46063e-12	3.83859e-12	4.6811e-12
LI1-LI2	HFA	8.68382e-15	8.86375e-15	8.51938e-15	8.82638e-15	8.94367e-15
LI2-LI3	slow	1.15854e-10	1.64156e-10	1.36472e-10	1.94646e-10	1.98201e-10
LI2-LI3	fast	9.66057e-12	5.64206e-12	6.07532e-12	5.181e-12	6.1308e-12
LI2-LI3	HFA	1.29212e-14	1.19083e-14	1.1749e-14	1.21717e-14	1.28392e-14
LI3-LI4	slow	3.93838e-11	5.14947e-11	4.68257e-11	5.4004e-11	7.49851e-11
LI3-LI4	fast	9.59931e-12	4.54713e-12	3.88147e-12	3.61939e-12	4.15018e-12
LI3-LI4	HFA	1.10465e-14	1.0728e-14	1.02754e-14	1.0828e-14	1.07448e-14
LI4-LI5	slow	2.65778e-11	3.03918e-11	3.43981e-11	4.50891e-11	4.59696e-11
LI4-LI5	fast	6.48105e-12	3.82028e-12	3.12606e-12	2.66385e-12	3.29766e-12
LI4-LI5	HFA	1.14999e-14	1.18833e-14	1.131e-14	1.14991e-14	1.13998e-14
LI5-LI6	slow	1.24271e-10	1.08062e-10	1.31277e-10	1.41837e-10	1.42152e-10
LI5-LI6	fast	1.37191e-11	5.0068e-12	4.52477e-12	3.62791e-12	3.5297e-12
LI5-LI6	HFA	1.24596e-14	1.14691e-14	1.2298e-14	1.24056e-14	1.28908e-14
LI6-LI7	slow	2.06634e-10	1.72377e-10	1.68467e-10	1.89168e-10	2.20118e-10
LI6-LI7	fast	1.57617e-11	7.46552e-12	7.52263e-12	5.74238e-12	6.26541e-12
LI6-LI7	HFA	1.46845e-14	1.34521e-14	1.33532e-14	1.40556e-14	1.47433e-14
LI7-LI8	slow	1.15606e-10	8.72513e-11	8.63219e-11	9.92755e-11	1.15297e-10
LI7-LI8	fast	5.0783e-12	2.5508e-12	2.58458e-12	2.48053e-12	2.69172e-12
LI7-LI8	HFA	1.13486e-14	1.16935e-14	1.09594e-14	1.13744e-14	1.21831e-14
LI8-LI9	slow	9.39436e-12	1.33026e-11	1.35473e-11	1.48181e-11	1.38331e-11
LI8-LI9	fast	6.37113e-13	5.28039e-13	4.25457e-13	4.62509e-13	4.95095e-13
LI8-LI9	HFA	4.06209e-15	4.16719e-15	3.61935e-15	3.51844e-15	4.01726e-15
LI9-LI10	slow	1.40421e-12	1.84717e-12	1.52729e-12	1.64382e-12	1.53615e-12
LI9-LI10	fast	2.10347e-13	1.57698e-13	1.32186e-13	1.21169e-13	1.26141e-13
LI9-LI10	HFA	2.93293e-15	1.77589e-15	1.77645e-15	1.58816e-15	1.75424e-15
LI10-LI11	slow	1.20491e-12	1.29746e-12	1.16014e-12	1.15065e-12	1.11175e-12
LI10-LI11	fast	2.22985e-13	1.52397e-13	1.28938e-13	1.10091e-13	1.17833e-13
LI10-LI11	HFA	3.13723e-15	1.67566e-15	1.6718e-15	1.55604e-15	1.72223e-15
LI11-LI12	slow	2.5275e-12	3.06709e-12	2.53758e-12	2.32618e-12	2.80806e-12
LI11-LI12	fast	4.36829e-13	3.83681e-13	3.18938e-13	2.61936e-13	2.62839e-13
LI11-LI12	HFA	1.61402e-15	1.14707e-15	1.14558e-15	1.07213e-15	1.12578e-15
LIFG1-LIFG2	slow	3.2188e-13	8.22502e-14	1.08732e-13	1.34065e-12	5.05183e-14
LIFG1-LIFG2	fast	7.40614e-13	1.49135e-13	1.50173e-13	2.33922e-13	1.83445e-13
LIFG1-LIFG2	HFA	1.27903e-14	6.24533e-15	6.26976e-15	8.50481e-15	3.75672e-15
LIFG2-LIFG3	slow	3.7474e-11	7.25136e-11	6.16565e-11	8.96139e-11	9.85171e-11
LIFG2-LIFG3	fast	3.60964e-11	3.67829e-11	3.7377e-11	2.12104e-11	2.10521e-11
LIFG2-LIFG3	HFA	5.95874e-13	5.88117e-13	5.95889e-13	2.65057e-13	2.71651e-13
LIFG3-LIFG4	slow	2.11795e-11	4.59297e-11	3.78416e-11	5.33612e-11	5.65305e-11
LIFG3-LIFG4	fast	9.38036e-12	3.56911e-12	4.51868e-12	2.78854e-12	3.56433e-12
LIFG3-LIFG4	HFA	5.048e-15	4.8116e-15	5.20568e-15	4.93115e-15	5.01609e-15
LIFG4-LIFG5	slow	2.64686e-11	9.40637e-11	6.65331e-11	6.84669e-11	9.69266e-11
LIFG4-LIFG5	fast	1.64424e-11	9.56239e-12	9.04879e-12	7.05497e-12	7.25072e-12
LIFG4-LIFG5	HFA	5.60257e-15	5.36902e-15	5.81395e-15	5.36197e-15	5.38505e-15
LIFG5-LIFG6	slow	1.38932e-11	2.63059e-11	2.05083e-11	1.71177e-11	3.03159e-11
LIFG5-LIFG6	fast	5.01252e-12	2.5868e-12	2.50799e-12	1.95318e-12	1.89468e-12
LIFG5-LIFG6	HFA	1.94871e-15	1.91255e-15	1.97916e-15	1.86367e-15	1.86631e-15
LMFG1-LMFG2	slow	3.52353e-12	5.68792e-12	6.74422e-12	6.43819e-12	7.18787e-12
LMFG1-LMFG2	fast	1.15191e-12	9.61779e-13	9.90033e-13	8.13464e-13	7.6847e-13
LMFG1-LMFG2	HFA	1.10587e-15	8.21233e-16	8.35928e-16	8.22245e-16	8.26457e-16
LMFG2-LMFG3	slow	4.84442e-12	9.15783e-12	8.97417e-12	9.41331e-12	1.0633e-11
LMFG2-LMFG3	fast	1.81077e-12	1.80937e-12	1.71126e-12	1.52466e-12	1.41744e-12
LMFG2-LMFG3	HFA	9.56268e-16	8.43009e-16	8.55124e-16	8.36112e-16	8.61028e-16
LMFG3-LMFG4	slow	1.6341e-11	2.19648e-11	1.59382e-11	1.90351e-11	2.02183e-11
LMFG3-LMFG4	fast	2.79281e-12	2.14706e-12	1.72723e-12	1.92689e-12	1.60275e-12
LMFG3-LMFG4	HFA	2.91824e-15	2.91863e-15	3.00992e-15	2.86023e-15	2.83501e-15
LMFG4-LMFG5	slow	9.13021e-11	2.17446e-10	1.59248e-10	2.19897e-10	2.01172e-10
LMFG4-LMFG5	fast	3.59141e-11	2.87185e-11	2.88192e-11	2.58293e-11	2.25803e-11
LMFG4-LMFG5	HFA	1.15666e-14	1.21997e-14	1.2166e-14	1.16588e-14	1.24886e-14
LMFG5-LMFG6	slow	9.30616e-11	2.32094e-10	1.44483e-10	1.51786e-10	1.19765e-10
LMFG5-LMFG6	fast	1.35384e-11	1.24496e-11	1.11415e-11	9.78187e-12	9.40067e-12
LMFG5-LMFG6	HFA	1.13984e-14	1.14329e-14	1.19315e-14	1.07381e-14	1.13125e-14
LPH1-LPH2	slow	1.75564e-10	2.41817e-10	3.79671e-10	1.47243e-10	1.2977e-10
LPH1-LPH2	fast	5.95905e-11	3.62533e-11	9.41933e-11	2.22073e-11	2.24291e-11
LPH1-LPH2	HFA	1.17643e-13	7.02596e-14	8.32147e-14	6.7246e-14	6.37232e-14
LPH2-LPH3	slow	1.04517e-09	1.03224e-09	2.35722e-09	6.61277e-10	7.21189e-10
LPH2-LPH3	fast	1.96975e-10	1.2531e-10	3.9126e-10	6.61464e-11	5.99973e-11
LPH2-LPH3	HFA	1.82742e-13	9.75048e-14	1.21516e-13	9.69982e-14	8.57588e-14
LPH3-LPH4	slow	1.26012e-11	2.75393e-11	4.55532e-11	2.21691e-11	2.0878e-11
LPH3-LPH4	fast	1.21607e-12	7.90432e-13	2.14024e-12	6.37358e-13	5.24412e-13
LPH3-LPH4	HFA	4.40593e-15	2.70701e-15	2.85526e-15	2.61812e-15	2.56883e-15
LPH4-LPH5	slow	8.34924e-12	6.45332e-12	1.03082e-11	7.92052e-12	6.49913e-12
LPH4-LPH5	fast	7.06404e-13	4.12852e-13	5.23286e-13	3.26582e-13	3.10977e-13
LPH4-LPH5	HFA	2.62639e-15	1.64445e-15	1.68292e-15	1.56132e-15	1.60921e-15
LPH5-LPH6	slow	2.77509e-11	2.29881e-11	2.53784e-11	2.10831e-11	1.8797e-11
LPH5-LPH6	fast	2.54415e-12	1.51426e-12	1.37441e-12	1.05186e-12	1.1005e-12
LPH5-LPH6	HFA	2.50675e-15	2.48119e-15	2.52362e-15	2.54941e-15	2.44516e-15
LPH6-LPH7	slow	4.56458e-11	4.40004e-11	3.61272e-11	3.68456e-11	3.10559e-11
LPH6-LPH7	fast	5.95565e-12	2.44615e-12	2.32645e-12	1.43004e-12	1.65359e-12
LPH6-LPH7	HFA	3.22437e-15	3.06627e-15	3.0944e-15	3.01835e-15	2.97245e-15
LPH7-LPH8	slow	4.60575e-11	3.45343e-11	4.14583e-11	3.9449e-11	3.72311e-11
LPH7-LPH8	fast	6.99308e-12	2.44147e-12	2.5318e-12	1.73389e-12	1.6282e-12
LPH7-LPH8	HFA	3.5108e-15	3.18023e-15	3.14198e-15	3.10146e-15	3.17645e-15
LPH8-LPH9	slow	2.15112e-10	1.3607e-10	1.72489e-10	1.22396e-10	1.15664e-10
LPH8-LPH9	fast	1.60133e-11	5.06577e-12	5.06823e-12	3.29268e-12	3.26419e-12
LPH8-LPH9	HFA	7.5459e-15	7.16605e-15	6.99192e-15	7.04088e-15	6.96295e-15
LPH9-LPH10	slow	2.84174e-10	2.21296e-10	2.3624e-10	2.37036e-10	2.17515e-10
LPH9-LPH10	fast	1.20274e-11	5.30341e-12	5.28092e-12	3.65314e-12	3.57317e-12
LPH9-LPH10	HFA	1.09346e-14	7.75396e-15	7.86623e-15	7.98075e-15	7.70668e-15
LSTG1-LSTG2	slow	7.96148e-12	1.29446e-11	1.63423e-11	1.40701e-11	1.40885e-11
LSTG1-LSTG2	fast	1.30596e-12	9.51979e-13	8.54862e-13	7.41642e-13	9.1623e-13
LSTG1-LSTG2	HFA	1.15067e-14	8.91292e-15	8.91493e-15	7.91224e-15	9.23891e-15
LSTG2-LSTG3	slow	2.06212e-11	3.0698e-11	2.69619e-11	2.77823e-11	3.9017e-11
LSTG2-LSTG3	fast	3.09762e-12	2.11076e-12	1.72341e-12	1.84145e-12	1.93716e-12
LSTG2-LSTG3	HFA	8.14919e-15	8.75896e-15	8.48565e-15	8.71425e-15	9.31483e-15
LSTG3-LSTG4	slow	4.21582e-11	5.73714e-11	5.18869e-11	6.24092e-11	6.82822e-11
LSTG3-LSTG4	fast	5.27167e-12	3.41361e-12	3.18987e-12	2.97489e-12	3.27062e-12
LSTG3-LSTG4	HFA	1.29546e-14	1.34196e-14	1.27201e-14	1.32318e-14	1.35741e-14
LSTG4-LSTG5	slow	5.05154e-11	7.2814e-11	8.4694e-11	7.10608e-11	9.89804e-11
LSTG4-LSTG5	fast	7.7834e-12	4.49898e-12	4.39757e-12	3.87219e-12	4.34182e-12
LSTG4-LSTG5	HFA	1.99207e-14	1.88291e-14	1.865e-14	1.85075e-14	1.7854e-14
LSTG5-LSTG6	slow	2.12958e-11	3.5589e-11	3.32506e-11	3.06741e-11	4.11093e-11
LSTG5-LSTG6	fast	3.00627e-12	2.12827e-12	1.83415e-12	1.7637e-12	1.88851e-12
LSTG5-LSTG6	HFA	1.02843e-14	9.63674e-15	9.73258e-15	9.454e-15	9.04431e-15
RAH1-RAH2	slow	1.23097e-10	3.5543e-10	3.46078e-10	3.7511e-10	2.1952e-10
RAH1-RAH2	fast	1.4201e-11	2.32432e-11	2.3937e-11	1.72512e-11	2.00748e-11
RAH1-RAH2	HFA	6.37522e-14	7.65679e-14	8.69068e-14	9.00727e-14	7.549e-14
RAH2-RAH3	slow	5.94094e-11	2.53073e-10	1.96193e-10	1.83554e-10	1.45566e-10
RAH2-RAH3	fast	6.72453e-12	1.55003e-11	1.39165e-11	1.09034e-11	9.70025e-12
RAH2-RAH3	HFA	5.80771e-14	5.77565e-14	6.27427e-14	5.70924e-14	5.50471e-14
RAH3-RAH4	slow	3.84323e-10	1.04244e-09	9.86125e-10	9.68842e-10	5.75629e-10
RAH3-RAH4	fast	2.5284e-11	5.69546e-11	6.13051e-11	3.67265e-11	3.39435e-11
RAH3-RAH4	HFA	4.88249e-14	5.17003e-14	4.95691e-14	4.82674e-14	4.56132e-14
RAH4-RAH5	slow	7.02229e-11	1.13123e-10	1.47193e-10	1.0103e-10	7.2882e-11
RAH4-RAH5	fast	4.62673e-12	1.50222e-11	1.45047e-11	1.09782e-11	8.03933e-12
RAH4-RAH5	HFA	1.49564e-14	1.74091e-14	1.79752e-14	1.7116e-14	1.46725e-14
RAH5-RAH6	slow	1.80231e-11	3.35426e-11	4.27425e-11	2.30182e-11	1.81062e-11
RAH5-RAH6	fast	1.7571e-12	1.42699e-12	1.3331e-12	8.66732e-13	7.00254e-13
RAH5-RAH6	HFA	2.18153e-15	2.02523e-15	1.80986e-15	1.77216e-15	1.65403e-15
RAH6-RAH7	slow	1.42671e-11	1.24807e-11	1.62266e-11	1.25612e-11	1.0987e-11
RAH6-RAH7	fast	9.55575e-13	4.01852e-13	3.82609e-13	2.43722e-13	2.82999e-13
RAH6-RAH7	HFA	1.19041e-15	1.02716e-15	9.51042e-16	1.01259e-15	9.50312e-16
RAH7-RAH8	slow	4.4224e-11	3.07373e-11	3.48759e-11	3.51767e-11	3.51998e-11
RAH7-RAH8	fast	3.48384e-12	5.0998e-13	4.56262e-13	3.65592e-13	4.13231e-13
RAH7-RAH8	HFA	1.76551e-15	1.43576e-15	1.33475e-15	1.46683e-15	1.37276e-15
RAH8-RAH9	slow	7.45367e-11	6.93397e-11	9.26177e-11	6.50935e-11	7.27554e-11
RAH8-RAH9	fast	6.47914e-12	1.28999e-12	1.23251e-12	9.60484e-13	8.92015e-13
RAH8-RAH9	HFA	4.42511e-15	3.69298e-15	3.6419e-15	3.7996e-15	3.8277e-15
RAH9-RAH10	slow	4.6947e-10	3.48961e-10	4.06593e-10	3.44319e-10	3.51017e-10
RAH9-RAH10	fast	2.3914e-11	3.29713e-12	3.24984e-12	2.25405e-12	2.68669e-12
RAH9-RAH10	HFA	9.04294e-15	6.74966e-15	5.85451e-15	7.62263e-15	6.14658e-15
RAMY1-RAMY2	slow	9.0713e-11	1.91965e-10	1.87194e-10	2.41599e-10	2.09849e-10
RAMY1-RAMY2	fast	2.37717e-12	2.69442e-12	2.72801e-12	3.24406e-12	3.03868e-12
RAMY1-RAMY2	HFA	1.10275e-14	1.01894e-14	1.04449e-14	1.0281e-14	9.56532e-15
RAMY2-RAMY3	slow	3.19202e-11	4.35503e-11	4.99384e-11	3.64124e-11	4.16808e-11
RAMY2-RAMY3	fast	1.44065e-12	1.39926e-12	1.30555e-12	1.36979e-12	1.25379e-12
RAMY2-RAMY3	HFA	7.42057e-15	6.26365e-15	6.25368e-15	6.66624e-15	5.82467e-15
RAMY3-RAMY4	slow	1.75502e-11	2.90635e-11	2.8241e-11	2.33173e-11	2.3536e-11
RAMY3-RAMY4	fast	7.34293e-13	7.71792e-13	6.65642e-13	6.83029e-13	7.23297e-13
RAMY3-RAMY4	HFA	5.62062e-15	5.12045e-15	5.14355e-15	5.19244e-15	5.05777e-15
RAMY4-RAMY5	slow	2.28649e-11	2.85537e-11	2.89701e-11	2.83659e-11	2.40991e-11
RAMY4-RAMY5	fast	5.5754e-13	4.33883e-13	4.05888e-13	4.04321e-13	4.27463e-13
RAMY4-RAMY5	HFA	4.79091e-15	4.18064e-15	4.20567e-15	4.24982e-15	4.1393e-15
RAMY5-RAMY6	slow	2.72518e-11	2.25409e-11	2.18487e-11	2.28873e-11	2.02486e-11
RAMY5-RAMY6	fast	7.14032e-13	3.9818e-13	3.91978e-13	3.35102e-13	3.6026e-13
RAMY5-RAMY6	HFA	2.39487e-15	2.28398e-15	2.23357e-15	2.21532e-15	2.2145e-15
RAMY6-RAMY7	slow	4.0414e-11	4.99116e-11	7.73907e-11	7.46841e-11	5.1296e-11
RAMY6-RAMY7	fast	3.03088e-12	1.31197e-12	1.19088e-12	1.06174e-12	1.16731e-12
RAMY6-RAMY7	HFA	4.2722e-15	4.52811e-15	4.16384e-15	4.39067e-15	4.24213e-15
RAMY7-RAMY8	slow	1.05591e-10	1.11481e-10	1.3165e-10	1.29875e-10	1.14243e-10
RAMY7-RAMY8	fast	4.65702e-12	1.63512e-12	1.60673e-12	1.23758e-12	1.26901e-12
RAMY7-RAMY8	HFA	6.28713e-15	6.64005e-15	5.87842e-15	6.05895e-15	6.40405e-15
RAMY8-RAMY9	slow	1.31522e-10	9.7379e-11	1.19102e-10	1.21453e-10	1.23921e-10
RAMY8-RAMY9	fast	5.53203e-12	2.09858e-12	2.24281e-12	1.53457e-12	1.58992e-12
RAMY8-RAMY9	HFA	6.4312e-15	6.54091e-15	5.84472e-15	5.64479e-15	6.02554e-15
RAMY9-RAMY10	slow	8.04997e-10	5.683e-10	6.44594e-10	6.89517e-10	6.83078e-10
RAMY9-RAMY10	fast	2.35511e-11	5.05574e-12	5.43216e-12	3.16601e-12	3.7962e-12
RAMY9-RAMY10	HFA	6.33102e-15	6.87918e-15	5.93739e-15	5.88259e-15	7.10962e-15
RI1-RI2	slow	1.74043e-10	2.03692e-10	2.09113e-10	2.67201e-10	2.12816e-10
RI1-RI2	fast	5.35923e-12	3.95556e-12	3.82334e-12	3.51718e-12	3.34687e-12
RI1-RI2	HFA	6.42543e-15	6.31003e-15	6.23487e-15	6.12549e-15	6.40558e-15
RI2-RI3	slow	5.41899e-11	1.06974e-10	9.15052e-11	1.22303e-10	1.11277e-10
RI2-RI3	fast	8.26628e-12	4.68891e-12	4.35584e-12	4.09729e-12	3.92672e-12
RI2-RI3	HFA	9.97363e-15	9.27074e-15	8.92011e-15	8.99879e-15	9.20896e-15
RI3-RI4	slow	2.963e-10	3.51892e-10	3.61541e-10	4.30467e-10	3.659e-10
RI3-RI4	fast	1.91266e-11	1.05979e-11	7.64537e-12	8.34221e-12	7.09907e-12
RI3-RI4	HFA	1.33144e-14	1.24818e-14	1.25113e-14	1.24893e-14	1.24863e-14
RI4-RI5	slow	4.27693e-11	6.02512e-11	6.03301e-11	5.65034e-11	7.44942e-11
RI4-RI5	fast	9.94395e-12	4.95013e-12	4.66337e-12	4.11678e-12	3.97214e-12
RI4-RI5	HFA	1.36007e-14	1.24304e-14	1.30701e-14	1.23173e-14	1.25334e-14
RI5-RI6	slow	3.70794e-11	5.63893e-11	5.28855e-11	5.96662e-11	5.78194e-11
RI5-RI6	fast	6.2601e-12	3.59658e-12	3.41229e-12	3.10932e-12	3.13048e-12
RI5-RI6	HFA	9.56965e-15	8.93013e-15	9.16775e-15	8.88854e-15	9.43736e-15
RI6-RI7	slow	1.49713e-10	1.71887e-10	1.98486e-10	2.38372e-10	2.63291e-10
RI6-RI7	fast	2.14401e-11	5.80451e-12	4.51853e-12	3.78404e-12	3.82153e-12
RI6-RI7	HFA	8.66721e-15	8.13108e-15	7.78009e-15	7.73465e-15	8.29298e-15
RI7-RI8	slow	1.02102e-10	1.4532e-10	1.70658e-10	1.65521e-10	1.76233e-10
RI7-RI8	fast	1.0961e-11	4.38702e-12	3.70427e-12	3.1015e-12	3.18607e-12
RI7-RI8	HFA	1.16475e-14	1.22793e-14	1.01265e-14	1.02606e-14	1.1391e-14
RI8-RI9	slow	7.32545e-11	7.07655e-11	6.79269e-11	6.13688e-11	9.30719e-11
RI8-RI9	fast	7.34531e-12	2.93402e-12	3.60156e-12	2.29383e-12	1.95878e-12
RI8-RI9	HFA	7.90241e-15	8.31925e-15	7.35833e-15	7.17411e-15	7.91935e-15
RI9-RI10	slow	4.23225e-12	5.87228e-12	5.59611e-12	5.80895e-12	6.21764e-12
RI9-RI10	fast	4.39342e-13	4.73207e-13	4.49274e-13	4.22317e-13	3.5555e-13
RI9-RI10	HFA	3.36108e-15	2.5572e-15	2.39726e-15	2.25985e-15	2.37857e-15
RI10-RI11	slow	1.65683e-12	3.50408e-11	1.91143e-12	1.93897e-12	2.31258e-12
RI10-RI11	fast	2.76993e-13	2.03888e-12	1.98042e-13	1.83971e-13	1.554e-13
RI10-RI11	HFA	3.45969e-15	1.70993e-14	1.75537e-15	1.71341e-15	1.75111e-15
RI11-RI12	slow	4.45111e-12	1.21722e-11	4.79111e-12	6.56344e-12	5.90316e-12
RI11-RI12	fast	8.23878e-13	1.11489e-12	5.91416e-13	6.5197e-13	4.77097e-13
RI11-RI12	HFA	5.96807e-15	7.6318e-15	4.26441e-15	3.7828e-15	4.24811e-15
RMFG1-RMFG2	slow	4.86218e-12	1.75306e-11	7.66942e-12	9.50435e-12	1.15061e-11
RMFG1-RMFG2	fast	2.6886e-12	1.51229e-12	1.19886e-12	1.19667e-12	9.79047e-13
RMFG1-RMFG2	HFA	2.16778e-15	1.87987e-15	1.85258e-15	1.81185e-15	1.74594e-15
RMFG2-RMFG3	slow	1.03745e-11	2.19476e-11	1.723e-11	1.84458e-11	1.8927e-11
RMFG2-RMFG3	fast	6.68441e-12	3.12469e-12	2.12697e-12	1.84347e-12	2.0636e-12
RMFG2-RMFG3	HFA	2.57413e-15	2.5531e-15	2.517e-15	2.44535e-15	2.4622e-15
RMFG3-RMFG4	slow	1.06255e-11	2.37489e-11	1.86064e-11	2.3283e-11	1.53841e-11
RMFG3-RMFG4	fast	6.41344e-12	2.88217e-12	2.06072e-12	2.07894e-12	2.13109e-12
RMFG3-RMFG4	HFA	2.13897e-15	2.30314e-15	2.00538e-15	2.06062e-15	2.03294e-15
RMFG4-RMFG5	slow	8.50932e-11	3.11094e-10	2.07155e-10	3.18026e-10	2.24551e-10
RMFG4-RMFG5	fast	3.11221e-11	1.99795e-11	1.46503e-11	1.69895e-11	1.90708e-11
RMFG4-RMFG5	HFA	1.1767e-14	1.20362e-14	1.08422e-14	1.09244e-14	1.12038e-14
RMFG5-RMFG6	slow	6.33349e-11	1.20075e-10	8.84663e-11	1.07555e-10	1.08862e-10
RMFG5-RMFG6	fast	2.5784e-11	1.48076e-11	1.07014e-11	1.0452e-11	1.05572e-11
RMFG5-RMFG6	HFA	1.05327e-14	1.03667e-14	9.44029e-15	9.51664e-15	9.29203e-15
RPH1-RPH2	slow	3.50728e-10	2.94917e-10	3.88678e-10	2.84673e-10	2.6598e-10
RPH1-RPH2	fast	3.21214e-11	5.94562e-11	5.90531e-11	5.02189e-11	5.33569e-11
RPH1-RPH2	HFA	9.29359e-14	6.70534e-14	7.02747e-14	6.50967e-14	6.49619e-14
RPH2-RPH3	slow	6.19719e-11	7.66706e-11	9.57148e-11	7.87314e-11	7.40771e-11
RPH2-RPH3	fast	4.81909e-12	1.1099e-11	1.06247e-11	9.43015e-12	9.49579e-12
RPH2-RPH3	HFA	9.32167e-15	6.96335e-15	6.95346e-15	6.84659e-15	6.48663e-15
RPH3-RPH4	slow	6.99311e-12	1.00441e-11	9.73137e-12	8.75247e-12	8.66888e-12
RPH3-RPH4	fast	5.90002e-13	4.73852e-13	3.90942e-13	3.77526e-13	3.42633e-13
RPH3-RPH4	HFA	2.10643e-15	1.55803e-15	1.58202e-15	1.53785e-15	1.51674e-15
RPH4-RPH5	slow	4.41664e-11	2.75554e-11	3.38472e-11	4.08084e-11	3.24901e-11
RPH4-RPH5	fast	3.12668e-12	1.49475e-12	1.25509e-12	1.11967e-12	1.07765e-12
RPH4-RPH5	HFA	3.3168e-15	3.10459e-15	3.0241e-15	2.98028e-15	3.03535e-15
RPH5-RPH6	slow	4.18682e-11	4.62137e-11	5.17386e-11	6.11857e-11	4.67322e-11
RPH5-RPH6	fast	3.20528e-12	1.53192e-12	1.40447e-12	1.27852e-12	1.23164e-12
RPH5-RPH6	HFA	5.80461e-15	6.32318e-15	5.91448e-15	6.09553e-15	6.15751e-15
RPH6-RPH7	slow	1.92546e-10	1.39737e-10	1.57645e-10	2.06854e-10	1.69548e-10
RPH6-RPH7	fast	1.13754e-11	3.45238e-12	3.19806e-12	2.93692e-12	2.72852e-12
RPH6-RPH7	HFA	1.15196e-14	1.21518e-14	1.08348e-14	1.11504e-14	1.10599e-14
RPH7-RPH8	slow	1.07159e-10	1.10252e-10	1.40222e-10	1.44079e-10	1.23272e-10
RPH7-RPH8	fast	6.83823e-12	2.47224e-12	2.24594e-12	2.03746e-12	1.99398e-12
RPH7-RPH8	HFA	1.19272e-14	1.13883e-14	1.011e-14	1.05577e-14	1.09431e-14

### Sheet: P5
Channel	Band	Baseline	AN_1mA_Stim	AN_2mA_Stim	CM_1mA_Stim	CM_2mA_Stim
LAH1-LAH2	slow	3.24181e-11	6.1042e-11	5.78001e-11	8.33211e-11	7.90492e-11
LAH1-LAH2	fast	1.26891e-10	1.00255e-10	1.01456e-10	1.00079e-10	1.00125e-10
LAH1-LAH2	HFA	5.32128e-13	4.09545e-13	4.23481e-13	4.16811e-13	4.12943e-13
LAH2-LAH3	slow	2.51515e-10	4.53428e-10	4.69014e-10	5.01967e-10	4.86938e-10
LAH2-LAH3	fast	1.50098e-10	1.18544e-10	1.19187e-10	1.17345e-10	1.19404e-10
LAH2-LAH3	HFA	5.44793e-13	4.33539e-13	4.48282e-13	4.45754e-13	4.39171e-13
LAH3-LAH4	slow	4.86168e-11	3.79789e-11	4.20384e-11	5.52979e-11	4.57333e-11
LAH3-LAH4	fast	1.2505e-10	9.73198e-11	9.85468e-11	9.75794e-11	9.78788e-11
LAH3-LAH4	HFA	5.13667e-13	3.93413e-13	4.07432e-13	4.01409e-13	3.95352e-13
LAH4-LAH5	slow	4.7102e-11	5.10911e-11	5.46705e-11	5.03096e-11	7.58293e-11
LAH4-LAH5	fast	1.22375e-10	9.52636e-11	9.62516e-11	9.51992e-11	9.53712e-11
LAH4-LAH5	HFA	5.01164e-13	3.85138e-13	3.98575e-13	3.91436e-13	3.8696e-13
LAH5-LAH6	slow	1.66026e-11	1.5502e-11	1.66612e-11	1.82235e-11	2.98915e-11
LAH5-LAH6	fast	1.23026e-10	9.55418e-11	9.66685e-11	9.57591e-11	9.54922e-11
LAH5-LAH6	HFA	5.01572e-13	3.85187e-13	3.98743e-13	3.92398e-13	3.86303e-13
LAH6-LAH7	slow	1.9837e-10	3.83837e-10	3.87292e-10	4.28514e-10	6.06057e-10
LAH6-LAH7	fast	1.30561e-10	1.04855e-10	1.04629e-10	1.03313e-10	1.03828e-10
LAH6-LAH7	HFA	5.23193e-13	4.03641e-13	4.17234e-13	4.11263e-13	4.05072e-13
LAH7-LAH8	slow	4.56955e-10	5.96852e-10	6.83499e-10	7.21044e-10	1.10302e-09
LAH7-LAH8	fast	1.3115e-10	1.04915e-10	1.06097e-10	1.05236e-10	1.06566e-10
LAH7-LAH8	HFA	5.26092e-13	4.07667e-13	4.21437e-13	4.15799e-13	4.09647e-13
LAMY1-LAMY2	slow	1.98828e-11	4.93174e-11	5.85887e-11	7.49267e-11	5.6226e-11
LAMY1-LAMY2	fast	8.95842e-11	7.08044e-11	7.1317e-11	7.05436e-11	7.02029e-11
LAMY1-LAMY2	HFA	4.51934e-13	3.4985e-13	3.642e-13	3.58918e-13	3.53176e-13
LAMY2-LAMY3	slow	2.72708e-11	5.50369e-11	4.8733e-11	7.1288e-11	6.6951e-11
LAMY2-LAMY3	fast	1.1886e-10	9.29344e-11	9.38933e-11	9.30785e-11	9.28155e-11
LAMY2-LAMY3	HFA	4.85776e-13	3.72802e-13	3.85432e-13	3.81325e-13	3.76081e-13
LAMY3-LAMY4	slow	2.71759e-11	4.6335e-11	3.82536e-11	5.23913e-11	4.64843e-11
LAMY3-LAMY4	fast	1.26848e-10	9.88146e-11	9.98699e-11	9.86713e-11	9.8424e-11
LAMY3-LAMY4	HFA	5.2302e-13	3.97205e-13	4.11883e-13	4.05663e-13	3.99622e-13
LAMY4-LAMY5	slow	1.32872e-11	1.50004e-11	1.86574e-11	2.25278e-11	2.67998e-11
LAMY4-LAMY5	fast	1.25468e-10	9.92592e-11	1.00379e-10	9.91997e-11	9.90083e-11
LAMY4-LAMY5	HFA	5.10794e-13	3.94864e-13	4.10833e-13	4.03626e-13	3.99278e-13
LAMY5-LAMY6	slow	1.7596e-11	2.43141e-11	2.2241e-11	2.99381e-11	3.32641e-11
LAMY5-LAMY6	fast	1.21128e-10	9.27348e-11	9.39261e-11	9.268e-11	9.26158e-11
LAMY5-LAMY6	HFA	4.98226e-13	3.77751e-13	3.90647e-13	3.83993e-13	3.78989e-13
LAMY6-LAMY7	slow	4.46731e-11	4.82361e-11	5.62076e-11	5.30376e-11	7.34288e-11
LAMY6-LAMY7	fast	1.2415e-10	9.63854e-11	9.74245e-11	9.64485e-11	9.63673e-11
LAMY6-LAMY7	HFA	5.0604e-13	3.86217e-13	4.00604e-13	3.93742e-13	3.87934e-13
LAMY7-LAMY8	slow	2.84756e-11	5.19548e-11	5.9135e-11	6.78344e-11	8.09021e-11
LAMY7-LAMY8	fast	1.25181e-10	9.72893e-11	9.8507e-11	9.74048e-11	9.722e-11
LAMY7-LAMY8	HFA	5.11658e-13	3.92409e-13	4.04825e-13	3.9951e-13	3.93002e-13
LPH1-LPH2	slow	1.44133e-11	1.8349e-11	2.22011e-11	2.6943e-11	3.151e-11
LPH1-LPH2	fast	1.25025e-10	9.75222e-11	9.89501e-11	9.83757e-11	9.85959e-11
LPH1-LPH2	HFA	5.13236e-13	3.9304e-13	4.07594e-13	3.99912e-13	3.95468e-13
LPH2-LPH3	slow	9.91959e-11	7.59511e-11	7.94907e-11	1.03807e-10	9.03345e-11
LPH2-LPH3	fast	1.26224e-10	9.77622e-11	9.91869e-11	9.85685e-11	9.86815e-11
LPH2-LPH3	HFA	4.99138e-13	3.87182e-13	4.01824e-13	3.94606e-13	3.85479e-13
LPH3-LPH4	slow	1.99072e-10	1.48324e-10	1.36655e-10	1.15846e-10	2.01782e-10
LPH3-LPH4	fast	1.26503e-10	9.88482e-11	1.00061e-10	9.89213e-11	9.94553e-11
LPH3-LPH4	HFA	5.28367e-13	4.08941e-13	4.2194e-13	4.17285e-13	4.14686e-13
LPH4-LPH5	slow	1.11229e-10	1.21949e-10	1.24074e-10	9.53941e-11	1.68116e-10
LPH4-LPH5	fast	1.24506e-10	9.75656e-11	9.90186e-11	9.79724e-11	9.87902e-11
LPH4-LPH5	HFA	5.13526e-13	3.94545e-13	4.12629e-13	4.06177e-13	4.00752e-13
LPH5-LPH6	slow	6.35737e-11	4.29984e-11	4.06028e-11	4.71382e-11	6.50648e-11
LPH5-LPH6	fast	1.25765e-10	9.7987e-11	9.90896e-11	9.811e-11	9.77353e-11
LPH5-LPH6	HFA	5.14757e-13	3.95794e-13	4.11885e-13	4.05706e-13	4.02624e-13
LPH6-LPH7	slow	1.43882e-10	1.2407e-10	1.10562e-10	1.28894e-10	1.52726e-10
LPH6-LPH7	fast	1.26735e-10	1.0012e-10	1.00543e-10	9.96012e-11	9.96441e-11
LPH6-LPH7	HFA	5.1737e-13	3.95783e-13	4.10731e-13	4.05038e-13	3.98087e-13
LPH7-LPH8	slow	8.38661e-11	6.34879e-11	6.37376e-11	6.37878e-11	6.46858e-11
LPH7-LPH8	fast	1.26135e-10	9.80278e-11	9.87237e-11	9.7396e-11	9.70883e-11
LPH7-LPH8	HFA	5.18843e-13	3.97937e-13	4.13152e-13	4.04891e-13	4.00991e-13
RAH1-RAH2	slow	8.60678e-10	4.38637e-11	5.71149e-11	6.24119e-11	4.79032e-11
RAH1-RAH2	fast	8.34645e-10	6.59085e-10	5.91464e-10	5.88857e-10	5.75873e-10
RAH1-RAH2	HFA	4.26769e-12	6.29117e-12	6.38972e-12	6.32725e-12	6.26983e-12
RAH2-RAH3	slow	1.96671e-10	3.28909e-10	2.76379e-10	6.66211e-10	4.10873e-10
RAH2-RAH3	fast	1.40901e-10	1.11308e-10	1.11746e-10	1.25459e-10	1.18247e-10
RAH2-RAH3	HFA	5.45933e-13	4.21156e-13	4.36241e-13	4.3319e-13	4.26578e-13
RAH3-RAH4	slow	9.25687e-11	8.86088e-11	9.66449e-11	9.62653e-11	1.18866e-10
RAH3-RAH4	fast	1.20477e-10	1.00329e-10	9.86264e-11	9.70768e-11	9.69404e-11
RAH3-RAH4	HFA	4.80962e-13	3.76135e-13	3.86884e-13	3.79906e-13	3.74848e-13
RAH4-RAH5	slow	5.32364e-11	4.25188e-11	5.27465e-11	6.44815e-11	7.40548e-11
RAH4-RAH5	fast	1.22506e-10	9.3606e-11	9.58244e-11	9.53231e-11	9.54721e-11
RAH4-RAH5	HFA	4.97169e-13	3.78182e-13	3.93668e-13	3.89235e-13	3.83016e-13
RAH5-RAH6	slow	5.83794e-11	5.54631e-11	5.03343e-11	5.87616e-11	8.02349e-11
RAH5-RAH6	fast	1.25375e-10	9.56771e-11	9.7774e-11	9.70105e-11	9.67301e-11
RAH5-RAH6	HFA	5.12472e-13	3.92575e-13	4.06356e-13	3.99843e-13	3.95588e-13
RAH6-RAH7	slow	1.24635e-10	8.53798e-11	7.49318e-11	1.1617e-10	1.37164e-10
RAH6-RAH7	fast	1.35133e-10	1.11965e-10	1.14115e-10	1.11903e-10	1.12237e-10
RAH6-RAH7	HFA	5.15127e-13	4.08876e-13	4.25135e-13	4.15509e-13	4.12391e-13
RAH7-RAH8	slow	7.42653e-11	5.76839e-11	5.93787e-11	9.91923e-11	9.9283e-11
RAH7-RAH8	fast	1.19462e-10	9.00417e-11	9.0895e-11	8.93464e-11	8.93165e-11
RAH7-RAH8	HFA	5.27511e-13	3.95911e-13	4.12398e-13	4.09427e-13	4.00346e-13
RAMY1-RAMY2	slow	1.92688e-11	1.95964e-11	2.03663e-11	2.37075e-11	2.6714e-11
RAMY1-RAMY2	fast	2.19995e-10	1.92678e-10	1.96187e-10	1.96284e-10	1.95897e-10
RAMY1-RAMY2	HFA	6.52078e-13	5.76409e-13	5.53294e-13	5.54149e-13	5.45801e-13
RAMY2-RAMY3	slow	4.767e-11	7.37351e-11	5.83743e-11	6.84864e-11	7.86276e-11
RAMY2-RAMY3	fast	8.32897e-11	6.36133e-11	6.37085e-11	5.74145e-11	5.73178e-11
RAMY2-RAMY3	HFA	5.76476e-13	4.95046e-13	4.87507e-13	4.23664e-13	4.2025e-13
RAMY3-RAMY4	slow	2.54899e-11	3.97943e-11	3.34876e-11	4.07475e-11	5.2243e-11
RAMY3-RAMY4	fast	1.23763e-10	9.82436e-11	9.82894e-11	9.63311e-11	9.61132e-11
RAMY3-RAMY4	HFA	5.08657e-13	3.91121e-13	4.06976e-13	4.00216e-13	3.94536e-13
RAMY4-RAMY5	slow	2.35157e-11	3.68993e-11	3.45725e-11	4.20289e-11	5.00605e-11
RAMY4-RAMY5	fast	1.20751e-10	9.61277e-11	9.90683e-11	9.81666e-11	9.85109e-11
RAMY4-RAMY5	HFA	4.98247e-13	3.94457e-13	4.08605e-13	3.98592e-13	3.922e-13
RAMY5-RAMY6	slow	2.7164e-11	3.75802e-11	2.53097e-11	3.80567e-11	4.22097e-11
RAMY5-RAMY6	fast	1.383e-10	1.05964e-10	1.06488e-10	1.06316e-10	1.05958e-10
RAMY5-RAMY6	HFA	6.84311e-13	5.14072e-13	5.36541e-13	5.30161e-13	5.28541e-13
RAMY6-RAMY7	slow	2.58917e-11	2.87478e-11	2.10395e-11	3.72015e-11	4.75173e-11
RAMY6-RAMY7	fast	1.21673e-10	9.49672e-11	9.49503e-11	9.34602e-11	9.30861e-11
RAMY6-RAMY7	HFA	5.23031e-13	3.96617e-13	4.11502e-13	4.04941e-13	3.99555e-13
RAMY7-RAMY8	slow	3.42162e-11	4.10323e-11	4.23468e-11	4.95506e-11	1.00056e-10
RAMY7-RAMY8	fast	1.22245e-10	9.37282e-11	9.59681e-11	9.56805e-11	9.54697e-11
RAMY7-RAMY8	HFA	4.97261e-13	3.77894e-13	3.93032e-13	3.86309e-13	3.81527e-13
RI1-RI2	slow	2.53577e-11	2.456e-11	2.4735e-11	2.90983e-11	3.71342e-11
RI1-RI2	fast	1.22185e-10	9.48105e-11	9.59175e-11	9.5409e-11	9.47682e-11
RI1-RI2	HFA	4.99677e-13	3.81735e-13	3.97509e-13	3.92929e-13	3.87964e-13
RI2-RI3	slow	3.51527e-11	4.85987e-11	4.77978e-11	5.06976e-11	5.18864e-11
RI2-RI3	fast	1.21732e-10	9.47883e-11	9.58059e-11	9.504e-11	9.47571e-11
RI2-RI3	HFA	4.96056e-13	3.80549e-13	3.94048e-13	3.92103e-13	3.84684e-13
RI3-RI4	slow	3.45078e-11	6.30749e-11	5.20119e-11	6.40085e-11	9.58844e-11
RI3-RI4	fast	1.22556e-10	9.51397e-11	9.62226e-11	9.55983e-11	9.55723e-11
RI3-RI4	HFA	5.01847e-13	3.83993e-13	3.98771e-13	3.94405e-13	3.8972e-13
RI4-RI5	slow	5.0362e-11	8.46488e-11	8.92917e-11	8.75913e-11	1.07325e-10
RI4-RI5	fast	1.24622e-10	9.82297e-11	9.8792e-11	9.78371e-11	9.74057e-11
RI4-RI5	HFA	5.0546e-13	3.93152e-13	4.07807e-13	4.02369e-13	3.97179e-13
RI5-RI6	slow	2.53654e-10	3.31384e-10	3.19995e-10	3.07532e-10	3.70571e-10
RI5-RI6	fast	1.28548e-10	1.01423e-10	1.02712e-10	1.02657e-10	1.01391e-10
RI5-RI6	HFA	5.11428e-13	3.96124e-13	4.10656e-13	4.04501e-13	3.99368e-13
RI6-RI7	slow	2.11345e-10	3.13221e-10	2.9846e-10	3.01251e-10	4.14081e-10
RI6-RI7	fast	1.25011e-10	9.95704e-11	1.00658e-10	1.0046e-10	9.91347e-11
RI6-RI7	HFA	5.0585e-13	3.8809e-13	4.02288e-13	3.96692e-13	3.92027e-13
RI7-RI8	slow	2.46453e-11	1.39834e-11	1.59461e-11	1.53275e-11	2.6981e-11
RI7-RI8	fast	1.18835e-10	9.24089e-11	9.35732e-11	9.25227e-11	9.22174e-11
RI7-RI8	HFA	4.8465e-13	3.72886e-13	3.86236e-13	3.81065e-13	3.74556e-13
RI8-RI9	slow	2.34238e-11	1.32248e-11	1.52309e-11	1.77514e-11	3.2817e-11
RI8-RI9	fast	1.18504e-10	9.26018e-11	9.38497e-11	9.2604e-11	9.24372e-11
RI8-RI9	HFA	4.82747e-13	3.72173e-13	3.85521e-13	3.78696e-13	3.73856e-13
RI9-RI10	slow	1.11708e-10	7.30308e-11	7.36701e-11	1.12041e-10	1.4413e-10
RI9-RI10	fast	1.20347e-10	9.32847e-11	9.43208e-11	9.35845e-11	9.31013e-11
RI9-RI10	HFA	4.89838e-13	3.74858e-13	3.89134e-13	3.82292e-13	3.75857e-13
RI10-RI11	slow	1.76504e-10	1.1436e-10	1.1701e-10	2.2212e-10	3.3092e-10
RI10-RI11	fast	1.23203e-10	9.63095e-11	9.76319e-11	9.64683e-11	9.62734e-11
RI10-RI11	HFA	4.9812e-13	3.84871e-13	3.96763e-13	3.91785e-13	3.87313e-13
RI11-RI12	slow	1.76968e-10	2.59628e-10	1.73243e-10	3.47953e-10	5.28488e-10
RI11-RI12	fast	1.25221e-10	9.8023e-11	9.91961e-11	9.79044e-11	9.78087e-11
RI11-RI12	HFA	5.01354e-13	3.85519e-13	3.99017e-13	3.92999e-13	3.877e-13
RIFG1-RIFG2	slow	5.64527e-11	8.5356e-11	8.38385e-11	8.79336e-11	1.18237e-10
RIFG1-RIFG2	fast	1.24113e-10	1.00083e-10	1.01184e-10	9.99645e-11	9.96935e-11
RIFG1-RIFG2	HFA	5.13313e-13	4.01842e-13	4.18736e-13	4.10164e-13	4.05594e-13
RIFG2-RIFG3	slow	2.35658e-09	1.85363e-10	1.93274e-09	1.08638e-10	1.93767e-10
RIFG2-RIFG3	fast	1.29707e-08	1.7924e-08	1.66556e-08	1.85936e-08	1.86038e-08
RIFG2-RIFG3	HFA	1.60139e-11	1.45404e-11	2.76044e-11	1.32109e-11	1.31734e-11
RIFG3-RIFG4	slow	2.33205e-09	1.49726e-10	1.96236e-09	9.04055e-11	1.73262e-10
RIFG3-RIFG4	fast	1.4403e-08	1.89348e-08	1.76098e-08	1.96125e-08	1.962e-08
RIFG3-RIFG4	HFA	2.20699e-11	1.89223e-11	3.22294e-11	1.78799e-11	1.78557e-11
RIFG4-RIFG5	slow	1.68859e-10	1.42203e-10	2.61551e-09	1.29099e-10	2.35923e-10
RIFG4-RIFG5	fast	1.76454e-09	1.36638e-09	1.30304e-09	1.42777e-09	1.42705e-09
RIFG4-RIFG5	HFA	8.52725e-12	5.69063e-12	5.59881e-12	5.91193e-12	5.916e-12
RIFG5-RIFG6	slow	4.47934e-11	2.57513e-11	2.43283e-09	3.77811e-11	5.39404e-11
RIFG5-RIFG6	fast	4.07865e-09	3.15907e-09	2.98999e-09	3.22807e-09	3.22576e-09
RIFG5-RIFG6	HFA	1.82499e-11	1.27268e-11	1.23728e-11	1.312e-11	1.30763e-11
RIFG6-RIFG7	slow	9.53957e-12	8.07659e-12	7.99933e-12	1.1593e-11	1.80187e-11
RIFG6-RIFG7	fast	1.35108e-10	1.06842e-10	1.07851e-10	1.06446e-10	1.06377e-10
RIFG6-RIFG7	HFA	5.21223e-13	3.99983e-13	4.13324e-13	4.05976e-13	4.00142e-13
RIFG7-RIFG8	slow	5.59062e-12	5.23648e-12	6.78307e-12	9.5819e-12	1.4538e-11
RIFG7-RIFG8	fast	1.2137e-10	9.41986e-11	9.50353e-11	9.37139e-11	9.36223e-11
RIFG7-RIFG8	HFA	4.9691e-13	3.80622e-13	3.9498e-13	3.88667e-13	3.83482e-13
ROF1-ROF2	slow	4.77437e-11	3.7633e-11	4.08783e-11	5.1184e-11	5.16237e-11
ROF1-ROF2	fast	1.27021e-10	9.97172e-11	1.00991e-10	9.95341e-11	9.93958e-11
ROF1-ROF2	HFA	5.1003e-13	3.92111e-13	4.05651e-13	3.98818e-13	3.93065e-13
ROF2-ROF3	slow	4.91526e-11	3.29522e-11	3.08995e-11	3.57094e-11	4.71233e-11
ROF2-ROF3	fast	1.18802e-10	9.23134e-11	9.35927e-11	9.20843e-11	9.17007e-11
ROF2-ROF3	HFA	4.89494e-13	3.7446e-13	3.88289e-13	3.8344e-13	3.76508e-13
ROF3-ROF4	slow	8.23517e-11	5.38209e-11	6.22784e-11	4.4396e-11	5.951e-11
ROF3-ROF4	fast	1.1826e-10	9.25063e-11	9.39896e-11	9.22343e-11	9.2213e-11
ROF3-ROF4	HFA	4.88848e-13	3.75188e-13	3.89202e-13	3.82741e-13	3.77366e-13
ROF4-ROF5	slow	1.50452e-10	8.6369e-11	1.02933e-10	9.32469e-11	8.9021e-11
ROF4-ROF5	fast	1.32877e-10	1.06297e-10	1.06873e-10	1.05142e-10	1.05148e-10
ROF4-ROF5	HFA	5.27667e-13	4.07275e-13	4.21224e-13	4.14781e-13	4.08902e-13
ROF5-ROF6	slow	4.16177e-10	1.54107e-10	2.89729e-10	2.28509e-10	3.05898e-10
ROF5-ROF6	fast	1.44041e-10	1.14901e-10	1.16165e-10	1.15067e-10	1.14067e-10
ROF5-ROF6	HFA	5.47444e-13	4.23006e-13	4.36972e-13	4.30038e-13	4.2515e-13
ROF6-ROF7	slow	1.43531e-09	2.84687e-10	5.48441e-10	5.35253e-10	6.37172e-10
ROF6-ROF7	fast	1.27922e-10	1.07579e-10	1.08571e-10	1.07477e-10	1.06047e-10
ROF6-ROF7	HFA	5.2101e-13	3.9425e-13	4.10452e-13	4.02978e-13	3.97427e-13
ROF7-ROF8	slow	2.74678e-10	7.96335e-11	9.51678e-11	9.38403e-11	1.28465e-10
ROF7-ROF8	fast	1.11461e-10	8.85573e-11	8.97152e-11	8.85849e-11	8.83088e-11
ROF7-ROF8	HFA	4.71972e-13	3.6136e-13	3.75379e-13	3.68232e-13	3.64917e-13
ROF8-ROF9	slow	1.6485e-09	4.62728e-10	7.18739e-10	5.97995e-10	8.43717e-10
ROF8-ROF9	fast	1.13325e-10	9.28367e-11	9.56637e-11	9.30346e-11	8.98653e-11
ROF8-ROF9	HFA	4.92104e-13	3.60698e-13	3.76172e-13	3.72532e-13	3.65848e-13
ROF9-ROF10	slow	7.10672e-11	2.48082e-11	2.94524e-11	2.58777e-11	3.6749e-11
ROF9-ROF10	fast	1.37855e-10	1.13738e-10	1.15175e-10	1.13396e-10	1.12862e-10
ROF9-ROF10	HFA	5.7319e-13	4.06294e-13	4.19735e-13	4.1185e-13	4.05426e-13
RPH1-RPH2	slow	1.51172e-11	1.88912e-11	1.80358e-11	2.56578e-11	3.34774e-11
RPH1-RPH2	fast	1.22405e-10	9.56794e-11	9.64166e-11	9.64631e-11	9.59348e-11
RPH1-RPH2	HFA	5.03664e-13	3.86647e-13	4.02759e-13	3.96301e-13	3.8941e-13
RPH2-RPH3	slow	5.13148e-11	4.99224e-11	5.07282e-11	6.00099e-11	7.22617e-11
RPH2-RPH3	fast	1.46477e-10	1.17948e-10	1.1908e-10	1.20608e-10	1.2038e-10
RPH2-RPH3	HFA	5.34019e-13	4.18288e-13	4.32442e-13	4.28634e-13	4.22354e-13
RPH3-RPH4	slow	1.5455e-11	1.63197e-11	1.67545e-11	2.01904e-11	2.64787e-11
RPH3-RPH4	fast	1.28323e-10	1.01106e-10	1.02468e-10	1.01916e-10	1.01746e-10
RPH3-RPH4	HFA	5.37999e-13	4.14139e-13	4.29385e-13	4.25077e-13	4.18629e-13
RPH4-RPH5	slow	2.01911e-11	1.71752e-11	1.51999e-11	1.90668e-11	3.22219e-11
RPH4-RPH5	fast	1.20725e-10	9.24161e-11	9.34727e-11	9.25827e-11	9.2483e-11
RPH4-RPH5	HFA	5.0449e-13	3.79052e-13	3.90443e-13	3.84852e-13	3.79501e-13
RPH5-RPH6	slow	2.27403e-10	1.33235e-10	1.40544e-10	1.53125e-10	1.60062e-10
RPH5-RPH6	fast	1.49272e-10	1.19313e-10	1.20405e-10	1.1913e-10	1.19246e-10
RPH5-RPH6	HFA	5.5363e-13	4.33901e-13	4.48489e-13	4.41823e-13	4.36156e-13
RPH6-RPH7	slow	6.12403e-10	2.44086e-10	2.71639e-10	3.1023e-10	2.8568e-10
RPH6-RPH7	fast	1.37984e-10	1.08056e-10	1.0806e-10	1.07762e-10	1.07559e-10
RPH6-RPH7	HFA	5.42101e-13	4.16101e-13	4.31503e-13	4.24512e-13	4.18266e-13
RPH7-RPH8	slow	7.86299e-10	4.52302e-10	4.14412e-10	5.2815e-10	4.67981e-10
RPH7-RPH8	fast	1.66498e-10	1.33976e-10	1.34377e-10	1.33343e-10	1.33515e-10
RPH7-RPH8	HFA	5.81452e-13	4.5766e-13	4.73441e-13	4.667e-13	4.60726e-13
RTP1-RTP2	slow	4.65938e-11	2.39465e-10	2.73354e-09	5.15178e-11	6.37488e-11
RTP1-RTP2	fast	1.29623e-09	1.18779e-09	1.14957e-09	1.271e-09	1.26841e-09
RTP1-RTP2	HFA	6.30673e-12	4.25541e-12	3.99308e-12	4.35767e-12	4.35623e-12
RTP2-RTP3	slow	1.4956e-10	3.74265e-10	2.72212e-09	1.68742e-10	1.88616e-10
RTP2-RTP3	fast	3.34253e-09	2.65442e-09	2.49735e-09	2.70731e-09	2.70374e-09
RTP2-RTP3	HFA	1.49968e-11	1.05211e-11	1.00004e-11	1.07821e-11	1.07425e-11
RTP3-RTP4	slow	2.82496e-11	4.19024e-11	3.80124e-11	4.6018e-11	6.24479e-11
RTP3-RTP4	fast	1.21114e-10	9.42059e-11	9.6089e-11	9.47027e-11	9.41239e-11
RTP3-RTP4	HFA	4.90988e-13	3.76876e-13	3.90054e-13	3.84006e-13	3.79388e-13
RTP4-RTP5	slow	5.67372e-11	9.03665e-11	8.05797e-11	8.19248e-11	1.14919e-10
RTP4-RTP5	fast	1.25388e-10	9.70513e-11	9.89691e-11	9.73465e-11	9.7534e-11
RTP4-RTP5	HFA	5.10239e-13	3.91034e-13	4.05597e-13	3.9999e-13	3.92989e-13
RTP5-RTP6	slow	6.44169e-11	9.07021e-11	9.14573e-11	8.57574e-11	1.0092e-10
RTP5-RTP6	fast	1.25382e-10	9.76996e-11	9.96897e-11	9.80648e-11	9.77112e-11
RTP5-RTP6	HFA	5.10761e-13	3.90896e-13	4.04674e-13	3.9843e-13	3.93001e-13
RTP6-RTP7	slow	1.20073e-10	1.50384e-10	1.44822e-10	1.91752e-10	2.14702e-10
RTP6-RTP7	fast	1.30881e-10	1.0561e-10	1.0665e-10	1.05452e-10	1.05162e-10
RTP6-RTP7	HFA	5.90275e-13	4.01162e-13	4.14664e-13	4.07514e-13	4.0193e-13
RTP7-RTP8	slow	7.98867e-12	9.34865e-12	8.64926e-12	1.32054e-11	2.28326e-11
RTP7-RTP8	fast	1.24916e-10	9.64726e-11	9.7468e-11	9.62084e-11	9.61221e-11
RTP7-RTP8	HFA	5.15694e-13	3.93769e-13	4.08367e-13	4.02387e-13	3.96577e-13
C3	slow	3.58575e-12	2.78561e-12	2.52702e-12	2.92932e-12	4.06931e-12
C3	fast	1.02395e-12	8.5014e-13	8.65641e-13	8.68517e-13	8.73616e-13
C3	HFA	2.83378e-14	4.17286e-15	3.96279e-15	3.80993e-15	3.81525e-15
C4	slow	4.68361e-12	1.86849e-12	1.64281e-12	1.94738e-12	3.37183e-12
C4	fast	5.23888e-13	3.79726e-13	3.87877e-13	3.81135e-13	3.88858e-13
C4	HFA	4.98465e-14	2.00955e-15	1.7829e-15	1.70039e-15	1.70855e-15
Cz	slow	6.32235e-12	6.94467e-12	8.35691e-12	1.05361e-11	1.58938e-11
Cz	fast	2.63422e-11	2.1109e-11	2.13432e-11	2.1013e-11	2.09971e-11
Cz	HFA	1.1306e-13	7.8159e-14	7.92904e-14	7.62836e-14	7.61413e-14
F3	slow	4.31697e-12	3.08112e-12	3.07927e-12	4.06851e-12	6.51171e-12
F3	fast	2.33788e-12	1.81676e-12	1.83948e-12	1.73143e-12	1.72808e-12
F3	HFA	8.44541e-14	8.80074e-15	6.97649e-15	6.60354e-15	6.50598e-15
F4	slow	5.60135e-12	2.42643e-12	2.79214e-12	2.83972e-12	4.56096e-12
F4	fast	2.00747e-11	1.56337e-11	1.58035e-11	1.55299e-11	1.55315e-11
F4	HFA	1.06739e-13	5.81167e-14	5.9468e-14	5.72324e-14	5.72222e-14
F7	slow	1.35241e-11	4.30045e-12	2.59585e-12	2.44572e-12	4.25283e-12
F7	fast	4.13753e-12	3.138e-12	3.13813e-12	3.12238e-12	3.12149e-12
F7	HFA	1.10132e-13	1.55038e-14	1.34919e-14	1.20959e-14	1.2108e-14
F8	slow	1.92016e-11	7.01684e-12	4.68098e-12	5.17165e-12	5.33222e-12
F8	fast	1.16162e-12	7.54462e-13	7.40628e-13	7.11651e-13	6.98749e-13
F8	HFA	7.61313e-14	8.34256e-15	6.87186e-15	5.28334e-15	4.52929e-15
Fp1	slow	4.1905e-11	8.58143e-12	2.8819e-12	3.30264e-12	5.08086e-12
Fp1	fast	1.44606e-12	4.63078e-13	4.18319e-13	3.78131e-13	3.82842e-13
Fp1	HFA	7.46352e-14	7.31184e-15	4.74078e-15	2.71585e-15	2.54193e-15
Fp2	slow	4.6993e-11	1.04346e-11	4.88396e-12	4.72499e-12	5.60621e-12
Fp2	fast	2.29727e-12	1.53688e-12	1.52911e-12	1.48509e-12	1.49321e-12
Fp2	HFA	4.26143e-14	7.50903e-15	5.99437e-15	5.60682e-15	5.60174e-15
Fz	slow	4.77311e-12	2.71952e-12	2.93066e-12	4.41009e-12	8.21157e-12
Fz	fast	1.14633e-10	8.71531e-11	8.80198e-11	8.68278e-11	8.67517e-11
Fz	HFA	4.75978e-13	3.19784e-13	3.26397e-13	3.15987e-13	3.15979e-13
O1	slow	8.37009e-12	2.87005e-12	2.67515e-12	2.91433e-12	4.1896e-12
O1	fast	1.04077e-11	7.34562e-12	7.37957e-12	7.23357e-12	7.22345e-12
O1	HFA	1.30454e-13	2.77708e-14	2.61467e-14	2.53482e-14	2.52646e-14
O2	slow	6.604e-12	2.52372e-12	2.0541e-12	2.13436e-12	3.56003e-12
O2	fast	9.19449e-12	7.31141e-12	7.4136e-12	7.17463e-12	7.17618e-12
O2	HFA	9.37731e-14	2.63608e-14	2.68707e-14	2.58551e-14	2.5835e-14
P3	slow	4.24493e-12	2.58151e-12	2.51619e-12	2.94201e-12	3.87419e-12
P3	fast	5.69266e-12	4.09122e-12	4.10558e-12	4.03798e-12	4.02634e-12
P3	HFA	4.31321e-14	1.48416e-14	1.44953e-14	1.38033e-14	1.37447e-14
P4	slow	4.73443e-12	2.40784e-12	1.83533e-12	2.00931e-12	3.70188e-12
P4	fast	1.4959e-12	1.04376e-12	1.04797e-12	1.01729e-12	1.02244e-12
P4	HFA	2.19803e-14	4.57344e-15	4.30054e-15	4.11504e-15	4.07874e-15
P7	slow	5.16169e-12	2.67268e-12	2.2864e-12	2.64165e-12	4.39381e-12
P7	fast	1.03516e-11	7.91888e-12	7.99487e-12	7.86277e-12	7.85564e-12
P7	HFA	1.35014e-13	3.40081e-14	3.1107e-14	2.98812e-14	2.98089e-14
P8	slow	5.36461e-12	2.65305e-12	1.98378e-12	2.44813e-12	3.98915e-12
P8	fast	6.22306e-12	4.59648e-12	4.63072e-12	4.51566e-12	4.51379e-12
P8	HFA	6.30012e-14	1.91745e-14	1.87452e-14	1.80448e-14	1.79622e-14
Pz	slow	5.7768e-12	3.31426e-12	4.40665e-12	3.57489e-12	5.24504e-12
Pz	fast	1.08768e-12	8.07895e-13	8.52572e-13	8.65257e-13	8.66042e-13
Pz	HFA	1.13361e-14	5.65442e-15	6.70272e-15	5.56474e-15	5.53178e-15
T7	slow	5.06895e-12	2.7283e-12	2.28896e-12	2.46771e-12	4.40605e-12
T7	fast	7.93425e-12	6.16025e-12	6.27069e-12	6.21622e-12	6.20752e-12
T7	HFA	7.72381e-14	2.49941e-14	2.4513e-14	2.31089e-14	2.31631e-14
T8	slow	6.09605e-12	3.33229e-12	2.86474e-12	3.50217e-12	4.38302e-12
T8	fast	3.01627e-12	2.2198e-12	2.24231e-12	2.17765e-12	2.17212e-12
T8	HFA	4.74427e-14	1.0193e-14	9.43096e-15	8.84129e-15	8.79828e-15

### Sheet: P6
Channel	Band	Baseline	AN_1mA_Stim	AN_2mA_Stim	CM_1mA_Stim	CM_2mA_Stim
LOcc1-LOcc2	slow	3.07463e-10	3.45535e-10	3.13757e-10	1.48482e-10	2.42485e-10
LOcc1-LOcc2	fast	3.41085e-11	3.25399e-11	2.32765e-11	1.46757e-11	1.51096e-11
LOcc1-LOcc2	HFA	2.25161e-14	3.72732e-14	1.9945e-14	2.48031e-14	1.73745e-14
LOcc2-LOcc3	slow	4.46248e-10	5.9369e-10	4.51791e-10	2.69576e-10	3.47543e-10
LOcc2-LOcc3	fast	2.64496e-11	3.81636e-11	2.31407e-11	1.92044e-11	1.97904e-11
LOcc2-LOcc3	HFA	3.72921e-14	4.82231e-14	2.45276e-14	3.29403e-14	2.32928e-14
LOcc3-LOcc4	slow	3.56552e-09	4.57075e-09	2.85777e-09	3.2959e-09	2.5571e-09
LOcc3-LOcc4	fast	5.7744e-11	7.86561e-11	4.22089e-11	4.66831e-11	5.89899e-11
LOcc3-LOcc4	HFA	9.7635e-14	1.29803e-13	6.78808e-14	1.19861e-13	7.954e-14
LOcc4-LOcc5	slow	2.6356e-09	2.07717e-09	1.60115e-09	1.2402e-09	1.30016e-09
LOcc4-LOcc5	fast	4.67804e-11	2.85333e-11	1.58257e-11	3.18217e-11	2.33911e-11
LOcc4-LOcc5	HFA	1.34363e-13	1.78469e-13	7.70148e-14	1.23412e-13	1.339e-13
LOcc5-LOcc6	slow	3.20701e-09	2.47698e-09	2.15515e-09	1.13175e-09	1.90606e-09
LOcc5-LOcc6	fast	6.18849e-11	4.14575e-11	2.33856e-11	3.43174e-11	3.85749e-11
LOcc5-LOcc6	HFA	1.47323e-13	1.48999e-13	7.78704e-14	1.94738e-13	1.66359e-13
LOcc6-LOcc7	slow	9.57289e-10	7.52306e-10	5.86679e-10	4.15605e-10	5.51871e-10
LOcc6-LOcc7	fast	1.55639e-11	1.35551e-11	1.0963e-11	1.13684e-11	1.60778e-11
LOcc6-LOcc7	HFA	1.22644e-13	1.31028e-13	5.29993e-14	1.1516e-13	1.16616e-13
LOcc7-LOcc8	slow	1.71873e-09	1.53266e-09	1.246e-09	7.04537e-10	1.20077e-09
LOcc7-LOcc8	fast	2.33466e-11	2.34845e-11	2.00532e-11	1.18878e-11	4.89483e-11
LOcc7-LOcc8	HFA	7.05791e-14	9.90565e-14	4.9557e-14	6.41596e-14	1.259e-13
LOcc8-LOcc9	slow	3.88868e-09	3.36439e-09	3.36283e-09	1.46359e-09	3.20467e-09
LOcc8-LOcc9	fast	5.6081e-11	6.68471e-11	3.99681e-11	3.24722e-11	1.33384e-10
LOcc8-LOcc9	HFA	7.3077e-14	8.46597e-14	5.0216e-14	5.88694e-14	1.15403e-13
LOcc9-LOcc10	slow	1.75297e-10	2.47534e-10	1.97749e-10	1.44398e-10	1.77827e-10
LOcc9-LOcc10	fast	5.1151e-12	4.9947e-12	4.8799e-12	3.83077e-12	1.07281e-11
LOcc9-LOcc10	HFA	2.75856e-14	5.23963e-14	2.21748e-14	3.32512e-14	6.02159e-14
LOcc10-LOcc11	slow	8.71744e-11	1.00736e-10	8.34308e-11	6.38743e-11	8.33734e-11
LOcc10-LOcc11	fast	3.66034e-12	3.42786e-12	2.10619e-12	1.69433e-12	4.58056e-12
LOcc10-LOcc11	HFA	1.77729e-14	2.04966e-14	9.749e-15	7.88411e-15	1.73149e-14
LOcc11-LOcc12	slow	2.13493e-10	2.27576e-10	1.93903e-10	1.212e-10	2.20564e-10
LOcc11-LOcc12	fast	1.20278e-11	1.01074e-11	5.80608e-12	3.72665e-12	1.10025e-11
LOcc11-LOcc12	HFA	1.9491e-14	2.16526e-14	8.61324e-15	7.644e-15	1.46373e-14
ROcc1-ROcc2	slow	5.52623e-10	5.29367e-10	4.40959e-10	3.57296e-10	4.13915e-10
ROcc1-ROcc2	fast	5.81278e-12	1.66886e-11	6.85968e-12	1.041e-11	2.8224e-11
ROcc1-ROcc2	HFA	1.67688e-14	2.16988e-14	1.37071e-14	1.32333e-14	1.44371e-14
ROcc2-ROcc3	slow	9.75879e-10	1.18198e-09	6.88289e-10	4.95799e-10	7.97388e-10
ROcc2-ROcc3	fast	3.41286e-11	1.88785e-11	1.33071e-11	1.72495e-11	2.63321e-11
ROcc2-ROcc3	HFA	1.1695e-12	7.88062e-13	7.80741e-13	7.89138e-13	7.87104e-13
ROcc3-ROcc4	slow	1.17929e-09	1.33533e-09	8.05607e-10	5.60593e-10	9.89444e-10
ROcc3-ROcc4	fast	3.66371e-11	1.83861e-11	1.14483e-11	1.25718e-11	1.61033e-11
ROcc3-ROcc4	HFA	1.33145e-12	9.07358e-13	8.81655e-13	8.89733e-13	8.85534e-13
ROcc4-ROcc5	slow	1.42961e-09	1.95212e-09	1.18321e-09	1.10962e-09	1.19731e-09
ROcc4-ROcc5	fast	4.36505e-11	3.71796e-11	1.86509e-11	1.92753e-11	2.39774e-11
ROcc4-ROcc5	HFA	2.03831e-14	3.19397e-14	1.59406e-14	2.30216e-14	1.92436e-14
ROcc5-ROcc6	slow	5.19663e-10	6.85194e-10	4.64135e-10	3.50294e-10	4.46168e-10
ROcc5-ROcc6	fast	2.49617e-11	2.03949e-11	1.35034e-11	7.30088e-12	1.48967e-11
ROcc5-ROcc6	HFA	1.69441e-14	2.46697e-14	1.10989e-14	1.22736e-14	1.28456e-14
ROcc6-ROcc7	slow	3.29834e-10	4.30697e-10	2.7687e-10	1.79395e-10	2.83659e-10
ROcc6-ROcc7	fast	1.94761e-11	1.47894e-11	8.80328e-12	5.74594e-12	1.08917e-11
ROcc6-ROcc7	HFA	1.21704e-14	1.57777e-14	7.59319e-15	6.94657e-15	8.13958e-15
ROcc7-ROcc8	slow	6.52501e-10	5.04352e-10	4.88634e-10	3.58037e-10	7.24943e-10
ROcc7-ROcc8	fast	1.52534e-11	1.05923e-11	7.54367e-12	6.10852e-12	1.21138e-11
ROcc7-ROcc8	HFA	1.90543e-14	2.1431e-14	1.24206e-14	1.06207e-14	1.82603e-14
ROcc8-ROcc9	slow	2.99748e-10	2.74421e-10	2.57728e-10	1.69386e-10	3.53061e-10
ROcc8-ROcc9	fast	1.02574e-11	7.61682e-12	5.74486e-12	5.29444e-12	1.36703e-11
ROcc8-ROcc9	HFA	2.31641e-14	2.75524e-14	1.64263e-14	1.50274e-14	2.67229e-14
ROcc9-ROcc10	slow	9.95162e-10	7.35178e-10	7.44226e-10	4.59624e-10	9.09764e-10
ROcc9-ROcc10	fast	1.56413e-11	8.38509e-12	7.23478e-12	4.42856e-12	1.02653e-11
ROcc9-ROcc10	HFA	2.02625e-14	2.20395e-14	1.02744e-14	7.94431e-15	1.85236e-14
ROcc10-ROcc11	slow	9.73945e-11	1.09072e-10	1.22492e-10	5.89657e-11	1.35091e-10
ROcc10-ROcc11	fast	6.20561e-12	3.77583e-12	3.34623e-12	2.09135e-12	5.19786e-12
ROcc10-ROcc11	HFA	1.94661e-14	1.13191e-13	1.50826e-14	1.11263e-14	1.52133e-14
ROcc11-ROcc12	slow	2.18146e-10	2.16941e-10	1.68633e-10	8.29594e-11	1.81519e-10
ROcc11-ROcc12	fast	9.12059e-12	4.14433e-12	3.83674e-12	2.69759e-12	5.34048e-12
ROcc11-ROcc12	HFA	1.13501e-14	2.72437e-14	6.42883e-15	3.74659e-15	5.14374e-15
C3	slow	6.68373e-12	7.71014e-12	6.31586e-12	3.87297e-12	7.693e-12
C3	fast	1.01842e-13	1.21575e-13	7.72486e-14	9.0735e-14	1.21165e-13
C3	HFA	4.93198e-15	6.20862e-15	1.41443e-15	1.1958e-15	1.3217e-15
C4	slow	1.07252e-11	1.10322e-11	1.0314e-11	5.87183e-12	1.03363e-11
C4	fast	2.17626e-13	3.71876e-13	1.79462e-13	1.50583e-13	2.00276e-13
C4	HFA	1.58002e-14	1.79416e-13	2.59758e-14	1.94204e-14	2.0871e-14
Cz	slow	1.82841e-11	2.53067e-11	2.45536e-11	1.60791e-11	2.78964e-11
Cz	fast	1.21734e-13	1.96801e-13	1.05153e-13	6.07088e-14	1.65889e-13
Cz	HFA	1.23744e-14	2.53825e-14	7.92361e-15	7.49282e-15	7.4018e-15
F3	slow	5.34745e-11	6.51828e-11	6.30704e-11	4.78873e-11	4.87651e-11
F3	fast	4.2501e-13	2.76931e-13	2.19995e-13	2.07372e-13	4.01916e-13
F3	HFA	1.80176e-14	3.84523e-15	1.98491e-15	1.31251e-15	1.65483e-15
F4	slow	4.66459e-11	5.88931e-11	5.81787e-11	4.17646e-11	4.17064e-11
F4	fast	4.07588e-13	3.58853e-13	3.02162e-13	2.56011e-13	4.34974e-13
F4	HFA	3.07276e-14	1.12919e-13	1.02579e-14	8.05491e-15	8.33305e-15
F7	slow	2.55132e-11	2.69325e-11	2.34642e-11	2.04683e-11	2.25597e-11
F7	fast	5.13346e-13	3.12194e-13	3.32473e-13	3.14882e-13	3.89893e-13
F7	HFA	1.9765e-14	8.51886e-15	3.28182e-15	2.26242e-15	2.52205e-15
F8	slow	2.76175e-11	2.82218e-11	2.64284e-11	2.13088e-11	2.13804e-11
F8	fast	3.86136e-13	8.2078e-13	3.22991e-13	3.29083e-13	4.96101e-13
F8	HFA	9.23644e-15	7.7256e-13	5.69404e-14	3.42371e-14	3.79873e-14
Fp1	slow	8.03922e-11	8.29694e-11	6.66611e-11	4.77253e-11	5.56859e-11
Fp1	fast	4.99292e-13	4.31156e-13	3.70158e-13	2.21949e-13	5.07654e-13
Fp1	HFA	1.82747e-14	1.16395e-14	5.45935e-15	2.38049e-15	2.82631e-15
Fp2	slow	7.93143e-11	8.18888e-11	6.63251e-11	4.73374e-11	5.17042e-11
Fp2	fast	5.59272e-13	4.6215e-13	4.21043e-13	2.59369e-13	5.25833e-13
Fp2	HFA	8.58252e-14	5.90712e-14	2.61194e-14	3.03071e-15	3.47581e-15
Fz	slow	4.89818e-11	6.66777e-11	6.84362e-11	4.77502e-11	5.73844e-11
Fz	fast	2.41788e-13	2.61649e-13	1.81243e-13	1.24459e-13	3.81536e-13
Fz	HFA	1.5242e-14	2.14585e-14	9.08427e-15	8.66063e-15	8.63837e-15
O1	slow	3.86686e-11	5.14641e-11	4.13726e-11	3.72925e-11	3.19757e-11
O1	fast	2.10481e-13	1.90468e-13	1.49403e-13	1.09972e-13	2.31103e-13
O1	HFA	8.46199e-15	1.57127e-14	3.26646e-15	2.43142e-15	2.76682e-15
O2	slow	4.01717e-11	5.34564e-11	4.30717e-11	3.80505e-11	3.39798e-11
O2	fast	2.71876e-13	2.22387e-13	1.71493e-13	1.15164e-13	2.47341e-13
O2	HFA	9.13526e-15	2.66484e-14	4.61247e-15	3.34292e-15	3.79321e-15
P3	slow	2.02938e-11	2.38108e-11	1.9773e-11	1.67135e-11	1.52081e-11
P3	fast	1.13717e-13	1.44826e-13	1.0995e-13	9.83721e-14	1.9001e-13
P3	HFA	4.76478e-15	1.16947e-14	3.08578e-15	2.61201e-15	2.7945e-15
P4	slow	2.91887e-11	3.65715e-11	2.92951e-11	2.60772e-11	2.31992e-11
P4	fast	1.91908e-13	1.88429e-13	1.48241e-13	1.00897e-13	2.06247e-13
P4	HFA	6.46707e-15	3.72693e-14	6.20524e-15	5.03307e-15	5.60966e-15
P7	slow	4.75365e-11	6.11709e-11	5.6056e-11	3.98681e-11	4.38368e-11
P7	fast	7.79947e-13	6.17575e-13	3.82109e-13	5.19683e-13	7.27431e-13
P7	HFA	2.48275e-14	1.65784e-14	1.03895e-14	9.27162e-15	8.97603e-15
P8	slow	5.49949e-11	6.52789e-11	5.6128e-11	4.21379e-11	4.61798e-11
P8	fast	7.33851e-13	4.9259e-13	3.43774e-13	2.54194e-13	4.79297e-13
P8	HFA	2.90179e-14	7.42627e-14	1.72398e-14	1.66967e-14	1.64314e-14
Pz	slow	2.26326e-11	2.50491e-11	2.10297e-11	1.77462e-11	1.68866e-11
Pz	fast	1.71478e-13	1.85567e-13	1.57282e-13	1.26959e-13	2.0945e-13
Pz	HFA	7.79897e-15	2.18473e-14	4.3499e-15	4.01245e-15	3.97766e-15
T7	slow	2.40121e-11	2.45306e-11	2.85644e-11	1.65004e-11	2.91894e-11
T7	fast	4.73883e-13	4.13522e-13	3.36126e-13	3.9183e-13	5.45786e-13
T7	HFA	2.06295e-14	1.68958e-14	5.13514e-15	4.56222e-15	4.77074e-15
T8	slow	2.12412e-11	2.05148e-11	2.36979e-11	1.60501e-11	2.57584e-11
T8	fast	5.99292e-13	1.16573e-12	3.367e-13	3.91832e-13	5.91866e-13
T8	HFA	1.64672e-14	6.47156e-13	5.25112e-14	4.32534e-14	4.81147e-14

### Sheet: P7
Channel	Band	Baseline	AN_1mA_Stim	AN_2mA_Stim	CM_1mA_Stim	CM_2mA_Stim
LAT1-LAT2	slow	2.35452e-11	2.09824e-11	2.46734e-11	2.30334e-11	2.04633e-11
LAT1-LAT2	fast	1.07348e-12	1.08586e-12	1.04254e-12	9.81733e-13	1.0037e-12
LAT1-LAT2	HFA	2.58471e-14	3.3862e-14	3.39292e-14	3.37414e-14	3.36566e-14
LAT2-LAT3	slow	2.24721e-11	1.97723e-11	2.16272e-11	2.12263e-11	2.01836e-11
LAT2-LAT3	fast	1.37623e-12	1.30953e-12	1.32386e-12	1.33427e-12	1.26039e-12
LAT2-LAT3	HFA	2.69485e-14	3.52196e-14	3.50634e-14	3.49173e-14	3.48397e-14
LAT3-LAT4	slow	1.97974e-11	1.64682e-11	1.74558e-11	1.44282e-11	1.59919e-11
LAT3-LAT4	fast	9.32016e-13	9.83346e-13	9.82255e-13	9.85406e-13	9.10234e-13
LAT3-LAT4	HFA	2.73788e-14	3.50366e-14	3.50775e-14	3.45999e-14	3.48957e-14
LAT4-LAT5	slow	6.5914e-11	3.41665e-10	3.61306e-10	1.62931e-10	4.32612e-11
LAT4-LAT5	fast	1.48676e-11	7.8528e-12	1.82681e-11	7.31427e-12	7.00806e-12
LAT4-LAT5	HFA	3.95688e-13	6.42018e-13	6.54566e-13	6.25622e-13	6.28283e-13
LAT5-LAT6	slow	1.5712e-10	4.02801e-10	4.01772e-10	2.05252e-10	8.47788e-11
LAT5-LAT6	fast	1.42677e-11	9.38131e-12	2.06221e-11	9.1077e-12	8.51525e-12
LAT5-LAT6	HFA	1.75569e-13	2.34749e-13	2.53611e-13	2.21015e-13	2.16772e-13
LAT6-LAT7	slow	3.69327e-11	2.43864e-11	2.61463e-11	2.08717e-11	2.12022e-11
LAT6-LAT7	fast	1.29957e-12	1.40385e-12	1.34493e-12	1.51555e-12	1.38839e-12
LAT6-LAT7	HFA	2.46133e-14	3.23472e-14	3.22854e-14	3.19978e-14	3.22662e-14
LAT7-LAT8	slow	6.30278e-10	4.34479e-10	3.8642e-10	3.358e-10	2.67326e-10
LAT7-LAT8	fast	6.29678e-12	6.1435e-12	6.58369e-12	7.16628e-12	6.92642e-12
LAT7-LAT8	HFA	2.87429e-14	3.75266e-14	3.79433e-14	3.76076e-14	3.75296e-14
LPT1-LPT2	slow	3.18613e-11	3.28935e-11	5.93322e-11	3.85399e-11	3.86988e-11
LPT1-LPT2	fast	6.34852e-12	1.4406e-11	4.14728e-11	2.49941e-11	2.3446e-11
LPT1-LPT2	HFA	3.20126e-14	4.047e-14	4.02761e-14	4.09723e-14	4.04644e-14
LPT2-LPT3	slow	8.87326e-11	8.14087e-11	1.2908e-10	9.4913e-11	8.52837e-11
LPT2-LPT3	fast	1.19635e-11	2.93181e-11	7.46988e-11	4.80746e-11	4.01574e-11
LPT2-LPT3	HFA	4.08813e-14	5.01781e-14	5.04287e-14	5.01478e-14	5.02034e-14
LPT3-LPT4	slow	2.61876e-11	2.55882e-11	4.51293e-11	2.7894e-11	3.27703e-11
LPT3-LPT4	fast	4.14689e-12	8.50437e-12	2.23944e-11	1.31119e-11	1.23125e-11
LPT3-LPT4	HFA	2.91607e-14	3.80993e-14	3.82071e-14	3.81108e-14	3.8184e-14
LPT4-LPT5	slow	1.57998e-11	1.06746e-11	1.21251e-11	1.06781e-11	1.0278e-11
LPT4-LPT5	fast	1.10411e-12	1.30792e-12	1.84062e-12	1.55293e-12	1.28546e-12
LPT4-LPT5	HFA	2.36007e-14	3.23856e-14	3.24352e-14	3.25351e-14	3.24714e-14
LPT5-LPT6	slow	6.61546e-11	3.79577e-11	3.80072e-11	3.84653e-11	4.32163e-11
LPT5-LPT6	fast	1.73517e-12	1.78748e-12	2.02011e-12	2.0675e-12	1.81378e-12
LPT5-LPT6	HFA	2.59728e-14	3.44544e-14	3.41528e-14	3.4044e-14	3.43101e-14
LPT6-LPT7	slow	9.11084e-11	7.97454e-11	7.47401e-11	7.41038e-11	1.02332e-10
LPT6-LPT7	fast	3.70555e-12	3.97537e-12	3.43175e-12	3.36968e-12	3.12647e-12
LPT6-LPT7	HFA	2.93495e-14	3.60267e-14	3.78114e-14	3.7433e-14	3.73354e-14
LPT7-LPT8	slow	7.05967e-10	3.43388e-10	3.54494e-10	4.33621e-10	5.52787e-10
LPT7-LPT8	fast	4.94884e-12	5.10127e-12	4.89271e-12	5.10656e-12	5.04163e-12
LPT7-LPT8	HFA	3.41125e-14	4.60886e-14	4.38131e-14	4.34741e-14	4.33975e-14
RAC1-RAC2	slow	5.60634e-11	5.82858e-11	5.7118e-11	5.06776e-11	4.84748e-11
RAC1-RAC2	fast	3.58001e-12	5.09695e-12	4.80841e-12	5.1409e-12	5.15468e-12
RAC1-RAC2	HFA	3.13529e-14	3.95937e-14	3.95954e-14	3.93618e-14	3.99311e-14
RAC2-RAC3	slow	7.0715e-11	7.30934e-11	6.76836e-11	6.80696e-11	6.90367e-11
RAC2-RAC3	fast	5.98579e-12	5.22372e-12	5.59878e-12	5.39848e-12	5.3019e-12
RAC2-RAC3	HFA	2.82994e-14	3.61318e-14	3.58485e-14	3.57217e-14	3.61034e-14
RAC3-RAC4	slow	5.73219e-12	5.77324e-12	5.19611e-12	5.86954e-12	5.28603e-12
RAC3-RAC4	fast	7.7484e-13	7.58355e-13	6.74905e-13	7.85123e-13	7.35672e-13
RAC3-RAC4	HFA	2.42998e-14	3.30096e-14	3.27287e-14	3.24752e-14	3.27502e-14
RAC4-RAC5	slow	6.69752e-12	6.5048e-12	6.19481e-12	6.37318e-12	6.25563e-12
RAC4-RAC5	fast	1.15869e-12	1.02359e-12	9.36317e-13	9.86522e-13	9.10244e-13
RAC4-RAC5	HFA	2.35907e-14	3.2474e-14	3.23233e-14	3.20536e-14	3.24158e-14
RAC5-RAC6	slow	5.77972e-11	6.29978e-11	4.9616e-11	4.89849e-11	6.07339e-11
RAC5-RAC6	fast	7.31575e-12	5.65451e-12	6.01238e-12	4.82688e-12	4.75514e-12
RAC5-RAC6	HFA	2.79893e-14	3.61196e-14	3.60057e-14	3.59239e-14	3.60874e-14
RAC6-RAC7	slow	1.03899e-10	1.26251e-10	1.13859e-10	1.19473e-10	1.41347e-10
RAC6-RAC7	fast	6.95948e-12	5.55723e-12	5.6676e-12	5.40401e-12	5.51451e-12
RAC6-RAC7	HFA	2.98555e-14	3.82708e-14	3.80118e-14	3.80712e-14	3.81588e-14
RAC7-RAC8	slow	5.83585e-11	7.14267e-11	5.91408e-11	6.76979e-11	6.48177e-11
RAC7-RAC8	fast	4.71867e-12	4.33544e-12	4.12906e-12	4.69316e-12	3.70365e-12
RAC7-RAC8	HFA	2.66266e-14	3.47594e-14	3.45129e-14	3.45677e-14	3.46993e-14
RAC8-RAC9	slow	6.89348e-11	5.5279e-11	5.42567e-11	5.84934e-11	6.92531e-11
RAC8-RAC9	fast	9.07941e-12	9.31847e-12	9.15587e-12	1.00928e-11	7.91755e-12
RAC8-RAC9	HFA	2.65928e-14	3.47536e-14	3.47549e-14	3.44391e-14	3.44886e-14
RAC9-RAC10	slow	3.13596e-10	3.33839e-10	2.73836e-10	2.97323e-10	3.35008e-10
RAC9-RAC10	fast	3.9859e-11	4.00276e-11	3.64562e-11	4.39055e-11	3.00656e-11
RAC9-RAC10	HFA	2.67467e-14	3.59037e-14	3.54329e-14	3.56834e-14	3.58606e-14
RAT1-RAT2	slow	2.80065e-11	2.55786e-11	2.62939e-11	2.32987e-11	2.13384e-11
RAT1-RAT2	fast	1.12407e-12	1.47404e-12	1.37166e-12	1.38394e-12	1.36001e-12
RAT1-RAT2	HFA	3.17534e-14	4.00543e-14	3.97079e-14	3.98901e-14	3.99149e-14
RAT2-RAT3	slow	2.06415e-11	2.36873e-11	2.33967e-11	1.78953e-11	1.85441e-11
RAT2-RAT3	fast	1.56427e-12	1.65075e-12	1.4934e-12	1.5692e-12	1.44304e-12
RAT2-RAT3	HFA	3.53512e-14	4.41349e-14	4.34108e-14	4.37681e-14	4.37352e-14
RAT3-RAT4	slow	1.67648e-11	1.34969e-11	1.59844e-11	1.18952e-11	1.29106e-11
RAT3-RAT4	fast	1.00187e-12	1.09964e-12	1.05738e-12	1.09595e-12	1.11734e-12
RAT3-RAT4	HFA	3.01216e-14	3.83838e-14	3.82044e-14	3.80014e-14	3.85321e-14
RAT4-RAT5	slow	1.49301e-11	1.2465e-11	1.29176e-11	1.54228e-11	1.07216e-11
RAT4-RAT5	fast	9.57112e-13	9.43595e-13	9.37703e-13	9.6968e-13	9.25488e-13
RAT4-RAT5	HFA	2.99685e-14	3.86456e-14	3.83884e-14	3.78545e-14	3.82963e-14
RAT5-RAT6	slow	1.30296e-11	1.40034e-11	1.90573e-11	1.77526e-11	1.25662e-11
RAT5-RAT6	fast	9.131e-13	1.62428e-12	1.8181e-12	2.43115e-12	2.30936e-12
RAT5-RAT6	HFA	5.72498e-14	1.04879e-13	1.08715e-13	1.17031e-13	1.16843e-13
RAT6-RAT7	slow	6.72821e-11	4.71994e-11	6.82502e-11	6.69415e-11	4.77038e-11
RAT6-RAT7	fast	3.07646e-10	3.09271e-10	3.15873e-10	3.23043e-10	3.23303e-10
RAT6-RAT7	HFA	2.41554e-13	3.5106e-13	3.44109e-13	3.33745e-13	3.3462e-13
RAT7-RAT8	slow	1.44716e-10	9.23895e-11	1.34785e-10	9.36497e-11	8.74573e-11
RAT7-RAT8	fast	3.10444e-10	3.04505e-10	3.07665e-10	3.02261e-10	3.03621e-10
RAT7-RAT8	HFA	1.55527e-13	1.77034e-13	1.80956e-13	1.89665e-13	1.89252e-13
RI1-RI2	slow	9.31639e-12	1.1939e-11	1.12208e-11	9.73182e-12	1.0466e-11
RI1-RI2	fast	1.28268e-12	1.26851e-12	1.19347e-12	1.17032e-12	1.15792e-12
RI1-RI2	HFA	2.70878e-14	3.51056e-14	3.52548e-14	3.52019e-14	3.54363e-14
RI2-RI3	slow	1.26591e-11	1.30034e-11	1.3025e-11	1.20124e-11	1.18362e-11
RI2-RI3	fast	1.43526e-12	1.13027e-12	1.15045e-12	1.13136e-12	1.0706e-12
RI2-RI3	HFA	2.53908e-14	3.32372e-14	3.33029e-14	3.30712e-14	3.32428e-14
RI3-RI4	slow	8.59326e-12	8.27434e-12	7.85449e-12	7.69677e-12	7.51031e-12
RI3-RI4	fast	9.2766e-13	8.95397e-13	8.20603e-13	8.9947e-13	8.77561e-13
RI3-RI4	HFA	2.51033e-14	3.33227e-14	3.32582e-14	3.3161e-14	3.33908e-14
RI4-RI5	slow	1.7276e-11	2.00148e-11	2.03742e-11	1.81287e-11	1.96084e-11
RI4-RI5	fast	1.70494e-12	1.61952e-12	1.53608e-12	1.73186e-12	1.55815e-12
RI4-RI5	HFA	2.7656e-14	3.5946e-14	3.61215e-14	3.60808e-14	3.62564e-14
RI5-RI6	slow	2.35343e-11	2.04002e-11	1.84592e-11	1.96695e-11	1.79365e-11
RI5-RI6	fast	2.38288e-12	2.166e-12	2.05388e-12	2.45206e-12	2.2267e-12
RI5-RI6	HFA	2.83361e-14	3.58418e-14	3.58587e-14	3.60647e-14	3.61588e-14
RI6-RI7	slow	1.01715e-11	1.07566e-11	9.12679e-12	1.01908e-11	9.47908e-12
RI6-RI7	fast	2.2075e-12	2.31867e-12	2.01702e-12	2.49095e-12	2.2744e-12
RI6-RI7	HFA	2.62094e-14	3.47943e-14	3.47234e-14	3.45654e-14	3.47328e-14
RI7-RI8	slow	1.7431e-11	1.79074e-11	1.74459e-11	1.7614e-11	1.85848e-11
RI7-RI8	fast	8.37555e-12	8.26314e-12	7.87632e-12	7.81334e-12	7.40789e-12
RI7-RI8	HFA	2.5999e-14	3.43411e-14	3.41272e-14	3.39666e-14	3.4344e-14
RI8-RI9	slow	1.81805e-11	1.59863e-11	1.36865e-11	1.45682e-11	1.60435e-11
RI8-RI9	fast	3.32177e-12	3.38277e-12	2.90957e-12	3.45245e-12	2.85502e-12
RI8-RI9	HFA	2.5293e-14	3.47766e-14	3.4614e-14	3.46369e-14	3.47136e-14
RI9-RI10	slow	6.57007e-11	4.96574e-11	4.65537e-11	5.8194e-11	6.09046e-11
RI9-RI10	fast	5.76583e-12	6.83908e-12	5.63729e-12	6.16488e-12	5.17713e-12
RI9-RI10	HFA	2.75581e-14	3.62587e-14	3.59494e-14	3.60027e-14	3.6005e-14
RI10-RI11	slow	7.39228e-11	6.62616e-11	5.39653e-11	7.35727e-11	7.79607e-11
RI10-RI11	fast	9.2251e-12	1.00149e-11	8.74493e-12	9.77187e-12	9.13175e-12
RI10-RI11	HFA	2.70101e-14	3.57477e-14	3.54993e-14	3.57595e-14	3.56068e-14
RI11-RI12	slow	6.22951e-11	6.40481e-11	4.76571e-11	5.3081e-11	6.74109e-11
RI11-RI12	fast	1.19175e-11	1.1411e-11	1.07543e-11	1.09889e-11	9.99825e-12
RI11-RI12	HFA	2.76575e-14	3.74501e-14	3.73108e-14	3.69243e-14	3.72905e-14
ROF1-ROF2	slow	2.21371e-11	2.1488e-11	2.40011e-11	1.98353e-11	2.15923e-11
ROF1-ROF2	fast	2.46061e-12	1.78879e-12	1.73018e-12	1.69786e-12	1.94099e-12
ROF1-ROF2	HFA	2.62219e-14	3.4204e-14	3.40823e-14	3.39465e-14	3.40733e-14
ROF2-ROF3	slow	8.33046e-12	9.49457e-12	1.13865e-11	9.33238e-12	9.56321e-12
ROF2-ROF3	fast	1.16051e-12	1.25874e-12	1.09923e-12	1.054e-12	1.08912e-12
ROF2-ROF3	HFA	2.21963e-14	3.12968e-14	3.10462e-14	3.08426e-14	3.11244e-14
ROF3-ROF4	slow	4.17262e-11	4.13665e-11	5.07936e-11	4.55146e-11	4.2815e-11
ROF3-ROF4	fast	4.85829e-12	5.45234e-12	5.05837e-12	5.89475e-12	4.73833e-12
ROF3-ROF4	HFA	2.77409e-14	3.63821e-14	3.6309e-14	3.6096e-14	3.62711e-14
ROF4-ROF5	slow	3.60498e-11	3.40835e-11	3.97333e-11	4.01613e-11	4.12781e-11
ROF4-ROF5	fast	5.6118e-12	6.49025e-12	6.24839e-12	7.20421e-12	7.15397e-12
ROF4-ROF5	HFA	3.30767e-14	4.29303e-14	4.26709e-14	4.25423e-14	4.28086e-14
ROF5-ROF6	slow	5.11401e-11	4.58478e-11	5.00771e-11	5.09638e-11	5.13313e-11
ROF5-ROF6	fast	1.13017e-11	1.37048e-11	1.26423e-11	1.43792e-11	1.43331e-11
ROF5-ROF6	HFA	3.42812e-14	4.20713e-14	4.21997e-14	4.16581e-14	4.23649e-14
ROF6-ROF7	slow	5.81667e-11	6.03724e-11	6.24753e-11	6.30549e-11	6.15552e-11
ROF6-ROF7	fast	1.69453e-11	1.60121e-11	1.53822e-11	1.63223e-11	1.63703e-11
ROF6-ROF7	HFA	2.92885e-14	3.79562e-14	3.78898e-14	3.76016e-14	3.81228e-14
ROF7-ROF8	slow	1.41881e-10	1.38604e-10	1.37772e-10	1.53754e-10	1.268e-10
ROF7-ROF8	fast	2.59319e-11	3.17358e-11	3.10506e-11	3.29311e-11	3.32737e-11
ROF7-ROF8	HFA	3.34973e-14	4.27742e-14	4.30043e-14	4.22724e-14	4.27885e-14
ROF8-ROF9	slow	5.28124e-11	4.61014e-11	4.74956e-11	5.10414e-11	4.22685e-11
ROF8-ROF9	fast	1.02712e-11	1.2222e-11	1.23551e-11	1.35804e-11	1.22912e-11
ROF8-ROF9	HFA	3.16257e-14	4.10555e-14	4.07843e-14	4.06431e-14	4.11158e-14
ROF9-ROF10	slow	1.1462e-11	9.18008e-12	1.11873e-11	1.03825e-11	9.49356e-12
ROF9-ROF10	fast	3.21924e-12	3.06942e-12	2.94018e-12	3.13198e-12	3.08081e-12
ROF9-ROF10	HFA	2.67039e-14	3.8661e-14	3.73628e-14	3.7126e-14	3.82634e-14
RPT1-RPT2	slow	4.93931e-11	5.36626e-11	8.03937e-11	5.63796e-11	6.77622e-11
RPT1-RPT2	fast	5.90226e-11	3.38674e-11	7.2009e-11	3.04306e-11	5.85299e-11
RPT1-RPT2	HFA	3.78021e-14	4.50313e-14	4.83731e-14	4.54119e-14	4.52854e-14
RPT2-RPT3	slow	2.60061e-10	2.74268e-10	3.96174e-10	2.64256e-10	3.41353e-10
RPT2-RPT3	fast	3.08283e-10	1.64119e-10	3.3615e-10	1.30972e-10	2.81537e-10
RPT2-RPT3	HFA	5.55022e-14	5.78503e-14	6.88684e-14	5.64399e-14	6.05087e-14
RPT3-RPT4	slow	2.61719e-11	2.51085e-11	3.71886e-11	2.91141e-11	2.9666e-11
RPT3-RPT4	fast	4.5136e-12	2.80049e-12	3.66152e-12	2.37264e-12	3.73161e-12
RPT3-RPT4	HFA	2.9789e-14	3.95086e-14	3.97661e-14	3.93666e-14	3.97279e-14
RPT4-RPT5	slow	1.60835e-11	1.49301e-11	2.5835e-11	1.65246e-11	1.95659e-11
RPT4-RPT5	fast	1.44454e-12	1.27379e-12	1.3551e-12	1.21203e-12	1.25345e-12
RPT4-RPT5	HFA	2.517e-14	3.16988e-14	3.15269e-14	3.1465e-14	3.17649e-14
RPT5-RPT6	slow	2.24722e-11	1.8571e-11	3.31139e-11	1.97926e-11	2.33882e-11
RPT5-RPT6	fast	1.31677e-12	1.38505e-12	1.3433e-12	1.43529e-12	1.25429e-12
RPT5-RPT6	HFA	2.36996e-14	3.16661e-14	3.14722e-14	3.15701e-14	3.17436e-14
RPT6-RPT7	slow	3.36744e-11	2.60551e-11	4.59972e-11	3.02959e-11	3.53992e-11
RPT6-RPT7	fast	2.39043e-12	2.20342e-12	2.31404e-12	2.32736e-12	2.3359e-12
RPT6-RPT7	HFA	2.46051e-14	3.28429e-14	3.27743e-14	3.25089e-14	3.27052e-14
RPT7-RPT8	slow	3.59845e-11	3.13827e-11	4.41038e-11	3.41151e-11	3.89356e-11
RPT7-RPT8	fast	2.56238e-12	3.28534e-12	2.86513e-12	3.20966e-12	3.30414e-12
RPT7-RPT8	HFA	2.5543e-14	3.36174e-14	3.36399e-14	3.3335e-14	3.3607e-14
C3	slow	1.31709e-12	1.34843e-12	1.89299e-12	1.52411e-12	1.34366e-12
C3	fast	5.06671e-13	3.23543e-13	3.17918e-13	3.31249e-13	3.23001e-13
C3	HFA	9.34403e-15	1.2934e-14	1.17408e-14	1.19232e-14	1.29874e-14
C4	slow	1.754e-12	1.52399e-12	2.05606e-12	1.67308e-12	1.40077e-12
C4	fast	4.74053e-13	3.38397e-13	3.43735e-13	3.43411e-13	3.44352e-13
C4	HFA	7.51474e-15	9.56504e-15	9.61003e-15	9.76333e-15	9.98712e-15
Cz	slow	1.28553e-12	1.21524e-12	2.34566e-12	1.52303e-12	1.34417e-12
Cz	fast	5.26344e-13	3.33017e-13	3.36431e-13	3.26111e-13	3.33919e-13
Cz	HFA	1.41535e-14	1.88856e-14	1.63843e-14	1.6395e-14	1.89848e-14
F3	slow	1.65736e-12	1.4554e-12	2.84946e-12	1.43397e-12	1.137e-12
F3	fast	7.77415e-12	5.95205e-12	5.978e-12	5.91178e-12	5.87254e-12
F3	HFA	1.47205e-13	2.21104e-13	2.22596e-13	2.26658e-13	2.27052e-13
F4	slow	1.4706e-12	1.05971e-12	1.64441e-12	1.26327e-12	8.12533e-13
F4	fast	4.75171e-12	2.10868e-12	2.10941e-12	2.12262e-12	2.11356e-12
F4	HFA	9.18844e-14	1.23166e-13	1.24187e-13	1.26437e-13	1.26357e-13
F7	slow	1.69846e-12	1.69617e-12	2.2398e-12	1.68394e-12	1.58246e-12
F7	fast	6.88492e-13	4.26256e-13	4.2418e-13	4.49225e-13	4.23488e-13
F7	HFA	1.47115e-14	1.92996e-14	1.83569e-14	2.01717e-14	2.10242e-14
F8	slow	1.80242e-12	1.83576e-12	2.36301e-12	1.92958e-12	1.93696e-12
F8	fast	7.84148e-13	4.36652e-13	4.39256e-13	4.40778e-13	4.32734e-13
F8	HFA	2.68555e-14	2.47185e-14	2.22871e-14	2.29858e-14	2.66593e-14
Fp1	slow	2.92505e-12	7.25169e-12	3.84239e-11	1.19969e-11	3.9412e-12
Fp1	fast	5.05476e-12	2.12804e-12	2.65717e-12	2.26833e-12	2.18651e-12
Fp1	HFA	8.6299e-14	1.03e-13	1.0533e-13	1.05713e-13	1.05922e-13
Fp2	slow	2.43315e-12	6.46611e-12	3.3278e-11	1.17755e-11	2.76542e-12
Fp2	fast	4.78424e-12	2.64531e-12	3.12002e-12	2.76229e-12	2.65473e-12
Fp2	HFA	9.5221e-14	1.20762e-13	1.23147e-13	1.24523e-13	1.24876e-13
Fz	slow	1.74453e-12	1.70698e-12	2.3825e-12	1.54762e-12	1.41174e-12
Fz	fast	5.7228e-13	3.6624e-13	3.8582e-13	3.71037e-13	3.77049e-13
Fz	HFA	1.79454e-14	2.45671e-14	2.06124e-14	2.11474e-14	2.45925e-14
O1	slow	1.22416e-12	1.21916e-12	1.83995e-12	1.32468e-12	1.26893e-12
O1	fast	4.86546e-13	3.06856e-13	3.18803e-13	3.08147e-13	3.20998e-13
O1	HFA	9.06575e-15	1.27232e-14	1.17313e-14	1.20014e-14	1.29225e-14
O2	slow	1.40407e-12	1.68416e-12	2.51872e-12	1.89545e-12	1.73167e-12
O2	fast	3.61279e-13	2.55612e-13	2.72812e-13	2.58048e-13	2.51961e-13
O2	HFA	5.94132e-15	7.41046e-15	6.8232e-15	6.88256e-15	7.52575e-15
P3	slow	1.33229e-12	1.53066e-12	1.98175e-12	1.58787e-12	1.52644e-12
P3	fast	5.62874e-13	3.74798e-13	3.72001e-13	3.84332e-13	3.87103e-13
P3	HFA	8.68836e-15	1.21651e-14	1.08823e-14	1.10154e-14	1.22464e-14
P4	slow	1.33444e-12	1.33666e-12	1.9909e-12	1.56338e-12	1.20705e-12
P4	fast	3.65435e-13	3.1872e-13	3.17321e-13	3.21642e-13	3.02401e-13
P4	HFA	5.88062e-15	7.06101e-15	6.61723e-15	6.67794e-15	7.23484e-15
P7	slow	1.62156e-12	1.55264e-12	2.31532e-12	1.68932e-12	1.39918e-12
P7	fast	5.21398e-13	3.13844e-13	3.32683e-13	3.17087e-13	3.23779e-13
P7	HFA	1.79438e-14	2.53145e-14	2.01595e-14	2.04642e-14	2.49608e-14
P8	slow	1.39343e-12	1.23856e-12	2.14024e-12	1.64518e-12	1.77603e-12
P8	fast	4.64117e-13	3.17124e-13	3.24196e-13	3.17795e-13	3.29253e-13
P8	HFA	9.69089e-15	1.18443e-14	1.1295e-14	1.1427e-14	1.22943e-14
Pz	slow	1.56833e-12	1.42133e-12	2.01381e-12	1.4114e-12	1.25033e-12
Pz	fast	6.26015e-13	3.84495e-13	3.91461e-13	4.00273e-13	3.89386e-13
Pz	HFA	1.12298e-14	1.80881e-14	1.71528e-14	1.9023e-14	2.0087e-14
T7	slow	1.54713e-12	1.51008e-12	2.20351e-12	1.60242e-12	1.36328e-12
T7	fast	7.09056e-13	4.54134e-13	4.46529e-13	4.66685e-13	4.62014e-13
T7	HFA	2.83448e-14	3.29545e-14	2.68743e-14	2.91412e-14	3.4687e-14
T8	slow	1.39387e-12	1.40276e-12	2.46145e-12	1.59711e-12	1.52701e-12
T8	fast	8.16205e-13	4.71031e-13	4.62313e-13	4.77749e-13	4.67045e-13
T8	HFA	5.06149e-14	6.59594e-14	4.84901e-14	4.9551e-14	6.62305e-14

### Sheet: P8
Channel	Band	Baseline	AN_1mA_Stim	AN_2mA_Stim	CM_1mA_Stim	CM_2mA_Stim
LMFG1-LMFG2	slow	2.64741e-11	3.32707e-12	3.94894e-12	3.3618e-12	4.21993e-12
LMFG1-LMFG2	fast	2.03808e-12	1.86278e-12	1.85817e-12	1.55905e-12	1.76408e-12
LMFG1-LMFG2	HFA	3.3002e-14	2.49411e-14	3.34381e-14	3.17378e-14	1.93423e-14
LMFG2-LMFG3	slow	2.78628e-11	5.45071e-12	5.86908e-12	4.41056e-12	5.44383e-12
LMFG2-LMFG3	fast	3.26313e-12	3.58398e-12	3.45776e-12	2.83729e-12	3.18233e-12
LMFG2-LMFG3	HFA	3.33293e-14	2.59822e-14	3.28431e-14	3.13305e-14	1.98531e-14
LMFG3-LMFG4	slow	4.24873e-11	3.6178e-11	2.84167e-11	2.84383e-11	2.35281e-11
LMFG3-LMFG4	fast	1.86063e-11	3.25473e-11	2.41329e-11	2.24866e-11	2.1258e-11
LMFG3-LMFG4	HFA	5.79338e-14	4.60586e-14	5.41998e-14	5.00456e-14	4.49289e-14
LMFG4-LMFG5	slow	7.55426e-11	8.27442e-11	7.37743e-11	5.25673e-11	4.88615e-11
LMFG4-LMFG5	fast	2.74e-11	4.4208e-11	3.58012e-11	3.73802e-11	3.65824e-11
LMFG4-LMFG5	HFA	7.74437e-14	6.19483e-14	6.83131e-14	6.5381e-14	6.30653e-14
LMFG5-LMFG6	slow	7.94438e-11	8.47763e-11	8.56392e-11	5.84225e-11	5.65005e-11
LMFG5-LMFG6	fast	2.64857e-11	3.72947e-11	3.62646e-11	2.77116e-11	3.30674e-11
LMFG5-LMFG6	HFA	6.61549e-14	5.03039e-14	5.88382e-14	5.6368e-14	4.78822e-14
LMFG6-LMFG7	slow	5.05546e-11	5.79437e-11	5.14863e-11	2.92771e-11	3.78842e-11
LMFG6-LMFG7	fast	7.44965e-12	9.38689e-12	9.40345e-12	7.43128e-12	1.01263e-11
LMFG6-LMFG7	HFA	4.42917e-14	3.76254e-14	6.60764e-14	5.72769e-14	3.24131e-14
LMFG7-LMFG8	slow	2.64267e-11	3.92454e-12	3.35984e-12	2.99482e-12	3.76972e-12
LMFG7-LMFG8	fast	1.87585e-12	2.21331e-12	1.8152e-12	1.72048e-12	2.00591e-12
LMFG7-LMFG8	HFA	2.85965e-14	2.16158e-14	2.75575e-14	2.53294e-14	1.59467e-14
LMHB1-LMHB2	slow	1.25642e-10	8.15586e-11	3.42537e-08	9.02072e-11	9.30598e-11
LMHB1-LMHB2	fast	6.96313e-12	7.51989e-12	1.12491e-09	6.2781e-12	9.09077e-12
LMHB1-LMHB2	HFA	3.96592e-14	3.54873e-14	6.24707e-12	3.79091e-14	2.76579e-14
LMHB2-LMHB3	slow	1.48733e-10	1.80572e-10	1.55863e-10	1.01374e-10	1.18129e-10
LMHB2-LMHB3	fast	6.54526e-12	6.63302e-12	6.14788e-12	6.27721e-12	7.20933e-12
LMHB2-LMHB3	HFA	4.30933e-14	3.66071e-14	4.28933e-14	4.10653e-14	3.18586e-14
LMHB3-LMHB4	slow	6.21996e-11	3.7471e-11	3.67085e-11	2.68104e-11	2.42094e-11
LMHB3-LMHB4	fast	3.50381e-12	2.94295e-12	2.81111e-12	2.76742e-12	2.75606e-12
LMHB3-LMHB4	HFA	3.93598e-14	3.08565e-14	3.80263e-14	3.66336e-14	2.44367e-14
LMHB4-LMHB5	slow	2.82744e-11	4.22587e-12	4.45641e-12	3.97902e-12	4.36305e-12
LMHB4-LMHB5	fast	1.16706e-12	5.06629e-13	6.74634e-13	5.81443e-13	5.00823e-13
LMHB4-LMHB5	HFA	3.15933e-14	2.5097e-14	3.33411e-14	3.1061e-14	1.90895e-14
LMHB5-LMHB6	slow	2.99042e-11	5.94335e-12	6.54487e-12	7.04084e-12	7.45071e-12
LMHB5-LMHB6	fast	1.2883e-12	7.48614e-13	8.00064e-13	7.40801e-13	7.28339e-13
LMHB5-LMHB6	HFA	3.17232e-14	2.49254e-14	3.29868e-14	3.08042e-14	1.93191e-14
LMHB6-LMHB7	slow	2.93424e-11	4.74506e-12	5.51916e-12	5.75912e-12	6.36871e-12
LMHB6-LMHB7	fast	1.49582e-12	9.0802e-13	8.23392e-13	7.88512e-13	7.98508e-13
LMHB6-LMHB7	HFA	3.15245e-14	2.46326e-14	3.24502e-14	3.04211e-14	1.89245e-14
LMHB7-LMHB8	slow	3.95828e-11	1.31455e-11	1.28973e-11	1.28013e-11	1.38654e-11
LMHB7-LMHB8	fast	2.64342e-12	2.38026e-12	1.68276e-12	1.9628e-12	1.95364e-12
LMHB7-LMHB8	HFA	3.11839e-14	2.56298e-14	3.31565e-14	3.12851e-14	1.91538e-14
LMHB8-LMHB9	slow	7.05244e-11	3.16787e-11	3.37353e-11	3.31459e-11	3.69223e-11
LMHB8-LMHB9	fast	4.24028e-12	5.87981e-12	3.5857e-12	3.72021e-12	3.99804e-12
LMHB8-LMHB9	HFA	3.2362e-14	3.45094e-14	3.91211e-14	3.7306e-14	2.07523e-14
LMHB9-LMHB10	slow	1.19354e-10	6.54741e-11	5.59907e-10	6.44769e-11	7.68698e-11
LMHB9-LMHB10	fast	1.14887e-11	2.01959e-11	2.9287e-11	2.22877e-11	2.2523e-11
LMHB9-LMHB10	HFA	4.21295e-14	1.32648e-13	1.86014e-13	1.61892e-13	1.36911e-13
LMHB10-LMHB11	slow	2.58747e-11	1.12701e-11	5.35169e-10	1.45449e-11	1.74081e-11
LMHB10-LMHB11	fast	1.15058e-12	1.09581e-11	2.21751e-11	1.44961e-11	1.46419e-11
LMHB10-LMHB11	HFA	3.0483e-14	3.72306e-13	3.43305e-13	3.44624e-13	2.29648e-13
LMHB11-LMHB12	slow	2.29317e-11	2.95844e-12	3.81832e-12	3.59881e-12	3.59785e-12
LMHB11-LMHB12	fast	1.06467e-12	3.27377e-13	4.2392e-13	3.53467e-13	2.77071e-13
LMHB11-LMHB12	HFA	3.02772e-14	2.32951e-14	3.14396e-14	2.92549e-14	1.71162e-14
LPTS1-LPTS2	slow	2.87711e-11	5.25693e-12	5.78534e-12	5.21246e-12	6.12267e-12
LPTS1-LPTS2	fast	1.70411e-12	1.17872e-12	1.25604e-12	1.16835e-12	1.1844e-12
LPTS1-LPTS2	HFA	4.23194e-14	3.31638e-14	4.25619e-14	4.06317e-14	2.90714e-14
LPTS2-LPTS3	slow	3.75102e-11	8.14189e-12	1.27207e-11	1.15552e-11	1.20909e-11
LPTS2-LPTS3	fast	2.82247e-12	2.36273e-12	1.98709e-12	1.99476e-12	2.34068e-12
LPTS2-LPTS3	HFA	4.37226e-14	3.32355e-14	4.20847e-14	4.03215e-14	2.83682e-14
LPTS3-LPTS4	slow	4.53165e-11	3.05469e-11	3.33793e-11	2.92038e-11	3.30186e-11
LPTS3-LPTS4	fast	5.13355e-12	4.29179e-12	4.68507e-12	4.52285e-12	5.57888e-12
LPTS3-LPTS4	HFA	4.38905e-14	3.41228e-14	4.21411e-14	4.22356e-14	2.9407e-14
LPTS4-LPTS5	slow	7.56008e-11	5.63114e-11	5.52298e-11	4.73717e-11	7.46974e-11
LPTS4-LPTS5	fast	8.88647e-12	7.99633e-12	7.4695e-12	7.91446e-12	1.13228e-11
LPTS4-LPTS5	HFA	5.26445e-14	4.20969e-14	5.24806e-14	5.27769e-14	3.87357e-14
LPTS5-LPTS6	slow	6.13494e-11	4.15885e-11	4.27005e-11	4.38551e-11	3.88569e-11
LPTS5-LPTS6	fast	6.87765e-12	6.75386e-12	7.35004e-12	7.78231e-12	1.03676e-11
LPTS5-LPTS6	HFA	5.23108e-14	4.06438e-14	5.11275e-14	5.32879e-14	3.60951e-14
LPTS6-LPTS7	slow	7.08766e-11	4.53493e-11	4.3487e-11	4.17899e-11	6.06134e-11
LPTS6-LPTS7	fast	6.32739e-12	6.2778e-12	6.45051e-12	6.01026e-12	6.90184e-12
LPTS6-LPTS7	HFA	4.42925e-14	4.35794e-14	5.35165e-14	5.09206e-14	3.23084e-14
LPTS7-LPTS8	slow	3.25467e-11	1.07404e-11	1.22926e-11	1.0738e-11	1.09519e-11
LPTS7-LPTS8	fast	4.89612e-12	4.81004e-12	3.87804e-12	3.81348e-12	5.66389e-12
LPTS7-LPTS8	HFA	7.78081e-14	2.63897e-13	2.20961e-13	2.49115e-13	7.77527e-14
LTP1-LTP2	slow	4.53191e-11	2.27248e-11	2.78584e-11	3.23573e-11	2.46728e-11
LTP1-LTP2	fast	2.56096e-12	1.81461e-12	1.88558e-12	1.88164e-12	1.90622e-12
LTP1-LTP2	HFA	3.93889e-14	2.97402e-14	3.84529e-14	3.65165e-14	2.51631e-14
LTP2-LTP3	slow	5.37539e-11	2.18376e-11	2.21335e-11	1.99476e-11	2.57034e-11
LTP2-LTP3	fast	4.02791e-12	2.65617e-12	2.64798e-12	2.77486e-12	3.32294e-12
LTP2-LTP3	HFA	3.66602e-14	2.87803e-14	3.71336e-14	3.42067e-14	2.38076e-14
LTP3-LTP4	slow	1.07557e-10	7.20328e-11	6.36296e-11	7.81614e-11	8.42831e-11
LTP3-LTP4	fast	4.81894e-12	5.37512e-12	4.52516e-12	5.26277e-12	6.35126e-12
LTP3-LTP4	HFA	3.64796e-14	3.07e-14	4.01813e-14	3.73295e-14	2.55906e-14
LTP4-LTP5	slow	9.95023e-11	6.81781e-11	6.92681e-11	7.65791e-11	7.32128e-11
LTP4-LTP5	fast	5.12011e-12	5.43733e-12	4.65133e-12	5.25024e-12	6.40592e-12
LTP4-LTP5	HFA	3.97082e-14	3.19871e-14	3.97628e-14	3.84797e-14	2.74567e-14
LTP5-LTP6	slow	5.61376e-11	2.79142e-11	3.92692e-11	3.26002e-11	3.14082e-11
LTP5-LTP6	fast	3.63389e-12	3.381e-12	3.70213e-12	3.01554e-12	3.68141e-12
LTP5-LTP6	HFA	3.68093e-14	2.96965e-14	3.85103e-14	3.62356e-14	2.49087e-14
LTP6-LTP7	slow	1.21671e-10	9.97752e-11	9.90658e-11	8.36025e-11	1.13114e-10
LTP6-LTP7	fast	1.15818e-11	1.02026e-11	1.03496e-11	8.79319e-12	1.0529e-11
LTP6-LTP7	HFA	4.2956e-14	3.47559e-14	4.32732e-14	3.96437e-14	2.97487e-14
LTP7-LTP8	slow	1.00157e-10	1.06646e-10	2.38236e-09	9.96722e-11	1.04889e-10
LTP7-LTP8	fast	8.03255e-12	1.01251e-11	6.83006e-11	6.727e-12	7.59862e-12
LTP7-LTP8	HFA	1.16829e-13	8.80626e-14	1.98951e-12	8.37123e-14	1.02921e-13
LTP8-LTP9	slow	2.77406e-11	5.3415e-12	2.34385e-09	4.59242e-12	5.21379e-12
LTP8-LTP9	fast	1.11339e-12	3.43152e-13	5.87727e-11	4.0619e-13	3.08673e-13
LTP8-LTP9	HFA	3.00858e-14	2.30001e-14	2.05804e-12	2.90419e-14	1.68537e-14
LTP9-LTP10	slow	2.4584e-11	2.25911e-12	3.99876e-12	2.63576e-12	2.58545e-12
LTP9-LTP10	fast	1.02909e-12	3.63701e-13	4.9829e-13	3.44672e-13	2.91912e-13
LTP9-LTP10	HFA	3.03169e-14	2.30741e-14	3.13022e-14	2.93323e-14	1.70752e-14
RIFG1-RIFG2	slow	3.99394e-11	2.08849e-11	2.85186e-11	1.9138e-11	2.54411e-11
RIFG1-RIFG2	fast	3.14384e-12	3.51483e-12	3.62571e-12	2.85356e-12	3.57414e-12
RIFG1-RIFG2	HFA	3.99364e-14	3.2016e-14	3.96148e-14	3.80094e-14	2.53343e-14
RIFG2-RIFG3	slow	2.92637e-11	1.33113e-11	1.56076e-11	1.17265e-11	1.27599e-11
RIFG2-RIFG3	fast	2.45095e-12	2.58219e-12	2.78289e-12	2.44254e-12	2.30481e-12
RIFG2-RIFG3	HFA	3.53421e-14	2.79385e-14	3.59861e-14	3.36907e-14	2.11429e-14
RIFG3-RIFG4	slow	2.87656e-11	7.43077e-12	1.05644e-11	7.95148e-12	7.03941e-12
RIFG3-RIFG4	fast	1.85109e-12	1.80386e-12	1.79814e-12	1.51882e-12	1.56603e-12
RIFG3-RIFG4	HFA	3.35263e-14	2.63255e-14	3.39655e-14	3.2414e-14	2.00607e-14
RIFG4-RIFG5	slow	2.45424e-11	2.86149e-12	3.61021e-12	2.72555e-12	3.17996e-12
RIFG4-RIFG5	fast	1.29908e-12	7.84361e-13	8.32089e-13	8.37088e-13	8.20658e-13
RIFG4-RIFG5	HFA	3.195e-14	2.4966e-14	3.28761e-14	3.10259e-14	1.87256e-14
RIFG5-RIFG6	slow	2.65015e-11	3.55256e-12	4.77212e-12	3.58798e-12	4.21807e-12
RIFG5-RIFG6	fast	1.6761e-12	1.55127e-12	1.40658e-12	1.56964e-12	1.70448e-12
RIFG5-RIFG6	HFA	3.29076e-14	2.55524e-14	3.28912e-14	3.13528e-14	1.89344e-14
RIFG6-RIFG7	slow	2.50794e-11	4.05983e-12	5.3047e-12	4.50289e-12	4.54039e-12
RIFG6-RIFG7	fast	2.23392e-12	3.49424e-12	3.0046e-12	3.44162e-12	3.33979e-12
RIFG6-RIFG7	HFA	3.23892e-14	2.55004e-14	3.3406e-14	3.12008e-14	1.88605e-14
RIFG7-RIFG8	slow	5.45563e-11	2.77332e-11	5.37782e-11	2.87479e-11	2.8993e-11
RIFG7-RIFG8	fast	8.37745e-12	1.41193e-11	1.03339e-11	9.15486e-12	1.12267e-11
RIFG7-RIFG8	HFA	4.24059e-14	3.39256e-14	4.11335e-14	4.00558e-14	2.76008e-14
RIFG8-RIFG9	slow	6.17934e-11	2.58052e-11	8.96146e-11	2.95419e-11	2.74627e-11
RIFG8-RIFG9	fast	7.96996e-12	1.16846e-11	1.06269e-11	1.13706e-11	1.17529e-11
RIFG8-RIFG9	HFA	4.43603e-14	3.58785e-14	4.59102e-14	4.29271e-14	3.1962e-14
RIFG9-RIFG10	slow	5.50975e-11	2.43546e-11	4.03602e-11	2.85848e-11	2.00098e-11
RIFG9-RIFG10	fast	1.86781e-11	2.63415e-11	1.63374e-11	2.79502e-11	2.11938e-11
RIFG9-RIFG10	HFA	4.57176e-14	3.593e-14	4.31015e-14	4.16518e-14	3.06949e-14
RIFG10-RIFG11	slow	3.25046e-11	1.31867e-11	2.08718e-11	1.48324e-11	1.68607e-11
RIFG10-RIFG11	fast	6.99975e-12	1.11891e-11	9.83133e-12	9.27783e-12	9.55047e-12
RIFG10-RIFG11	HFA	4.17175e-14	3.54775e-14	4.40505e-14	4.24937e-14	2.86019e-14
RIFG11-RIFG12	slow	4.1111e-11	8.37778e-12	1.41338e-11	1.04519e-11	9.78021e-12
RIFG11-RIFG12	fast	6.54973e-12	9.40682e-12	9.39594e-12	9.25129e-12	8.13185e-12
RIFG11-RIFG12	HFA	1.37183e-13	1.18241e-13	3.36221e-13	2.22946e-13	1.05517e-13
RMFG1-RMFG2	slow	2.71533e-11	6.44588e-12	1.71392e-11	6.66899e-12	7.358e-12
RMFG1-RMFG2	fast	2.84952e-12	3.62214e-12	3.2667e-12	2.58645e-12	2.81882e-12
RMFG1-RMFG2	HFA	3.80422e-14	3.15656e-14	3.79256e-14	3.616e-14	2.42732e-14
RMFG2-RMFG3	slow	9.00376e-11	7.05839e-11	1.51339e-10	7.48824e-11	1.42153e-10
RMFG2-RMFG3	fast	2.79678e-11	3.63467e-11	3.97806e-11	3.31553e-11	3.8457e-11
RMFG2-RMFG3	HFA	6.74819e-14	5.90515e-14	6.81796e-14	6.20444e-14	5.21104e-14
RMFG3-RMFG4	slow	8.24884e-11	7.46953e-11	1.88328e-10	8.50481e-11	1.85514e-10
RMFG3-RMFG4	fast	2.27241e-11	3.72879e-11	3.95329e-11	3.09902e-11	3.40948e-11
RMFG3-RMFG4	HFA	8.01496e-14	7.74773e-14	8.61011e-14	7.85979e-14	7.26378e-14
RMFG4-RMFG5	slow	1.48344e-10	1.75717e-10	3.90595e-10	1.70578e-10	2.09277e-10
RMFG4-RMFG5	fast	2.19825e-11	3.91998e-11	3.64692e-11	2.99311e-11	3.29085e-11
RMFG4-RMFG5	HFA	8.56721e-14	8.19432e-14	9.7797e-14	8.56644e-14	7.62532e-14
RMFG5-RMFG6	slow	1.28711e-10	1.55139e-10	3.31521e-10	1.62308e-10	1.4999e-10
RMFG5-RMFG6	fast	3.77329e-11	5.72934e-11	5.63929e-11	4.71727e-11	4.65919e-11
RMFG5-RMFG6	HFA	7.28971e-14	6.92848e-14	8.54267e-14	7.45433e-14	6.21829e-14
RMFG6-RMFG7	slow	1.83026e-10	1.45975e-10	7.47472e-10	2.23086e-10	1.68643e-10
RMFG6-RMFG7	fast	6.23639e-11	8.87485e-11	8.74765e-11	7.50071e-11	7.74458e-11
RMFG6-RMFG7	HFA	5.58448e-14	5.36208e-14	7.89669e-14	6.45919e-14	4.45801e-14
RMFG7-RMFG8	slow	3.07528e-11	1.43895e-08	6.76819e-09	7.28685e-09	3.67862e-09
RMFG7-RMFG8	fast	2.54255e-12	3.55606e-10	2.44081e-10	2.36271e-10	1.41388e-10
RMFG7-RMFG8	HFA	4.78997e-14	2.59204e-12	5.84033e-12	3.21941e-12	1.26779e-12
RMHB1-RMHB2	slow	2.69459e-10	2.12442e-10	2.11722e-10	2.63922e-10	1.90044e-10
RMHB1-RMHB2	fast	8.07248e-12	8.4459e-12	9.0442e-12	7.38337e-12	8.42774e-12
RMHB1-RMHB2	HFA	5.1221e-14	4.59494e-14	5.23088e-14	5.04425e-14	3.92941e-14
RMHB2-RMHB3	slow	8.80404e-11	6.8327e-11	1.10913e-10	9.14395e-11	8.36475e-11
RMHB2-RMHB3	fast	8.74326e-12	1.23456e-11	1.07618e-11	8.956e-12	8.35046e-12
RMHB2-RMHB3	HFA	4.47335e-14	3.7575e-14	4.54941e-14	4.38586e-14	3.11922e-14
RMHB3-RMHB4	slow	8.19712e-11	8.81798e-11	1.31921e-10	8.81444e-11	9.28409e-11
RMHB3-RMHB4	fast	9.05519e-12	1.05482e-11	8.92856e-12	8.04463e-12	7.8577e-12
RMHB3-RMHB4	HFA	3.85922e-14	3.0591e-14	3.86509e-14	3.62462e-14	2.43672e-14
RMHB4-RMHB5	slow	2.88078e-11	8.50687e-12	1.29809e-11	1.0106e-11	1.16932e-11
RMHB4-RMHB5	fast	1.97842e-12	2.0279e-12	1.72615e-12	1.76322e-12	1.5607e-12
RMHB4-RMHB5	HFA	3.35297e-14	2.79979e-14	3.51511e-14	3.35304e-14	2.0482e-14
RMHB5-RMHB6	slow	4.44025e-11	2.49219e-11	3.5799e-11	3.28931e-11	2.84838e-11
RMHB5-RMHB6	fast	5.63246e-12	9.60472e-12	6.69641e-12	7.35195e-12	5.37103e-12
RMHB5-RMHB6	HFA	3.66334e-14	3.26246e-14	3.8477e-14	3.6732e-14	2.3295e-14
RMHB6-RMHB7	slow	7.11735e-11	4.81804e-11	6.17778e-11	6.07357e-11	4.68721e-11
RMHB6-RMHB7	fast	8.47978e-12	1.37012e-11	1.06629e-11	9.67259e-12	7.97381e-12
RMHB6-RMHB7	HFA	4.26226e-14	3.43417e-14	4.27988e-14	4.03587e-14	2.74231e-14
RMHB7-RMHB8	slow	7.00851e-11	3.61894e-11	4.94023e-11	5.43581e-11	4.25524e-11
RMHB7-RMHB8	fast	6.60385e-12	9.67194e-12	1.0133e-11	7.93492e-12	7.99448e-12
RMHB7-RMHB8	HFA	4.05034e-14	3.64524e-14	4.32094e-14	4.05453e-14	2.6385e-14
RMHB8-RMHB9	slow	6.19217e-10	2.29843e-10	4.2686e-10	3.60036e-10	4.25706e-10
RMHB8-RMHB9	fast	3.158e-11	5.77026e-11	5.41084e-11	5.69344e-11	3.57901e-11
RMHB8-RMHB9	HFA	5.84646e-14	9.86443e-14	8.28865e-14	8.94733e-14	4.15015e-14
RMHB9-RMHB10	slow	5.24699e-11	2.53111e-11	2.83083e-11	1.98099e-11	1.97626e-11
RMHB9-RMHB10	fast	4.62172e-12	6.19027e-12	6.35271e-12	5.46745e-12	4.63883e-12
RMHB9-RMHB10	HFA	7.33608e-14	1.70435e-13	1.26448e-13	1.4089e-13	5.44229e-14
RPST1-RPST2	slow	3.52058e-11	1.16578e-11	1.31756e-11	1.18904e-11	1.24468e-11
RPST1-RPST2	fast	2.51855e-12	2.38932e-12	2.23417e-12	2.32031e-12	2.15704e-12
RPST1-RPST2	HFA	6.91332e-14	4.89395e-14	6.01145e-14	5.85647e-14	4.29697e-14
RPST2-RPST3	slow	6.4973e-11	2.58938e-11	3.34801e-11	3.26289e-11	3.15184e-11
RPST2-RPST3	fast	4.17459e-12	4.34931e-12	4.7517e-12	4.32568e-12	4.12383e-12
RPST2-RPST3	HFA	9.15925e-14	6.10655e-14	7.50583e-14	7.23328e-14	5.73646e-14
RPST3-RPST4	slow	9.17951e-11	5.51325e-11	4.9791e-11	5.70613e-11	5.76022e-11
RPST3-RPST4	fast	1.26873e-11	1.74797e-11	1.25817e-11	1.53206e-11	1.54808e-11
RPST3-RPST4	HFA	1.70853e-13	1.24355e-13	1.29319e-13	1.379e-13	1.05002e-13
RPST4-RPST5	slow	1.35322e-10	7.60199e-11	6.92816e-11	8.6417e-11	8.84894e-11
RPST4-RPST5	fast	1.73119e-11	2.00407e-11	2.04646e-11	1.7345e-11	2.02196e-11
RPST4-RPST5	HFA	1.69098e-13	1.23685e-13	1.29607e-13	1.35837e-13	1.15204e-13
RPST5-RPST6	slow	5.89347e-11	3.33517e-11	3.63697e-11	3.53317e-11	4.17295e-11
RPST5-RPST6	fast	8.84257e-12	9.11267e-12	9.03518e-12	9.41471e-12	1.07931e-11
RPST5-RPST6	HFA	8.00877e-14	5.81789e-14	6.14003e-14	6.36744e-14	5.30337e-14
RPST6-RPST7	slow	5.56249e-11	2.57609e-11	3.22151e-11	2.40309e-11	4.17502e-11
RPST6-RPST7	fast	9.98452e-12	7.92173e-12	8.90811e-12	9.26622e-12	1.03392e-11
RPST6-RPST7	HFA	4.20595e-14	3.49518e-14	4.17139e-14	3.99211e-14	2.77636e-14
RPST7-RPST8	slow	3.29909e-10	2.68462e-10	2.76564e-10	2.07897e-10	3.4111e-10
RPST7-RPST8	fast	5.62275e-11	5.266e-11	5.35883e-11	5.54988e-11	7.69722e-11
RPST7-RPST8	HFA	4.76578e-14	5.30648e-14	5.42538e-14	5.38653e-14	3.57227e-14
RTP1-RTP2	slow	5.92115e-11	3.77952e-11	6.28341e-11	4.43736e-11	4.40631e-11
RTP1-RTP2	fast	3.80418e-12	5.0973e-12	4.51372e-12	4.10276e-12	4.08789e-12
RTP1-RTP2	HFA	3.82478e-14	3.12086e-14	3.84993e-14	3.62507e-14	2.43044e-14
RTP2-RTP3	slow	7.812e-11	6.34966e-11	1.01302e-10	7.99528e-11	6.8709e-11
RTP2-RTP3	fast	7.28699e-12	8.06985e-12	1.08113e-11	7.43767e-12	7.47357e-12
RTP2-RTP3	HFA	3.74762e-14	3.16316e-14	3.81375e-14	3.6436e-14	2.38368e-14
RTP3-RTP4	slow	1.1628e-10	9.66039e-11	1.48723e-10	1.10696e-10	1.22676e-10
RTP3-RTP4	fast	5.42957e-12	7.74911e-12	8.87101e-12	6.5049e-12	5.44327e-12
RTP3-RTP4	HFA	3.54503e-14	2.83318e-14	3.72808e-14	3.44645e-14	2.21672e-14
RTP4-RTP5	slow	3.76086e-11	1.63159e-11	2.86228e-11	2.08233e-11	1.61056e-11
RTP4-RTP5	fast	1.97002e-12	1.67574e-12	1.81429e-12	1.49652e-12	1.48843e-12
RTP4-RTP5	HFA	3.37021e-14	2.76283e-14	3.52477e-14	3.30459e-14	2.10065e-14
RTP5-RTP6	slow	2.59899e-10	2.32301e-10	3.34182e-10	2.27349e-10	1.90085e-10
RTP5-RTP6	fast	1.15631e-11	2.05982e-11	1.64723e-11	1.62833e-11	1.33771e-11
RTP5-RTP6	HFA	3.94619e-14	3.41207e-14	4.07831e-14	3.92583e-14	2.74477e-14
RTP6-RTP7	slow	2.17966e-10	3.45104e-10	3.64605e-10	2.37231e-10	2.10451e-10
RTP6-RTP7	fast	1.34044e-11	2.47642e-11	2.41576e-11	1.9246e-11	1.85393e-11
RTP6-RTP7	HFA	4.18524e-14	3.58923e-14	4.48761e-14	4.11131e-14	2.80858e-14
RTP7-RTP8	slow	2.75664e-10	2.93222e-10	3.48327e-10	2.65204e-10	2.76176e-10
RTP7-RTP8	fast	1.59622e-11	2.47252e-11	2.8879e-11	2.18008e-11	2.20474e-11
RTP7-RTP8	HFA	4.77514e-14	4.5464e-14	5.07159e-14	4.62354e-14	3.33851e-14
RTP8-RTP9	slow	4.55872e-11	1.83114e-11	2.64121e-11	1.60011e-11	1.74247e-11
RTP8-RTP9	fast	3.59872e-12	5.27179e-12	4.15382e-12	3.80822e-12	3.78668e-12
RTP8-RTP9	HFA	9.55903e-14	1.07986e-13	1.04592e-13	8.83858e-14	7.8379e-14
RTP9-RTP10	slow	3.48087e-11	9.30387e-12	1.19224e-11	7.35589e-12	9.16048e-12
RTP9-RTP10	fast	1.461e-12	1.25835e-12	1.02554e-12	1.00835e-12	9.32533e-13
RTP9-RTP10	HFA	3.00448e-14	2.26631e-14	3.06632e-14	2.87503e-14	1.70413e-14
C3	slow	2.43385e-11	1.58017e-12	1.33139e-12	1.40641e-12	1.53819e-12
C3	fast	9.74012e-13	3.33317e-13	4.98424e-13	4.0185e-13	3.07182e-13
C3	HFA	3.34313e-14	2.58451e-14	4.40795e-14	4.06639e-14	2.30343e-14
C4	slow	2.33371e-11	9.22433e-13	1.5695e-12	1.36632e-12	1.09921e-12
C4	fast	9.87718e-13	4.73383e-13	6.95178e-13	4.96138e-13	3.17334e-13
C4	HFA	2.70664e-14	1.84414e-14	4.19054e-14	3.10301e-14	1.21323e-14
Cz	slow	2.24286e-11	1.03701e-12	1.01763e-12	1.22185e-12	9.74693e-13
Cz	fast	1.29227e-12	6.69246e-13	9.16337e-13	6.57946e-13	6.25543e-13
Cz	HFA	3.43514e-14	2.79301e-14	6.14545e-14	4.43407e-14	2.71455e-14
F3	slow	2.49257e-11	1.53581e-12	3.02267e-12	2.29688e-12	2.68562e-12
F3	fast	1.58235e-12	1.17565e-12	2.6202e-12	2.17606e-12	1.58505e-12
F3	HFA	1.19556e-13	1.67103e-13	6.2488e-13	5.01585e-13	2.14618e-13
F4	slow	2.39529e-11	3.54994e-12	5.42322e-12	3.1134e-12	3.04431e-12
F4	fast	2.4277e-12	1.68501e-12	4.0555e-12	2.59129e-12	1.30888e-12
F4	HFA	2.44715e-13	1.66575e-13	7.80658e-13	4.57816e-13	2.20885e-13
F7	slow	3.11406e-11	5.08885e-12	3.03404e-12	5.78525e-12	5.04693e-12
F7	fast	1.25063e-12	7.64755e-13	8.57054e-13	7.97961e-13	5.74864e-13
F7	HFA	6.50998e-14	8.29472e-14	1.15555e-13	1.01695e-13	5.88108e-14
F8	slow	3.26724e-11	1.11634e-11	5.70499e-12	9.48061e-12	1.18563e-11
F8	fast	2.10882e-12	1.45585e-12	1.84402e-12	1.50862e-12	7.50407e-13
F8	HFA	1.11223e-13	1.50546e-13	1.62323e-13	1.57809e-13	3.91751e-14
Fz	slow	2.37117e-11	2.40182e-12	2.41605e-12	1.79975e-12	1.93748e-12
Fz	fast	1.27253e-12	7.24047e-13	1.12678e-12	7.41464e-13	7.00664e-13
Fz	HFA	6.34026e-14	3.16521e-14	1.41285e-13	7.91685e-14	4.13061e-14
O2	slow	2.67382e-11	2.51796e-12	2.57136e-12	2.17949e-12	2.71822e-12
O2	fast	1.14364e-12	5.01573e-13	5.23965e-13	4.57556e-13	3.531e-13
O2	HFA	4.64211e-14	7.80746e-14	6.65422e-14	6.65733e-14	2.95227e-14
P3	slow	2.59306e-11	2.47386e-12	2.22391e-12	2.28811e-12	3.0842e-12
P3	fast	1.09792e-12	3.71207e-13	4.25723e-13	3.5113e-13	2.7911e-13
P3	HFA	3.0409e-14	1.88182e-14	2.37375e-14	2.34933e-14	1.00434e-14
P4	slow	2.46747e-11	1.52563e-12	1.92927e-12	1.6327e-12	1.80594e-12
P4	fast	9.45669e-13	3.91117e-13	4.11815e-13	3.35277e-13	2.32109e-13
P4	HFA	2.41699e-14	2.39644e-14	2.89144e-14	2.61416e-14	1.10489e-14
P7	slow	2.73409e-11	3.29574e-12	3.08634e-12	2.5519e-12	2.88139e-12
P7	fast	1.32743e-12	5.66055e-13	5.75249e-13	4.92127e-13	4.06176e-13
P7	HFA	5.8514e-14	6.00328e-14	4.47248e-14	5.20213e-14	1.67e-14
P8	slow	2.61056e-11	2.69515e-12	2.70304e-12	2.45704e-12	2.91278e-12
P8	fast	1.15041e-12	6.79477e-13	6.07682e-13	5.30425e-13	4.06018e-13
P8	HFA	5.76206e-14	1.64618e-13	1.09042e-13	1.23379e-13	3.86184e-14
Pz	slow	2.48498e-11	1.4869e-12	1.8995e-12	1.73475e-12	1.84302e-12
Pz	fast	9.28375e-13	2.76871e-13	3.44787e-13	2.84877e-13	1.8903e-13
Pz	HFA	1.96129e-14	1.06589e-14	2.01985e-14	1.71863e-14	8.49837e-15
T7	slow	2.98501e-11	5.00775e-12	5.66035e-12	8.83688e-12	6.09413e-12
T7	fast	1.40985e-12	1.29687e-12	1.28302e-12	1.44756e-12	7.2124e-13
T7	HFA	1.57713e-13	2.75856e-13	4.22223e-13	5.46672e-13	1.09396e-13
T8	slow	2.79471e-11	4.12411e-12	4.42628e-12	3.86535e-12	4.37969e-12
T8	fast	2.17396e-12	4.03142e-12	2.51588e-12	2.52766e-12	9.89155e-13
T8	HFA	1.90055e-13	6.39209e-13	3.36911e-13	4.43611e-13	7.88045e-14

### Sheet: P9
Channel	Band	Baseline	AN_1mA_Stim	AN_2mA_Stim	CM_1mA_Stim	CM_2mA_Stim
LAH1-LAH2	slow	3.89402e-11	8.91967e-11	8.89657e-11	3.41756e-11	6.11705e-11
LAH1-LAH2	fast	1.44029e-12	1.55021e-12	1.49288e-12	1.32385e-12	1.33611e-12
LAH1-LAH2	HFA	8.38076e-15	7.91853e-15	8.5415e-15	8.91475e-15	7.9251e-15
LAH2-LAH3	slow	9.86138e-11	1.37981e-10	1.37017e-10	8.64791e-11	1.21764e-10
LAH2-LAH3	fast	2.84652e-12	3.19156e-12	3.26704e-12	2.76906e-12	2.69586e-12
LAH2-LAH3	HFA	1.10241e-14	9.99774e-15	1.03161e-14	1.10663e-14	9.69857e-15
LAH3-LAH4	slow	8.76052e-11	1.14396e-10	1.26863e-10	1.04669e-10	9.16165e-11
LAH3-LAH4	fast	6.28698e-12	4.62824e-12	4.68598e-12	4.63884e-12	5.32024e-12
LAH3-LAH4	HFA	7.34014e-15	7.8729e-15	8.1165e-15	7.28737e-15	7.55197e-15
LAH4-LAH5	slow	3.03993e-11	3.84652e-11	5.33689e-11	3.18369e-11	3.6697e-11
LAH4-LAH5	fast	3.21962e-12	3.01203e-12	2.85949e-12	3.07594e-12	2.79966e-12
LAH4-LAH5	HFA	1.20946e-14	1.17027e-14	1.15696e-14	1.20394e-14	1.16567e-14
LAH5-LAH6	slow	4.10656e-11	3.14566e-11	3.47859e-11	2.92468e-11	3.55723e-11
LAH5-LAH6	fast	1.35774e-12	9.21869e-13	1.02957e-12	1.03648e-12	1.15702e-12
LAH5-LAH6	HFA	5.07289e-15	4.39122e-15	4.75426e-15	4.86506e-15	4.85017e-15
LAH6-LAH7	slow	2.0599e-10	1.34353e-10	1.8501e-10	1.36578e-10	1.70953e-10
LAH6-LAH7	fast	6.18328e-12	2.98746e-12	3.51365e-12	3.58388e-12	4.74191e-12
LAH6-LAH7	HFA	1.17393e-14	1.05999e-14	1.14314e-14	1.1221e-14	1.09349e-14
LAH7-LAH8	slow	4.56681e-10	2.25205e-10	5.23482e-10	2.7724e-10	4.95673e-10
LAH7-LAH8	fast	1.22206e-11	3.5229e-12	7.85151e-12	5.29083e-12	7.39887e-12
LAH7-LAH8	HFA	1.42681e-14	1.1528e-14	1.37151e-14	1.22793e-14	1.33813e-14
LIFG1-LIFG2	slow	3.3592e-11	2.43756e-11	2.77718e-11	2.61822e-11	2.22001e-11
LIFG1-LIFG2	fast	1.57359e-12	2.38471e-12	1.63483e-12	1.79032e-12	2.02978e-12
LIFG1-LIFG2	HFA	4.18782e-15	4.05303e-15	4.22748e-15	4.30222e-15	4.44138e-15
LIFG2-LIFG3	slow	1.67557e-11	1.78821e-11	1.82412e-11	1.35603e-11	1.28338e-11
LIFG2-LIFG3	fast	6.11052e-13	9.78111e-13	7.26752e-13	7.45545e-13	6.6568e-13
LIFG2-LIFG3	HFA	1.65529e-15	1.74061e-15	1.67743e-15	1.74062e-15	1.79027e-15
LIFG3-LIFG4	slow	5.27424e-12	4.21567e-12	5.85799e-12	3.78444e-12	3.35358e-12
LIFG3-LIFG4	fast	1.51897e-13	2.49889e-13	1.77232e-13	1.84341e-13	1.93381e-13
LIFG3-LIFG4	HFA	9.33318e-16	9.16367e-16	9.51746e-16	9.67409e-16	9.95351e-16
LIFG4-LIFG5	slow	5.26818e-12	3.70465e-12	6.35142e-12	4.43448e-12	4.05662e-12
LIFG4-LIFG5	fast	1.34505e-13	1.68107e-13	1.45848e-13	1.72508e-13	1.74768e-13
LIFG4-LIFG5	HFA	1.33093e-15	1.22757e-15	1.34723e-15	1.38315e-15	1.41121e-15
LIFG5-LIFG6	slow	3.10974e-11	2.15529e-11	3.3295e-11	2.51374e-11	2.65445e-11
LIFG5-LIFG6	fast	2.31614e-13	2.77749e-13	2.92551e-13	2.93276e-13	3.05578e-13
LIFG5-LIFG6	HFA	1.43377e-15	1.35249e-15	1.50336e-15	1.54555e-15	1.54398e-15
LIFG6-LIFG7	slow	1.71046e-10	1.58744e-10	2.6775e-10	2.0758e-10	1.82783e-10
LIFG6-LIFG7	fast	2.4461e-12	2.45111e-12	1.96964e-12	1.88833e-12	1.96795e-12
LIFG6-LIFG7	HFA	6.04594e-15	5.95674e-15	5.86874e-15	6.27208e-15	6.21801e-15
LIFG7-LIFG8	slow	1.27757e-09	1.2172e-09	1.47558e-09	1.24149e-09	1.16428e-09
LIFG7-LIFG8	fast	6.26853e-12	8.08097e-12	6.13691e-12	6.50618e-12	7.15779e-12
LIFG7-LIFG8	HFA	1.62779e-14	1.47463e-14	1.5022e-14	1.66117e-14	1.64546e-14
LIFG8-LIFG9	slow	4.77817e-10	3.97716e-10	3.83159e-10	3.30326e-10	3.20523e-10
LIFG8-LIFG9	fast	4.98103e-12	6.23881e-12	5.26435e-12	5.35948e-12	5.50641e-12
LIFG8-LIFG9	HFA	2.21672e-14	2.13441e-14	2.11548e-14	2.31267e-14	2.411e-14
LIFG9-LIFG10	slow	8.51184e-10	1.07905e-09	1.11753e-09	8.5237e-10	8.14568e-10
LIFG9-LIFG10	fast	7.44685e-12	1.02977e-11	7.91805e-12	8.57667e-12	7.91598e-12
LIFG9-LIFG10	HFA	2.11994e-14	1.96222e-14	2.14991e-14	2.19829e-14	2.27101e-14
LMFG1-LMFG2	slow	1.00318e-11	1.01253e-11	1.06524e-11	7.601e-12	9.22615e-12
LMFG1-LMFG2	fast	4.77238e-13	4.75642e-13	4.39144e-13	5.17362e-13	4.97203e-13
LMFG1-LMFG2	HFA	1.21117e-14	1.19766e-14	1.17508e-14	1.12119e-14	1.1555e-14
LMFG2-LMFG3	slow	2.50349e-12	4.34079e-12	3.94382e-12	2.58798e-12	2.3186e-12
LMFG2-LMFG3	fast	1.73075e-13	2.34694e-13	1.78683e-13	1.83538e-13	1.30754e-13
LMFG2-LMFG3	HFA	6.70776e-15	6.01308e-15	6.18985e-15	6.5226e-15	7.00386e-15
LMFG3-LMFG4	slow	1.91337e-12	2.51696e-12	2.35105e-12	1.87914e-12	1.65694e-12
LMFG3-LMFG4	fast	1.15134e-13	1.00338e-13	7.8558e-14	9.70763e-14	9.03163e-14
LMFG3-LMFG4	HFA	7.16328e-15	6.86595e-15	6.89945e-15	7.07623e-15	7.86712e-15
LMFG4-LMFG5	slow	3.58122e-12	4.61849e-12	3.93545e-12	3.60522e-12	3.0012e-12
LMFG4-LMFG5	fast	2.18308e-13	2.35269e-13	2.05185e-13	2.05076e-13	1.75405e-13
LMFG4-LMFG5	HFA	5.69565e-15	5.6238e-15	5.59134e-15	5.90747e-15	6.35079e-15
LMFG5-LMFG6	slow	5.04954e-12	6.67727e-12	5.81909e-12	4.86768e-12	3.74632e-12
LMFG5-LMFG6	fast	3.71378e-13	3.07997e-13	2.5454e-13	2.96345e-13	2.74543e-13
LMFG5-LMFG6	HFA	5.11748e-15	5.07288e-15	4.86753e-15	4.97749e-15	5.0467e-15
LMFG6-LMFG7	slow	7.53446e-11	4.37036e-11	4.37043e-11	7.27575e-11	2.63523e-11
LMFG6-LMFG7	fast	3.57378e-11	3.58617e-11	3.59857e-11	3.50524e-11	3.39787e-11
LMFG6-LMFG7	HFA	8.13349e-13	6.54068e-13	6.5855e-13	6.62405e-13	6.56856e-13
LMFG7-LMFG8	slow	6.81846e-11	5.50434e-11	4.52965e-11	7.74794e-11	2.45434e-11
LMFG7-LMFG8	fast	3.56015e-11	3.58538e-11	3.58964e-11	3.50575e-11	3.38979e-11
LMFG7-LMFG8	HFA	8.03794e-13	6.47425e-13	6.5272e-13	6.55719e-13	6.50598e-13
LMFG8-LMFG9	slow	7.80875e-12	1.07637e-11	8.85986e-12	7.62698e-12	7.71794e-12
LMFG8-LMFG9	fast	1.77504e-13	2.07104e-13	1.69549e-13	1.89995e-13	1.66771e-13
LMFG8-LMFG9	HFA	6.70719e-16	6.37211e-16	6.9794e-16	6.97726e-16	7.26154e-16
LMFG9-LMFG10	slow	5.75191e-11	6.823e-11	4.83011e-11	5.29194e-11	6.45936e-11
LMFG9-LMFG10	fast	7.02068e-13	8.32938e-13	6.86648e-13	7.59813e-13	8.34029e-13
LMFG9-LMFG10	HFA	1.01737e-15	9.93569e-16	1.01765e-15	1.00838e-15	1.03589e-15
LOF1-LOF2	slow	1.08806e-10	6.4005e-11	9.76912e-11	7.22326e-11	7.58907e-11
LOF1-LOF2	fast	2.28555e-12	3.15302e-12	2.74731e-12	2.45881e-12	2.00577e-12
LOF1-LOF2	HFA	4.61549e-15	4.1773e-15	4.67816e-15	4.57723e-15	4.39367e-15
LOF2-LOF3	slow	1.20093e-10	9.06455e-11	1.02502e-10	7.98737e-11	9.10986e-11
LOF2-LOF3	fast	3.31616e-12	3.37639e-12	4.0042e-12	3.09113e-12	2.79697e-12
LOF2-LOF3	HFA	7.60931e-15	7.19637e-15	7.73268e-15	7.57352e-15	7.32604e-15
LOF3-LOF4	slow	2.13366e-10	1.46446e-10	1.40644e-10	1.76922e-10	1.75793e-10
LOF3-LOF4	fast	3.10847e-12	4.39192e-12	4.31e-12	3.85392e-12	3.21987e-12
LOF3-LOF4	HFA	1.20157e-14	1.11751e-14	1.10868e-14	1.15652e-14	1.12697e-14
LOF4-LOF5	slow	3.20156e-10	3.71776e-10	3.49972e-10	3.35341e-10	3.01133e-10
LOF4-LOF5	fast	3.68214e-12	4.47828e-12	5.09884e-12	4.21163e-12	3.86531e-12
LOF4-LOF5	HFA	1.03139e-14	1.05974e-14	1.05365e-14	1.10433e-14	1.10104e-14
LOF5-LOF6	slow	2.82546e-10	1.99313e-10	2.13715e-10	2.41594e-10	2.11515e-10
LOF5-LOF6	fast	3.9354e-12	4.25291e-12	4.82948e-12	4.34586e-12	4.23903e-12
LOF5-LOF6	HFA	5.10979e-15	5.368e-15	6.22759e-15	6.02777e-15	6.04107e-15
LOF6-LOF7	slow	1.48915e-10	1.271e-10	1.25333e-10	1.48686e-10	1.3697e-10
LOF6-LOF7	fast	2.74692e-12	3.69853e-12	3.46063e-12	3.13635e-12	3.10516e-12
LOF6-LOF7	HFA	3.32125e-15	3.49309e-15	5.45366e-15	4.76667e-15	4.49443e-15
LOF7-LOF8	slow	5.8347e-10	3.66024e-10	4.14744e-10	2.75819e-10	2.94056e-10
LOF7-LOF8	fast	7.99973e-12	8.36155e-12	5.87765e-12	6.80674e-12	6.37057e-12
LOF7-LOF8	HFA	8.41998e-15	8.0649e-15	1.09464e-14	9.98055e-15	9.66373e-15
LOF8-LOF9	slow	4.56281e-10	7.01071e-10	6.25801e-10	4.73912e-10	4.15662e-10
LOF8-LOF9	fast	6.60088e-12	7.15769e-12	6.40596e-12	5.7378e-12	6.91141e-12
LOF8-LOF9	HFA	1.13826e-14	1.16515e-14	1.67656e-14	1.54436e-14	1.40862e-14
LOF9-LOF10	slow	1.33173e-09	1.62704e-09	1.4932e-09	1.30737e-09	1.01145e-09
LOF9-LOF10	fast	8.38187e-12	1.26708e-11	8.54147e-12	1.08017e-11	1.08225e-11
LOF9-LOF10	HFA	1.51245e-14	1.83603e-14	3.85573e-14	3.31463e-14	2.75164e-14
LPH1-LPH2	slow	2.3316e-10	2.63441e-10	2.42096e-10	1.46592e-10	2.20844e-10
LPH1-LPH2	fast	1.02382e-11	8.75295e-12	1.0639e-11	8.48594e-12	9.27866e-12
LPH1-LPH2	HFA	3.88152e-14	3.88378e-14	3.89467e-14	3.59484e-14	3.85917e-14
LPH2-LPH3	slow	1.54621e-10	1.2927e-10	1.78842e-10	1.53256e-10	2.0355e-10
LPH2-LPH3	fast	6.72736e-12	6.44216e-12	6.15028e-12	5.2663e-12	5.32425e-12
LPH2-LPH3	HFA	2.08836e-14	2.147e-14	2.21419e-14	2.26411e-14	2.1593e-14
LPH3-LPH4	slow	1.05487e-10	8.28517e-11	8.54527e-11	7.58519e-11	1.06412e-10
LPH3-LPH4	fast	2.89559e-12	2.39558e-12	2.50473e-12	2.46725e-12	2.45136e-12
LPH3-LPH4	HFA	7.19938e-15	7.63522e-15	7.61501e-15	7.4898e-15	7.31278e-15
LPH4-LPH5	slow	1.3835e-10	1.08412e-10	1.09292e-10	1.11064e-10	1.19879e-10
LPH4-LPH5	fast	1.66039e-12	1.59625e-12	1.64667e-12	1.40895e-12	1.37715e-12
LPH4-LPH5	HFA	1.43438e-14	1.36812e-14	1.32602e-14	1.40716e-14	1.38835e-14
LPH5-LPH6	slow	1.28229e-10	8.76978e-11	9.76677e-11	7.02133e-11	1.03189e-10
LPH5-LPH6	fast	2.00999e-12	1.14572e-12	1.18615e-12	1.61487e-12	1.4488e-12
LPH5-LPH6	HFA	1.27861e-14	1.17232e-14	1.18003e-14	1.20608e-14	1.24916e-14
LPH6-LPH7	slow	1.06621e-10	7.63618e-11	9.37832e-11	7.08319e-11	9.57061e-11
LPH6-LPH7	fast	2.57786e-12	1.0021e-12	8.96451e-13	1.27702e-12	1.6057e-12
LPH6-LPH7	HFA	3.68569e-15	2.74548e-15	3.01955e-15	2.60487e-15	3.32694e-15
LPH7-LPH8	slow	9.72892e-11	4.83707e-11	7.22439e-11	6.42777e-11	5.81648e-11
LPH7-LPH8	fast	2.82862e-12	1.18153e-12	1.09826e-12	1.7397e-12	1.76943e-12
LPH7-LPH8	HFA	5.83056e-15	4.74061e-15	4.91524e-15	4.55553e-15	5.60919e-15
LPOC1-LPOC2	slow	3.53434e-10	6.64293e-11	1.26872e-10	9.01053e-11	2.79815e-10
LPOC1-LPOC2	fast	2.38703e-11	2.37658e-11	2.35387e-11	2.59714e-11	2.7015e-11
LPOC1-LPOC2	HFA	3.37524e-14	1.93319e-14	2.29804e-14	1.88951e-13	2.26499e-14
LPOC2-LPOC3	slow	1.88224e-10	2.12425e-11	7.45244e-11	1.92092e-10	9.00442e-10
LPOC2-LPOC3	fast	2.77552e-11	3.1632e-11	3.0924e-11	3.50963e-11	3.57771e-11
LPOC2-LPOC3	HFA	2.08735e-13	7.68769e-14	7.77229e-14	2.85189e-13	2.60783e-13
LPOC3-LPOC4	slow	6.20699e-11	8.23908e-12	4.0585e-11	9.68776e-11	2.12737e-10
LPOC3-LPOC4	fast	4.30479e-12	4.4864e-12	4.5496e-12	1.30273e-11	8.08482e-12
LPOC3-LPOC4	HFA	7.25996e-14	1.1979e-14	1.25826e-14	1.02921e-13	1.91249e-13
LPOC4-LPOC5	slow	6.3871e-11	4.81419e-12	1.74893e-11	3.68059e-11	1.57234e-10
LPOC4-LPOC5	fast	2.00885e-12	1.89088e-12	1.97481e-12	2.38114e-12	2.38123e-12
LPOC4-LPOC5	HFA	3.32978e-14	1.25536e-14	1.10912e-14	3.61857e-14	1.30393e-14
LPOC5-LPOC6	slow	3.60303e-11	7.07944e-12	2.26714e-11	6.32965e-11	2.78579e-10
LPOC5-LPOC6	fast	3.51403e-13	8.6703e-14	1.20744e-13	2.11215e-12	4.82198e-13
LPOC5-LPOC6	HFA	1.96384e-14	1.7582e-15	2.47862e-15	6.40246e-14	5.86678e-15
LPOC6-LPOC7	slow	5.8987e-11	8.18887e-12	4.48387e-11	2.20251e-10	4.50208e-10
LPOC6-LPOC7	fast	1.96655e-12	1.674e-12	1.65707e-12	5.92251e-12	2.37479e-12
LPOC6-LPOC7	HFA	6.47232e-14	2.50268e-14	2.51741e-14	8.33401e-14	3.03456e-14
LPOC7-LPOC8	slow	6.77118e-11	4.16942e-12	1.15091e-11	2.01121e-10	1.25908e-10
LPOC7-LPOC8	fast	2.74386e-12	2.99588e-12	2.82396e-12	4.63568e-12	3.02927e-12
LPOC7-LPOC8	HFA	1.72696e-14	5.89258e-15	5.15748e-15	5.48551e-14	6.5674e-15
LPRC1-LPRC2	slow	2.17685e-11	3.2712e-11	3.4447e-11	2.14202e-11	1.74809e-11
LPRC1-LPRC2	fast	1.12771e-12	1.17962e-12	1.11631e-12	1.09226e-12	1.0232e-12
LPRC1-LPRC2	HFA	1.04823e-14	8.52384e-15	9.03597e-15	8.85269e-15	1.03416e-14
LPRC2-LPRC3	slow	1.09417e-10	2.64559e-10	1.74267e-10	1.4286e-10	9.53096e-11
LPRC2-LPRC3	fast	2.44339e-11	2.88637e-11	2.5529e-11	2.3174e-11	2.18264e-11
LPRC2-LPRC3	HFA	4.53775e-14	3.91943e-14	4.33448e-14	4.19186e-14	4.2522e-14
LPRC3-LPRC4	slow	1.23475e-09	2.19764e-09	1.87785e-09	1.3765e-09	9.13009e-10
LPRC3-LPRC4	fast	9.02835e-11	1.59087e-10	1.26656e-10	1.10963e-10	8.58034e-11
LPRC3-LPRC4	HFA	5.3503e-14	6.454e-14	6.2579e-14	6.02562e-14	5.54127e-14
LPRC4-LPRC5	slow	6.71452e-10	9.55951e-10	9.18637e-10	6.42868e-10	5.28223e-10
LPRC4-LPRC5	fast	6.31642e-11	7.28294e-11	7.67064e-11	7.67423e-11	6.36695e-11
LPRC4-LPRC5	HFA	2.90483e-14	3.26831e-14	3.30796e-14	3.09013e-14	2.95241e-14
LPRC5-LPRC6	slow	2.51827e-10	3.99142e-10	3.48832e-10	2.93117e-10	2.41529e-10
LPRC5-LPRC6	fast	5.20403e-11	5.20075e-11	5.04137e-11	5.53143e-11	5.38172e-11
LPRC5-LPRC6	HFA	2.68447e-14	3.13554e-14	3.02496e-14	2.72461e-14	2.61856e-14
LPRC6-LPRC7	slow	4.28747e-09	7.51173e-09	6.18446e-09	4.26064e-09	3.48103e-09
LPRC6-LPRC7	fast	1.6208e-10	2.40954e-10	2.31119e-10	1.9513e-10	1.64965e-10
LPRC6-LPRC7	HFA	4.27812e-14	5.5213e-14	4.94727e-14	4.9591e-14	4.10214e-14
LPRC7-LPRC8	slow	3.09478e-11	3.04788e-11	3.90955e-11	2.80709e-11	2.58726e-11
LPRC7-LPRC8	fast	3.17077e-12	2.8158e-12	2.5486e-12	3.08017e-12	3.23674e-12
LPRC7-LPRC8	HFA	8.42354e-15	7.45039e-15	7.71386e-15	7.59476e-15	7.10218e-15
LSFG7-LSFG8	slow	1.45038e-11	3.12695e-11	1.94638e-11	1.56082e-11	9.09157e-12
LSFG7-LSFG8	fast	8.19834e-13	1.17748e-12	1.07515e-12	9.05611e-13	9.17004e-13
LSFG7-LSFG8	HFA	2.69555e-15	2.57274e-15	2.64297e-15	2.66969e-15	2.74685e-15
LSFG8-LSFG9	slow	2.68046e-11	2.81095e-11	2.90267e-11	1.81057e-11	1.1324e-11
LSFG8-LSFG9	fast	5.14264e-13	8.03332e-13	7.81745e-13	5.56425e-13	6.37692e-13
LSFG8-LSFG9	HFA	2.22336e-15	2.16605e-15	2.17454e-15	2.25202e-15	2.33791e-15
LSFG9-LSFG10	slow	3.36812e-11	1.81158e-11	3.37199e-11	1.82039e-11	1.44691e-11
LSFG9-LSFG10	fast	5.95415e-13	7.84318e-13	7.52285e-13	5.8194e-13	7.4791e-13
LSFG9-LSFG10	HFA	1.48061e-15	1.38669e-15	1.38164e-15	1.41819e-15	1.45014e-15
LSLC1-LSLC2	slow	1.78135e-12	3.44082e-12	2.85672e-12	1.73878e-12	1.60694e-12
LSLC1-LSLC2	fast	8.50755e-14	1.09025e-13	1.07026e-13	8.55482e-14	8.30567e-14
LSLC1-LSLC2	HFA	1.00866e-15	9.87441e-16	1.00325e-15	9.71146e-16	1.00113e-15
LSLC2-LSLC3	slow	1.85304e-11	4.02397e-11	2.88139e-11	2.15018e-11	1.49747e-11
LSLC2-LSLC3	fast	5.84807e-13	7.1901e-13	7.2254e-13	6.0736e-13	5.25236e-13
LSLC2-LSLC3	HFA	2.06039e-15	2.02493e-15	1.95153e-15	1.97742e-15	2.02405e-15
LSLC3-LSLC4	slow	1.40071e-11	4.23641e-11	3.12866e-11	2.25902e-11	1.34667e-11
LSLC3-LSLC4	fast	5.74418e-13	7.13446e-13	6.95547e-13	5.92971e-13	5.02316e-13
LSLC3-LSLC4	HFA	2.25763e-15	2.28785e-15	2.15946e-15	2.24368e-15	2.23777e-15
LSLC4-LSLC5	slow	1.52443e-11	4.58912e-11	2.66717e-11	2.08247e-11	1.0829e-11
LSLC4-LSLC5	fast	5.88531e-13	1.05123e-12	8.56714e-13	6.86638e-13	6.09779e-13
LSLC4-LSLC5	HFA	3.039e-15	2.85371e-15	2.89054e-15	2.92754e-15	3.05188e-15
LSLC5-LSLC6	slow	6.03672e-11	9.18943e-11	5.23761e-11	6.56023e-11	3.76663e-11
LSLC5-LSLC6	fast	1.99144e-12	2.14454e-12	1.94491e-12	1.88175e-12	1.85768e-12
LSLC5-LSLC6	HFA	7.88353e-15	7.43412e-15	7.32085e-15	7.58298e-15	7.82697e-15
LSLC6-LSLC7	slow	2.87866e-10	2.1748e-10	2.40622e-10	2.87402e-10	2.0161e-10
LSLC6-LSLC7	fast	8.80595e-12	8.85073e-12	9.59455e-12	9.2069e-12	7.54892e-12
LSLC6-LSLC7	HFA	1.34964e-14	1.25075e-14	1.14733e-14	1.2509e-14	1.2651e-14
LSLC7-LSLC8	slow	6.13637e-10	2.90025e-10	5.4995e-10	4.41906e-10	2.66546e-10
LSLC7-LSLC8	fast	7.13609e-12	7.58226e-12	7.4338e-12	7.594e-12	6.60041e-12
LSLC7-LSLC8	HFA	1.26327e-14	1.14677e-14	1.14459e-14	1.15717e-14	1.16383e-14
RMFG8-RMFG9	slow	5.55523e-12	8.63877e-12	9.23233e-12	5.54291e-12	4.32459e-12
RMFG8-RMFG9	fast	4.28648e-13	4.23175e-13	4.74094e-13	4.82095e-13	4.75366e-13
RMFG8-RMFG9	HFA	3.60854e-15	3.3212e-15	3.25083e-15	3.43962e-15	3.66006e-15
RMFG9-RMFG10	slow	1.52591e-11	2.29132e-11	2.21575e-11	1.62275e-11	1.37903e-11
RMFG9-RMFG10	fast	1.66554e-12	2.0818e-12	1.90067e-12	2.01127e-12	1.96107e-12
RMFG9-RMFG10	HFA	4.0813e-15	3.60899e-15	3.65789e-15	3.88877e-15	4.16894e-15

### Sheet: P10
Channel	Band	Baseline	AN_1mA_Stim	AN_2mA_Stim	CM_1mA_Stim	CM_2mA_Stim
RINS1-RINS2	slow	1.88652e-11	1.22856e-11	1.3294e-11	1.64765e-11	1.67812e-11
RINS1-RINS2	fast	9.53996e-13	9.60411e-13	1.08652e-12	8.64625e-13	9.17393e-13
RINS1-RINS2	HFA	7.96749e-15	5.41657e-15	1.00145e-14	1.15584e-14	6.98057e-15
RINS2-RINS3	slow	3.54385e-11	2.39645e-11	2.56947e-11	2.52087e-11	2.62538e-11
RINS2-RINS3	fast	2.96554e-12	3.08305e-12	3.17321e-12	2.80918e-12	2.65444e-12
RINS2-RINS3	HFA	1.75062e-14	1.37067e-14	1.86779e-14	2.10582e-14	1.93236e-14
RINS3-RINS4	slow	3.34752e-11	2.94256e-11	2.91928e-11	3.76064e-11	4.83903e-11
RINS3-RINS4	fast	7.23668e-12	8.41368e-12	7.63908e-12	5.86335e-12	5.22264e-12
RINS3-RINS4	HFA	2.61912e-14	2.15964e-14	2.73265e-14	3.00042e-14	2.68644e-14
RINS4-RINS5	slow	3.08482e-11	2.74771e-11	2.90017e-11	3.17469e-11	4.83841e-11
RINS4-RINS5	fast	1.21036e-11	1.56348e-11	1.18949e-11	8.86511e-12	9.24533e-12
RINS4-RINS5	HFA	3.46784e-14	3.09906e-14	3.56603e-14	3.78607e-14	3.66842e-14
RINS5-RINS6	slow	7.70207e-11	5.48115e-11	5.33952e-11	7.10007e-11	1.49154e-10
RINS5-RINS6	fast	2.6716e-11	3.29504e-11	2.81215e-11	2.01476e-11	1.59059e-11
RINS5-RINS6	HFA	3.14347e-14	2.88019e-14	3.44775e-14	3.63279e-14	3.50138e-14
RINS6-RINS7	slow	3.0512e-11	2.50601e-11	2.53184e-11	2.60699e-11	2.55625e-11
RINS6-RINS7	fast	7.71099e-12	7.79605e-12	7.02131e-12	5.80786e-12	5.42993e-12
RINS6-RINS7	HFA	1.35785e-14	1.17423e-14	1.53812e-14	1.80359e-14	1.49371e-14
RINS7-RINS8	slow	9.00993e-11	7.65249e-11	5.75633e-11	7.05518e-11	1.08131e-10
RINS7-RINS8	fast	3.39321e-11	3.61518e-11	2.74334e-11	2.06645e-11	1.72811e-11
RINS7-RINS8	HFA	1.67879e-14	1.38411e-14	1.80092e-14	1.85942e-14	1.46844e-14
RINS8-RINS9	slow	3.27716e-11	2.22376e-11	2.68808e-11	2.48611e-11	3.20243e-11
RINS8-RINS9	fast	3.7082e-12	3.33808e-12	2.91103e-12	2.58589e-12	2.75425e-12
RINS8-RINS9	HFA	1.09574e-14	8.59908e-15	1.29895e-14	1.43512e-14	1.04307e-14
RINS9-RINS10	slow	1.87245e-11	1.30627e-11	1.49437e-11	1.97979e-11	2.36648e-11
RINS9-RINS10	fast	1.40789e-12	1.22056e-12	1.2499e-12	1.2593e-12	1.42218e-12
RINS9-RINS10	HFA	8.25246e-15	5.40937e-15	9.88206e-15	1.11272e-14	7.41016e-15
RINS10-RINS11	slow	1.92013e-11	1.48107e-11	1.5325e-11	2.08492e-11	2.76977e-11
RINS10-RINS11	fast	1.67631e-12	1.33799e-12	1.44345e-12	1.45936e-12	1.79415e-12
RINS10-RINS11	HFA	1.02546e-14	6.06717e-15	1.04809e-14	1.23767e-14	8.55736e-15
RINS11-RINS12	slow	1.88543e-11	1.49114e-11	1.53407e-11	1.85004e-11	2.25505e-11
RINS11-RINS12	fast	1.73192e-12	1.48985e-12	1.56082e-12	1.59935e-12	1.69609e-12
RINS11-RINS12	HFA	1.11278e-14	8.07256e-15	1.28858e-14	1.44727e-14	1.00272e-14
RMIF1-RMIF2	slow	2.32632e-11	1.65858e-11	1.78157e-11	1.96453e-11	1.94326e-11
RMIF1-RMIF2	fast	1.67544e-12	1.65765e-12	1.5701e-12	1.59527e-12	1.46022e-12
RMIF1-RMIF2	HFA	6.91256e-15	4.66788e-15	9.5605e-15	1.10236e-14	6.93359e-15
RMIF2-RMIF3	slow	2.07616e-11	1.63755e-11	1.76388e-11	1.81033e-11	1.97906e-11
RMIF2-RMIF3	fast	1.50507e-12	1.49995e-12	1.45013e-12	1.49794e-12	1.52852e-12
RMIF2-RMIF3	HFA	6.98578e-15	4.47075e-15	8.93691e-15	1.04654e-14	6.74004e-15
RMIF3-RMIF4	slow	1.89228e-11	1.41043e-11	1.34169e-11	1.64811e-11	1.74892e-11
RMIF3-RMIF4	fast	1.03656e-12	1.01218e-12	1.06904e-12	1.02761e-12	1.06203e-12
RMIF3-RMIF4	HFA	5.95652e-15	3.76584e-15	8.14967e-15	9.63982e-15	5.92054e-15
RMIF4-RMIF5	slow	2.80261e-11	1.95448e-11	2.01894e-11	2.32929e-11	2.22965e-11
RMIF4-RMIF5	fast	1.15801e-12	1.15602e-12	1.30027e-12	1.21548e-12	1.26659e-12
RMIF4-RMIF5	HFA	6.27407e-15	4.12564e-15	8.40177e-15	9.94578e-15	6.27535e-15
RMIF5-RMIF6	slow	5.87927e-11	5.21555e-11	5.29582e-11	4.86411e-11	4.17204e-11
RMIF5-RMIF6	fast	1.8711e-12	1.73957e-12	1.84187e-12	1.58056e-12	1.87194e-12
RMIF5-RMIF6	HFA	9.06068e-15	7.00311e-15	1.05737e-14	1.23481e-14	8.42982e-15
RMIF6-RMIF7	slow	3.24344e-10	2.1853e-10	2.33821e-10	2.2989e-10	2.53408e-10
RMIF6-RMIF7	fast	7.21899e-12	6.19915e-12	7.65229e-12	6.4127e-12	7.03448e-12
RMIF6-RMIF7	HFA	1.87802e-14	1.86468e-14	1.93877e-14	1.90477e-14	1.92477e-14
RMIF7-RMIF8	slow	2.77508e-11	2.28206e-11	2.26062e-11	2.55328e-11	2.19802e-11
RMIF7-RMIF8	fast	1.73055e-12	1.71049e-12	1.80598e-12	1.56598e-12	1.76221e-12
RMIF7-RMIF8	HFA	1.0132e-14	4.60212e-15	1.15586e-14	1.08827e-14	6.44286e-15
RO1-RO2	slow	2.04909e-10	1.97445e-10	2.20694e-10	2.1526e-10	1.90146e-10
RO1-RO2	fast	3.25203e-11	3.20828e-11	3.06755e-11	3.18114e-11	3.10376e-11
RO1-RO2	HFA	1.26305e-13	1.53357e-13	1.44795e-13	1.6213e-13	1.63463e-13
RO2-RO3	slow	1.41779e-10	1.68384e-10	1.49609e-10	1.43042e-10	1.79426e-10
RO2-RO3	fast	2.28635e-11	1.55835e-11	1.57582e-11	1.45065e-11	1.65221e-11
RO2-RO3	HFA	9.36861e-14	1.06544e-13	8.77077e-14	9.8594e-14	1.09162e-13
RO3-RO4	slow	3.02639e-11	2.9774e-11	3.05987e-11	3.02036e-11	3.46517e-11
RO3-RO4	fast	2.99022e-12	2.96826e-12	2.99909e-12	2.64227e-12	3.07611e-12
RO3-RO4	HFA	1.21494e-14	1.06212e-14	1.39433e-14	1.74794e-14	1.30888e-14
RO4-RO5	slow	4.02646e-11	3.23062e-11	3.46285e-11	3.51379e-11	4.31222e-11
RO4-RO5	fast	4.34485e-12	3.77825e-12	4.39506e-12	3.97339e-12	4.08329e-12
RO4-RO5	HFA	1.41787e-14	1.25814e-14	1.52222e-14	1.81324e-14	1.39436e-14
RO5-RO6	slow	3.53577e-11	3.10074e-11	2.85488e-11	3.37122e-11	3.58368e-11
RO5-RO6	fast	3.55054e-12	3.38638e-12	3.66766e-12	3.6595e-12	4.06733e-12
RO5-RO6	HFA	1.76213e-14	1.3355e-14	1.83005e-14	1.87882e-14	1.66903e-14
RO6-RO7	slow	6.64561e-11	5.47125e-11	5.99557e-11	7.70322e-11	6.62662e-11
RO6-RO7	fast	5.99316e-12	5.18914e-12	5.3315e-12	5.66522e-12	5.95269e-12
RO6-RO7	HFA	2.49593e-14	1.97608e-14	2.44064e-14	2.44887e-14	2.25534e-14
RO7-RO8	slow	2.68581e-10	2.07863e-10	1.9483e-10	2.31449e-10	2.13325e-10
RO7-RO8	fast	1.11199e-11	1.19736e-11	1.26591e-11	1.24661e-11	1.21913e-11
RO7-RO8	HFA	4.26473e-14	3.42128e-14	3.83355e-14	3.7239e-14	3.54297e-14
RO8-RO9	slow	2.73325e-10	2.41593e-10	2.4808e-10	2.25303e-10	2.41172e-10
RO8-RO9	fast	7.83757e-12	9.15182e-12	8.55003e-12	8.07133e-12	7.47805e-12
RO8-RO9	HFA	2.12518e-14	2.10004e-14	2.45019e-14	2.52064e-14	2.0666e-14
RO9-RO10	slow	1.99529e-11	1.6871e-11	1.57577e-11	1.93814e-11	1.95581e-11
RO9-RO10	fast	1.10233e-12	1.0381e-12	1.1041e-12	1.04659e-12	1.02626e-12
RO9-RO10	HFA	8.81086e-15	6.8761e-15	1.14417e-14	1.27659e-14	8.40275e-15
RPIT1-RPIT2	slow	3.47749e-11	2.83196e-11	2.85109e-11	3.43844e-11	3.1213e-11
RPIT1-RPIT2	fast	4.39182e-12	3.92935e-12	3.92939e-12	3.72844e-12	4.06212e-12
RPIT1-RPIT2	HFA	6.22769e-14	5.49465e-14	5.50897e-14	6.28477e-14	5.82656e-14
RPIT2-RPIT3	slow	4.96609e-11	3.33022e-11	3.66277e-11	3.66879e-11	4.51076e-11
RPIT2-RPIT3	fast	4.58448e-12	3.97711e-12	4.14232e-12	4.09496e-12	3.76966e-12
RPIT2-RPIT3	HFA	5.23328e-14	4.69624e-14	4.67993e-14	5.13913e-14	4.94641e-14
RPIT3-RPIT4	slow	6.55989e-11	4.69318e-11	4.83535e-11	5.19913e-11	4.85472e-11
RPIT3-RPIT4	fast	7.67886e-12	7.50092e-12	7.55234e-12	7.08369e-12	6.66021e-12
RPIT3-RPIT4	HFA	4.50789e-14	3.72197e-14	4.26141e-14	4.62537e-14	4.29873e-14
RPIT4-RPIT5	slow	5.68673e-11	6.7339e-11	5.71448e-11	5.62455e-11	5.37722e-11
RPIT4-RPIT5	fast	5.1837e-12	5.21457e-12	5.05613e-12	5.26433e-12	5.36368e-12
RPIT4-RPIT5	HFA	1.59105e-14	1.35203e-14	1.79775e-14	1.92299e-14	1.63722e-14
RPIT5-RPIT6	slow	1.8938e-10	1.63436e-10	1.4571e-10	1.5295e-10	1.5487e-10
RPIT5-RPIT6	fast	7.84011e-12	8.62026e-12	8.39015e-12	7.7932e-12	7.83418e-12
RPIT5-RPIT6	HFA	1.77084e-14	1.45104e-14	1.91651e-14	2.12748e-14	1.89508e-14
RPIT6-RPIT7	slow	3.42376e-11	2.64131e-11	2.27598e-10	7.03051e-11	3.01521e-11
RPIT6-RPIT7	fast	1.37814e-12	1.22391e-12	2.26883e-12	1.57889e-12	1.28372e-12
RPIT6-RPIT7	HFA	3.30531e-14	9.58532e-15	2.95897e-14	3.50649e-14	1.01139e-14
RPIT7-RPIT8	slow	1.87562e-11	1.19434e-11	1.02293e-10	1.73453e-10	2.69045e-11
RPIT7-RPIT8	fast	1.84801e-12	3.10855e-12	3.75715e-12	3.33205e-12	3.05132e-12
RPIT7-RPIT8	HFA	1.48514e-14	6.80646e-15	2.06822e-14	1.67291e-14	5.90385e-15
RPIT8-RPIT9	slow	4.10491e-11	2.9529e-11	4.84207e-10	3.597e-10	5.06897e-11
RPIT8-RPIT9	fast	2.42789e-12	3.60587e-12	4.44286e-12	4.66464e-12	3.7059e-12
RPIT8-RPIT9	HFA	2.73982e-14	1.20725e-14	3.68487e-14	1.14326e-13	1.28037e-14
RPST1-RPST2	slow	2.62392e-11	1.84085e-11	1.94813e-11	2.20515e-11	2.35097e-11
RPST1-RPST2	fast	8.88382e-13	8.90709e-13	9.32715e-13	9.12021e-13	1.02104e-12
RPST1-RPST2	HFA	6.16639e-15	4.08261e-15	8.32674e-15	9.82728e-15	6.1535e-15
RPST2-RPST3	slow	4.77869e-11	3.80348e-11	3.57065e-11	3.61506e-11	3.9755e-11
RPST2-RPST3	fast	1.66117e-12	1.53658e-12	1.65936e-12	1.56758e-12	1.63821e-12
RPST2-RPST3	HFA	7.34857e-15	5.43441e-15	9.94524e-15	1.09613e-14	7.11708e-15
RPST3-RPST4	slow	2.28363e-10	3.17831e-10	2.3066e-10	2.07009e-10	2.32675e-10
RPST3-RPST4	fast	4.47618e-12	3.45968e-12	3.9794e-12	4.07118e-12	4.06447e-12
RPST3-RPST4	HFA	1.44731e-14	1.35792e-14	1.74562e-14	1.89276e-14	1.59076e-14
RPST4-RPST5	slow	3.12517e-10	2.62622e-10	2.5888e-10	3.12443e-10	2.55046e-10
RPST4-RPST5	fast	5.8145e-12	4.45176e-12	5.27164e-12	4.35677e-12	4.61666e-12
RPST4-RPST5	HFA	1.81723e-14	1.4229e-14	2.10504e-14	2.02626e-14	1.66066e-14
RPST5-RPST6	slow	8.39713e-10	6.85528e-10	6.00666e-10	5.80952e-10	6.40066e-10
RPST5-RPST6	fast	9.00916e-12	6.80055e-12	6.72011e-12	7.29893e-12	7.79383e-12
RPST5-RPST6	HFA	2.58006e-14	1.7642e-14	2.20902e-14	1.86953e-14	1.54794e-14
RPST6-RPST7	slow	1.90326e-11	1.3802e-11	1.54104e-11	2.02058e-11	1.87612e-11
RPST6-RPST7	fast	8.2497e-13	7.21471e-13	8.33262e-13	7.78265e-13	8.15151e-13
RPST6-RPST7	HFA	1.09186e-14	4.19511e-15	1.14081e-14	1.04133e-14	5.71481e-15
RPST7-RPST8	slow	1.67838e-11	1.16548e-11	1.29766e-11	1.68442e-11	1.69545e-11
RPST7-RPST8	fast	5.87622e-13	5.5477e-13	5.77369e-13	5.61617e-13	6.05695e-13
RPST7-RPST8	HFA	5.37826e-15	3.41461e-15	7.59319e-15	9.20212e-15	5.71335e-15
RPST8-RPST9	slow	1.66233e-11	1.15079e-11	1.2592e-11	1.53853e-11	1.61698e-11
RPST8-RPST9	fast	5.64447e-13	5.34545e-13	5.8031e-13	5.5246e-13	6.06877e-13
RPST8-RPST9	HFA	5.50683e-15	3.35498e-15	7.66653e-15	9.16117e-15	5.67668e-15
RPrC1-RPrC2	slow	5.23166e-11	4.41444e-11	3.2219e-11	5.4938e-11	1.22371e-10
RPrC1-RPrC2	fast	1.61881e-11	1.56109e-11	1.62025e-11	1.89087e-11	3.25068e-11
RPrC1-RPrC2	HFA	6.1427e-14	5.89013e-14	6.23242e-14	6.78134e-14	6.04742e-14
RPrC2-RPrC3	slow	3.36197e-11	2.73596e-11	2.58647e-11	4.38156e-11	1.34098e-10
RPrC2-RPrC3	fast	2.15822e-11	1.90554e-11	1.84902e-11	2.33599e-11	4.01178e-11
RPrC2-RPrC3	HFA	3.24068e-14	2.6818e-14	3.18905e-14	3.7008e-14	3.41025e-14
RPrC3-RPrC4	slow	2.48907e-11	1.75544e-11	2.0034e-11	2.43797e-11	4.42341e-11
RPrC3-RPrC4	fast	4.31184e-12	3.99272e-12	4.53412e-12	5.53617e-12	1.32858e-11
RPrC3-RPrC4	HFA	1.533e-14	1.1454e-14	1.73252e-14	1.9979e-14	1.71771e-14
RPrC4-RPrC5	slow	1.08678e-10	1.02483e-10	7.54086e-11	1.64726e-10	5.78635e-10
RPrC4-RPrC5	fast	4.87041e-11	4.24104e-11	4.12524e-11	5.42201e-11	6.47188e-11
RPrC4-RPrC5	HFA	4.47071e-14	4.25328e-14	4.69312e-14	5.08805e-14	4.88409e-14
RPrC5-RPrC6	slow	5.19998e-11	4.23887e-11	3.78063e-11	5.86755e-11	1.68167e-10
RPrC5-RPrC6	fast	2.71818e-11	2.9194e-11	2.75686e-11	3.04427e-11	4.04144e-11
RPrC5-RPrC6	HFA	3.91259e-14	3.88573e-14	4.15729e-14	4.39205e-14	4.21122e-14
RPrC6-RPrC7	slow	4.31753e-11	3.39062e-11	2.99058e-11	5.02913e-11	1.50034e-10
RPrC6-RPrC7	fast	6.77224e-12	5.99769e-12	5.97289e-12	7.17141e-12	1.09468e-11
RPrC6-RPrC7	HFA	2.12363e-14	1.98489e-14	2.34963e-14	2.51581e-14	2.37366e-14
RPrC7-RPrC8	slow	1.63015e-11	1.3372e-11	1.40077e-11	1.61563e-11	1.82186e-11
RPrC7-RPrC8	fast	3.13808e-12	2.79869e-12	2.91594e-12	3.06657e-12	3.47637e-12
RPrC7-RPrC8	HFA	1.12008e-14	7.35509e-15	1.28702e-14	1.50242e-14	1.01927e-14
RPsC1-RPsC2	slow	7.7726e-11	7.2141e-11	5.4926e-11	5.41887e-11	5.83706e-11
RPsC1-RPsC2	fast	2.07959e-11	1.83434e-11	1.77575e-11	1.43922e-11	1.62301e-11
RPsC1-RPsC2	HFA	1.87939e-14	1.58177e-14	2.1428e-14	2.28016e-14	1.75039e-14
RPsC2-RPsC3	slow	4.46354e-11	4.12382e-11	3.90065e-11	4.22516e-11	4.48421e-11
RPsC2-RPsC3	fast	1.41529e-11	1.17636e-11	1.08722e-11	1.25334e-11	1.2953e-11
RPsC2-RPsC3	HFA	1.53516e-14	1.38487e-14	1.77071e-14	1.99544e-14	1.60914e-14
RPsC3-RPsC4	slow	2.62912e-11	2.19006e-11	2.41671e-11	2.75816e-11	3.57148e-11
RPsC3-RPsC4	fast	6.72465e-12	7.19533e-12	6.98982e-12	7.30383e-12	1.00071e-11
RPsC3-RPsC4	HFA	1.96552e-14	1.82564e-14	2.22614e-14	2.6093e-14	2.27525e-14
RPsC4-RPsC5	slow	3.72065e-11	2.74862e-11	2.72085e-11	3.58089e-11	5.01128e-11
RPsC4-RPsC5	fast	8.69824e-12	9.57366e-12	9.08095e-12	1.10964e-11	1.44545e-11
RPsC4-RPsC5	HFA	4.70205e-14	3.63806e-14	4.70242e-14	4.75061e-14	4.67421e-14
RPsC5-RPsC6	slow	5.46687e-11	4.16614e-11	3.39359e-11	5.88397e-11	6.72868e-11
RPsC5-RPsC6	fast	1.2484e-11	1.29098e-11	1.1378e-11	1.2482e-11	1.37376e-11
RPsC5-RPsC6	HFA	8.2043e-14	7.84622e-14	7.21803e-14	9.21438e-14	8.33402e-14
RPsC6-RPsC7	slow	3.63589e-11	3.05338e-11	3.54139e-11	4.64341e-11	7.31643e-11
RPsC6-RPsC7	fast	1.14304e-11	1.04863e-11	9.34064e-12	1.15807e-11	1.58888e-11
RPsC6-RPsC7	HFA	7.36099e-14	7.92224e-14	7.49727e-14	9.30532e-14	1.04486e-13
RPsC7-RPsC8	slow	3.14145e-11	2.63415e-11	2.50121e-11	3.42835e-11	4.61581e-11
RPsC7-RPsC8	fast	5.8036e-12	5.88286e-12	5.91948e-12	6.13696e-12	7.21316e-12
RPsC7-RPsC8	HFA	3.6925e-14	4.89548e-14	4.54588e-14	5.49529e-14	5.93529e-14
RSMg1-RSMg2	slow	2.26629e-11	1.62633e-11	1.60139e-11	1.9269e-11	2.0878e-11
RSMg1-RSMg2	fast	1.87289e-12	1.87597e-12	1.80391e-12	1.66223e-12	1.54834e-12
RSMg1-RSMg2	HFA	9.99477e-15	7.10911e-15	1.19515e-14	1.50644e-14	1.05067e-14
RSMg2-RSMg3	slow	3.13973e-11	2.71973e-11	2.29089e-11	2.55575e-11	2.90447e-11
RSMg2-RSMg3	fast	5.21877e-12	5.5769e-12	5.02523e-12	4.96655e-12	3.88625e-12
RSMg2-RSMg3	HFA	1.18459e-14	9.07598e-15	1.42367e-14	1.70375e-14	1.40685e-14
RSMg3-RSMg4	slow	3.56516e-11	2.97792e-11	2.61647e-11	3.12896e-11	3.26962e-11
RSMg3-RSMg4	fast	4.88384e-12	5.18774e-12	4.94107e-12	4.80198e-12	3.82663e-12
RSMg3-RSMg4	HFA	1.32907e-14	9.53713e-15	1.36688e-14	1.62085e-14	1.37835e-14
RSMg4-RSMg5	slow	3.08705e-11	2.74877e-11	2.47202e-11	2.72099e-11	2.62883e-11
RSMg4-RSMg5	fast	1.77355e-12	2.14021e-12	2.07064e-12	1.8829e-12	1.74701e-12
RSMg4-RSMg5	HFA	8.52927e-15	5.54165e-15	1.05857e-14	1.15349e-14	8.42178e-15
RSMg5-RSMg6	slow	1.22548e-10	1.24693e-10	1.22122e-10	7.4268e-11	8.74457e-11
RSMg5-RSMg6	fast	2.63636e-12	2.96658e-12	2.89954e-12	2.85394e-12	2.5326e-12
RSMg5-RSMg6	HFA	9.07866e-15	6.40463e-15	1.09881e-14	1.20001e-14	7.86501e-15
RSMg6-RSMg7	slow	2.13473e-11	1.95741e-11	1.958e-11	2.11077e-11	1.99931e-11
RSMg6-RSMg7	fast	1.12616e-12	1.10509e-12	1.12684e-12	1.02149e-12	1.18647e-12
RSMg6-RSMg7	HFA	1.52359e-14	5.28088e-15	1.53369e-14	1.18399e-14	6.27238e-15
RSMg7-RSMg8	slow	1.63118e-11	1.17814e-11	1.21875e-11	1.5554e-11	1.5897e-11
RSMg7-RSMg8	fast	5.61709e-13	5.31302e-13	5.81254e-13	5.5082e-13	6.10762e-13
RSMg7-RSMg8	HFA	5.53129e-15	3.45028e-15	7.81889e-15	9.45995e-15	5.69517e-15
RTO1-RTO2	slow	5.67922e-11	7.77688e-11	7.19007e-11	6.9627e-11	6.6991e-11
RTO1-RTO2	fast	2.21396e-12	1.66927e-12	2.05782e-12	1.67768e-12	1.78463e-12
RTO1-RTO2	HFA	1.10451e-14	9.76058e-15	1.41026e-14	1.5445e-14	1.19832e-14
RTO2-RTO3	slow	7.3608e-11	6.7483e-11	7.03887e-11	9.45315e-11	6.03581e-11
RTO2-RTO3	fast	2.87458e-12	2.44604e-12	2.74329e-12	2.30054e-12	2.30047e-12
RTO2-RTO3	HFA	1.01533e-14	8.00761e-15	1.65442e-14	1.40923e-14	1.0465e-14
RTO3-RTO4	slow	5.45341e-11	4.5373e-11	3.97974e-11	5.54917e-11	4.4403e-11
RTO3-RTO4	fast	1.42702e-12	1.30915e-12	1.42428e-12	1.34852e-12	1.59129e-12
RTO3-RTO4	HFA	6.98424e-15	4.64476e-15	9.6264e-15	1.03573e-14	7.46304e-15
RTO4-RTO5	slow	5.55764e-11	4.39538e-11	5.62138e-11	5.01046e-11	4.86724e-11
RTO4-RTO5	fast	1.73043e-12	1.5352e-12	1.62011e-12	1.68752e-12	1.77098e-12
RTO4-RTO5	HFA	6.70618e-15	5.30965e-15	9.8032e-15	1.06428e-14	8.19157e-15
RTO5-RTO6	slow	9.74378e-10	7.40055e-10	9.5394e-10	9.2347e-10	1.02447e-09
RTO5-RTO6	fast	8.30416e-12	7.11011e-12	6.83862e-12	8.01025e-12	7.13043e-12
RTO5-RTO6	HFA	4.52005e-14	3.20845e-14	4.49809e-14	4.08193e-14	3.16579e-14
RTO6-RTO7	slow	3.33897e-10	3.54685e-10	3.87388e-10	3.50973e-10	4.08227e-10
RTO6-RTO7	fast	5.53546e-12	4.83204e-12	4.44461e-12	5.20351e-12	5.32314e-12
RTO6-RTO7	HFA	2.32681e-14	2.41045e-14	2.82078e-14	2.94537e-14	2.29929e-14
RTO7-RTO8	slow	6.15325e-11	5.87723e-11	5.43948e-11	6.48111e-11	6.65605e-11
RTO7-RTO8	fast	2.04828e-12	1.77307e-12	1.82725e-12	1.74557e-12	1.81348e-12
RTO7-RTO8	HFA	1.24226e-14	6.34298e-15	1.37971e-14	1.30077e-14	7.75113e-15
RTO8-RTO9	slow	1.73597e-11	1.37548e-11	1.33841e-11	1.69504e-11	1.83415e-11
RTO8-RTO9	fast	6.16008e-13	5.54571e-13	5.88095e-13	5.70435e-13	6.26315e-13
RTO8-RTO9	HFA	5.49882e-15	3.35775e-15	7.48651e-15	9.19852e-15	5.81083e-15
C3	slow	2.31716e-12	1.77799e-12	1.92781e-12	1.89281e-12	2.14545e-12
C3	fast	3.49046e-13	3.5741e-13	4.64407e-13	3.76277e-13	2.86364e-13
C3	HFA	1.91873e-14	4.52906e-15	7.91395e-14	3.6392e-14	4.51489e-15
C4	slow	7.22e-12	5.87977e-12	5.64485e-12	5.59367e-12	7.38436e-12
C4	fast	4.06116e-13	4.17752e-13	3.59868e-13	3.59352e-13	3.96991e-13
C4	HFA	1.47053e-14	3.45233e-15	1.17093e-14	6.7421e-15	3.78315e-15
Cz	slow	3.82601e-12	2.45048e-12	2.51718e-12	2.87582e-12	3.63281e-12
Cz	fast	3.69367e-13	4.51128e-13	4.76813e-13	4.07535e-13	3.79162e-13
Cz	HFA	3.96257e-15	2.08545e-15	3.52134e-15	3.85931e-15	2.86513e-15
F3	slow	1.0361e-11	7.35696e-12	7.21528e-12	7.68172e-12	8.78996e-12
F3	fast	5.26978e-13	5.00555e-13	6.01563e-13	5.64228e-13	5.28112e-13
F3	HFA	1.23516e-14	4.19741e-15	3.4899e-14	2.78344e-14	5.33268e-15
F4	slow	5.93429e-12	3.74221e-12	3.78727e-12	3.43589e-12	3.54545e-12
F4	fast	7.56265e-13	7.95207e-13	8.29824e-13	6.64913e-13	6.97932e-13
F4	HFA	1.06015e-14	2.76488e-15	1.1215e-14	5.81478e-15	7.9644e-15
F7	slow	3.27238e-11	1.92393e-11	1.83439e-11	1.82171e-11	2.09195e-11
F7	fast	6.25078e-13	5.92658e-13	6.21689e-13	5.99172e-13	6.26067e-13
F7	HFA	5.01387e-14	2.19033e-14	6.47325e-14	4.2643e-14	2.77939e-14
F8	slow	7.99657e-12	5.92193e-12	6.22367e-12	5.69482e-12	6.02012e-12
F8	fast	5.13829e-13	5.26114e-13	4.7896e-13	4.54345e-13	4.16532e-13
F8	HFA	3.20064e-14	5.50463e-15	2.60335e-14	1.2681e-14	5.06124e-15
Fp1	slow	1.10343e-10	7.3419e-11	7.07497e-11	8.17636e-11	1.03215e-10
Fp1	fast	7.41903e-13	6.55982e-13	6.66547e-13	7.10105e-13	7.68232e-13
Fp1	HFA	2.55012e-14	1.79304e-14	2.84931e-14	2.91789e-14	2.39262e-14
Fp2	slow	4.5781e-11	2.82501e-11	2.7578e-11	3.62185e-11	4.14314e-11
Fp2	fast	8.17454e-13	9.04177e-13	8.56818e-13	8.0496e-13	8.97347e-13
Fp2	HFA	2.44894e-14	1.18717e-14	1.873e-14	1.73895e-14	2.25582e-14
Fz	slow	7.62231e-12	5.49449e-12	6.10543e-12	8.05892e-12	7.1658e-12
Fz	fast	5.85364e-13	5.73387e-13	6.24779e-13	5.81857e-13	6.35447e-13
Fz	HFA	3.24188e-15	1.76735e-15	3.06172e-15	3.77081e-15	3.20758e-15
O1	slow	7.29193e-12	4.53238e-12	4.2388e-12	5.51088e-12	6.20858e-12
O1	fast	4.80794e-13	4.4204e-13	4.82141e-13	4.24032e-13	4.89135e-13
O1	HFA	1.06159e-14	7.65934e-15	7.41807e-15	1.94003e-14	2.30989e-14
O2	slow	7.3542e-12	4.94723e-12	4.57645e-12	5.41479e-12	5.97785e-12
O2	fast	3.1795e-13	2.83151e-13	3.30414e-13	2.88613e-13	3.13799e-13
O2	HFA	7.91878e-15	4.7273e-15	7.50963e-15	8.22653e-15	6.80845e-15
P3	slow	5.11961e-12	2.97507e-12	3.18646e-12	3.90219e-12	4.46561e-12
P3	fast	3.39487e-13	3.77842e-13	3.69267e-13	3.01499e-13	3.07922e-13
P3	HFA	7.14202e-15	2.5259e-15	8.25402e-15	7.182e-15	3.96342e-15
P4	slow	7.52734e-12	5.0623e-12	4.75301e-12	4.94673e-12	6.496e-12
P4	fast	2.7142e-13	2.70781e-13	2.66513e-13	2.65452e-13	2.99101e-13
P4	HFA	5.48489e-15	2.72204e-15	3.4364e-15	4.07335e-15	3.89082e-15
P7	slow	6.98063e-12	4.53225e-12	4.58101e-12	5.45368e-12	6.07875e-12
P7	fast	4.96743e-13	5.55242e-13	5.20468e-13	5.20201e-13	5.36899e-13
P7	HFA	1.48442e-14	5.76805e-15	1.38598e-14	1.93358e-14	1.41415e-14
P8	slow	1.11922e-11	7.87963e-12	7.24411e-12	7.09321e-12	8.47452e-12
P8	fast	4.83322e-13	3.6018e-13	3.92288e-13	3.78391e-13	3.86355e-13
P8	HFA	1.72676e-14	5.20483e-15	7.51628e-15	8.82872e-15	6.75488e-15
Pz	slow	5.58196e-12	3.25212e-12	3.55054e-12	4.25083e-12	5.06593e-12
Pz	fast	2.64473e-13	2.87172e-13	3.05178e-13	2.44353e-13	2.94633e-13
Pz	HFA	4.27407e-15	4.4922e-15	8.32061e-15	3.9126e-15	3.47171e-15
T7	slow	6.11139e-12	4.13428e-12	3.96121e-12	4.75439e-12	4.72506e-12
T7	fast	7.61446e-13	6.30064e-13	6.41836e-13	1.3798e-12	1.48981e-12
T7	HFA	1.16615e-13	3.99409e-14	7.08109e-14	2.41498e-13	2.14022e-13
T8	slow	1.00457e-11	8.51802e-12	8.42382e-12	7.83847e-12	8.95073e-12
T8	fast	4.74904e-13	4.29148e-13	4.23643e-13	4.0993e-13	3.94553e-13
T8	HFA	3.8252e-14	7.5876e-15	2.23962e-14	1.90791e-14	9.62724e-15
