## Supplementary material for "Short-Term Modulation of Epileptic Network with Low-Frequency Thalamic Stimulation": Suppl-Table3 (part 1 of 3)

### Sheet: P1
Chan_send	Chan_resv	Band	Baseline_GC	CM_1mA_Stim_GC	CM_2mA_Stim_GC
LOCC1-LOCC2	LOCC2-LOCC3	slow	249.878	306.981	276.368
LOCC1-LOCC2	LOCC3-LOCC4	slow	170.962	162.489	204.687
LOCC1-LOCC2	LOCC4-LOCC5	slow	96.9348	74.6816	91.7401
LOCC1-LOCC2	LOCC5-LOCC6	slow	109.872	76.2855	85.7187
LOCC1-LOCC2	LOCC6-LOCC7	slow	92.8447	77.3057	98.2339
LOCC1-LOCC2	LOCC7-LOCC8	slow	98.1077	75.5197	79.7973
LOCC1-LOCC2	LOCC8-LOCC9	slow	113.038	88.6514	83.7795
LOCC1-LOCC2	LOCC9-LOCC10	slow	96.1726	80.3982	80.3505
LOCC1-LOCC2	LOCC10-LOCC11	slow	69.7632	97.6262	84.8544
LOCC1-LOCC2	LOCC11-LOCC12	slow	84.7903	81.6399	76.3826
LOCC1-LOCC2	LPAR1-LPAR2	slow	118.431	116.814	101.742
LOCC1-LOCC2	LPAR2-LPAR3	slow	81.4066	82.2154	77.5808
LOCC1-LOCC2	LPAR3-LPAR4	slow	70.5029	84.4398	79.052
LOCC1-LOCC2	LPAR4-LPAR5	slow	64.2894	83.749	80.7522
LOCC1-LOCC2	LPAR5-LPAR6	slow	76.6532	73.242	66.9091
LOCC1-LOCC2	LPAR6-LPAR7	slow	79.8783	63.4893	73.1055
LOCC1-LOCC2	LPAR7-LPAR8	slow	72.3206	73.8298	72.5067
LOCC1-LOCC2	LPAR8-LPAR9	slow	83.2173	64.3296	59.0533
LOCC1-LOCC2	LPAR9-LPAR10	slow	57.2892	71.1569	76.726
LOCC1-LOCC2	LPAR10-LPAR11	slow	96.4239	72.5588	68.013
LOCC1-LOCC2	LPAR11-LPAR12	slow	88.169	79.482	71.7833
LOCC1-LOCC2	LTEM1-LTEM2	slow	77.026	76.2292	82.8133
LOCC1-LOCC2	LTEM2-LTEM3	slow	100.598	69.5972	76.6731
LOCC1-LOCC2	LTEM3-LTEM4	slow	94.367	88.0542	89.9769
LOCC1-LOCC2	LTEM4-LTEM5	slow	82.4243	78.8287	73.8225
LOCC1-LOCC2	LTEM5-LTEM6	slow	83.6688	76.529	78.9095
LOCC1-LOCC2	LTEM6-LTEM7	slow	112.039	82.9043	101.979
LOCC1-LOCC2	LTEM7-LTEM8	slow	72.9562	59.2852	83.6935
LOCC1-LOCC2	LTEM8-LTEM9	slow	82.1335	71.2486	104.896
LOCC1-LOCC2	LTEM9-LTEM10	slow	98.6263	81.2692	87.2293
LOCC10-LOCC11	LOCC1-LOCC2	slow	74.8014	102.3	68.9713
LOCC10-LOCC11	LOCC2-LOCC3	slow	104.73	58.1262	64.6418
LOCC10-LOCC11	LOCC3-LOCC4	slow	84.2282	58.1358	68.5267
LOCC10-LOCC11	LOCC4-LOCC5	slow	108.318	78.321	75.9422
LOCC10-LOCC11	LOCC5-LOCC6	slow	98.2974	81.862	79.7958
LOCC10-LOCC11	LOCC6-LOCC7	slow	83.6747	101.669	93.5148
LOCC10-LOCC11	LOCC7-LOCC8	slow	95.0861	77.1288	103.06
LOCC10-LOCC11	LOCC8-LOCC9	slow	82.756	64.779	87.994
LOCC10-LOCC11	LOCC9-LOCC10	slow	79.9783	88.8978	74.6557
LOCC10-LOCC11	LOCC11-LOCC12	slow	82.484	75.5437	61.7973
LOCC10-LOCC11	LPAR1-LPAR2	slow	92.6633	63.9032	66.6102
LOCC10-LOCC11	LPAR2-LPAR3	slow	71.6648	52.4918	71.9425
LOCC10-LOCC11	LPAR3-LPAR4	slow	71.4158	51.6807	73.649
LOCC10-LOCC11	LPAR4-LPAR5	slow	75.0345	58.0123	69.3616
LOCC10-LOCC11	LPAR5-LPAR6	slow	63.8029	57.1077	81.9042
LOCC10-LOCC11	LPAR6-LPAR7	slow	76.0764	75.7818	99.5549
LOCC10-LOCC11	LPAR7-LPAR8	slow	76.097	65.1388	70.8219
LOCC10-LOCC11	LPAR8-LPAR9	slow	82.2864	77.528	72.6455
LOCC10-LOCC11	LPAR9-LPAR10	slow	90.7774	63.192	74.315
LOCC10-LOCC11	LPAR10-LPAR11	slow	70.731	58.166	67.9037
LOCC10-LOCC11	LPAR11-LPAR12	slow	86.4686	58.5116	90.7459
LOCC10-LOCC11	LTEM1-LTEM2	slow	83.2973	67.2832	82.8633
LOCC10-LOCC11	LTEM2-LTEM3	slow	94.0299	72.8145	107.062
LOCC10-LOCC11	LTEM3-LTEM4	slow	78.2338	75.2201	68.544
LOCC10-LOCC11	LTEM4-LTEM5	slow	72.0163	68.0893	79.1302
LOCC10-LOCC11	LTEM5-LTEM6	slow	82.2239	68.3969	76.1736
LOCC10-LOCC11	LTEM6-LTEM7	slow	108.727	84.5855	69.7196
LOCC10-LOCC11	LTEM7-LTEM8	slow	71.0008	74.8903	77.3678
LOCC10-LOCC11	LTEM8-LTEM9	slow	69.7098	71.0956	98.9854
LOCC10-LOCC11	LTEM9-LTEM10	slow	79.0203	84.6565	71.0578
LOCC11-LOCC12	LOCC1-LOCC2	slow	70.7422	74.319	73.6587
LOCC11-LOCC12	LOCC2-LOCC3	slow	59.0878	67.827	65.9559
LOCC11-LOCC12	LOCC3-LOCC4	slow	62.457	64.8732	79.8041
LOCC11-LOCC12	LOCC4-LOCC5	slow	95.3442	106.4	100.802
LOCC11-LOCC12	LOCC5-LOCC6	slow	138.099	127.818	133.157
LOCC11-LOCC12	LOCC6-LOCC7	slow	59.9573	92.7285	112.835
LOCC11-LOCC12	LOCC7-LOCC8	slow	79.9431	79.6717	91.2568
LOCC11-LOCC12	LOCC8-LOCC9	slow	62.791	90.2146	85.6124
LOCC11-LOCC12	LOCC9-LOCC10	slow	56.9876	59.5349	57.1724
LOCC11-LOCC12	LOCC10-LOCC11	slow	77.9439	73.183	57.5847
LOCC11-LOCC12	LPAR1-LPAR2	slow	74.5122	69.9733	75.0094
LOCC11-LOCC12	LPAR2-LPAR3	slow	55.4615	61.2879	77.9814
LOCC11-LOCC12	LPAR3-LPAR4	slow	57.7309	61.4873	68.2176
LOCC11-LOCC12	LPAR4-LPAR5	slow	60.4884	67.5606	56.9465
LOCC11-LOCC12	LPAR5-LPAR6	slow	67.7173	71.1566	85.3652
LOCC11-LOCC12	LPAR6-LPAR7	slow	71.449	70.259	79.8324
LOCC11-LOCC12	LPAR7-LPAR8	slow	65.6729	73.6298	75.7458
LOCC11-LOCC12	LPAR8-LPAR9	slow	56.1343	92.6079	80.8291
LOCC11-LOCC12	LPAR9-LPAR10	slow	63.7873	65.8773	69.354
LOCC11-LOCC12	LPAR10-LPAR11	slow	83.4165	84.8578	79.5725
LOCC11-LOCC12	LPAR11-LPAR12	slow	55.862	57.687	62.5411
LOCC11-LOCC12	LTEM1-LTEM2	slow	78.2018	60.6066	81.701
LOCC11-LOCC12	LTEM2-LTEM3	slow	68.504	72.693	70.7631
LOCC11-LOCC12	LTEM3-LTEM4	slow	63.1025	73.0111	72.412
LOCC11-LOCC12	LTEM4-LTEM5	slow	70.9491	74.9921	77.0644
LOCC11-LOCC12	LTEM5-LTEM6	slow	80.268	76.5631	77.8957
LOCC11-LOCC12	LTEM6-LTEM7	slow	60.2111	77.272	75.6567
LOCC11-LOCC12	LTEM7-LTEM8	slow	62.9913	68.5326	87.6389
LOCC11-LOCC12	LTEM8-LTEM9	slow	75.996	70.546	69.7578
LOCC11-LOCC12	LTEM9-LTEM10	slow	75.2242	66.9254	76.2114
LOCC2-LOCC3	LOCC1-LOCC2	slow	294.697	363.737	370.447
LOCC2-LOCC3	LOCC3-LOCC4	slow	186.849	167.855	206.123
LOCC2-LOCC3	LOCC4-LOCC5	slow	145.558	137.47	187.759
LOCC2-LOCC3	LOCC5-LOCC6	slow	153.373	134.731	169.949
LOCC2-LOCC3	LOCC6-LOCC7	slow	158.99	125.875	194.155
LOCC2-LOCC3	LOCC7-LOCC8	slow	116.417	83.8513	80.9115
LOCC2-LOCC3	LOCC8-LOCC9	slow	100.703	101.178	77.6148
LOCC2-LOCC3	LOCC9-LOCC10	slow	94.7494	66.7741	79.8632
LOCC2-LOCC3	LOCC10-LOCC11	slow	109.311	78.2863	90.5364
LOCC2-LOCC3	LOCC11-LOCC12	slow	77.0553	86.526	84.9115
LOCC2-LOCC3	LPAR1-LPAR2	slow	107.415	101.099	83.5956
LOCC2-LOCC3	LPAR2-LPAR3	slow	66.536	77.2381	75.7009
LOCC2-LOCC3	LPAR3-LPAR4	slow	96.1072	71.8926	84.9273
LOCC2-LOCC3	LPAR4-LPAR5	slow	121.38	71.9567	99.2025
LOCC2-LOCC3	LPAR5-LPAR6	slow	81.457	83.4974	96.496
LOCC2-LOCC3	LPAR6-LPAR7	slow	73.401	74.719	155.001
LOCC2-LOCC3	LPAR7-LPAR8	slow	73.5264	81.6354	73.6966
LOCC2-LOCC3	LPAR8-LPAR9	slow	88.2443	87.9687	87.3418
LOCC2-LOCC3	LPAR9-LPAR10	slow	85.7843	85.2066	96.7153
LOCC2-LOCC3	LPAR10-LPAR11	slow	81.1859	73.7656	81.5143
LOCC2-LOCC3	LPAR11-LPAR12	slow	87.5567	88.3624	121.753
LOCC2-LOCC3	LTEM1-LTEM2	slow	103.461	81.2124	97.2669
LOCC2-LOCC3	LTEM2-LTEM3	slow	119.52	75.4799	81.2027
LOCC2-LOCC3	LTEM3-LTEM4	slow	76.8835	97.9458	90.3675
LOCC2-LOCC3	LTEM4-LTEM5	slow	71.1173	94.3658	114.555
LOCC2-LOCC3	LTEM5-LTEM6	slow	79.1549	96.3191	110.492
LOCC2-LOCC3	LTEM6-LTEM7	slow	91.8611	109.005	88.8823
LOCC2-LOCC3	LTEM7-LTEM8	slow	122.535	78.4044	107.875
LOCC2-LOCC3	LTEM8-LTEM9	slow	86.0642	94.125	94.5668
LOCC2-LOCC3	LTEM9-LTEM10	slow	90.2394	79.6004	83.9634
LOCC3-LOCC4	LOCC1-LOCC2	slow	217.582	225.094	266.681
LOCC3-LOCC4	LOCC2-LOCC3	slow	168.569	166.457	208.859
LOCC3-LOCC4	LOCC4-LOCC5	slow	160.725	149.16	160.062
LOCC3-LOCC4	LOCC5-LOCC6	slow	133.626	133.704	152.568
LOCC3-LOCC4	LOCC6-LOCC7	slow	159.577	124.024	187.102
LOCC3-LOCC4	LOCC7-LOCC8	slow	116.03	88.2148	85.3005
LOCC3-LOCC4	LOCC8-LOCC9	slow	171.852	99.0667	104.427
LOCC3-LOCC4	LOCC9-LOCC10	slow	94.6082	93.541	94.7564
LOCC3-LOCC4	LOCC10-LOCC11	slow	91.3169	79.8981	107.029
LOCC3-LOCC4	LOCC11-LOCC12	slow	76.7497	92.8266	107.147
LOCC3-LOCC4	LPAR1-LPAR2	slow	117.676	91.6744	83.9627
LOCC3-LOCC4	LPAR2-LPAR3	slow	83.2202	82.0694	94.1229
LOCC3-LOCC4	LPAR3-LPAR4	slow	139.222	83.1951	107.369
LOCC3-LOCC4	LPAR4-LPAR5	slow	159.165	100.052	113.12
LOCC3-LOCC4	LPAR5-LPAR6	slow	88.4408	89.711	96.4595
LOCC3-LOCC4	LPAR6-LPAR7	slow	72.8629	79.8891	123.906
LOCC3-LOCC4	LPAR7-LPAR8	slow	67.0794	84.305	85.8815
LOCC3-LOCC4	LPAR8-LPAR9	slow	119.976	81.8717	97.5904
LOCC3-LOCC4	LPAR9-LPAR10	slow	87.5016	89.4224	107.715
LOCC3-LOCC4	LPAR10-LPAR11	slow	101.651	77.2643	93.1456
LOCC3-LOCC4	LPAR11-LPAR12	slow	79.8648	100.938	98.5159
LOCC3-LOCC4	LTEM1-LTEM2	slow	105.759	89.0837	91.1865
LOCC3-LOCC4	LTEM2-LTEM3	slow	110.859	76.1011	83.0909
LOCC3-LOCC4	LTEM3-LTEM4	slow	81.2812	91.7694	112.579
LOCC3-LOCC4	LTEM4-LTEM5	slow	86.4561	91.181	109.675
LOCC3-LOCC4	LTEM5-LTEM6	slow	78.8697	93.2537	106.566
LOCC3-LOCC4	LTEM6-LTEM7	slow	85.6	90.1933	85.7147
LOCC3-LOCC4	LTEM7-LTEM8	slow	95.6337	95.0414	86.3992
LOCC3-LOCC4	LTEM8-LTEM9	slow	90.775	89.1233	93.4126
LOCC3-LOCC4	LTEM9-LTEM10	slow	89.6465	76.7244	97.2979
LOCC4-LOCC5	LOCC1-LOCC2	slow	141.232	108.899	112.408
LOCC4-LOCC5	LOCC2-LOCC3	slow	117.107	124.125	187.444
LOCC4-LOCC5	LOCC3-LOCC4	slow	154.204	134.656	143.142
LOCC4-LOCC5	LOCC5-LOCC6	slow	251.458	210.921	268.053
LOCC4-LOCC5	LOCC6-LOCC7	slow	107.392	121.363	121.248
LOCC4-LOCC5	LOCC7-LOCC8	slow	92.1477	84.1654	91.2014
LOCC4-LOCC5	LOCC8-LOCC9	slow	107.408	108.431	90.3413
LOCC4-LOCC5	LOCC9-LOCC10	slow	109.497	89.3036	76.7146
LOCC4-LOCC5	LOCC10-LOCC11	slow	90.0281	100.782	92.0611
LOCC4-LOCC5	LOCC11-LOCC12	slow	100.404	123.708	104.995
LOCC4-LOCC5	LPAR1-LPAR2	slow	86.798	89.7786	77.8714
LOCC4-LOCC5	LPAR2-LPAR3	slow	119.863	75.7972	80.0304
LOCC4-LOCC5	LPAR3-LPAR4	slow	93.0481	88.064	97.5018
LOCC4-LOCC5	LPAR4-LPAR5	slow	86.5115	146.83	84.7148
LOCC4-LOCC5	LPAR5-LPAR6	slow	75.6702	105.229	57.0169
LOCC4-LOCC5	LPAR6-LPAR7	slow	85.9973	73.7025	79.0418
LOCC4-LOCC5	LPAR7-LPAR8	slow	77.083	86.5407	67.6633
LOCC4-LOCC5	LPAR8-LPAR9	slow	73.5866	65.0092	62.7263
LOCC4-LOCC5	LPAR9-LPAR10	slow	76.6262	89.13	88.6222
LOCC4-LOCC5	LPAR10-LPAR11	slow	110.806	124.656	125.233
LOCC4-LOCC5	LPAR11-LPAR12	slow	74.0877	82.1157	104.366
LOCC4-LOCC5	LTEM1-LTEM2	slow	72.1723	75.4623	94.6879
LOCC4-LOCC5	LTEM2-LTEM3	slow	99.598	106.605	78.5945
LOCC4-LOCC5	LTEM3-LTEM4	slow	102.199	93.3537	73.0664
LOCC4-LOCC5	LTEM4-LTEM5	slow	88.8451	98.0529	99.1655
LOCC4-LOCC5	LTEM5-LTEM6	slow	69.8272	111.561	83.0898
LOCC4-LOCC5	LTEM6-LTEM7	slow	62.2262	81.4442	85.5355
LOCC4-LOCC5	LTEM7-LTEM8	slow	85.0494	100.204	92.1493
LOCC4-LOCC5	LTEM8-LTEM9	slow	93.8417	91.5087	80.3551
LOCC4-LOCC5	LTEM9-LTEM10	slow	91.6544	129.427	90.0753
LOCC5-LOCC6	LOCC1-LOCC2	slow	127.161	93.9775	98.8906
LOCC5-LOCC6	LOCC2-LOCC3	slow	127.418	109.211	161.026
LOCC5-LOCC6	LOCC3-LOCC4	slow	129.272	110.357	141.857
LOCC5-LOCC6	LOCC4-LOCC5	slow	241.868	198.944	249.874
LOCC5-LOCC6	LOCC6-LOCC7	slow	137.944	99.7982	147.751
LOCC5-LOCC6	LOCC7-LOCC8	slow	103.492	85.4874	113.071
LOCC5-LOCC6	LOCC8-LOCC9	slow	121.12	95.3791	88.6547
LOCC5-LOCC6	LOCC9-LOCC10	slow	132.415	88.414	129.491
LOCC5-LOCC6	LOCC10-LOCC11	slow	83.9972	98.8735	107.403
LOCC5-LOCC6	LOCC11-LOCC12	slow	128.173	134	135.17
LOCC5-LOCC6	LPAR1-LPAR2	slow	90.4917	92.3659	81.8516
LOCC5-LOCC6	LPAR2-LPAR3	slow	120.509	85.5403	84.8751
LOCC5-LOCC6	LPAR3-LPAR4	slow	88.7229	73.7592	95.6607
LOCC5-LOCC6	LPAR4-LPAR5	slow	71.3109	88.2193	91.6924
LOCC5-LOCC6	LPAR5-LPAR6	slow	75.3049	84.5297	62.8631
LOCC5-LOCC6	LPAR6-LPAR7	slow	85.3204	68.1088	80.7418
LOCC5-LOCC6	LPAR7-LPAR8	slow	72.5074	71.4098	74.3751
LOCC5-LOCC6	LPAR8-LPAR9	slow	77.3445	69.1087	65.1452
LOCC5-LOCC6	LPAR9-LPAR10	slow	90.1976	77.8014	96.3712
LOCC5-LOCC6	LPAR10-LPAR11	slow	93.0341	121.743	137.669
LOCC5-LOCC6	LPAR11-LPAR12	slow	69.892	77.4303	113.217
LOCC5-LOCC6	LTEM1-LTEM2	slow	85.4267	97.016	94.0493
LOCC5-LOCC6	LTEM2-LTEM3	slow	90.9709	97.2333	74.1097
LOCC5-LOCC6	LTEM3-LTEM4	slow	112.554	125.694	78.1939
LOCC5-LOCC6	LTEM4-LTEM5	slow	99.3724	108.006	94.4739
LOCC5-LOCC6	LTEM5-LTEM6	slow	64.6878	121.104	78.6355
LOCC5-LOCC6	LTEM6-LTEM7	slow	68.5157	100.836	73.6694
LOCC5-LOCC6	LTEM7-LTEM8	slow	88.4308	100.383	73.8188
LOCC5-LOCC6	LTEM8-LTEM9	slow	91.6439	98.7008	71.4417
LOCC5-LOCC6	LTEM9-LTEM10	slow	95.7848	112.308	97.3697
LOCC6-LOCC7	LOCC1-LOCC2	slow	99.8048	81.3518	105.704
LOCC6-LOCC7	LOCC2-LOCC3	slow	138.06	116.186	187.565
LOCC6-LOCC7	LOCC3-LOCC4	slow	148.679	116.552	177.62
LOCC6-LOCC7	LOCC4-LOCC5	slow	97.1959	118.007	111.735
LOCC6-LOCC7	LOCC5-LOCC6	slow	136.753	93.344	144.777
LOCC6-LOCC7	LOCC7-LOCC8	slow	110.898	116.26	88.874
LOCC6-LOCC7	LOCC8-LOCC9	slow	114.671	83.476	101.683
LOCC6-LOCC7	LOCC9-LOCC10	slow	75.7651	96.5774	98.5426
LOCC6-LOCC7	LOCC10-LOCC11	slow	90.176	89.5085	110.821
LOCC6-LOCC7	LOCC11-LOCC12	slow	72.2509	108.537	140.745
LOCC6-LOCC7	LPAR1-LPAR2	slow	72.832	90.8305	101.179
LOCC6-LOCC7	LPAR2-LPAR3	slow	72.1621	60.6583	99.6312
LOCC6-LOCC7	LPAR3-LPAR4	slow	66.2594	65.0167	93.6188
LOCC6-LOCC7	LPAR4-LPAR5	slow	78.1747	98.5907	112.142
LOCC6-LOCC7	LPAR5-LPAR6	slow	82.6932	106.199	69.9524
LOCC6-LOCC7	LPAR6-LPAR7	slow	81.0304	87.2953	79.8337
LOCC6-LOCC7	LPAR7-LPAR8	slow	97.3183	79.5745	62.8821
LOCC6-LOCC7	LPAR8-LPAR9	slow	80.806	65.8874	84.4982
LOCC6-LOCC7	LPAR9-LPAR10	slow	58.3673	68.9122	91.9895
LOCC6-LOCC7	LPAR10-LPAR11	slow	103.735	90.2544	100.311
LOCC6-LOCC7	LPAR11-LPAR12	slow	91.5117	77.9574	100.313
LOCC6-LOCC7	LTEM1-LTEM2	slow	90.1101	76.3461	75.036
LOCC6-LOCC7	LTEM2-LTEM3	slow	66.938	65.5303	94.3963
LOCC6-LOCC7	LTEM3-LTEM4	slow	77.2226	91.9862	99.7959
LOCC6-LOCC7	LTEM4-LTEM5	slow	89.4708	89.6768	87.7254
LOCC6-LOCC7	LTEM5-LTEM6	slow	67.8659	92.2403	83.3803
LOCC6-LOCC7	LTEM6-LTEM7	slow	78.7816	76.0552	98.0328
LOCC6-LOCC7	LTEM7-LTEM8	slow	69.3426	105.027	85.8136
LOCC6-LOCC7	LTEM8-LTEM9	slow	85.7345	70.3477	122.159
LOCC6-LOCC7	LTEM9-LTEM10	slow	84.6677	98.7977	93.1438
LOCC7-LOCC8	LOCC1-LOCC2	slow	110.71	82.3676	77.3115
LOCC7-LOCC8	LOCC2-LOCC3	slow	86.2474	68.6199	77.9876
LOCC7-LOCC8	LOCC3-LOCC4	slow	95.2875	70.5718	74.7999
LOCC7-LOCC8	LOCC4-LOCC5	slow	106.909	73.7517	80.3116
LOCC7-LOCC8	LOCC5-LOCC6	slow	99.064	83.2191	87.7179
LOCC7-LOCC8	LOCC6-LOCC7	slow	106.419	112.838	93.0479
LOCC7-LOCC8	LOCC8-LOCC9	slow	95.6058	81.0539	115.05
LOCC7-LOCC8	LOCC9-LOCC10	slow	97.7741	69.2294	100.952
LOCC7-LOCC8	LOCC10-LOCC11	slow	105.772	87.947	103.034
LOCC7-LOCC8	LOCC11-LOCC12	slow	79.7548	84.7562	101.961
LOCC7-LOCC8	LPAR1-LPAR2	slow	78.4648	81.3989	64.6284
LOCC7-LOCC8	LPAR2-LPAR3	slow	59.8131	58.1783	105.379
LOCC7-LOCC8	LPAR3-LPAR4	slow	63.3827	64.3549	93.0559
LOCC7-LOCC8	LPAR4-LPAR5	slow	77.4907	92.9807	89.1396
LOCC7-LOCC8	LPAR5-LPAR6	slow	68.3419	102.193	100.938
LOCC7-LOCC8	LPAR6-LPAR7	slow	60.8573	76.8869	63.5702
LOCC7-LOCC8	LPAR7-LPAR8	slow	78.411	95.9718	78.6198
LOCC7-LOCC8	LPAR8-LPAR9	slow	90.2999	78.2524	84.7123
LOCC7-LOCC8	LPAR9-LPAR10	slow	83.8648	99.0634	78.8921
LOCC7-LOCC8	LPAR10-LPAR11	slow	91.8164	57.2205	84.7167
LOCC7-LOCC8	LPAR11-LPAR12	slow	111.357	65.7302	77.8859
LOCC7-LOCC8	LTEM1-LTEM2	slow	93.0696	74.5336	85.8043
LOCC7-LOCC8	LTEM2-LTEM3	slow	91.1191	105.157	80.8669
LOCC7-LOCC8	LTEM3-LTEM4	slow	108.982	82.6239	93.4941
LOCC7-LOCC8	LTEM4-LTEM5	slow	137.637	82.2334	100.789
LOCC7-LOCC8	LTEM5-LTEM6	slow	110.992	94.1871	94.3384
LOCC7-LOCC8	LTEM6-LTEM7	slow	95.1186	98.4492	84.3452
LOCC7-LOCC8	LTEM7-LTEM8	slow	68.6149	95.0275	94.1861
LOCC7-LOCC8	LTEM8-LTEM9	slow	85.5085	97.8852	99.098
LOCC7-LOCC8	LTEM9-LTEM10	slow	85.7177	77.9769	95.745
LOCC8-LOCC9	LOCC1-LOCC2	slow	106.306	106.317	81.7918
LOCC8-LOCC9	LOCC2-LOCC3	slow	71.2603	80.25	62.7228
LOCC8-LOCC9	LOCC3-LOCC4	slow	95.2999	73.0562	74.1425
LOCC8-LOCC9	LOCC4-LOCC5	slow	96.1005	93.0862	77.1697
LOCC8-LOCC9	LOCC5-LOCC6	slow	111.808	89.5485	80.8318
LOCC8-LOCC9	LOCC6-LOCC7	slow	85.8478	83.5813	85.2158
LOCC8-LOCC9	LOCC7-LOCC8	slow	78.9697	70.057	106.804
LOCC8-LOCC9	LOCC9-LOCC10	slow	72.6007	85.8755	96.2235
LOCC8-LOCC9	LOCC10-LOCC11	slow	77.2359	65.6042	120.943
LOCC8-LOCC9	LOCC11-LOCC12	slow	74.1703	98.2149	86.2805
LOCC8-LOCC9	LPAR1-LPAR2	slow	73.5848	86.6882	75.9545
LOCC8-LOCC9	LPAR2-LPAR3	slow	77.9592	69.215	82.6671
LOCC8-LOCC9	LPAR3-LPAR4	slow	66.2224	60.3988	83.4673
LOCC8-LOCC9	LPAR4-LPAR5	slow	79.127	118.468	94.5629
LOCC8-LOCC9	LPAR5-LPAR6	slow	59.8231	79.2955	78.7519
LOCC8-LOCC9	LPAR6-LPAR7	slow	67.2887	68.9157	110.243
LOCC8-LOCC9	LPAR7-LPAR8	slow	63.3522	73.3022	84.5847
LOCC8-LOCC9	LPAR8-LPAR9	slow	62.3749	61.057	69.1589
LOCC8-LOCC9	LPAR9-LPAR10	slow	76.3211	73.3837	80.428
LOCC8-LOCC9	LPAR10-LPAR11	slow	103.761	71.6875	75.6455
LOCC8-LOCC9	LPAR11-LPAR12	slow	60.3938	58.8687	87.6804
LOCC8-LOCC9	LTEM1-LTEM2	slow	72.6855	76.0416	70.7476
LOCC8-LOCC9	LTEM2-LTEM3	slow	58.2949	101.188	119.578
LOCC8-LOCC9	LTEM3-LTEM4	slow	64.734	74.0512	95.6482
LOCC8-LOCC9	LTEM4-LTEM5	slow	73.4622	59.3288	81.0005
LOCC8-LOCC9	LTEM5-LTEM6	slow	76.9004	76.5766	83.5649
LOCC8-LOCC9	LTEM6-LTEM7	slow	78.5856	80.8964	84.3607
LOCC8-LOCC9	LTEM7-LTEM8	slow	64.7213	88.0504	78.2482
LOCC8-LOCC9	LTEM8-LTEM9	slow	66.7845	88.5504	107.959
LOCC8-LOCC9	LTEM9-LTEM10	slow	99.2976	95.6899	75.6814
LOCC9-LOCC10	LOCC1-LOCC2	slow	90.5451	95.4572	74.7398
LOCC9-LOCC10	LOCC2-LOCC3	slow	69.1014	52.749	65.8741
LOCC9-LOCC10	LOCC3-LOCC4	slow	77.3553	61.1133	70.765
LOCC9-LOCC10	LOCC4-LOCC5	slow	89.9435	75.8354	86.5978
LOCC9-LOCC10	LOCC5-LOCC6	slow	100.419	94.6568	115.38
LOCC9-LOCC10	LOCC6-LOCC7	slow	62.7222	87.1223	88.0251
LOCC9-LOCC10	LOCC7-LOCC8	slow	78.828	64.9908	110.006
LOCC9-LOCC10	LOCC8-LOCC9	slow	69.7981	87.1284	101.97
LOCC9-LOCC10	LOCC10-LOCC11	slow	69.4154	96.6601	67.2749
LOCC9-LOCC10	LOCC11-LOCC12	slow	59.9774	84.2986	60.9036
LOCC9-LOCC10	LPAR1-LPAR2	slow	70.6937	55.8236	90.607
LOCC9-LOCC10	LPAR2-LPAR3	slow	84.2886	85.118	129.58
LOCC9-LOCC10	LPAR3-LPAR4	slow	73.2501	72.6769	83.9618
LOCC9-LOCC10	LPAR4-LPAR5	slow	74.6115	84.9069	66.3826
LOCC9-LOCC10	LPAR5-LPAR6	slow	85.0576	79.9144	70.7666
LOCC9-LOCC10	LPAR6-LPAR7	slow	72.6136	60.8047	81.3139
LOCC9-LOCC10	LPAR7-LPAR8	slow	62.5984	69.8475	69.1676
LOCC9-LOCC10	LPAR8-LPAR9	slow	76.3129	69.7253	75.8059
LOCC9-LOCC10	LPAR9-LPAR10	slow	72.2117	82.0246	63.1094
LOCC9-LOCC10	LPAR10-LPAR11	slow	101.16	68.4282	80.3497
LOCC9-LOCC10	LPAR11-LPAR12	slow	69.2344	73.3948	75.1823
LOCC9-LOCC10	LTEM1-LTEM2	slow	86.881	78.3808	76.9717
LOCC9-LOCC10	LTEM2-LTEM3	slow	57.0352	78.6866	98.4092
LOCC9-LOCC10	LTEM3-LTEM4	slow	79.7075	89.7344	69.9706
LOCC9-LOCC10	LTEM4-LTEM5	slow	75.0155	73.5692	56.0604
LOCC9-LOCC10	LTEM5-LTEM6	slow	72.5705	77.6607	69.0399
LOCC9-LOCC10	LTEM6-LTEM7	slow	74.2442	69.8024	61.2316
LOCC9-LOCC10	LTEM7-LTEM8	slow	74.8479	73.7478	66.9663
LOCC9-LOCC10	LTEM8-LTEM9	slow	73.2536	91.4543	89.0217
LOCC9-LOCC10	LTEM9-LTEM10	slow	59.4551	75.6215	62.7802
LPAR1-LPAR2	LOCC1-LOCC2	slow	97.9744	99.4043	98.6083
LPAR1-LPAR2	LOCC2-LOCC3	slow	67.6658	77.2649	63.2804
LPAR1-LPAR2	LOCC3-LOCC4	slow	75.0808	67.2226	67.2951
LPAR1-LPAR2	LOCC4-LOCC5	slow	63.5762	76.9411	66.058
LPAR1-LPAR2	LOCC5-LOCC6	slow	64.6188	71.4466	65.0776
LPAR1-LPAR2	LOCC6-LOCC7	slow	64.0661	79.8035	81.8886
LPAR1-LPAR2	LOCC7-LOCC8	slow	63.8361	66.7658	57.8915
LPAR1-LPAR2	LOCC8-LOCC9	slow	65.2934	68.051	70.1835
LPAR1-LPAR2	LOCC9-LOCC10	slow	67.6618	52.0655	90.4715
LPAR1-LPAR2	LOCC10-LOCC11	slow	86.0408	56.5425	64.8658
LPAR1-LPAR2	LOCC11-LOCC12	slow	77.0336	80.5434	77.6842
LPAR1-LPAR2	LPAR2-LPAR3	slow	71.3788	94.3045	159.379
LPAR1-LPAR2	LPAR3-LPAR4	slow	69.6737	76.4177	74.6934
LPAR1-LPAR2	LPAR4-LPAR5	slow	68.7345	64.4164	58.4974
LPAR1-LPAR2	LPAR5-LPAR6	slow	75.8053	79.6015	65.9104
LPAR1-LPAR2	LPAR6-LPAR7	slow	78.5673	63.8626	90.9073
LPAR1-LPAR2	LPAR7-LPAR8	slow	80.81	79.2368	77.5047
LPAR1-LPAR2	LPAR8-LPAR9	slow	79.9461	98.1071	111.112
LPAR1-LPAR2	LPAR9-LPAR10	slow	71.5053	88.3398	77.681
LPAR1-LPAR2	LPAR10-LPAR11	slow	84.7808	61.8525	71.4372
LPAR1-LPAR2	LPAR11-LPAR12	slow	79.7288	77.7962	77.8809
LPAR1-LPAR2	LTEM1-LTEM2	slow	59.0125	75.5894	57.9788
LPAR1-LPAR2	LTEM2-LTEM3	slow	77.1021	72.6374	60.2819
LPAR1-LPAR2	LTEM3-LTEM4	slow	53.0803	57.5928	75.9203
LPAR1-LPAR2	LTEM4-LTEM5	slow	68.4267	65.4215	68.6374
LPAR1-LPAR2	LTEM5-LTEM6	slow	78.3411	67.4325	57.9623
LPAR1-LPAR2	LTEM6-LTEM7	slow	59.6968	62.1179	63.301
LPAR1-LPAR2	LTEM7-LTEM8	slow	85.5094	59.2071	64.5971
LPAR1-LPAR2	LTEM8-LTEM9	slow	80.8869	58.6707	65.4795
LPAR1-LPAR2	LTEM9-LTEM10	slow	106.721	72.503	58.7538
LPAR10-LPAR11	LOCC1-LOCC2	slow	85.897	78.2898	69.4466
LPAR10-LPAR11	LOCC2-LOCC3	slow	75.4447	60.8272	69.3241
LPAR10-LPAR11	LOCC3-LOCC4	slow	103.651	71.0834	74.4697
LPAR10-LPAR11	LOCC4-LOCC5	slow	119.77	91.5824	131.462
LPAR10-LPAR11	LOCC5-LOCC6	slow	95.1023	108.701	125.464
LPAR10-LPAR11	LOCC6-LOCC7	slow	94.8375	98.7549	84.8676
LPAR10-LPAR11	LOCC7-LOCC8	slow	105.727	49.354	79.7863
LPAR10-LPAR11	LOCC8-LOCC9	slow	153.153	63.4272	94.591
LPAR10-LPAR11	LOCC9-LOCC10	slow	128.786	67.385	86.4616
LPAR10-LPAR11	LOCC10-LOCC11	slow	68.2457	56.9988	76.1952
LPAR10-LPAR11	LOCC11-LOCC12	slow	85.7147	90.7754	95.1874
LPAR10-LPAR11	LPAR1-LPAR2	slow	87.7723	75.7735	79.5284
LPAR10-LPAR11	LPAR2-LPAR3	slow	81.5204	74.7351	89.4325
LPAR10-LPAR11	LPAR3-LPAR4	slow	68.0608	72.4441	84.2706
LPAR10-LPAR11	LPAR4-LPAR5	slow	89.665	71.1404	77.2724
LPAR10-LPAR11	LPAR5-LPAR6	slow	67.8204	70.829	65.9603
LPAR10-LPAR11	LPAR6-LPAR7	slow	75.1841	74.2562	72.8342
LPAR10-LPAR11	LPAR7-LPAR8	slow	77.9991	82.4128	83.3102
LPAR10-LPAR11	LPAR8-LPAR9	slow	63.6906	63.9508	94.4822
LPAR10-LPAR11	LPAR9-LPAR10	slow	114.477	81.1443	93.2723
LPAR10-LPAR11	LPAR11-LPAR12	slow	111.709	101.025	69.5464
LPAR10-LPAR11	LTEM1-LTEM2	slow	74.5682	58.079	80.507
LPAR10-LPAR11	LTEM2-LTEM3	slow	80.3011	86.7588	64.2677
LPAR10-LPAR11	LTEM3-LTEM4	slow	56.1148	89.0156	62.9024
LPAR10-LPAR11	LTEM4-LTEM5	slow	76.1045	81.2947	82.8848
LPAR10-LPAR11	LTEM5-LTEM6	slow	87.4542	76.3575	75.664
LPAR10-LPAR11	LTEM6-LTEM7	slow	97.3805	65.3173	57.3765
LPAR10-LPAR11	LTEM7-LTEM8	slow	75.6471	78.7621	63.7123
LPAR10-LPAR11	LTEM8-LTEM9	slow	83.1237	89.8573	68.8287
LPAR10-LPAR11	LTEM9-LTEM10	slow	66.4433	79.4477	79.3437
LPAR11-LPAR12	LOCC1-LOCC2	slow	103.865	69.4486	71.0151
LPAR11-LPAR12	LOCC2-LOCC3	slow	60.5863	62.2407	93.7826
LPAR11-LPAR12	LOCC3-LOCC4	slow	64.2308	82.277	77.4399
LPAR11-LPAR12	LOCC4-LOCC5	slow	67.8339	78.1792	84.9313
LPAR11-LPAR12	LOCC5-LOCC6	slow	63.274	77.9166	98.3472
LPAR11-LPAR12	LOCC6-LOCC7	slow	81.263	71.0778	85.009
LPAR11-LPAR12	LOCC7-LOCC8	slow	96.7884	71.2053	91.4594
LPAR11-LPAR12	LOCC8-LOCC9	slow	61.0591	61.0458	77.7408
LPAR11-LPAR12	LOCC9-LOCC10	slow	67.3726	68.3832	78.4152
LPAR11-LPAR12	LOCC10-LOCC11	slow	85.3451	55.8636	88.8164
LPAR11-LPAR12	LOCC11-LOCC12	slow	74.4326	59.8435	66.97
LPAR11-LPAR12	LPAR1-LPAR2	slow	81.0933	86.6024	87.1906
LPAR11-LPAR12	LPAR2-LPAR3	slow	95.3775	75.7563	69.1638
LPAR11-LPAR12	LPAR3-LPAR4	slow	69.6039	77.4157	61.1947
LPAR11-LPAR12	LPAR4-LPAR5	slow	55.2876	61.5391	68.274
LPAR11-LPAR12	LPAR5-LPAR6	slow	101.248	74.6839	61.6433
LPAR11-LPAR12	LPAR6-LPAR7	slow	63.8973	75.4401	67.789
LPAR11-LPAR12	LPAR7-LPAR8	slow	64.4344	89.4068	92.0512
LPAR11-LPAR12	LPAR8-LPAR9	slow	74.9417	76.0314	88.3167
LPAR11-LPAR12	LPAR9-LPAR10	slow	65.3575	73.2306	76.3943
LPAR11-LPAR12	LPAR10-LPAR11	slow	108.593	88.8651	64.562
LPAR11-LPAR12	LTEM1-LTEM2	slow	115.133	65.8651	69.8622
LPAR11-LPAR12	LTEM2-LTEM3	slow	62.3638	67.209	67.5281
LPAR11-LPAR12	LTEM3-LTEM4	slow	79.1914	66.7488	62.1818
LPAR11-LPAR12	LTEM4-LTEM5	slow	78.6331	66.1435	61.6788
LPAR11-LPAR12	LTEM5-LTEM6	slow	66.5751	73.0375	71.3447
LPAR11-LPAR12	LTEM6-LTEM7	slow	66.8589	82.9516	85.8183
LPAR11-LPAR12	LTEM7-LTEM8	slow	56.2005	61.8465	74.898
LPAR11-LPAR12	LTEM8-LTEM9	slow	118.595	58.6638	70.192
LPAR11-LPAR12	LTEM9-LTEM10	slow	69.1782	59.4182	81.7781
LPAR2-LPAR3	LOCC1-LOCC2	slow	74.8593	69.4953	82.7505
LPAR2-LPAR3	LOCC2-LOCC3	slow	43.7228	59.9959	51.5597
LPAR2-LPAR3	LOCC3-LOCC4	slow	66.132	58.1605	64.5029
LPAR2-LPAR3	LOCC4-LOCC5	slow	115.357	55.0018	64.7083
LPAR2-LPAR3	LOCC5-LOCC6	slow	118.888	65.4031	71.3533
LPAR2-LPAR3	LOCC6-LOCC7	slow	60.6748	50.8555	79.6708
LPAR2-LPAR3	LOCC7-LOCC8	slow	66.051	47.3829	81.9782
LPAR2-LPAR3	LOCC8-LOCC9	slow	69.5919	64.5822	66.19
LPAR2-LPAR3	LOCC9-LOCC10	slow	77.7334	72.3674	82.0943
LPAR2-LPAR3	LOCC10-LOCC11	slow	57.7359	47.4392	58.0229
LPAR2-LPAR3	LOCC11-LOCC12	slow	56.9853	63.8314	79.288
LPAR2-LPAR3	LPAR1-LPAR2	slow	87.9274	92.9773	157.539
LPAR2-LPAR3	LPAR3-LPAR4	slow	69.5375	67.1398	101.786
LPAR2-LPAR3	LPAR4-LPAR5	slow	76.1544	67.5929	83.1984
LPAR2-LPAR3	LPAR5-LPAR6	slow	65.098	86.1742	62.5208
LPAR2-LPAR3	LPAR6-LPAR7	slow	60.2786	75.6004	76.2524
LPAR2-LPAR3	LPAR7-LPAR8	slow	71.8514	84.8316	115.12
LPAR2-LPAR3	LPAR8-LPAR9	slow	94.5722	74.1945	76.8441
LPAR2-LPAR3	LPAR9-LPAR10	slow	65.989	87.9497	69.9849
LPAR2-LPAR3	LPAR10-LPAR11	slow	70.7254	60.2093	80.83
LPAR2-LPAR3	LPAR11-LPAR12	slow	84.3127	64.6346	59.0098
LPAR2-LPAR3	LTEM1-LTEM2	slow	84.0271	56.8889	70.0226
LPAR2-LPAR3	LTEM2-LTEM3	slow	73.5902	56.6098	66.4823
LPAR2-LPAR3	LTEM3-LTEM4	slow	73.6213	66.5383	80.5626
LPAR2-LPAR3	LTEM4-LTEM5	slow	64.0226	69.0645	73.9249
LPAR2-LPAR3	LTEM5-LTEM6	slow	59.2417	64.9226	81.4624
LPAR2-LPAR3	LTEM6-LTEM7	slow	70.5492	78.1881	75.6208
LPAR2-LPAR3	LTEM7-LTEM8	slow	68.0914	61.1952	70.7961
LPAR2-LPAR3	LTEM8-LTEM9	slow	67.8873	59.4863	76.2104
LPAR2-LPAR3	LTEM9-LTEM10	slow	51.4737	62.4496	94.4341
LPAR3-LPAR4	LOCC1-LOCC2	slow	64.9766	76.8464	71.3322
LPAR3-LPAR4	LOCC2-LOCC3	slow	75.8567	54.9878	69.4892
LPAR3-LPAR4	LOCC3-LOCC4	slow	110.995	61.099	79.5146
LPAR3-LPAR4	LOCC4-LOCC5	slow	68.627	67.241	82.4528
LPAR3-LPAR4	LOCC5-LOCC6	slow	66.249	58.5819	93.5679
LPAR3-LPAR4	LOCC6-LOCC7	slow	50.9318	56.249	89.341
LPAR3-LPAR4	LOCC7-LOCC8	slow	65.8414	57.8086	79.3245
LPAR3-LPAR4	LOCC8-LOCC9	slow	57.4934	55.3217	73.3343
LPAR3-LPAR4	LOCC9-LOCC10	slow	69.3721	59.6216	67.8505
LPAR3-LPAR4	LOCC10-LOCC11	slow	59.3232	51.0026	64.5188
LPAR3-LPAR4	LOCC11-LOCC12	slow	61.1559	60.6803	67.494
LPAR3-LPAR4	LPAR1-LPAR2	slow	79.2315	72.6113	76.7994
LPAR3-LPAR4	LPAR2-LPAR3	slow	68.1782	67.7803	112.284
LPAR3-LPAR4	LPAR4-LPAR5	slow	68.2457	72.0422	85.7114
LPAR3-LPAR4	LPAR5-LPAR6	slow	63.114	54.457	66.3592
LPAR3-LPAR4	LPAR6-LPAR7	slow	82.6659	58.4256	81.4163
LPAR3-LPAR4	LPAR7-LPAR8	slow	58.1556	77.841	75.0598
LPAR3-LPAR4	LPAR8-LPAR9	slow	73.1045	84.5777	72.9657
LPAR3-LPAR4	LPAR9-LPAR10	slow	83.3493	85.5011	102.937
LPAR3-LPAR4	LPAR10-LPAR11	slow	64.6406	60.2449	80.2105
LPAR3-LPAR4	LPAR11-LPAR12	slow	70.5731	76.6439	57.4979
LPAR3-LPAR4	LTEM1-LTEM2	slow	68.613	56.8197	64.4136
LPAR3-LPAR4	LTEM2-LTEM3	slow	66.2068	62.515	69.3704
LPAR3-LPAR4	LTEM3-LTEM4	slow	60.1406	59.8894	67.7016
LPAR3-LPAR4	LTEM4-LTEM5	slow	56.7054	63.4726	70.268
LPAR3-LPAR4	LTEM5-LTEM6	slow	58.1426	57.3495	71.635
LPAR3-LPAR4	LTEM6-LTEM7	slow	60.9961	55.9971	69.7053
LPAR3-LPAR4	LTEM7-LTEM8	slow	57.1668	78.5371	94.8807
LPAR3-LPAR4	LTEM8-LTEM9	slow	58.1939	62.636	74.3928
LPAR3-LPAR4	LTEM9-LTEM10	slow	56.5155	54.9858	75.623
LPAR4-LPAR5	LOCC1-LOCC2	slow	61.2325	77.4519	68.5257
LPAR4-LPAR5	LOCC10-LOCC11	slow	63.7734	60.0886	65.5947
LPAR4-LPAR5	LOCC11-LOCC12	slow	64.693	65.088	58.1915
LPAR4-LPAR5	LOCC2-LOCC3	slow	69.1497	57.2535	79.7366
LPAR4-LPAR5	LOCC3-LOCC4	slow	119.413	80.0242	87.2013
LPAR4-LPAR5	LOCC4-LOCC5	slow	78.6141	99.4075	75.4213
LPAR4-LPAR5	LOCC5-LOCC6	slow	59.861	87.4129	78.3502
LPAR4-LPAR5	LOCC6-LOCC7	slow	68.4389	92.894	98.8166
LPAR4-LPAR5	LOCC7-LOCC8	slow	80.207	90.9261	76.956
LPAR4-LPAR5	LOCC8-LOCC9	slow	67.8077	88.7291	80.7102
LPAR4-LPAR5	LOCC9-LOCC10	slow	74.3982	73.3888	62.3563
LPAR4-LPAR5	LPAR1-LPAR2	slow	73.0036	68.3433	63.5809
LPAR4-LPAR5	LPAR10-LPAR11	slow	91.3236	63.9323	67.6846
LPAR4-LPAR5	LPAR11-LPAR12	slow	56.4964	67.9443	61.5871
LPAR4-LPAR5	LPAR2-LPAR3	slow	79.6707	74.0454	90.8694
LPAR4-LPAR5	LPAR3-LPAR4	slow	70.423	71.0093	87.267
LPAR4-LPAR5	LPAR5-LPAR6	slow	52.4975	72.0883	72.4825
LPAR4-LPAR5	LPAR6-LPAR7	slow	101.316	62.349	89.4655
LPAR4-LPAR5	LPAR7-LPAR8	slow	49.5835	75.792	74.2677
LPAR4-LPAR5	LPAR8-LPAR9	slow	86.6073	78.4708	66.8116
LPAR4-LPAR5	LPAR9-LPAR10	slow	65.685	73.3227	102.575
LPAR4-LPAR5	LTEM1-LTEM2	slow	76.8763	64.2872	79.5387
LPAR4-LPAR5	LTEM2-LTEM3	slow	49.2326	65.1548	69.1548
LPAR4-LPAR5	LTEM3-LTEM4	slow	62.4903	58.4601	63.4981
LPAR4-LPAR5	LTEM4-LTEM5	slow	72.1296	50.8709	72.4435
LPAR4-LPAR5	LTEM5-LTEM6	slow	75.4421	63.1471	87.1483
LPAR4-LPAR5	LTEM6-LTEM7	slow	60.8766	60.8567	68.7413
LPAR4-LPAR5	LTEM7-LTEM8	slow	47.8006	84.3853	92.2307
LPAR4-LPAR5	LTEM8-LTEM9	slow	61.9586	66.7259	71.6729
LPAR4-LPAR5	LTEM9-LTEM10	slow	60.4878	69.3505	67.988
LPAR5-LPAR6	LOCC1-LOCC2	slow	71.9068	65.1359	50.959
LPAR5-LPAR6	LOCC10-LOCC11	slow	52.7903	56.3934	72.0876
LPAR5-LPAR6	LOCC11-LOCC12	slow	64.4892	76.2007	70.7847
LPAR5-LPAR6	LOCC2-LOCC3	slow	68.8974	67.71	56.6615
LPAR5-LPAR6	LOCC3-LOCC4	slow	78.3866	67.5202	62.4365
LPAR5-LPAR6	LOCC4-LOCC5	slow	74.1168	81.2552	49.264
LPAR5-LPAR6	LOCC5-LOCC6	slow	70.2205	68.0566	52.5408
LPAR5-LPAR6	LOCC6-LOCC7	slow	81.9469	87.0964	57.2773
LPAR5-LPAR6	LOCC7-LOCC8	slow	62.2962	70.0238	92.1922
LPAR5-LPAR6	LOCC8-LOCC9	slow	57.2563	67.0102	69.1454
LPAR5-LPAR6	LOCC9-LOCC10	slow	85.861	76.3485	65.1627
LPAR5-LPAR6	LPAR1-LPAR2	slow	68.9469	87.589	61.8632
LPAR5-LPAR6	LPAR10-LPAR11	slow	66.9731	67.478	49.8059
LPAR5-LPAR6	LPAR11-LPAR12	slow	106.413	68.2893	53.6067
LPAR5-LPAR6	LPAR2-LPAR3	slow	65.7796	80.5025	59.2547
LPAR5-LPAR6	LPAR3-LPAR4	slow	69.768	52.2403	61.8579
LPAR5-LPAR6	LPAR4-LPAR5	slow	50.5685	58.4014	69.8984
LPAR5-LPAR6	LPAR6-LPAR7	slow	70.4407	73.8512	73.2095
LPAR5-LPAR6	LPAR7-LPAR8	slow	75.7052	65.5206	75.7061
LPAR5-LPAR6	LPAR8-LPAR9	slow	81.5621	87.594	81.2019
LPAR5-LPAR6	LPAR9-LPAR10	slow	111.661	74.6795	66.2952
LPAR5-LPAR6	LTEM1-LTEM2	slow	75.7155	55.7001	67.3093
LPAR5-LPAR6	LTEM2-LTEM3	slow	75.0459	62.2765	51.4923
LPAR5-LPAR6	LTEM3-LTEM4	slow	80.7345	86.8986	59.1949
LPAR5-LPAR6	LTEM4-LTEM5	slow	60.7829	59.4881	55.7838
LPAR5-LPAR6	LTEM5-LTEM6	slow	56.2553	58.0138	52.3527
LPAR5-LPAR6	LTEM6-LTEM7	slow	104.399	73.2738	56.9783
LPAR5-LPAR6	LTEM7-LTEM8	slow	69.5186	108.903	65.9818
LPAR5-LPAR6	LTEM8-LTEM9	slow	115.729	79.655	52.4366
LPAR5-LPAR6	LTEM9-LTEM10	slow	57.5462	59.1241	50.6661
LPAR6-LPAR7	LOCC1-LOCC2	slow	68.9801	52.7849	61.0155
LPAR6-LPAR7	LOCC10-LOCC11	slow	62.519	67.37	62.8966
LPAR6-LPAR7	LOCC11-LOCC12	slow	65.7679	63.3007	70.2867
LPAR6-LPAR7	LOCC2-LOCC3	slow	51.7421	62.6206	68.4362
LPAR6-LPAR7	LOCC3-LOCC4	slow	50.0889	56.4777	73.1541
LPAR6-LPAR7	LOCC4-LOCC5	slow	75.2328	61.122	51.9866
LPAR6-LPAR7	LOCC5-LOCC6	slow	67.6885	57.602	58.7879
LPAR6-LPAR7	LOCC6-LOCC7	slow	75.1437	70.0515	55.2431
LPAR6-LPAR7	LOCC7-LOCC8	slow	50.5212	60.7538	52.7212
LPAR6-LPAR7	LOCC8-LOCC9	slow	57.535	60.6459	88.0682
LPAR6-LPAR7	LOCC9-LOCC10	slow	62.5701	58.1269	70.5772
LPAR6-LPAR7	LPAR1-LPAR2	slow	67.559	65.0174	81.0721
LPAR6-LPAR7	LPAR10-LPAR11	slow	68.7905	68.5098	63.9136
LPAR6-LPAR7	LPAR11-LPAR12	slow	62.008	68.0905	51.3589
LPAR6-LPAR7	LPAR2-LPAR3	slow	62.0011	69.9824	71.8813
LPAR6-LPAR7	LPAR3-LPAR4	slow	82.9883	60.7847	81.7291
LPAR6-LPAR7	LPAR4-LPAR5	slow	84.0192	59.654	74.2959
LPAR6-LPAR7	LPAR5-LPAR6	slow	62.8272	72.4546	72.0857
LPAR6-LPAR7	LPAR7-LPAR8	slow	62.7778	67.3572	92.4949
LPAR6-LPAR7	LPAR8-LPAR9	slow	49.7616	78.0773	96.0309
LPAR6-LPAR7	LPAR9-LPAR10	slow	55.1085	76.9747	77.689
LPAR6-LPAR7	LTEM1-LTEM2	slow	64.4313	58.1605	66.5201
LPAR6-LPAR7	LTEM2-LTEM3	slow	59.3373	61.4114	70.1089
LPAR6-LPAR7	LTEM3-LTEM4	slow	59.0257	58.3295	64.2157
LPAR6-LPAR7	LTEM4-LTEM5	slow	68.8982	50.084	58.8407
LPAR6-LPAR7	LTEM5-LTEM6	slow	76.1471	46.5614	50.5236
LPAR6-LPAR7	LTEM6-LTEM7	slow	73.1127	72.8545	58.1962
LPAR6-LPAR7	LTEM7-LTEM8	slow	45.8009	72.0321	68.7918
LPAR6-LPAR7	LTEM8-LTEM9	slow	74.4592	67.0186	56.8565
LPAR6-LPAR7	LTEM9-LTEM10	slow	81.4573	67.8919	64.2738
LPAR7-LPAR8	LOCC1-LOCC2	slow	60.3662	68.5947	57.332
LPAR7-LPAR8	LOCC10-LOCC11	slow	63.5089	57.2324	62.3075
LPAR7-LPAR8	LOCC11-LOCC12	slow	71.7742	66.3254	68.2005
LPAR7-LPAR8	LOCC2-LOCC3	slow	51.8622	54.7416	53.54
LPAR7-LPAR8	LOCC3-LOCC4	slow	52.1666	57.2996	61.118
LPAR7-LPAR8	LOCC4-LOCC5	slow	66.6114	58.2292	54.1014
LPAR7-LPAR8	LOCC5-LOCC6	slow	67.3257	53.1658	63.8627
LPAR7-LPAR8	LOCC6-LOCC7	slow	86.7673	69.1319	50.7732
LPAR7-LPAR8	LOCC7-LOCC8	slow	68.9025	73.2334	71.0573
LPAR7-LPAR8	LOCC8-LOCC9	slow	53.1022	58.3679	85.4692
LPAR7-LPAR8	LOCC9-LOCC10	slow	61.1927	75.9794	73.2083
LPAR7-LPAR8	LPAR1-LPAR2	slow	85.1433	79.0401	74.3497
LPAR7-LPAR8	LPAR10-LPAR11	slow	57.3738	68.5659	78.3135
LPAR7-LPAR8	LPAR11-LPAR12	slow	57.9035	75.5975	71.9246
LPAR7-LPAR8	LPAR2-LPAR3	slow	72.9281	78.8896	104.322
LPAR7-LPAR8	LPAR3-LPAR4	slow	52.9889	76.9254	70.5341
LPAR7-LPAR8	LPAR4-LPAR5	slow	42.7363	67.0684	59.4588
LPAR7-LPAR8	LPAR5-LPAR6	slow	75.7366	67.6362	73.2981
LPAR7-LPAR8	LPAR6-LPAR7	slow	62.5912	62.1001	95.4912
LPAR7-LPAR8	LPAR8-LPAR9	slow	81.6448	80.2207	116.974
LPAR7-LPAR8	LPAR9-LPAR10	slow	77.881	74.5158	85.6198
LPAR7-LPAR8	LTEM1-LTEM2	slow	55.1433	67.8628	59.5884
LPAR7-LPAR8	LTEM2-LTEM3	slow	63.4645	64.9961	81.2283
LPAR7-LPAR8	LTEM3-LTEM4	slow	52.1944	53.5668	58.0238
LPAR7-LPAR8	LTEM4-LTEM5	slow	67.1915	52.4074	61.1609
LPAR7-LPAR8	LTEM5-LTEM6	slow	81.0247	51.7892	73.2879
LPAR7-LPAR8	LTEM6-LTEM7	slow	79.0379	67.4562	71.6995
LPAR7-LPAR8	LTEM7-LTEM8	slow	64.1381	62.4945	73.9294
LPAR7-LPAR8	LTEM8-LTEM9	slow	78.283	71.0401	82.3436
LPAR7-LPAR8	LTEM9-LTEM10	slow	69.4011	68.2163	68.4908
LPAR8-LPAR9	LOCC1-LOCC2	slow	72.4851	50.6027	51.0109
LPAR8-LPAR9	LOCC10-LOCC11	slow	62.8969	74.5697	71.6985
LPAR8-LPAR9	LOCC11-LOCC12	slow	58.8683	90.682	70.3738
LPAR8-LPAR9	LOCC2-LOCC3	slow	64.3492	58.8319	64.0695
LPAR8-LPAR9	LOCC3-LOCC4	slow	87.2698	60.1766	68.1273
LPAR8-LPAR9	LOCC4-LOCC5	slow	56.9237	53.2527	50.5542
LPAR8-LPAR9	LOCC5-LOCC6	slow	67.9014	61.4914	52.6163
LPAR8-LPAR9	LOCC6-LOCC7	slow	64.4347	57.3026	71.8788
LPAR8-LPAR9	LOCC7-LOCC8	slow	78.931	71.2027	82.6596
LPAR8-LPAR9	LOCC8-LOCC9	slow	55.5022	55.0232	61.5376
LPAR8-LPAR9	LOCC9-LOCC10	slow	60.3503	71.6167	72.5415
LPAR8-LPAR9	LPAR1-LPAR2	slow	68.5928	85.8852	104.8
LPAR8-LPAR9	LPAR10-LPAR11	slow	57.3038	60.3521	87.4655
LPAR8-LPAR9	LPAR11-LPAR12	slow	59.5356	70.9421	77.9627
LPAR8-LPAR9	LPAR2-LPAR3	slow	81.4696	76.3815	76.4793
LPAR8-LPAR9	LPAR3-LPAR4	slow	61.9942	76.4097	71.9196
LPAR8-LPAR9	LPAR4-LPAR5	slow	71.5873	72.5271	63.1092
LPAR8-LPAR9	LPAR5-LPAR6	slow	70.2934	91.4026	81.8341
LPAR8-LPAR9	LPAR6-LPAR7	slow	52.028	75.0863	108.255
LPAR8-LPAR9	LPAR7-LPAR8	slow	80.1071	80.9967	124.979
LPAR8-LPAR9	LPAR9-LPAR10	slow	83.6178	87.3825	79.2902
LPAR8-LPAR9	LTEM1-LTEM2	slow	110.71	65.5136	59.749
LPAR8-LPAR9	LTEM2-LTEM3	slow	51.6742	59.7596	66.2944
LPAR8-LPAR9	LTEM3-LTEM4	slow	78.7271	71.9499	72.3213
LPAR8-LPAR9	LTEM4-LTEM5	slow	77.7172	53.2884	80.591
LPAR8-LPAR9	LTEM5-LTEM6	slow	88.6224	68.004	82.5657
LPAR8-LPAR9	LTEM6-LTEM7	slow	95.8665	78.5762	63.9914
LPAR8-LPAR9	LTEM7-LTEM8	slow	96.2856	67.3756	67.6484
LPAR8-LPAR9	LTEM8-LTEM9	slow	84.0887	57.7033	80.3115
LPAR8-LPAR9	LTEM9-LTEM10	slow	93.5979	81.7441	71.7333
LPAR9-LPAR10	LOCC1-LOCC2	slow	47.0229	60.598	71.1828
LPAR9-LPAR10	LOCC10-LOCC11	slow	76.7023	58.6641	69.7943
LPAR9-LPAR10	LOCC11-LOCC12	slow	57.3974	61.1745	71.7147
LPAR9-LPAR10	LOCC2-LOCC3	slow	63.1627	58.3763	68.297
LPAR9-LPAR10	LOCC3-LOCC4	slow	66.5038	65.1215	88.4224
LPAR9-LPAR10	LOCC4-LOCC5	slow	68.8428	68.3193	80.1599
LPAR9-LPAR10	LOCC5-LOCC6	slow	88.8074	68.8977	90.7828
LPAR9-LPAR10	LOCC6-LOCC7	slow	48.9116	65.5936	76.9564
LPAR9-LPAR10	LOCC7-LOCC8	slow	76.2015	79.1893	80.5597
LPAR9-LPAR10	LOCC8-LOCC9	slow	64.4849	66.9533	72.8271
LPAR9-LPAR10	LOCC9-LOCC10	slow	67.01	68.8701	60.6229
LPAR9-LPAR10	LPAR1-LPAR2	slow	66.3635	88.1415	77.4039
LPAR9-LPAR10	LPAR10-LPAR11	slow	101.7	78.3481	95.5226
LPAR9-LPAR10	LPAR11-LPAR12	slow	56.779	65.869	68.5194
LPAR9-LPAR10	LPAR2-LPAR3	slow	72.4435	89.8758	77.8451
LPAR9-LPAR10	LPAR3-LPAR4	slow	73.6188	92.7533	118.538
LPAR9-LPAR10	LPAR4-LPAR5	slow	63.4144	68.6391	101.332
LPAR9-LPAR10	LPAR5-LPAR6	slow	100.084	74.9407	66.6851
LPAR9-LPAR10	LPAR6-LPAR7	slow	55.5658	89.1206	89.4262
LPAR9-LPAR10	LPAR7-LPAR8	slow	83.4955	70.3301	97.7813
LPAR9-LPAR10	LPAR8-LPAR9	slow	68.5673	90.6044	80.4897
LPAR9-LPAR10	LTEM1-LTEM2	slow	88.8683	73.1236	86.5326
LPAR9-LPAR10	LTEM2-LTEM3	slow	53.4175	56.0052	96.5925
LPAR9-LPAR10	LTEM3-LTEM4	slow	68.0369	70.4465	95.8679
LPAR9-LPAR10	LTEM4-LTEM5	slow	103.8	67.6979	78.2995
LPAR9-LPAR10	LTEM5-LTEM6	slow	80.0242	74.2162	76.7333
LPAR9-LPAR10	LTEM6-LTEM7	slow	66.7268	72.0973	73.9293
LPAR9-LPAR10	LTEM7-LTEM8	slow	52.2128	64.1389	80.4568
LPAR9-LPAR10	LTEM8-LTEM9	slow	69.2925	75.4857	57.1517
LPAR9-LPAR10	LTEM9-LTEM10	slow	68.0975	68.6374	72.7573
LTEM1-LTEM2	LOCC1-LOCC2	slow	67.9965	69.1434	74.5761
LTEM1-LTEM2	LOCC10-LOCC11	slow	78.7959	60.7732	70.2222
LTEM1-LTEM2	LOCC11-LOCC12	slow	85.9643	66.6258	84.0498
LTEM1-LTEM2	LOCC2-LOCC3	slow	68.3745	58.7065	79.5207
LTEM1-LTEM2	LOCC3-LOCC4	slow	70.7846	57.5223	71.4838
LTEM1-LTEM2	LOCC4-LOCC5	slow	62.3135	61.067	71.3939
LTEM1-LTEM2	LOCC5-LOCC6	slow	64.624	74.4981	72.4201
LTEM1-LTEM2	LOCC6-LOCC7	slow	68.5709	66.8696	68.5953
LTEM1-LTEM2	LOCC7-LOCC8	slow	83.999	77.7331	74.3719
LTEM1-LTEM2	LOCC8-LOCC9	slow	66.4784	66.5875	74.0346
LTEM1-LTEM2	LOCC9-LOCC10	slow	85.0957	64.4722	79.1508
LTEM1-LTEM2	LPAR1-LPAR2	slow	60.3789	76.9655	56.0124
LTEM1-LTEM2	LPAR10-LPAR11	slow	67.8833	60.9017	78.6149
LTEM1-LTEM2	LPAR11-LPAR12	slow	98.5712	67.9991	66.8967
LTEM1-LTEM2	LPAR2-LPAR3	slow	90.8718	68.3547	75.5236
LTEM1-LTEM2	LPAR3-LPAR4	slow	63.2638	55.9302	58.7854
LTEM1-LTEM2	LPAR4-LPAR5	slow	81.213	65.7154	84.6536
LTEM1-LTEM2	LPAR5-LPAR6	slow	72.2798	51.5309	72.766
LTEM1-LTEM2	LPAR6-LPAR7	slow	69.5035	57.009	68.462
LTEM1-LTEM2	LPAR7-LPAR8	slow	69.1266	69.8257	61.8602
LTEM1-LTEM2	LPAR8-LPAR9	slow	113.627	60.3468	62.9652
LTEM1-LTEM2	LPAR9-LPAR10	slow	98.4505	66.9028	87.0541
LTEM1-LTEM2	LTEM2-LTEM3	slow	66.6639	96.4978	71.7079
LTEM1-LTEM2	LTEM3-LTEM4	slow	85.0983	79.1782	87.3722
LTEM1-LTEM2	LTEM4-LTEM5	slow	80.8384	59.9255	81.3399
LTEM1-LTEM2	LTEM5-LTEM6	slow	67.9016	60.183	73.7718
LTEM1-LTEM2	LTEM6-LTEM7	slow	87.9455	78.5924	55.6794
LTEM1-LTEM2	LTEM7-LTEM8	slow	69.1791	66.6822	82.5951
LTEM1-LTEM2	LTEM8-LTEM9	slow	66.2174	59.8898	72.5653
LTEM1-LTEM2	LTEM9-LTEM10	slow	69.084	78.1332	93.2532
LTEM2-LTEM3	LOCC1-LOCC2	slow	103.293	61.6538	65.4301
LTEM2-LTEM3	LOCC10-LOCC11	slow	84.9129	66.2317	103.277
LTEM2-LTEM3	LOCC11-LOCC12	slow	61.7775	60.3192	74.1592
LTEM2-LTEM3	LOCC2-LOCC3	slow	90.9821	55.3777	55.5893
LTEM2-LTEM3	LOCC3-LOCC4	slow	71.6882	58.1039	61.7974
LTEM2-LTEM3	LOCC4-LOCC5	slow	74.0842	76.7126	57.7368
LTEM2-LTEM3	LOCC5-LOCC6	slow	71.784	70.3917	64.3346
LTEM2-LTEM3	LOCC6-LOCC7	slow	59.2572	54.2446	76.0774
LTEM2-LTEM3	LOCC7-LOCC8	slow	95.1221	84.4732	76.2238
LTEM2-LTEM3	LOCC8-LOCC9	slow	68.7231	84.9484	109.527
LTEM2-LTEM3	LOCC9-LOCC10	slow	57.174	75.8427	74.9799
LTEM2-LTEM3	LPAR1-LPAR2	slow	96.7072	80.7579	60.2909
LTEM2-LTEM3	LPAR10-LPAR11	slow	67.3272	72.5592	54.478
LTEM2-LTEM3	LPAR11-LPAR12	slow	58.0087	73.4701	65.464
LTEM2-LTEM3	LPAR2-LPAR3	slow	86.6028	66.0976	65.7586
LTEM2-LTEM3	LPAR3-LPAR4	slow	69.2329	75.6648	70.9267
LTEM2-LTEM3	LPAR4-LPAR5	slow	42.5459	66.4381	64.2201
LTEM2-LTEM3	LPAR5-LPAR6	slow	76.2439	71.8014	51.4143
LTEM2-LTEM3	LPAR6-LPAR7	slow	67.0903	73.233	80.9387
LTEM2-LTEM3	LPAR7-LPAR8	slow	75.7584	62.409	84.4033
LTEM2-LTEM3	LPAR8-LPAR9	slow	57.4972	64.5743	73.8886
LTEM2-LTEM3	LPAR9-LPAR10	slow	68.3762	55.2916	82.6803
LTEM2-LTEM3	LTEM1-LTEM2	slow	61.7165	153.845	75.0349
LTEM2-LTEM3	LTEM3-LTEM4	slow	81.2124	96.0731	84.1943
LTEM2-LTEM3	LTEM4-LTEM5	slow	63.8626	76.0403	67.482
LTEM2-LTEM3	LTEM5-LTEM6	slow	68.8121	67.2923	75.9231
LTEM2-LTEM3	LTEM6-LTEM7	slow	74.0819	75.7588	80.1703
LTEM2-LTEM3	LTEM7-LTEM8	slow	72.0934	65.2417	73.4092
LTEM2-LTEM3	LTEM8-LTEM9	slow	64.0536	56.3106	93.7417
LTEM2-LTEM3	LTEM9-LTEM10	slow	74.946	98.7778	65.2119
LTEM3-LTEM4	LOCC1-LOCC2	slow	94.0661	100.856	81.4341
LTEM3-LTEM4	LOCC10-LOCC11	slow	72.0619	71.8831	78.202
LTEM3-LTEM4	LOCC11-LOCC12	slow	63.7725	85.2738	84.8446
LTEM3-LTEM4	LOCC2-LOCC3	slow	63.8349	73.9695	85.7504
LTEM3-LTEM4	LOCC3-LOCC4	slow	60.632	76.0565	98.4885
LTEM3-LTEM4	LOCC4-LOCC5	slow	85.0438	74.386	59.2506
LTEM3-LTEM4	LOCC5-LOCC6	slow	99.9694	99.0894	68.1685
LTEM3-LTEM4	LOCC6-LOCC7	slow	64.3725	75.5557	93.0437
LTEM3-LTEM4	LOCC7-LOCC8	slow	96.0555	75.6366	84.4802
LTEM3-LTEM4	LOCC8-LOCC9	slow	65.1579	63.2486	101.695
LTEM3-LTEM4	LOCC9-LOCC10	slow	75.0896	92.3735	72.9765
LTEM3-LTEM4	LPAR1-LPAR2	slow	64.4972	62.7347	85.2942
LTEM3-LTEM4	LPAR10-LPAR11	slow	58.5213	78.0456	58.3446
LTEM3-LTEM4	LPAR11-LPAR12	slow	83.1332	63.4475	64.3963
LTEM3-LTEM4	LPAR2-LPAR3	slow	83.2866	70.6331	90.4163
LTEM3-LTEM4	LPAR3-LPAR4	slow	58.6727	67.0967	72.8548
LTEM3-LTEM4	LPAR4-LPAR5	slow	55.484	59.4691	64.9533
LTEM3-LTEM4	LPAR5-LPAR6	slow	90.3155	84.7156	59.0974
LTEM3-LTEM4	LPAR6-LPAR7	slow	68.2474	66.9523	74.6242
LTEM3-LTEM4	LPAR7-LPAR8	slow	61.2441	60.4328	71.2718
LTEM3-LTEM4	LPAR8-LPAR9	slow	88.6809	78.8168	85.5403
LTEM3-LTEM4	LPAR9-LPAR10	slow	78.047	73.2514	93.4667
LTEM3-LTEM4	LTEM1-LTEM2	slow	97.0107	77.5555	92.4297
LTEM3-LTEM4	LTEM2-LTEM3	slow	84.7156	95.7671	85.8796
LTEM3-LTEM4	LTEM4-LTEM5	slow	78.5856	87.3938	89.8586
LTEM3-LTEM4	LTEM5-LTEM6	slow	61.8062	75.5901	80.5269
LTEM3-LTEM4	LTEM6-LTEM7	slow	73.2152	101.848	80.8535
LTEM3-LTEM4	LTEM7-LTEM8	slow	72.3836	87.8044	75.7559
LTEM3-LTEM4	LTEM8-LTEM9	slow	92.6699	85.066	76.9792
LTEM3-LTEM4	LTEM9-LTEM10	slow	88.2127	69.1256	81.2213
LTEM4-LTEM5	LOCC1-LOCC2	slow	82.3391	85.2867	68.8644
LTEM4-LTEM5	LOCC10-LOCC11	slow	72.1003	66.2484	95.3238
LTEM4-LTEM5	LOCC11-LOCC12	slow	78.0002	80.2688	96.9846
LTEM4-LTEM5	LOCC2-LOCC3	slow	67.7677	67.8846	112.636
LTEM4-LTEM5	LOCC3-LOCC4	slow	70.7795	69.8121	120.735
LTEM4-LTEM5	LOCC4-LOCC5	slow	87.6166	72.1436	77.8817
LTEM4-LTEM5	LOCC5-LOCC6	slow	97.3793	92.672	77.1366
LTEM4-LTEM5	LOCC6-LOCC7	slow	82.1877	79.6216	91.2327
LTEM4-LTEM5	LOCC7-LOCC8	slow	100.355	75.4251	113.423
LTEM4-LTEM5	LOCC8-LOCC9	slow	68.8704	56.4137	80.9611
LTEM4-LTEM5	LOCC9-LOCC10	slow	70.8857	73.2853	63.8704
LTEM4-LTEM5	LPAR1-LPAR2	slow	75.5487	74.5397	86.2495
LTEM4-LTEM5	LPAR10-LPAR11	slow	76.7844	80.4893	77.5245
LTEM4-LTEM5	LPAR11-LPAR12	slow	77.6597	64.7123	62.0049
LTEM4-LTEM5	LPAR2-LPAR3	slow	75.7709	69.2445	78.8571
LTEM4-LTEM5	LPAR3-LPAR4	slow	64.3537	63.3608	77.8661
LTEM4-LTEM5	LPAR4-LPAR5	slow	66.4745	54.16	74.3282
LTEM4-LTEM5	LPAR5-LPAR6	slow	66.7473	62.662	63.7001
LTEM4-LTEM5	LPAR6-LPAR7	slow	74.8144	55.3604	73.1143
LTEM4-LTEM5	LPAR7-LPAR8	slow	76.2267	59.3729	74.6144
LTEM4-LTEM5	LPAR8-LPAR9	slow	83.4557	59.8835	93.589
LTEM4-LTEM5	LPAR9-LPAR10	slow	132.681	76.1712	82.2001
LTEM4-LTEM5	LTEM1-LTEM2	slow	86.4136	61.002	86.18
LTEM4-LTEM5	LTEM2-LTEM3	slow	69.0601	78.1709	69.9963
LTEM4-LTEM5	LTEM3-LTEM4	slow	77.7917	88.3014	92.3204
LTEM4-LTEM5	LTEM5-LTEM6	slow	86.391	95.8047	85.541
LTEM4-LTEM5	LTEM6-LTEM7	slow	73.982	94.0934	86.4046
LTEM4-LTEM5	LTEM7-LTEM8	slow	80.0285	90.4163	98.9158
LTEM4-LTEM5	LTEM8-LTEM9	slow	76.5517	79.5792	81.7929
LTEM4-LTEM5	LTEM9-LTEM10	slow	84.4181	66.9267	78.1216
LTEM5-LTEM6	LOCC1-LOCC2	slow	71.3674	80.5623	79.7587
LTEM5-LTEM6	LOCC10-LOCC11	slow	74.2626	69.2084	85.9742
LTEM5-LTEM6	LOCC11-LOCC12	slow	82.3073	79.9015	93.7055
LTEM5-LTEM6	LOCC2-LOCC3	slow	73.8743	84.3215	94.9532
LTEM5-LTEM6	LOCC3-LOCC4	slow	76.9724	76.4263	94.0645
LTEM5-LTEM6	LOCC4-LOCC5	slow	54.017	86.3502	69.7224
LTEM5-LTEM6	LOCC5-LOCC6	slow	52.2568	96.9711	69.3176
LTEM5-LTEM6	LOCC6-LOCC7	slow	61.9632	80.142	84.1047
LTEM5-LTEM6	LOCC7-LOCC8	slow	87.2303	89.7291	105.857
LTEM5-LTEM6	LOCC8-LOCC9	slow	74.6468	72.2293	87.3788
LTEM5-LTEM6	LOCC9-LOCC10	slow	62.8354	71.3873	76.7399
LTEM5-LTEM6	LPAR1-LPAR2	slow	82.4211	78.1528	61.0409
LTEM5-LTEM6	LPAR10-LPAR11	slow	84.1279	82.6874	73.0529
LTEM5-LTEM6	LPAR11-LPAR12	slow	63.3442	72.9974	74.4687
LTEM5-LTEM6	LPAR2-LPAR3	slow	56.2575	74.8932	92.2308
LTEM5-LTEM6	LPAR3-LPAR4	slow	60.4763	66.7962	89.0165
LTEM5-LTEM6	LPAR4-LPAR5	slow	62.7055	72.0296	93.807
LTEM5-LTEM6	LPAR5-LPAR6	slow	50.673	59.1119	59.0007
LTEM5-LTEM6	LPAR6-LPAR7	slow	82.4363	51.0885	65.0795
LTEM5-LTEM6	LPAR7-LPAR8	slow	91.6023	63.0512	77.5834
LTEM5-LTEM6	LPAR8-LPAR9	slow	97.5066	75.6608	92.5889
LTEM5-LTEM6	LPAR9-LPAR10	slow	75.5658	84.6977	81.8019
LTEM5-LTEM6	LTEM1-LTEM2	slow	64.6203	58.7068	79.3514
LTEM5-LTEM6	LTEM2-LTEM3	slow	78.0594	72.3241	83.7291
LTEM5-LTEM6	LTEM3-LTEM4	slow	57.4649	79.909	87.8361
LTEM5-LTEM6	LTEM4-LTEM5	slow	83.6397	100.98	89.0051
LTEM5-LTEM6	LTEM6-LTEM7	slow	117.057	110.947	94.1346
LTEM5-LTEM6	LTEM7-LTEM8	slow	86.6116	87.3308	75.4864
LTEM5-LTEM6	LTEM8-LTEM9	slow	111.54	79.6735	86.5361
LTEM5-LTEM6	LTEM9-LTEM10	slow	97.9111	118.452	92.9288
LTEM6-LTEM7	LOCC1-LOCC2	slow	97.4919	71.191	105.234
LTEM6-LTEM7	LOCC10-LOCC11	slow	80.7083	80.8484	75.0442
LTEM6-LTEM7	LOCC11-LOCC12	slow	70.2944	117.43	84.4571
LTEM6-LTEM7	LOCC2-LOCC3	slow	65.8758	78.1869	70.4657
LTEM6-LTEM7	LOCC3-LOCC4	slow	62.226	71.0699	65.7186
LTEM6-LTEM7	LOCC4-LOCC5	slow	71.4291	70.9263	81.4988
LTEM6-LTEM7	LOCC5-LOCC6	slow	54.9157	80.875	71.1869
LTEM6-LTEM7	LOCC6-LOCC7	slow	66.0246	64.1914	90.2246
LTEM6-LTEM7	LOCC7-LOCC8	slow	84.4961	90.5352	86.5876
LTEM6-LTEM7	LOCC8-LOCC9	slow	84.3739	66.6391	81.0285
LTEM6-LTEM7	LOCC9-LOCC10	slow	79.3199	65.059	75.8577
LTEM6-LTEM7	LPAR1-LPAR2	slow	62.3868	71.1473	66.7166
LTEM6-LTEM7	LPAR10-LPAR11	slow	78.5349	63.9791	56.0962
LTEM6-LTEM7	LPAR11-LPAR12	slow	68.3812	79.4708	79.9919
LTEM6-LTEM7	LPAR2-LPAR3	slow	79.6749	75.5448	69.5669
LTEM6-LTEM7	LPAR3-LPAR4	slow	67.3084	64.7374	89.361
LTEM6-LTEM7	LPAR4-LPAR5	slow	63.2685	61.5916	72.467
LTEM6-LTEM7	LPAR5-LPAR6	slow	96.6868	75.0066	62.6488
LTEM6-LTEM7	LPAR6-LPAR7	slow	68.6165	76.8069	71.2059
LTEM6-LTEM7	LPAR7-LPAR8	slow	84.9058	78.9844	77.8176
LTEM6-LTEM7	LPAR8-LPAR9	slow	119.549	70.6907	68.7397
LTEM6-LTEM7	LPAR9-LPAR10	slow	67.3295	79.9054	69.8524
LTEM6-LTEM7	LTEM1-LTEM2	slow	90.4665	77.4998	58.928
LTEM6-LTEM7	LTEM2-LTEM3	slow	79.6631	76.3284	85.4503
LTEM6-LTEM7	LTEM3-LTEM4	slow	83.6407	99.9591	78.3384
LTEM6-LTEM7	LTEM4-LTEM5	slow	70.9765	93.0238	74.4046
LTEM6-LTEM7	LTEM5-LTEM6	slow	99.1507	96.3678	85.8628
LTEM6-LTEM7	LTEM7-LTEM8	slow	89.0019	70.2286	94.7982
LTEM6-LTEM7	LTEM8-LTEM9	slow	85.276	73.863	92.1236
LTEM6-LTEM7	LTEM9-LTEM10	slow	142.114	75.1799	74.7319
LTEM7-LTEM8	LOCC1-LOCC2	slow	71.0841	53.3124	79.4725
LTEM7-LTEM8	LOCC10-LOCC11	slow	60.4456	80.486	78.4933
LTEM7-LTEM8	LOCC11-LOCC12	slow	62.6683	84.1106	86.278
LTEM7-LTEM8	LOCC2-LOCC3	slow	70.3496	60.3958	72.299
LTEM7-LTEM8	LOCC3-LOCC4	slow	79.9388	69.6285	64.5157
LTEM7-LTEM8	LOCC4-LOCC5	slow	80.5921	89.4976	73.8065
LTEM7-LTEM8	LOCC5-LOCC6	slow	106.929	100.71	68.9913
LTEM7-LTEM8	LOCC6-LOCC7	slow	63.5735	90.7775	78.2135
LTEM7-LTEM8	LOCC7-LOCC8	slow	59.5324	90.2409	91.8925
LTEM7-LTEM8	LOCC8-LOCC9	slow	57.9476	79.0918	69.7632
LTEM7-LTEM8	LOCC9-LOCC10	slow	72.8516	69.7038	56.9886
LTEM7-LTEM8	LPAR1-LPAR2	slow	88.3283	60.19	65.4755
LTEM7-LTEM8	LPAR10-LPAR11	slow	64.2032	85.3304	64.3837
LTEM7-LTEM8	LPAR11-LPAR12	slow	51.484	72.8166	68.4496
LTEM7-LTEM8	LPAR2-LPAR3	slow	65.3459	62.5134	74.947
LTEM7-LTEM8	LPAR3-LPAR4	slow	55.5616	75.9687	85.022
LTEM7-LTEM8	LPAR4-LPAR5	slow	46.0445	79.4957	75.5503
LTEM7-LTEM8	LPAR5-LPAR6	slow	82.6448	77.7536	71.6749
LTEM7-LTEM8	LPAR6-LPAR7	slow	54.0616	84.7096	68.3539
LTEM7-LTEM8	LPAR7-LPAR8	slow	74.5658	63.1287	73.1945
LTEM7-LTEM8	LPAR8-LPAR9	slow	96.0099	66.9719	67.3713
LTEM7-LTEM8	LPAR9-LPAR10	slow	58.8507	76.6748	81.7308
LTEM7-LTEM8	LTEM1-LTEM2	slow	80.9772	69.2701	93.0688
LTEM7-LTEM8	LTEM2-LTEM3	slow	63.8434	70.8562	68.7726
LTEM7-LTEM8	LTEM3-LTEM4	slow	66.6282	82.5165	62.8424
LTEM7-LTEM8	LTEM4-LTEM5	slow	66.6252	95.0542	70.2693
LTEM7-LTEM8	LTEM5-LTEM6	slow	77.3673	85.4835	66.5577
LTEM7-LTEM8	LTEM6-LTEM7	slow	75.5931	81.3639	92.7281
LTEM7-LTEM8	LTEM8-LTEM9	slow	111.1	83.8848	86.3481
LTEM7-LTEM8	LTEM9-LTEM10	slow	91.8271	79.401	96.2188
LTEM8-LTEM9	LOCC1-LOCC2	slow	85.115	82.0503	85.1996
LTEM8-LTEM9	LOCC10-LOCC11	slow	71.6027	79.1217	96.8504
LTEM8-LTEM9	LOCC11-LOCC12	slow	85.2337	80.5846	90.0924
LTEM8-LTEM9	LOCC2-LOCC3	slow	62.4365	82.9466	74.3143
LTEM8-LTEM9	LOCC3-LOCC4	slow	68.4857	74.1332	67.9222
LTEM8-LTEM9	LOCC4-LOCC5	slow	85.2966	71.3224	60.3204
LTEM8-LTEM9	LOCC5-LOCC6	slow	76.6063	85.8756	70.4705
LTEM8-LTEM9	LOCC6-LOCC7	slow	70.192	66.0048	90.9947
LTEM8-LTEM9	LOCC7-LOCC8	slow	61.7794	84.6991	90.8796
LTEM8-LTEM9	LOCC8-LOCC9	slow	79.4178	80.9845	112.37
LTEM8-LTEM9	LOCC9-LOCC10	slow	76.4164	82.1786	81.4927
LTEM8-LTEM9	LPAR1-LPAR2	slow	84.5134	74.4936	65.3938
LTEM8-LTEM9	LPAR10-LPAR11	slow	82.9855	83.3604	74.8626
LTEM8-LTEM9	LPAR11-LPAR12	slow	111.015	60.9855	68.417
LTEM8-LTEM9	LPAR2-LPAR3	slow	70.7034	68.6982	86.547
LTEM8-LTEM9	LPAR3-LPAR4	slow	67.8318	65.8617	94.5668
LTEM8-LTEM9	LPAR4-LPAR5	slow	62.2388	66.8263	80.5747
LTEM8-LTEM9	LPAR5-LPAR6	slow	107.5	79.5086	65.6008
LTEM8-LTEM9	LPAR6-LPAR7	slow	77.6975	76.262	74.3387
LTEM8-LTEM9	LPAR7-LPAR8	slow	84.6691	78.5241	88.5479
LTEM8-LTEM9	LPAR8-LPAR9	slow	96.2417	74.9024	84.127
LTEM8-LTEM9	LPAR9-LPAR10	slow	73.6726	80.5747	60.1072
LTEM8-LTEM9	LTEM1-LTEM2	slow	92.1644	68.9705	69.66
LTEM8-LTEM9	LTEM2-LTEM3	slow	70.4889	63.3842	92.2987
LTEM8-LTEM9	LTEM3-LTEM4	slow	93.075	80.0366	80.3451
LTEM8-LTEM9	LTEM4-LTEM5	slow	66.2192	73.5408	92.9811
LTEM8-LTEM9	LTEM5-LTEM6	slow	93.8544	80.037	95.4166
LTEM8-LTEM9	LTEM6-LTEM7	slow	84.3242	79.7115	86.9809
LTEM8-LTEM9	LTEM7-LTEM8	slow	116.502	97.2238	88.4808
LTEM8-LTEM9	LTEM9-LTEM10	slow	107.743	81.2095	118.536
LTEM9-LTEM10	LOCC1-LOCC2	slow	85.0752	78.8557	79.746
LTEM9-LTEM10	LOCC10-LOCC11	slow	72.8426	73.9271	69.4362
LTEM9-LTEM10	LOCC11-LOCC12	slow	74.8821	69.5325	84.7627
LTEM9-LTEM10	LOCC2-LOCC3	slow	64.5917	64.4012	88.6301
LTEM9-LTEM10	LOCC3-LOCC4	slow	62.7481	62.482	107.109
LTEM9-LTEM10	LOCC4-LOCC5	slow	73.1698	98.3286	75.3328
LTEM9-LTEM10	LOCC5-LOCC6	slow	78.631	90.4986	84.7489
LTEM9-LTEM10	LOCC6-LOCC7	slow	71.6268	87.1097	88.7767
LTEM9-LTEM10	LOCC7-LOCC8	slow	69.8773	72.1858	94.5809
LTEM9-LTEM10	LOCC8-LOCC9	slow	85.6451	92.4476	79.9873
LTEM9-LTEM10	LOCC9-LOCC10	slow	56.009	70.7677	66.6167
LTEM9-LTEM10	LPAR1-LPAR2	slow	79.9052	75.3708	71.8788
LTEM9-LTEM10	LPAR10-LPAR11	slow	61.0301	81.4553	87.1576
LTEM9-LTEM10	LPAR11-LPAR12	slow	71.768	62.8132	92.1004
LTEM9-LTEM10	LPAR2-LPAR3	slow	51.602	81.8145	110.425
LTEM9-LTEM10	LPAR3-LPAR4	slow	61.8626	59.2461	82.5056
LTEM9-LTEM10	LPAR4-LPAR5	slow	58.8698	72.2416	76.9357
LTEM9-LTEM10	LPAR5-LPAR6	slow	57.2059	64.1594	59.1154
LTEM9-LTEM10	LPAR6-LPAR7	slow	84.8049	81.1724	70.7477
LTEM9-LTEM10	LPAR7-LPAR8	slow	68.0706	79.9474	72.9074
LTEM9-LTEM10	LPAR8-LPAR9	slow	91.9663	85.0933	79.9801
LTEM9-LTEM10	LPAR9-LPAR10	slow	63.6457	75.4667	80.5972
LTEM9-LTEM10	LTEM1-LTEM2	slow	72.6562	74.1797	94.1836
LTEM9-LTEM10	LTEM2-LTEM3	slow	70.9358	79.9722	67.2609
LTEM9-LTEM10	LTEM3-LTEM4	slow	66.4502	78.5194	79.7511
LTEM9-LTEM10	LTEM4-LTEM5	slow	75.4763	64.0189	72.5114
LTEM9-LTEM10	LTEM5-LTEM6	slow	90.8052	98.2425	88.3133
LTEM9-LTEM10	LTEM6-LTEM7	slow	114.951	83.8975	81.428
LTEM9-LTEM10	LTEM7-LTEM8	slow	73.6461	80.9516	104.948
LTEM9-LTEM10	LTEM8-LTEM9	slow	79.4904	75.3531	109.581
LOCC1-LOCC2	LOCC10-LOCC11	fast	47.5082	12.6774	18.3428
LOCC1-LOCC2	LOCC11-LOCC12	fast	14.4538	17.5015	20.8888
LOCC1-LOCC2	LOCC2-LOCC3	fast	84.6484	93.4244	95.0937
LOCC1-LOCC2	LOCC3-LOCC4	fast	43.6495	60.116	66.7248
LOCC1-LOCC2	LOCC4-LOCC5	fast	36.5363	23.2898	47.5068
LOCC1-LOCC2	LOCC5-LOCC6	fast	46.9992	30.1221	59.0136
LOCC1-LOCC2	LOCC6-LOCC7	fast	41.3641	21.6351	39.7643
LOCC1-LOCC2	LOCC7-LOCC8	fast	15.6655	15.1265	17.8894
LOCC1-LOCC2	LOCC8-LOCC9	fast	19.8436	13.7013	18.8991
LOCC1-LOCC2	LOCC9-LOCC10	fast	71.2637	13.6722	17.9368
LOCC1-LOCC2	LPAR1-LPAR2	fast	13.8754	14.2848	16.8867
LOCC1-LOCC2	LPAR10-LPAR11	fast	32.8692	15.2907	28.0622
LOCC1-LOCC2	LPAR11-LPAR12	fast	20.4051	14.6439	17.1293
LOCC1-LOCC2	LPAR2-LPAR3	fast	18.454	18.7359	16.3182
LOCC1-LOCC2	LPAR3-LPAR4	fast	13.8399	15.5914	17.0981
LOCC1-LOCC2	LPAR4-LPAR5	fast	13.7674	13.6866	18.8082
LOCC1-LOCC2	LPAR5-LPAR6	fast	12.3591	16.8841	16.0819
LOCC1-LOCC2	LPAR6-LPAR7	fast	11.3392	16.5193	17.2704
LOCC1-LOCC2	LPAR7-LPAR8	fast	10.7596	15.1815	16.8104
LOCC1-LOCC2	LPAR8-LPAR9	fast	13.4186	18.4628	14.1597
LOCC1-LOCC2	LPAR9-LPAR10	fast	21.3808	16.3573	16.3175
LOCC1-LOCC2	LTEM1-LTEM2	fast	14.0183	14.7623	13.1965
LOCC1-LOCC2	LTEM2-LTEM3	fast	18.6536	18.0064	13.9218
LOCC1-LOCC2	LTEM3-LTEM4	fast	20.3019	16.0419	14.5191
LOCC1-LOCC2	LTEM4-LTEM5	fast	13.9568	16.3118	14.8909
LOCC1-LOCC2	LTEM5-LTEM6	fast	15.8337	17.0828	16.8868
LOCC1-LOCC2	LTEM6-LTEM7	fast	19.148	16.0029	14.503
LOCC1-LOCC2	LTEM7-LTEM8	fast	13.3535	14.7842	13.7209
LOCC1-LOCC2	LTEM8-LTEM9	fast	19.1886	14.9614	16.8611
LOCC1-LOCC2	LTEM9-LTEM10	fast	13.9341	15.6926	15.5932
LOCC10-LOCC11	LOCC1-LOCC2	fast	48.5407	12.7358	17.3742
LOCC10-LOCC11	LOCC11-LOCC12	fast	194.387	17.7504	21.2921
LOCC10-LOCC11	LOCC2-LOCC3	fast	27.5907	13.3104	15.6486
LOCC10-LOCC11	LOCC3-LOCC4	fast	28.0686	13.1726	16.4763
LOCC10-LOCC11	LOCC4-LOCC5	fast	34.2785	13.7296	17.7897
LOCC10-LOCC11	LOCC5-LOCC6	fast	47.1229	14.3689	19.4189
LOCC10-LOCC11	LOCC6-LOCC7	fast	42.336	14.2831	23.3318
LOCC10-LOCC11	LOCC7-LOCC8	fast	24.3342	13.1637	15.9352
LOCC10-LOCC11	LOCC8-LOCC9	fast	41.7129	14.0394	14.7431
LOCC10-LOCC11	LOCC9-LOCC10	fast	113.908	18.8165	18.4404
LOCC10-LOCC11	LPAR1-LPAR2	fast	22.5958	14.646	14.5905
LOCC10-LOCC11	LPAR10-LPAR11	fast	37.0571	14.5514	16.0411
LOCC10-LOCC11	LPAR11-LPAR12	fast	39.239	15.5995	12.4833
LOCC10-LOCC11	LPAR2-LPAR3	fast	36.2496	13.6616	15.0335
LOCC10-LOCC11	LPAR3-LPAR4	fast	85.796	16.2047	16.7414
LOCC10-LOCC11	LPAR4-LPAR5	fast	119.97	13.5784	13.8253
LOCC10-LOCC11	LPAR5-LPAR6	fast	51.3931	13.3685	16.2328
LOCC10-LOCC11	LPAR6-LPAR7	fast	27.8086	11.7413	13.9157
LOCC10-LOCC11	LPAR7-LPAR8	fast	19.9341	19.2255	16.445
LOCC10-LOCC11	LPAR8-LPAR9	fast	31.5922	17.6981	14.78
LOCC10-LOCC11	LPAR9-LPAR10	fast	56.4233	17.5946	17.6297
LOCC10-LOCC11	LTEM1-LTEM2	fast	23.5814	16.6188	13.5504
LOCC10-LOCC11	LTEM2-LTEM3	fast	24.9696	17.3245	14.6568
LOCC10-LOCC11	LTEM3-LTEM4	fast	39.585	15.3783	11.4538
LOCC10-LOCC11	LTEM4-LTEM5	fast	205.194	16.9192	14.603
LOCC10-LOCC11	LTEM5-LTEM6	fast	243.229	16.6769	13.5835
LOCC10-LOCC11	LTEM6-LTEM7	fast	89.3732	15.6688	14.9892
LOCC10-LOCC11	LTEM7-LTEM8	fast	48.3857	20.5857	15.7982
LOCC10-LOCC11	LTEM8-LTEM9	fast	46.7598	18.9942	14.4368
LOCC10-LOCC11	LTEM9-LTEM10	fast	132.708	15.252	14.1787
LOCC11-LOCC12	LOCC1-LOCC2	fast	14.1846	17.1423	20.0934
LOCC11-LOCC12	LOCC10-LOCC11	fast	184.684	16.1153	19.5888
LOCC11-LOCC12	LOCC2-LOCC3	fast	15.365	12.8682	15.8762
LOCC11-LOCC12	LOCC3-LOCC4	fast	13.4558	15.9672	15.5874
LOCC11-LOCC12	LOCC4-LOCC5	fast	19.8831	19.3969	26.7948
LOCC11-LOCC12	LOCC5-LOCC6	fast	23.0995	21.3724	28.9278
LOCC11-LOCC12	LOCC6-LOCC7	fast	21.3309	18.8661	25.6791
LOCC11-LOCC12	LOCC7-LOCC8	fast	15.613	17.5095	17.0925
LOCC11-LOCC12	LOCC8-LOCC9	fast	13.2758	14.5346	19.6867
LOCC11-LOCC12	LOCC9-LOCC10	fast	185.656	14.1717	21.4807
LOCC11-LOCC12	LPAR1-LPAR2	fast	12.6588	12.4017	16.5111
LOCC11-LOCC12	LPAR10-LPAR11	fast	22.8158	23.233	22.623
LOCC11-LOCC12	LPAR11-LPAR12	fast	12.5939	14.8729	15.7146
LOCC11-LOCC12	LPAR2-LPAR3	fast	14.9061	12.8624	14.542
LOCC11-LOCC12	LPAR3-LPAR4	fast	10.428	19.299	14.8022
LOCC11-LOCC12	LPAR4-LPAR5	fast	16.7637	17.8564	22.6811
LOCC11-LOCC12	LPAR5-LPAR6	fast	15.2264	16.7071	13.9619
LOCC11-LOCC12	LPAR6-LPAR7	fast	9.59384	16.3864	12.8994
LOCC11-LOCC12	LPAR7-LPAR8	fast	10.6502	13.8842	14.793
LOCC11-LOCC12	LPAR8-LPAR9	fast	12.3088	15.2112	12.6551
LOCC11-LOCC12	LPAR9-LPAR10	fast	13.7813	13.1485	14.7457
LOCC11-LOCC12	LTEM1-LTEM2	fast	17.4705	15.126	11.9876
LOCC11-LOCC12	LTEM2-LTEM3	fast	16.2604	15.8268	15.5449
LOCC11-LOCC12	LTEM3-LTEM4	fast	15.7878	15.3142	12.5045
LOCC11-LOCC12	LTEM4-LTEM5	fast	19.7513	20.516	22.2885
LOCC11-LOCC12	LTEM5-LTEM6	fast	17.6391	24.0245	25.8398
LOCC11-LOCC12	LTEM6-LTEM7	fast	12.9828	16.8023	16.9786
LOCC11-LOCC12	LTEM7-LTEM8	fast	14.1815	16.2077	16.8042
LOCC11-LOCC12	LTEM8-LTEM9	fast	19.4415	12.6557	11.6091
LOCC11-LOCC12	LTEM9-LTEM10	fast	17.0042	19.3823	16.7995
LOCC2-LOCC3	LOCC1-LOCC2	fast	102.072	104.581	122.562
LOCC2-LOCC3	LOCC10-LOCC11	fast	28.9134	14.2538	16.8415
LOCC2-LOCC3	LOCC11-LOCC12	fast	18.7953	15.102	17.7192
LOCC2-LOCC3	LOCC3-LOCC4	fast	61.7139	73.324	70.9551
LOCC2-LOCC3	LOCC4-LOCC5	fast	36.2736	39.5341	52.3964
LOCC2-LOCC3	LOCC5-LOCC6	fast	45.965	47.5792	61.6865
LOCC2-LOCC3	LOCC6-LOCC7	fast	37.1868	25.1511	64.6055
LOCC2-LOCC3	LOCC7-LOCC8	fast	17.0105	18.4181	20.2184
LOCC2-LOCC3	LOCC8-LOCC9	fast	16.6525	19.4162	20.1185
LOCC2-LOCC3	LOCC9-LOCC10	fast	41.8725	16.1638	19.6393
LOCC2-LOCC3	LPAR1-LPAR2	fast	13.5352	15.4356	19.1416
LOCC2-LOCC3	LPAR10-LPAR11	fast	19.212	20.9113	24.8746
LOCC2-LOCC3	LPAR11-LPAR12	fast	14.6583	14.3729	20.0578
LOCC2-LOCC3	LPAR2-LPAR3	fast	15.161	16.0228	17.1919
LOCC2-LOCC3	LPAR3-LPAR4	fast	15.7514	14.2766	19.0118
LOCC2-LOCC3	LPAR4-LPAR5	fast	20.6783	15.4951	16.2625
LOCC2-LOCC3	LPAR5-LPAR6	fast	22.9751	17.1269	15.2957
LOCC2-LOCC3	LPAR6-LPAR7	fast	15.6877	17.0882	14.1149
LOCC2-LOCC3	LPAR7-LPAR8	fast	17.8556	14.6209	14.8073
LOCC2-LOCC3	LPAR8-LPAR9	fast	17.9708	13.2382	20.4433
LOCC2-LOCC3	LPAR9-LPAR10	fast	18.2464	17.6057	14.3647
LOCC2-LOCC3	LTEM1-LTEM2	fast	16.5544	16.1203	15.2771
LOCC2-LOCC3	LTEM2-LTEM3	fast	16.0601	15.7797	12.8078
LOCC2-LOCC3	LTEM3-LTEM4	fast	12.6805	16.7773	15.206
LOCC2-LOCC3	LTEM4-LTEM5	fast	15.5533	17.7325	14.1319
LOCC2-LOCC3	LTEM5-LTEM6	fast	16.0241	13.9674	13.5904
LOCC2-LOCC3	LTEM6-LTEM7	fast	16.513	14.5662	13.6002
LOCC2-LOCC3	LTEM7-LTEM8	fast	15.5675	12.756	15.2393
LOCC2-LOCC3	LTEM8-LTEM9	fast	18.0522	15.6987	13.1405
LOCC2-LOCC3	LTEM9-LTEM10	fast	14.615	17.3008	17.6954
LOCC3-LOCC4	LOCC1-LOCC2	fast	43.3854	56.3121	64.5972
LOCC3-LOCC4	LOCC10-LOCC11	fast	28.6384	13.7476	17.2239
LOCC3-LOCC4	LOCC11-LOCC12	fast	14.5419	16.8614	16.2241
LOCC3-LOCC4	LOCC2-LOCC3	fast	47.2354	54.0049	53.0083
LOCC3-LOCC4	LOCC4-LOCC5	fast	22.1957	31.0895	38.21
LOCC3-LOCC4	LOCC5-LOCC6	fast	26.7304	37.089	42.9561
LOCC3-LOCC4	LOCC6-LOCC7	fast	22.848	24.3192	34.8708
LOCC3-LOCC4	LOCC7-LOCC8	fast	18.7701	16.5605	14.902
LOCC3-LOCC4	LOCC8-LOCC9	fast	15.0317	18.7716	15.5784
LOCC3-LOCC4	LOCC9-LOCC10	fast	45.1135	16.0516	17.4736
LOCC3-LOCC4	LPAR1-LPAR2	fast	15.5885	12.487	13.2215
LOCC3-LOCC4	LPAR10-LPAR11	fast	16.7297	17.4638	20.0696
LOCC3-LOCC4	LPAR11-LPAR12	fast	16.0013	12.777	15.5608
LOCC3-LOCC4	LPAR2-LPAR3	fast	18.1761	17.092	14.2968
LOCC3-LOCC4	LPAR3-LPAR4	fast	16.4452	13.819	15.3426
LOCC3-LOCC4	LPAR4-LPAR5	fast	18.8689	13.451	13.2141
LOCC3-LOCC4	LPAR5-LPAR6	fast	23.0105	13.6373	13.7956
LOCC3-LOCC4	LPAR6-LPAR7	fast	14.9879	14.8546	14.1459
LOCC3-LOCC4	LPAR7-LPAR8	fast	18.7373	15.9076	17.6282
LOCC3-LOCC4	LPAR8-LPAR9	fast	17.3617	17.8075	21.13
LOCC3-LOCC4	LPAR9-LPAR10	fast	13.9778	15.5753	16.9902
LOCC3-LOCC4	LTEM1-LTEM2	fast	11.4791	14.2917	15.8402
LOCC3-LOCC4	LTEM2-LTEM3	fast	15.3961	14.456	12.8338
LOCC3-LOCC4	LTEM3-LTEM4	fast	15.1508	16.8321	12.9136
LOCC3-LOCC4	LTEM4-LTEM5	fast	16.923	15.9124	13.1326
LOCC3-LOCC4	LTEM5-LTEM6	fast	15.3029	17.1271	12.4616
LOCC3-LOCC4	LTEM6-LTEM7	fast	18.6674	14.7115	13.5419
LOCC3-LOCC4	LTEM7-LTEM8	fast	14.9529	16.1657	14.8449
LOCC3-LOCC4	LTEM8-LTEM9	fast	16.4466	15.7007	14.8857
LOCC3-LOCC4	LTEM9-LTEM10	fast	14.6056	17.3936	13.5122
LOCC4-LOCC5	LOCC1-LOCC2	fast	41.3158	28.0036	55.1818
LOCC4-LOCC5	LOCC10-LOCC11	fast	36.8249	15.1405	19.2777
LOCC4-LOCC5	LOCC11-LOCC12	fast	23.0918	22.9544	30.3956
LOCC4-LOCC5	LOCC2-LOCC3	fast	37.7481	39.2138	53.9181
LOCC4-LOCC5	LOCC3-LOCC4	fast	25.8666	33.0485	39.8586
LOCC4-LOCC5	LOCC5-LOCC6	fast	184.088	159.742	214.731
LOCC4-LOCC5	LOCC6-LOCC7	fast	50.3113	40.981	55.0845
LOCC4-LOCC5	LOCC7-LOCC8	fast	20.099	20.2234	19.4513
LOCC4-LOCC5	LOCC8-LOCC9	fast	18.3875	19.8098	19.5685
LOCC4-LOCC5	LOCC9-LOCC10	fast	54.4078	16.384	17.8004
LOCC4-LOCC5	LPAR1-LPAR2	fast	17.387	15.1032	13.5449
LOCC4-LOCC5	LPAR10-LPAR11	fast	56.0054	38.006	53.6053
LOCC4-LOCC5	LPAR11-LPAR12	fast	16.5616	20.5035	19.4885
LOCC4-LOCC5	LPAR2-LPAR3	fast	16.4728	13.113	14.1301
LOCC4-LOCC5	LPAR3-LPAR4	fast	17.4292	14.813	20.1807
LOCC4-LOCC5	LPAR4-LPAR5	fast	15.1413	13.722	17.2602
LOCC4-LOCC5	LPAR5-LPAR6	fast	14.5641	16.2227	16.2432
LOCC4-LOCC5	LPAR6-LPAR7	fast	18.9989	15.2779	16.5374
LOCC4-LOCC5	LPAR7-LPAR8	fast	16.1428	17.9732	16.0814
LOCC4-LOCC5	LPAR8-LPAR9	fast	22.9855	18.6926	17.717
LOCC4-LOCC5	LPAR9-LPAR10	fast	23.896	18.5393	29.8479
LOCC4-LOCC5	LTEM1-LTEM2	fast	17.9756	21.6901	15.6078
LOCC4-LOCC5	LTEM2-LTEM3	fast	15.4124	17.7818	20.4627
LOCC4-LOCC5	LTEM3-LTEM4	fast	15.7701	17.1126	22.0026
LOCC4-LOCC5	LTEM4-LTEM5	fast	14.5164	15.3253	19.3059
LOCC4-LOCC5	LTEM5-LTEM6	fast	15.1969	17.0578	17.5364
LOCC4-LOCC5	LTEM6-LTEM7	fast	14.0973	16.3726	14.2995
LOCC4-LOCC5	LTEM7-LTEM8	fast	21.9949	16.6641	16.6465
LOCC4-LOCC5	LTEM8-LTEM9	fast	17.4957	17.4492	17.0726
LOCC4-LOCC5	LTEM9-LTEM10	fast	14.6286	16.6258	15.802
LOCC5-LOCC6	LOCC1-LOCC2	fast	50.316	34.3616	68.9206
LOCC5-LOCC6	LOCC10-LOCC11	fast	49.3918	15.7712	21.6735
LOCC5-LOCC6	LOCC11-LOCC12	fast	25.6422	25.543	31.7431
LOCC5-LOCC6	LOCC2-LOCC3	fast	47.2943	50.2091	66.6721
LOCC5-LOCC6	LOCC3-LOCC4	fast	32.7869	42.8387	45.2621
LOCC5-LOCC6	LOCC4-LOCC5	fast	181.367	164.429	220.279
LOCC5-LOCC6	LOCC6-LOCC7	fast	39.9162	34.9071	53.3822
LOCC5-LOCC6	LOCC7-LOCC8	fast	19.6669	16.1794	17.1995
LOCC5-LOCC6	LOCC8-LOCC9	fast	20.2983	18.2918	20.3939
LOCC5-LOCC6	LOCC9-LOCC10	fast	72.4609	17.2389	18.8221
LOCC5-LOCC6	LPAR1-LPAR2	fast	14.7518	16.061	16.6559
LOCC5-LOCC6	LPAR10-LPAR11	fast	44.2126	27.6601	43.3951
LOCC5-LOCC6	LPAR11-LPAR12	fast	17.4667	18.8227	18.1395
LOCC5-LOCC6	LPAR2-LPAR3	fast	15.9837	15.1218	15.1985
LOCC5-LOCC6	LPAR3-LPAR4	fast	16.9168	16.5376	20.9571
LOCC5-LOCC6	LPAR4-LPAR5	fast	13.8585	15.2497	19.5912
LOCC5-LOCC6	LPAR5-LPAR6	fast	15.9758	15.8917	17.9409
LOCC5-LOCC6	LPAR6-LPAR7	fast	19.4651	16.6885	15.6856
LOCC5-LOCC6	LPAR7-LPAR8	fast	16.6582	19.4236	15.7267
LOCC5-LOCC6	LPAR8-LPAR9	fast	19.8507	19.605	18.7472
LOCC5-LOCC6	LPAR9-LPAR10	fast	25.4439	20.0688	29.592
LOCC5-LOCC6	LTEM1-LTEM2	fast	17.9141	22.4341	15.6609
LOCC5-LOCC6	LTEM2-LTEM3	fast	12.7108	17.8031	18.0514
LOCC5-LOCC6	LTEM3-LTEM4	fast	14.0021	18.4349	22.4924
LOCC5-LOCC6	LTEM4-LTEM5	fast	12.0789	15.8763	20.5619
LOCC5-LOCC6	LTEM5-LTEM6	fast	12.2336	17.5689	17.9674
LOCC5-LOCC6	LTEM6-LTEM7	fast	9.98529	13.8472	14.5891
LOCC5-LOCC6	LTEM7-LTEM8	fast	16.4144	15.7657	17.4474
LOCC5-LOCC6	LTEM8-LTEM9	fast	22.0048	18.8426	15.8179
LOCC5-LOCC6	LTEM9-LTEM10	fast	14.7451	15.7465	17.6938
LOCC6-LOCC7	LOCC1-LOCC2	fast	42.1347	21.3998	40.7459
LOCC6-LOCC7	LOCC10-LOCC11	fast	40.7543	14.7413	23.6615
LOCC6-LOCC7	LOCC11-LOCC12	fast	22.3617	19.5649	27.7561
LOCC6-LOCC7	LOCC2-LOCC3	fast	31.1841	23.0366	58.2072
LOCC6-LOCC7	LOCC3-LOCC4	fast	23.8329	22.367	35.0085
LOCC6-LOCC7	LOCC4-LOCC5	fast	46.5569	39.5466	49.6668
LOCC6-LOCC7	LOCC5-LOCC6	fast	35.4898	33.753	44.4205
LOCC6-LOCC7	LOCC7-LOCC8	fast	13.6467	17.255	14.9655
LOCC6-LOCC7	LOCC8-LOCC9	fast	18.8837	14.7209	18.8707
LOCC6-LOCC7	LOCC9-LOCC10	fast	70.5358	19.9422	20.7187
LOCC6-LOCC7	LPAR1-LPAR2	fast	16.3009	15.3151	15.6996
LOCC6-LOCC7	LPAR10-LPAR11	fast	17.3449	18.9125	20.8194
LOCC6-LOCC7	LPAR11-LPAR12	fast	15.08	16.5501	19.9923
LOCC6-LOCC7	LPAR2-LPAR3	fast	19.2612	16.4598	17.6478
LOCC6-LOCC7	LPAR3-LPAR4	fast	16.172	14.5264	15.1616
LOCC6-LOCC7	LPAR4-LPAR5	fast	14.3559	15.4932	15.6307
LOCC6-LOCC7	LPAR5-LPAR6	fast	14.4069	11.4426	16.0088
LOCC6-LOCC7	LPAR6-LPAR7	fast	15.4561	17.5906	14.8854
LOCC6-LOCC7	LPAR7-LPAR8	fast	12.518	16.0142	15.4667
LOCC6-LOCC7	LPAR8-LPAR9	fast	12.1754	16.2549	19.563
LOCC6-LOCC7	LPAR9-LPAR10	fast	21.7669	15.0055	27.8699
LOCC6-LOCC7	LTEM1-LTEM2	fast	15.7729	14.0712	15.7086
LOCC6-LOCC7	LTEM2-LTEM3	fast	15.4682	15.4622	14.7706
LOCC6-LOCC7	LTEM3-LTEM4	fast	13.3132	14.9664	12.953
LOCC6-LOCC7	LTEM4-LTEM5	fast	14.0758	13.8051	17.3413
LOCC6-LOCC7	LTEM5-LTEM6	fast	13.599	15.2053	18.0669
LOCC6-LOCC7	LTEM6-LTEM7	fast	12.2507	17.2838	14.2928
LOCC6-LOCC7	LTEM7-LTEM8	fast	15.6654	13.5342	16.4679
LOCC6-LOCC7	LTEM8-LTEM9	fast	16.768	14.2829	16.7947
LOCC6-LOCC7	LTEM9-LTEM10	fast	13.5081	16.8463	17.7473
LOCC7-LOCC8	LOCC1-LOCC2	fast	15.4237	13.845	17.2996
LOCC7-LOCC8	LOCC10-LOCC11	fast	22.7042	13.0114	16.5802
LOCC7-LOCC8	LOCC11-LOCC12	fast	17.0755	17.9035	17.43
LOCC7-LOCC8	LOCC2-LOCC3	fast	15.2732	16.0588	18.671
LOCC7-LOCC8	LOCC3-LOCC4	fast	18.6781	16.3409	14.4785
LOCC7-LOCC8	LOCC4-LOCC5	fast	17.5558	18.4676	16.6757
LOCC7-LOCC8	LOCC5-LOCC6	fast	16.6361	14.8595	14.5076
LOCC7-LOCC8	LOCC6-LOCC7	fast	15.2003	16.6093	14.9562
LOCC7-LOCC8	LOCC8-LOCC9	fast	16.7991	14.9654	17.0744
LOCC7-LOCC8	LOCC9-LOCC10	fast	36.9409	16.3648	14.8435
LOCC7-LOCC8	LPAR1-LPAR2	fast	13.3369	16.6129	14.1816
LOCC7-LOCC8	LPAR10-LPAR11	fast	20.4688	11.6457	14.5736
LOCC7-LOCC8	LPAR11-LPAR12	fast	11.4937	14.6389	13.6403
LOCC7-LOCC8	LPAR2-LPAR3	fast	17.8631	15.0997	14.146
LOCC7-LOCC8	LPAR3-LPAR4	fast	18.727	15.0644	14.6412
LOCC7-LOCC8	LPAR4-LPAR5	fast	17.5033	12.7987	14.7942
LOCC7-LOCC8	LPAR5-LPAR6	fast	14.2973	10.7744	16.4353
LOCC7-LOCC8	LPAR6-LPAR7	fast	13.441	12.4741	11.211
LOCC7-LOCC8	LPAR7-LPAR8	fast	13.868	14.6638	15.6996
LOCC7-LOCC8	LPAR8-LPAR9	fast	18.3712	15.8177	17.7599
LOCC7-LOCC8	LPAR9-LPAR10	fast	15.1226	16.186	15.8044
LOCC7-LOCC8	LTEM1-LTEM2	fast	12.5107	18.3888	14.6164
LOCC7-LOCC8	LTEM2-LTEM3	fast	17.1248	19.479	15.4511
LOCC7-LOCC8	LTEM3-LTEM4	fast	15.2635	15.37	15.5998
LOCC7-LOCC8	LTEM4-LTEM5	fast	16.0576	12.6185	16.1219
LOCC7-LOCC8	LTEM5-LTEM6	fast	15.9433	12.9822	16.2984
LOCC7-LOCC8	LTEM6-LTEM7	fast	18.5475	15.1803	16.1299
LOCC7-LOCC8	LTEM7-LTEM8	fast	13.4411	15.7074	17.2377
LOCC7-LOCC8	LTEM8-LTEM9	fast	17.5336	17.2893	13.6147
LOCC7-LOCC8	LTEM9-LTEM10	fast	12.672	13.2272	17.1907
LOCC8-LOCC9	LOCC1-LOCC2	fast	19.1599	13.4086	18.2409
LOCC8-LOCC9	LOCC10-LOCC11	fast	40.7732	13.4711	15.0323
LOCC8-LOCC9	LOCC11-LOCC12	fast	12.9332	14.2776	19.7751
LOCC8-LOCC9	LOCC2-LOCC3	fast	14.4384	17.6335	19.3129
LOCC8-LOCC9	LOCC3-LOCC4	fast	13.8968	17.2145	14.9618
LOCC8-LOCC9	LOCC4-LOCC5	fast	18.0465	17.4703	16.3202
LOCC8-LOCC9	LOCC5-LOCC6	fast	18.4526	15.8245	17.0803
LOCC8-LOCC9	LOCC6-LOCC7	fast	18.8719	13.94	17.5094
LOCC8-LOCC9	LOCC7-LOCC8	fast	16.9823	15.7421	18.4931
LOCC8-LOCC9	LOCC9-LOCC10	fast	79.9211	15.3214	14.5529
LOCC8-LOCC9	LPAR1-LPAR2	fast	12.5833	12.6103	13.1306
LOCC8-LOCC9	LPAR10-LPAR11	fast	15.0647	13.5895	16.2489
LOCC8-LOCC9	LPAR11-LPAR12	fast	15.6392	14.5914	15.3554
LOCC8-LOCC9	LPAR2-LPAR3	fast	14.5237	12.9986	13.4787
LOCC8-LOCC9	LPAR3-LPAR4	fast	16.9747	14.6154	13.6729
LOCC8-LOCC9	LPAR4-LPAR5	fast	13.8444	12.1375	13.3211
LOCC8-LOCC9	LPAR5-LPAR6	fast	13.6457	13.1768	14.0015
LOCC8-LOCC9	LPAR6-LPAR7	fast	14.1652	15.5431	18.1918
LOCC8-LOCC9	LPAR7-LPAR8	fast	12.6309	15.9089	14.7875
LOCC8-LOCC9	LPAR8-LPAR9	fast	15.3903	15.3944	15.5255
LOCC8-LOCC9	LPAR9-LPAR10	fast	12.8059	13.5256	14.805
LOCC8-LOCC9	LTEM1-LTEM2	fast	14.0927	12.7591	13.5791
LOCC8-LOCC9	LTEM2-LTEM3	fast	13.3643	14.9445	15.5709
LOCC8-LOCC9	LTEM3-LTEM4	fast	12.1855	16.8112	14.5667
LOCC8-LOCC9	LTEM4-LTEM5	fast	13.9775	19.0089	16.4436
LOCC8-LOCC9	LTEM5-LTEM6	fast	14.8549	18.0811	16.1322
LOCC8-LOCC9	LTEM6-LTEM7	fast	16.2577	20.593	16.0085
LOCC8-LOCC9	LTEM7-LTEM8	fast	15.4153	15.7471	12.3655
LOCC8-LOCC9	LTEM8-LTEM9	fast	18.1957	12.8724	14.4053
LOCC8-LOCC9	LTEM9-LTEM10	fast	15.5278	14.5371	12.8529
LOCC9-LOCC10	LOCC1-LOCC2	fast	74.5455	12.8202	17.6043
LOCC9-LOCC10	LOCC10-LOCC11	fast	134.351	17.9909	18.085
LOCC9-LOCC10	LOCC11-LOCC12	fast	217.553	14.0289	21.0706
LOCC9-LOCC10	LOCC2-LOCC3	fast	39.461	14.5688	16.6735
LOCC9-LOCC10	LOCC3-LOCC4	fast	44.1917	15.5666	15.8162
LOCC9-LOCC10	LOCC4-LOCC5	fast	51.6015	14.5051	14.3935
LOCC9-LOCC10	LOCC5-LOCC6	fast	70.7454	15.8928	15.5388
LOCC9-LOCC10	LOCC6-LOCC7	fast	71.8135	18.8454	19.6026
LOCC9-LOCC10	LOCC7-LOCC8	fast	35.5136	15.4283	14.4758
LOCC9-LOCC10	LOCC8-LOCC9	fast	74.9831	14.5353	14.4302
LOCC9-LOCC10	LPAR1-LPAR2	fast	27.9241	13.6839	13.271
LOCC9-LOCC10	LPAR10-LPAR11	fast	62.168	15.5265	15.8953
LOCC9-LOCC10	LPAR11-LPAR12	fast	64.2517	14.8245	14.6839
LOCC9-LOCC10	LPAR2-LPAR3	fast	64.5129	14.9238	15.3559
LOCC9-LOCC10	LPAR3-LPAR4	fast	137.126	13.0522	15.2303
LOCC9-LOCC10	LPAR4-LPAR5	fast	170.992	14.0131	16.2462
LOCC9-LOCC10	LPAR5-LPAR6	fast	78.6598	15.652	11.5211
LOCC9-LOCC10	LPAR6-LPAR7	fast	43.2652	13.707	13.1151
LOCC9-LOCC10	LPAR7-LPAR8	fast	27.4754	11.7591	14.2942
LOCC9-LOCC10	LPAR8-LPAR9	fast	46.6402	13.6551	14.8136
LOCC9-LOCC10	LPAR9-LPAR10	fast	83.2377	14.5964	17.8929
LOCC9-LOCC10	LTEM1-LTEM2	fast	36.0018	15.8143	13.9574
LOCC9-LOCC10	LTEM2-LTEM3	fast	39.9173	16.1901	14.6919
LOCC9-LOCC10	LTEM3-LTEM4	fast	64.9595	16.58	15.3241
LOCC9-LOCC10	LTEM4-LTEM5	fast	244.786	15.4029	18.0652
LOCC9-LOCC10	LTEM5-LTEM6	fast	271.764	15.0886	16.1059
LOCC9-LOCC10	LTEM6-LTEM7	fast	131.639	12.8129	13.9865
LOCC9-LOCC10	LTEM7-LTEM8	fast	82.8329	16.1967	16.6332
LOCC9-LOCC10	LTEM8-LTEM9	fast	77.4563	12.2544	13.5565
LOCC9-LOCC10	LTEM9-LTEM10	fast	189.086	13.8258	15.3597
LPAR1-LPAR2	LOCC1-LOCC2	fast	12.9269	13.306	15.2727
LPAR1-LPAR2	LOCC10-LOCC11	fast	21.7891	14.3319	14.3006
LPAR1-LPAR2	LOCC11-LOCC12	fast	12.8606	12.8039	16.414
LPAR1-LPAR2	LOCC2-LOCC3	fast	11.0632	13.6433	17.3067
LPAR1-LPAR2	LOCC3-LOCC4	fast	14.6831	12.9966	13.2585
LPAR1-LPAR2	LOCC4-LOCC5	fast	14.9852	13.0919	11.6222
LPAR1-LPAR2	LOCC5-LOCC6	fast	13.5098	14.1587	14.1491
LPAR1-LPAR2	LOCC6-LOCC7	fast	15.3131	14.4393	15.111
LPAR1-LPAR2	LOCC7-LOCC8	fast	11.7541	16.368	14.7058
LPAR1-LPAR2	LOCC8-LOCC9	fast	12.4362	12.4493	12.7352
LPAR1-LPAR2	LOCC9-LOCC10	fast	26.7501	14.1083	13.7302
LPAR1-LPAR2	LPAR10-LPAR11	fast	8.69428	16.6055	13.3725
LPAR1-LPAR2	LPAR11-LPAR12	fast	15.9534	13.4746	13.0119
LPAR1-LPAR2	LPAR2-LPAR3	fast	24.1056	42.5207	40.2284
LPAR1-LPAR2	LPAR3-LPAR4	fast	17.1248	20.6645	20.2186
LPAR1-LPAR2	LPAR4-LPAR5	fast	13.6543	18.4809	18.6062
LPAR1-LPAR2	LPAR5-LPAR6	fast	12.8656	14.7481	16.0599
LPAR1-LPAR2	LPAR6-LPAR7	fast	14.2873	12.9406	16.6783
LPAR1-LPAR2	LPAR7-LPAR8	fast	15.2985	16.6448	16.8678
LPAR1-LPAR2	LPAR8-LPAR9	fast	17.2247	16.0579	17.5982
LPAR1-LPAR2	LPAR9-LPAR10	fast	9.34026	13.4298	15.2769
LPAR1-LPAR2	LTEM1-LTEM2	fast	14.4316	13.3503	14.1937
LPAR1-LPAR2	LTEM2-LTEM3	fast	14.2668	13.0517	13.2776
LPAR1-LPAR2	LTEM3-LTEM4	fast	16.3203	12.3991	12.6807
LPAR1-LPAR2	LTEM4-LTEM5	fast	12.8453	13.0954	14.6081
LPAR1-LPAR2	LTEM5-LTEM6	fast	13.1632	14.7805	15.7465
LPAR1-LPAR2	LTEM6-LTEM7	fast	10.8376	14.2354	12.9737
LPAR1-LPAR2	LTEM7-LTEM8	fast	10.7992	15.0401	13.8189
LPAR1-LPAR2	LTEM8-LTEM9	fast	15.3812	14.0994	14.4069
LPAR1-LPAR2	LTEM9-LTEM10	fast	16.997	13.938	13.6772
LPAR10-LPAR11	LOCC1-LOCC2	fast	31.7725	14.6121	26.8691
LPAR10-LPAR11	LOCC10-LOCC11	fast	34.1641	13.6412	15.2554
LPAR10-LPAR11	LOCC11-LOCC12	fast	23.8981	23.3834	23.6993
LPAR10-LPAR11	LOCC2-LOCC3	fast	16.3368	19.0012	22.4023
LPAR10-LPAR11	LOCC3-LOCC4	fast	16.5586	16.7576	18.9954
LPAR10-LPAR11	LOCC4-LOCC5	fast	49.3841	33.5501	44.9826
LPAR10-LPAR11	LOCC5-LOCC6	fast	40.9918	25.3306	38.1309
LPAR10-LPAR11	LOCC6-LOCC7	fast	17.652	18.3213	19.9418
LPAR10-LPAR11	LOCC7-LOCC8	fast	19.9446	11.8771	14.9218
LPAR10-LPAR11	LOCC8-LOCC9	fast	15.9047	13.7688	16.5475
LPAR10-LPAR11	LOCC9-LOCC10	fast	60.6424	16.3998	16.1356
LPAR10-LPAR11	LPAR1-LPAR2	fast	8.38959	16.2332	14.0573
LPAR10-LPAR11	LPAR11-LPAR12	fast	24.063	20.9933	21.7161
LPAR10-LPAR11	LPAR2-LPAR3	fast	13.3192	15.6288	14.1857
LPAR10-LPAR11	LPAR3-LPAR4	fast	11.5881	12.4445	17.0378
LPAR10-LPAR11	LPAR4-LPAR5	fast	15.6733	13.836	17.0823
LPAR10-LPAR11	LPAR5-LPAR6	fast	13.8669	12.0911	15.013
LPAR10-LPAR11	LPAR6-LPAR7	fast	14.9453	11.5303	14.6906
LPAR10-LPAR11	LPAR7-LPAR8	fast	16.5698	16.3128	14.6426
LPAR10-LPAR11	LPAR8-LPAR9	fast	14.5718	14.7191	19.34
LPAR10-LPAR11	LPAR9-LPAR10	fast	29.9973	24.7741	30.9472
LPAR10-LPAR11	LTEM1-LTEM2	fast	14.0735	16.4603	14.3048
LPAR10-LPAR11	LTEM2-LTEM3	fast	13.3556	12.9377	16.9265
LPAR10-LPAR11	LTEM3-LTEM4	fast	10.0789	16.6487	15.9411
LPAR10-LPAR11	LTEM4-LTEM5	fast	13.1954	13.3001	17.1415
LPAR10-LPAR11	LTEM5-LTEM6	fast	15.6151	14.2408	18.2867
LPAR10-LPAR11	LTEM6-LTEM7	fast	16.7842	15.2431	18.9978
LPAR10-LPAR11	LTEM7-LTEM8	fast	12.4963	16.234	12.8969
LPAR10-LPAR11	LTEM8-LTEM9	fast	13.6992	15.2807	14.0489
LPAR10-LPAR11	LTEM9-LTEM10	fast	12.0242	13.2871	16.213
LPAR11-LPAR12	LOCC1-LOCC2	fast	19.0136	13.7773	16.8756
LPAR11-LPAR12	LOCC10-LOCC11	fast	36.9009	14.9107	12.1195
LPAR11-LPAR12	LOCC11-LOCC12	fast	12.4647	13.9039	15.4955
LPAR11-LPAR12	LOCC2-LOCC3	fast	11.9095	12.7199	16.4282
LPAR11-LPAR12	LOCC3-LOCC4	fast	14.3563	11.7589	14.8888
LPAR11-LPAR12	LOCC4-LOCC5	fast	14.0815	17.5705	16.1339
LPAR11-LPAR12	LOCC5-LOCC6	fast	14.8767	16.1278	15.5619
LPAR11-LPAR12	LOCC6-LOCC7	fast	14.4051	15.0721	19.0707
LPAR11-LPAR12	LOCC7-LOCC8	fast	10.158	13.9476	13.94
LPAR11-LPAR12	LOCC8-LOCC9	fast	14.6063	14.3621	15.0816
LPAR11-LPAR12	LOCC9-LOCC10	fast	61.6334	15.1839	14.0444
LPAR11-LPAR12	LPAR1-LPAR2	fast	14.8064	12.6659	12.4656
LPAR11-LPAR12	LPAR10-LPAR11	fast	25.0205	19.9713	20.4339
LPAR11-LPAR12	LPAR2-LPAR3	fast	17.0474	13.9453	14.9537
LPAR11-LPAR12	LPAR3-LPAR4	fast	13.5016	15.753	18.7435
LPAR11-LPAR12	LPAR4-LPAR5	fast	15.8155	14.5461	18.2126
LPAR11-LPAR12	LPAR5-LPAR6	fast	17.4812	14.3882	15.1205
LPAR11-LPAR12	LPAR6-LPAR7	fast	10.5931	13.1436	15.3425
LPAR11-LPAR12	LPAR7-LPAR8	fast	15.979	15.2436	12.0261
LPAR11-LPAR12	LPAR8-LPAR9	fast	18.1187	16.0656	13.4294
LPAR11-LPAR12	LPAR9-LPAR10	fast	16.4673	15.2625	17.38
LPAR11-LPAR12	LTEM1-LTEM2	fast	11.3565	13.8813	12.4826
LPAR11-LPAR12	LTEM2-LTEM3	fast	15.5677	13.1248	16.1511
LPAR11-LPAR12	LTEM3-LTEM4	fast	14.0559	14.2234	13.7681
LPAR11-LPAR12	LTEM4-LTEM5	fast	14.2236	13.605	15.2449
LPAR11-LPAR12	LTEM5-LTEM6	fast	12.2845	12.6115	17.0784
LPAR11-LPAR12	LTEM6-LTEM7	fast	15.9562	12.516	17.3058
LPAR11-LPAR12	LTEM7-LTEM8	fast	12.0588	13.7572	15.0573
LPAR11-LPAR12	LTEM8-LTEM9	fast	11.1382	12.5267	12.9749
LPAR11-LPAR12	LTEM9-LTEM10	fast	12.3586	13.7667	14.3328
LPAR2-LPAR3	LOCC1-LOCC2	fast	15.3388	18.0587	16.5278
LPAR2-LPAR3	LOCC10-LOCC11	fast	33.6905	12.7414	14.5197
LPAR2-LPAR3	LOCC11-LOCC12	fast	14.5963	12.6332	14.7755
LPAR2-LPAR3	LOCC2-LOCC3	fast	12.1785	13.2837	15.4141
LPAR2-LPAR3	LOCC3-LOCC4	fast	15.565	15.7555	13.5008
LPAR2-LPAR3	LOCC4-LOCC5	fast	13.7832	11.3273	11.8207
LPAR2-LPAR3	LOCC5-LOCC6	fast	13.5119	12.6866	12.9817
LPAR2-LPAR3	LOCC6-LOCC7	fast	17.9306	15.2062	16.4542
LPAR2-LPAR3	LOCC7-LOCC8	fast	15.6731	14.5707	13.8026
LPAR2-LPAR3	LOCC8-LOCC9	fast	14.024	12.7949	13.8403
LPAR2-LPAR3	LOCC9-LOCC10	fast	63.1788	15.2744	15.6448
LPAR2-LPAR3	LPAR1-LPAR2	fast	25.0244	42.9372	40.4493
LPAR2-LPAR3	LPAR10-LPAR11	fast	12.3798	14.7245	14.3267
LPAR2-LPAR3	LPAR11-LPAR12	fast	17.1787	14.3061	14.8831
LPAR2-LPAR3	LPAR3-LPAR4	fast	20.135	16.5837	20.0708
LPAR2-LPAR3	LPAR4-LPAR5	fast	18.155	13.2715	19.2907
LPAR2-LPAR3	LPAR5-LPAR6	fast	12.7065	13.8323	17.7313
LPAR2-LPAR3	LPAR6-LPAR7	fast	11.4393	19.9967	13.453
LPAR2-LPAR3	LPAR7-LPAR8	fast	15.865	15.9697	19.2481
LPAR2-LPAR3	LPAR8-LPAR9	fast	21.6811	13.4026	21.129
LPAR2-LPAR3	LPAR9-LPAR10	fast	12.3238	15.4595	16.3096
LPAR2-LPAR3	LTEM1-LTEM2	fast	13.0803	13.7337	16.4168
LPAR2-LPAR3	LTEM2-LTEM3	fast	13.4058	13.6283	14.9037
LPAR2-LPAR3	LTEM3-LTEM4	fast	12.2467	13.0772	14.3481
LPAR2-LPAR3	LTEM4-LTEM5	fast	14.2454	12.3104	16.2628
LPAR2-LPAR3	LTEM5-LTEM6	fast	12.9975	11.7209	14.9691
LPAR2-LPAR3	LTEM6-LTEM7	fast	13.3159	14.7183	12.166
LPAR2-LPAR3	LTEM7-LTEM8	fast	15.6868	11.9363	16.9099
LPAR2-LPAR3	LTEM8-LTEM9	fast	13.1435	14.6995	17.152
LPAR2-LPAR3	LTEM9-LTEM10	fast	16.9547	11.8567	12.5915
LPAR3-LPAR4	LOCC1-LOCC2	fast	12.468	13.8512	16.0755
LPAR3-LPAR4	LOCC10-LOCC11	fast	81.526	14.8444	15.9306
LPAR3-LPAR4	LOCC11-LOCC12	fast	8.64523	17.7276	13.185
LPAR3-LPAR4	LOCC2-LOCC3	fast	12.1238	11.5941	16.2397
LPAR3-LPAR4	LOCC3-LOCC4	fast	14.4587	12.1425	14.4152
LPAR3-LPAR4	LOCC4-LOCC5	fast	14.6053	12.2151	16.7527
LPAR3-LPAR4	LOCC5-LOCC6	fast	14.1005	13.6958	17.1494
LPAR3-LPAR4	LOCC6-LOCC7	fast	16.1291	13.0903	14.3931
LPAR3-LPAR4	LOCC7-LOCC8	fast	15.6554	13.5456	13.7435
LPAR3-LPAR4	LOCC8-LOCC9	fast	15.6252	13.3625	12.2096
LPAR3-LPAR4	LOCC9-LOCC10	fast	128.313	12.8583	14.9769
LPAR3-LPAR4	LPAR1-LPAR2	fast	16.6785	20.6598	21.6928
LPAR3-LPAR4	LPAR10-LPAR11	fast	11.3668	11.3495	16.3085
LPAR3-LPAR4	LPAR11-LPAR12	fast	13.5769	15.5047	18.5679
LPAR3-LPAR4	LPAR2-LPAR3	fast	19.4489	16.1964	20.0867
LPAR3-LPAR4	LPAR4-LPAR5	fast	20.4099	14.651	20.9148
LPAR3-LPAR4	LPAR5-LPAR6	fast	12.7034	16.532	16.6851
LPAR3-LPAR4	LPAR6-LPAR7	fast	12.395	14.2803	14.1988
LPAR3-LPAR4	LPAR7-LPAR8	fast	14.7377	13.4083	13.9509
LPAR3-LPAR4	LPAR8-LPAR9	fast	11.7519	15.7674	16.2009
LPAR3-LPAR4	LPAR9-LPAR10	fast	12.0347	18.525	17.0347
LPAR3-LPAR4	LTEM1-LTEM2	fast	9.45843	11.0297	13.6072
LPAR3-LPAR4	LTEM2-LTEM3	fast	9.03943	12.3611	13.0774
LPAR3-LPAR4	LTEM3-LTEM4	fast	14.2882	14.8562	11.8495
LPAR3-LPAR4	LTEM4-LTEM5	fast	13.6953	14.9943	13.6024
LPAR3-LPAR4	LTEM5-LTEM6	fast	15.3822	13.5093	12.2441
LPAR3-LPAR4	LTEM6-LTEM7	fast	12.2241	11.044	13.2875
LPAR3-LPAR4	LTEM7-LTEM8	fast	12.7358	14.5217	13.3338
LPAR3-LPAR4	LTEM8-LTEM9	fast	11.349	15.5684	10.8934
LPAR3-LPAR4	LTEM9-LTEM10	fast	14.1649	13.9611	12.4991
LPAR4-LPAR5	LOCC1-LOCC2	fast	12.1956	12.3883	17.7326
LPAR4-LPAR5	LOCC10-LOCC11	fast	114.142	11.4302	12.8754
LPAR4-LPAR5	LOCC11-LOCC12	fast	14.4594	15.0134	20.1542
LPAR4-LPAR5	LOCC2-LOCC3	fast	14.7526	12.0616	13.7943
LPAR4-LPAR5	LOCC3-LOCC4	fast	16.4377	11.7185	11.7306
LPAR4-LPAR5	LOCC4-LOCC5	fast	12.6037	11.1028	14.8552
LPAR4-LPAR5	LOCC5-LOCC6	fast	11.4628	12.3667	16.2512
LPAR4-LPAR5	LOCC6-LOCC7	fast	13.0556	14.0506	14.3532
LPAR4-LPAR5	LOCC7-LOCC8	fast	14.1844	11.5633	13.4326
LPAR4-LPAR5	LOCC8-LOCC9	fast	12.4929	11.1562	11.9256
LPAR4-LPAR5	LOCC9-LOCC10	fast	157.58	13.3363	15.7492
LPAR4-LPAR5	LPAR1-LPAR2	fast	13.1326	16.8822	18.1373
LPAR4-LPAR5	LPAR10-LPAR11	fast	14.9251	11.9348	16.0624
LPAR4-LPAR5	LPAR11-LPAR12	fast	14.7986	13.8632	17.9654
LPAR4-LPAR5	LPAR2-LPAR3	fast	16.2525	11.5801	17.7839
LPAR4-LPAR5	LPAR3-LPAR4	fast	19.4813	14.5033	20.378
LPAR4-LPAR5	LPAR5-LPAR6	fast	10.9939	15.8953	15.1428
LPAR4-LPAR5	LPAR6-LPAR7	fast	16.325	14.2206	12.6629
LPAR4-LPAR5	LPAR7-LPAR8	fast	14.0913	13.5137	10.3391
LPAR4-LPAR5	LPAR8-LPAR9	fast	12.0857	14.5711	14.9125
LPAR4-LPAR5	LPAR9-LPAR10	fast	13.2892	14.2867	16.4827
LPAR4-LPAR5	LTEM1-LTEM2	fast	10.5778	12.1577	14.4572
LPAR4-LPAR5	LTEM2-LTEM3	fast	13.1092	12.8257	13.7428
LPAR4-LPAR5	LTEM3-LTEM4	fast	15.0886	14.6734	16.396
LPAR4-LPAR5	LTEM4-LTEM5	fast	19.6215	12.7326	17.3352
LPAR4-LPAR5	LTEM5-LTEM6	fast	17.4555	11.7602	14.3652
LPAR4-LPAR5	LTEM6-LTEM7	fast	11.5931	10.556	16.8231
LPAR4-LPAR5	LTEM7-LTEM8	fast	10.0657	14.2701	15.5878
LPAR4-LPAR5	LTEM8-LTEM9	fast	12.5479	13.7135	15.0433
LPAR4-LPAR5	LTEM9-LTEM10	fast	12.7521	11.3513	13.6911
LPAR5-LPAR6	LOCC1-LOCC2	fast	10.0407	15.8452	15.0806
LPAR5-LPAR6	LOCC10-LOCC11	fast	49.3004	12.7512	14.606
LPAR5-LPAR6	LOCC11-LOCC12	fast	13.4703	15.4915	13.4436
LPAR5-LPAR6	LOCC2-LOCC3	fast	18.3876	14.0385	12.414
LPAR5-LPAR6	LOCC3-LOCC4	fast	19.1587	12.2216	12.5777
LPAR5-LPAR6	LOCC4-LOCC5	fast	11.1542	13.6483	12.9489
LPAR5-LPAR6	LOCC5-LOCC6	fast	12.9047	12.9164	14.1964
LPAR5-LPAR6	LOCC6-LOCC7	fast	13.1546	9.79162	14.5507
LPAR5-LPAR6	LOCC7-LOCC8	fast	12.1204	11.0093	14.6085
LPAR5-LPAR6	LOCC8-LOCC9	fast	12.3719	12.3889	13.6875
LPAR5-LPAR6	LOCC9-LOCC10	fast	76.4895	15.1489	11.0157
LPAR5-LPAR6	LPAR1-LPAR2	fast	11.9477	14.5069	14.9383
LPAR5-LPAR6	LPAR10-LPAR11	fast	12.4802	10.7546	13.8873
LPAR5-LPAR6	LPAR11-LPAR12	fast	15.9818	14.2019	14.7546
LPAR5-LPAR6	LPAR2-LPAR3	fast	11.9886	13.5146	16.907
LPAR5-LPAR6	LPAR3-LPAR4	fast	12.2321	17.6384	16.6066
LPAR5-LPAR6	LPAR4-LPAR5	fast	10.6021	16.6956	15.3892
LPAR5-LPAR6	LPAR6-LPAR7	fast	13.8672	16.6928	13.4928
LPAR5-LPAR6	LPAR7-LPAR8	fast	12.3022	17.7502	12.9215
LPAR5-LPAR6	LPAR8-LPAR9	fast	13.4804	19.0864	13.8229
LPAR5-LPAR6	LPAR9-LPAR10	fast	16.1757	15.8475	12.9965
LPAR5-LPAR6	LTEM1-LTEM2	fast	14.2317	14.8664	14.446
LPAR5-LPAR6	LTEM2-LTEM3	fast	16.8397	15.1487	14.2167
LPAR5-LPAR6	LTEM3-LTEM4	fast	13.5542	12.6413	14.3184
LPAR5-LPAR6	LTEM4-LTEM5	fast	13.3706	12.9762	13.8933
LPAR5-LPAR6	LTEM5-LTEM6	fast	15.3474	13.5562	11.6239
LPAR5-LPAR6	LTEM6-LTEM7	fast	12.4151	16.5214	11.2883
LPAR5-LPAR6	LTEM7-LTEM8	fast	16.1632	12.1686	14.8137
LPAR5-LPAR6	LTEM8-LTEM9	fast	12.1454	15.2866	13.7007
LPAR5-LPAR6	LTEM9-LTEM10	fast	10.1315	17.3603	13.5872
LPAR6-LPAR7	LOCC1-LOCC2	fast	10.6407	16.1015	16.6866
LPAR6-LPAR7	LOCC10-LOCC11	fast	26.3338	10.7904	13.4955
LPAR6-LPAR7	LOCC11-LOCC12	fast	10.2545	15.7316	12.6806
LPAR6-LPAR7	LOCC2-LOCC3	fast	12.8582	14.8902	12.225
LPAR6-LPAR7	LOCC3-LOCC4	fast	13.8283	13.7531	13.2413
LPAR6-LPAR7	LOCC4-LOCC5	fast	16.2758	12.4776	13.7472
LPAR6-LPAR7	LOCC5-LOCC6	fast	17.0092	14.6626	13.2782
LPAR6-LPAR7	LOCC6-LOCC7	fast	15.7703	14.806	14.5789
LPAR6-LPAR7	LOCC7-LOCC8	fast	12.1987	11.9983	10.7404
LPAR6-LPAR7	LOCC8-LOCC9	fast	14.7219	14.3273	17.4487
LPAR6-LPAR7	LOCC9-LOCC10	fast	42.5775	13.2112	13.0243
LPAR6-LPAR7	LPAR1-LPAR2	fast	15.0299	11.3232	15.2503
LPAR6-LPAR7	LPAR10-LPAR11	fast	14.3458	11.3341	14.2879
LPAR6-LPAR7	LPAR11-LPAR12	fast	11.8276	12.4626	15.2502
LPAR6-LPAR7	LPAR2-LPAR3	fast	12.132	19.9671	13.4708
LPAR6-LPAR7	LPAR3-LPAR4	fast	13.4006	14.8571	14.9595
LPAR6-LPAR7	LPAR4-LPAR5	fast	17.4512	15.0118	14.1295
LPAR6-LPAR7	LPAR5-LPAR6	fast	15.0808	16.6309	13.5909
LPAR6-LPAR7	LPAR7-LPAR8	fast	14.2118	17.3418	18.6332
LPAR6-LPAR7	LPAR8-LPAR9	fast	15.4153	14.0051	17.045
LPAR6-LPAR7	LPAR9-LPAR10	fast	13.8253	17.315	15.3404
LPAR6-LPAR7	LTEM1-LTEM2	fast	13.4361	14.3739	14.2807
LPAR6-LPAR7	LTEM2-LTEM3	fast	12.9275	14.5572	11.562
LPAR6-LPAR7	LTEM3-LTEM4	fast	12.0363	16.4325	11.6181
LPAR6-LPAR7	LTEM4-LTEM5	fast	13.5459	17.776	11.1724
LPAR6-LPAR7	LTEM5-LTEM6	fast	11.4596	17.7783	11.3722
LPAR6-LPAR7	LTEM6-LTEM7	fast	13.1065	14.3996	15.477
LPAR6-LPAR7	LTEM7-LTEM8	fast	12.9652	13.7609	14.2036
LPAR6-LPAR7	LTEM8-LTEM9	fast	15.5679	13.3526	10.2602
LPAR6-LPAR7	LTEM9-LTEM10	fast	13.5161	13.3058	13.4819
LPAR7-LPAR8	LOCC1-LOCC2	fast	10.6289	14.9035	18.0274
LPAR7-LPAR8	LOCC10-LOCC11	fast	19.3248	18.6911	17.2305
LPAR7-LPAR8	LOCC11-LOCC12	fast	11.7545	14.4996	15.4185
LPAR7-LPAR8	LOCC2-LOCC3	fast	15.146	13.5317	13.3981
LPAR7-LPAR8	LOCC3-LOCC4	fast	17.2228	15.5744	16.6466
LPAR7-LPAR8	LOCC4-LOCC5	fast	14.9725	16.6969	14.6126
LPAR7-LPAR8	LOCC5-LOCC6	fast	15.8085	17.3696	13.7601
LPAR7-LPAR8	LOCC6-LOCC7	fast	13.2662	16.358	15.0396
LPAR7-LPAR8	LOCC7-LOCC8	fast	13.3403	14.6517	16.3318
LPAR7-LPAR8	LOCC8-LOCC9	fast	12.9089	16.1459	15.1963
LPAR7-LPAR8	LOCC9-LOCC10	fast	27.5136	12.4274	15.0702
LPAR7-LPAR8	LPAR1-LPAR2	fast	16.6335	17.5985	17.6052
LPAR7-LPAR8	LPAR10-LPAR11	fast	16.5135	17.1319	15.175
LPAR7-LPAR8	LPAR11-LPAR12	fast	16.5972	16.0464	12.732
LPAR7-LPAR8	LPAR2-LPAR3	fast	17.1492	17.3341	19.9064
LPAR7-LPAR8	LPAR3-LPAR4	fast	16.6707	14.0937	15.8691
LPAR7-LPAR8	LPAR4-LPAR5	fast	15.7	15.2732	11.9977
LPAR7-LPAR8	LPAR5-LPAR6	fast	13.974	20.1451	13.7932
LPAR7-LPAR8	LPAR6-LPAR7	fast	14.9653	18.9542	19.877
LPAR7-LPAR8	LPAR8-LPAR9	fast	19.7528	16.337	15.8602
LPAR7-LPAR8	LPAR9-LPAR10	fast	15.3932	14.3327	20.0143
LPAR7-LPAR8	LTEM1-LTEM2	fast	14.269	16.1848	13.9839
LPAR7-LPAR8	LTEM2-LTEM3	fast	13.8617	12.2791	13.038
LPAR7-LPAR8	LTEM3-LTEM4	fast	14.306	12.1245	10.8364
LPAR7-LPAR8	LTEM4-LTEM5	fast	13.0383	14.9378	12.4574
LPAR7-LPAR8	LTEM5-LTEM6	fast	12.1225	13.1601	13.165
LPAR7-LPAR8	LTEM6-LTEM7	fast	13.8028	13.0735	17.0359
LPAR7-LPAR8	LTEM7-LTEM8	fast	13.3256	16.1097	13.4387
LPAR7-LPAR8	LTEM8-LTEM9	fast	13.418	14.11	13.3415
LPAR7-LPAR8	LTEM9-LTEM10	fast	14.8386	14.1343	16.5401
LPAR8-LPAR9	LOCC1-LOCC2	fast	11.8475	18.1556	13.8631
LPAR8-LPAR9	LOCC10-LOCC11	fast	30.1211	17.6291	15.4175
LPAR8-LPAR9	LOCC11-LOCC12	fast	12.5679	15.1704	12.5302
LPAR8-LPAR9	LOCC2-LOCC3	fast	14.6254	12.1455	18.0105
LPAR8-LPAR9	LOCC3-LOCC4	fast	15.4353	16.9014	20.0921
LPAR8-LPAR9	LOCC4-LOCC5	fast	20.3023	17.5103	15.5043
LPAR8-LPAR9	LOCC5-LOCC6	fast	17.1058	18.2745	15.2702
LPAR8-LPAR9	LOCC6-LOCC7	fast	12.6683	15.6129	19.0696
LPAR8-LPAR9	LOCC7-LOCC8	fast	17.458	15.8745	17.609
LPAR8-LPAR9	LOCC8-LOCC9	fast	15.359	15.5496	16.548
LPAR8-LPAR9	LOCC9-LOCC10	fast	47.0968	14.6035	14.507
LPAR8-LPAR9	LPAR1-LPAR2	fast	16.6775	16.5836	18.4452
LPAR8-LPAR9	LPAR10-LPAR11	fast	14.7198	14.6961	18.6765
LPAR8-LPAR9	LPAR11-LPAR12	fast	18.09	16.6691	13.1297
LPAR8-LPAR9	LPAR2-LPAR3	fast	22.1491	14.164	21.0789
LPAR8-LPAR9	LPAR3-LPAR4	fast	12.0874	18.126	17.1348
LPAR8-LPAR9	LPAR4-LPAR5	fast	13.536	17.2922	16.5965
LPAR8-LPAR9	LPAR5-LPAR6	fast	14.7773	20.2234	14.4666
LPAR8-LPAR9	LPAR6-LPAR7	fast	14.5852	15.9677	17.3252
LPAR8-LPAR9	LPAR7-LPAR8	fast	19.5035	17.2186	16.7874
LPAR8-LPAR9	LPAR9-LPAR10	fast	17.1527	18.1373	17.4097
LPAR8-LPAR9	LTEM1-LTEM2	fast	17.5793	15.1145	13.4226
LPAR8-LPAR9	LTEM2-LTEM3	fast	10.7151	12.0491	12.7772
LPAR8-LPAR9	LTEM3-LTEM4	fast	12.0249	15.2522	13.1571
LPAR8-LPAR9	LTEM4-LTEM5	fast	11.5797	19.2659	13.8304
LPAR8-LPAR9	LTEM5-LTEM6	fast	11.8104	16.43	16.6182
LPAR8-LPAR9	LTEM6-LTEM7	fast	14.1639	14.506	17.3702
LPAR8-LPAR9	LTEM7-LTEM8	fast	9.97639	16.5424	14.0377
LPAR8-LPAR9	LTEM8-LTEM9	fast	10.6561	15.7828	15.6668
LPAR8-LPAR9	LTEM9-LTEM10	fast	17.8199	14.0415	19.1426
LPAR9-LPAR10	LOCC1-LOCC2	fast	19.9439	14.3864	16.0246
LPAR9-LPAR10	LOCC10-LOCC11	fast	52.3075	16.0116	16.3543
LPAR9-LPAR10	LOCC11-LOCC12	fast	13.2706	12.2303	14.7237
LPAR9-LPAR10	LOCC2-LOCC3	fast	15.1278	15.1407	12.6018
LPAR9-LPAR10	LOCC3-LOCC4	fast	13.0511	13.2338	16.0229
LPAR9-LPAR10	LOCC4-LOCC5	fast	20.3991	15.5403	25.6995
LPAR9-LPAR10	LOCC5-LOCC6	fast	21.7564	16.9284	24.6774
LPAR9-LPAR10	LOCC6-LOCC7	fast	19.284	13.4183	22.6535
LPAR9-LPAR10	LOCC7-LOCC8	fast	13.1173	14.9034	15.8422
LPAR9-LPAR10	LOCC8-LOCC9	fast	12.228	12.1833	14.4535
LPAR9-LPAR10	LOCC9-LOCC10	fast	77.1706	13.8703	17.2003
LPAR9-LPAR10	LPAR1-LPAR2	fast	9.72561	12.4323	14.9768
LPAR9-LPAR10	LPAR10-LPAR11	fast	28.4891	22.9478	31.1809
LPAR9-LPAR10	LPAR11-LPAR12	fast	16.194	15.4742	17.4819
LPAR9-LPAR10	LPAR2-LPAR3	fast	13.1137	14.7664	16.8264
LPAR9-LPAR10	LPAR3-LPAR4	fast	13.4133	19.2777	18.0525
LPAR9-LPAR10	LPAR4-LPAR5	fast	15.1488	15.2931	18.5962
LPAR9-LPAR10	LPAR5-LPAR6	fast	19.1823	15.7425	14.01
LPAR9-LPAR10	LPAR6-LPAR7	fast	13.5244	17.2087	15.4152
LPAR9-LPAR10	LPAR7-LPAR8	fast	14.0523	12.7556	18.0644
LPAR9-LPAR10	LPAR8-LPAR9	fast	17.328	16.879	16.3965
LPAR9-LPAR10	LTEM1-LTEM2	fast	10.9518	16.5683	14.4632
LPAR9-LPAR10	LTEM2-LTEM3	fast	11.2686	15.9872	15.2229
LPAR9-LPAR10	LTEM3-LTEM4	fast	13.6682	12.518	12.2775
LPAR9-LPAR10	LTEM4-LTEM5	fast	17.2593	12.8368	15.7592
LPAR9-LPAR10	LTEM5-LTEM6	fast	14.8258	13.8412	16.7924
LPAR9-LPAR10	LTEM6-LTEM7	fast	9.48584	12.677	13.0655
LPAR9-LPAR10	LTEM7-LTEM8	fast	16.5627	14.1206	17.1065
LPAR9-LPAR10	LTEM8-LTEM9	fast	14.3738	12.6311	15.8307
LPAR9-LPAR10	LTEM9-LTEM10	fast	13.1874	12.7032	14.4079
LTEM1-LTEM2	LOCC1-LOCC2	fast	14.0253	14.0249	12.5835
LTEM1-LTEM2	LOCC10-LOCC11	fast	22.7673	16.8999	12.8871
LTEM1-LTEM2	LOCC11-LOCC12	fast	18.3317	15.3837	12.6821
LTEM1-LTEM2	LOCC2-LOCC3	fast	13.6904	13.9312	13.3141
LTEM1-LTEM2	LOCC3-LOCC4	fast	11.216	14.4004	14.9868
LTEM1-LTEM2	LOCC4-LOCC5	fast	15.9952	19.6702	14.7215
LTEM1-LTEM2	LOCC5-LOCC6	fast	17.2404	20.2233	14.4417
LTEM1-LTEM2	LOCC6-LOCC7	fast	15.7863	13.8666	15.9592
LTEM1-LTEM2	LOCC7-LOCC8	fast	13.2547	18.8552	14.3741
LTEM1-LTEM2	LOCC8-LOCC9	fast	14.7033	13.5252	14.3109
LTEM1-LTEM2	LOCC9-LOCC10	fast	36.4892	16.6101	14.261
LTEM1-LTEM2	LPAR1-LPAR2	fast	13.3837	12.0959	14.1788
LTEM1-LTEM2	LPAR10-LPAR11	fast	14.0556	16.8256	14.4286
LTEM1-LTEM2	LPAR11-LPAR12	fast	11.7862	14.9097	13.3047
LTEM1-LTEM2	LPAR2-LPAR3	fast	14.1027	14.3654	17.0739
LTEM1-LTEM2	LPAR3-LPAR4	fast	10.2814	12.6985	13.8237
LTEM1-LTEM2	LPAR4-LPAR5	fast	11.9504	13.5002	15.3262
LTEM1-LTEM2	LPAR5-LPAR6	fast	15.3225	16.4296	14.801
LTEM1-LTEM2	LPAR6-LPAR7	fast	13.815	15.3546	14.5807
LTEM1-LTEM2	LPAR7-LPAR8	fast	13.6404	16.5649	13.9224
LTEM1-LTEM2	LPAR8-LPAR9	fast	17.3374	15.7632	13.769
LTEM1-LTEM2	LPAR9-LPAR10	fast	11.7897	17.7544	16.1286
LTEM1-LTEM2	LTEM2-LTEM3	fast	12.8495	18.9434	16.0354
LTEM1-LTEM2	LTEM3-LTEM4	fast	21.9397	16.7983	20.9951
LTEM1-LTEM2	LTEM4-LTEM5	fast	19.2971	18.314	16.0065
LTEM1-LTEM2	LTEM5-LTEM6	fast	19.8627	15.8577	12.6948
LTEM1-LTEM2	LTEM6-LTEM7	fast	17.6698	15.4299	11.4216
LTEM1-LTEM2	LTEM7-LTEM8	fast	18.1499	14.7863	14.0518
LTEM1-LTEM2	LTEM8-LTEM9	fast	9.34577	14.9985	13.5537
LTEM1-LTEM2	LTEM9-LTEM10	fast	16.6679	17.9486	15.1512
LTEM2-LTEM3	LOCC1-LOCC2	fast	17.6289	16.9716	13.6585
LTEM2-LTEM3	LOCC10-LOCC11	fast	23.7859	17.6466	14.0474
LTEM2-LTEM3	LOCC11-LOCC12	fast	16.3418	16.0166	15.3084
LTEM2-LTEM3	LOCC2-LOCC3	fast	12.7218	14.2753	10.7423
LTEM2-LTEM3	LOCC3-LOCC4	fast	14.7812	14.2056	12.3392
LTEM2-LTEM3	LOCC4-LOCC5	fast	13.5653	16.242	16.4299
LTEM2-LTEM3	LOCC5-LOCC6	fast	11.1796	15.9884	15.9227
LTEM2-LTEM3	LOCC6-LOCC7	fast	16.4214	14.7194	13.9588
LTEM2-LTEM3	LOCC7-LOCC8	fast	14.6127	19.3878	16.1067
LTEM2-LTEM3	LOCC8-LOCC9	fast	12.9997	15.459	14.7051
LTEM2-LTEM3	LOCC9-LOCC10	fast	39.2006	16.7539	13.8691
LTEM2-LTEM3	LPAR1-LPAR2	fast	14.4501	13.13	13.4665
LTEM2-LTEM3	LPAR10-LPAR11	fast	13.9443	13.2506	15.8792
LTEM2-LTEM3	LPAR11-LPAR12	fast	15.7787	13.4663	15.7819
LTEM2-LTEM3	LPAR2-LPAR3	fast	14.1304	14.3312	14.2419
LTEM2-LTEM3	LPAR3-LPAR4	fast	10.1173	13.8509	13.2632
LTEM2-LTEM3	LPAR4-LPAR5	fast	14.0139	14.0602	14.5089
LTEM2-LTEM3	LPAR5-LPAR6	fast	18.6887	15.0036	14.8461
LTEM2-LTEM3	LPAR6-LPAR7	fast	13.2394	15.7461	11.6781
LTEM2-LTEM3	LPAR7-LPAR8	fast	13.0387	11.6988	12.5739
LTEM2-LTEM3	LPAR8-LPAR9	fast	11.0018	11.5922	11.7614
LTEM2-LTEM3	LPAR9-LPAR10	fast	11.6705	16.7977	15.8024
LTEM2-LTEM3	LTEM1-LTEM2	fast	14.9305	21.4712	17.7032
LTEM2-LTEM3	LTEM3-LTEM4	fast	22.2284	20.6621	20.0278
LTEM2-LTEM3	LTEM4-LTEM5	fast	13.9128	15.0036	17.2418
LTEM2-LTEM3	LTEM5-LTEM6	fast	16.5252	16.199	14.5023
LTEM2-LTEM3	LTEM6-LTEM7	fast	11.9324	15.5895	15.7004
LTEM2-LTEM3	LTEM7-LTEM8	fast	14.4484	10.8809	13.2692
LTEM2-LTEM3	LTEM8-LTEM9	fast	13.1543	12.8447	14.0527
LTEM2-LTEM3	LTEM9-LTEM10	fast	15.1391	12.8386	14.7793
LTEM3-LTEM4	LOCC1-LOCC2	fast	17.2036	15.7477	14.0851
LTEM3-LTEM4	LOCC10-LOCC11	fast	37.7938	15.2626	10.7879
LTEM3-LTEM4	LOCC11-LOCC12	fast	16.0242	15.2657	12.0695
LTEM3-LTEM4	LOCC2-LOCC3	fast	11.0782	14.7542	13.5736
LTEM3-LTEM4	LOCC3-LOCC4	fast	13.9535	15.3662	11.9629
LTEM3-LTEM4	LOCC4-LOCC5	fast	13.3949	15.262	18.9195
LTEM3-LTEM4	LOCC5-LOCC6	fast	11.6475	16.3033	19.2512
LTEM3-LTEM4	LOCC6-LOCC7	fast	13.3819	13.478	12.314
LTEM3-LTEM4	LOCC7-LOCC8	fast	14.2699	15.3855	15.8333
LTEM3-LTEM4	LOCC8-LOCC9	fast	12.3086	16.1535	14.7601
LTEM3-LTEM4	LOCC9-LOCC10	fast	64.0229	16.5141	14.9665
LTEM3-LTEM4	LPAR1-LPAR2	fast	15.5452	12.7442	12.6548
LTEM3-LTEM4	LPAR10-LPAR11	fast	9.73697	16.2857	15.4361
LTEM3-LTEM4	LPAR11-LPAR12	fast	14.3131	14.5841	13.0821
LTEM3-LTEM4	LPAR2-LPAR3	fast	12.1928	13.2483	14.7633
LTEM3-LTEM4	LPAR3-LPAR4	fast	14.5559	15.1014	12.0165
LTEM3-LTEM4	LPAR4-LPAR5	fast	15.8087	16.5261	17.838
LTEM3-LTEM4	LPAR5-LPAR6	fast	14.2802	13.2142	15.2327
LTEM3-LTEM4	LPAR6-LPAR7	fast	12.0726	16.264	12.1572
LTEM3-LTEM4	LPAR7-LPAR8	fast	13.407	10.9898	10.1226
LTEM3-LTEM4	LPAR8-LPAR9	fast	12.6973	14.5229	12.5577
LTEM3-LTEM4	LPAR9-LPAR10	fast	13.7784	12.9684	12.3491
LTEM3-LTEM4	LTEM1-LTEM2	fast	19.303	15.238	18.438
LTEM3-LTEM4	LTEM2-LTEM3	fast	22.0138	19.579	20.673
LTEM3-LTEM4	LTEM4-LTEM5	fast	16.5709	19.3748	13.9131
LTEM3-LTEM4	LTEM5-LTEM6	fast	16.774	16.6094	13.846
LTEM3-LTEM4	LTEM6-LTEM7	fast	18.327	14.565	13.8023
LTEM3-LTEM4	LTEM7-LTEM8	fast	12.1756	12.6459	12.3362
LTEM3-LTEM4	LTEM8-LTEM9	fast	14.9999	15.1992	13.9088
LTEM3-LTEM4	LTEM9-LTEM10	fast	17.1661	15.1852	15.0428
LTEM4-LTEM5	LOCC1-LOCC2	fast	11.9954	14.2345	13.1327
LTEM4-LTEM5	LOCC10-LOCC11	fast	202.339	14.8733	12.8833
LTEM4-LTEM5	LOCC11-LOCC12	fast	17.3431	17.7332	19.8194
LTEM4-LTEM5	LOCC2-LOCC3	fast	11.603	13.9718	11.444
LTEM4-LTEM5	LOCC3-LOCC4	fast	14.3138	13.721	11.3504
LTEM4-LTEM5	LOCC4-LOCC5	fast	11.8245	12.4676	14.932
LTEM4-LTEM5	LOCC5-LOCC6	fast	9.43506	12.5366	16.3932
LTEM4-LTEM5	LOCC6-LOCC7	fast	12.134	11.3358	14.9501
LTEM4-LTEM5	LOCC7-LOCC8	fast	13.5159	11.2198	14.8082
LTEM4-LTEM5	LOCC8-LOCC9	fast	12.7454	16.0691	14.7485
LTEM4-LTEM5	LOCC9-LOCC10	fast	218.461	13.859	16.2501
LTEM4-LTEM5	LPAR1-LPAR2	fast	11.92	11.6338	13.2452
LTEM4-LTEM5	LPAR10-LPAR11	fast	11.7422	11.6759	14.8793
LTEM4-LTEM5	LPAR11-LPAR12	fast	13.0853	12.4728	13.9314
LTEM4-LTEM5	LPAR2-LPAR3	fast	13.064	11.2701	14.4294
LTEM4-LTEM5	LPAR3-LPAR4	fast	13.0937	13.5892	12.9035
LTEM4-LTEM5	LPAR4-LPAR5	fast	19.0286	12.3639	16.8034
LTEM4-LTEM5	LPAR5-LPAR6	fast	13.4736	12.1062	13.0744
LTEM4-LTEM5	LPAR6-LPAR7	fast	11.9818	16.5159	9.6129
LTEM4-LTEM5	LPAR7-LPAR8	fast	11.2156	12.411	10.9384
LTEM4-LTEM5	LPAR8-LPAR9	fast	10.93	16.3744	11.7857
LTEM4-LTEM5	LPAR9-LPAR10	fast	15.4048	11.9061	14.2949
LTEM4-LTEM5	LTEM1-LTEM2	fast	16.4599	16.3182	13.3479
LTEM4-LTEM5	LTEM2-LTEM3	fast	12.8823	13.8548	16.9032
LTEM4-LTEM5	LTEM3-LTEM4	fast	15.1093	18.0173	12.792
LTEM4-LTEM5	LTEM5-LTEM6	fast	13.7082	13.2296	12.5672
LTEM4-LTEM5	LTEM6-LTEM7	fast	12.0375	12.1248	12.7079
LTEM4-LTEM5	LTEM7-LTEM8	fast	11.8307	13.7314	15.7291
LTEM4-LTEM5	LTEM8-LTEM9	fast	16.2227	13.0312	15.4524
LTEM4-LTEM5	LTEM9-LTEM10	fast	15.7039	11.7323	15.628
LTEM5-LTEM6	LOCC1-LOCC2	fast	13.9968	14.8213	15.5634
LTEM5-LTEM6	LOCC10-LOCC11	fast	240.564	14.6373	12.3998
LTEM5-LTEM6	LOCC11-LOCC12	fast	15.2356	20.5899	23.3802
LTEM5-LTEM6	LOCC2-LOCC3	fast	11.7759	11.4661	10.6057
LTEM5-LTEM6	LOCC3-LOCC4	fast	12.5951	14.7376	11.0781
LTEM5-LTEM6	LOCC4-LOCC5	fast	12.0591	13.0661	13.3643
LTEM5-LTEM6	LOCC5-LOCC6	fast	9.74483	13.3011	13.7232
LTEM5-LTEM6	LOCC6-LOCC7	fast	12.267	12.9229	15.8872
LTEM5-LTEM6	LOCC7-LOCC8	fast	13.9815	11.5167	14.7194
LTEM5-LTEM6	LOCC8-LOCC9	fast	13.5921	15.7694	14.9932
LTEM5-LTEM6	LOCC9-LOCC10	fast	237.558	14.4521	14.5628
LTEM5-LTEM6	LPAR1-LPAR2	fast	12.6611	12.9441	14.7382
LTEM5-LTEM6	LPAR10-LPAR11	fast	13.6723	12.4526	16.144
LTEM5-LTEM6	LPAR11-LPAR12	fast	11.3808	11.5478	15.2849
LTEM5-LTEM6	LPAR2-LPAR3	fast	12.5626	11.1418	13.2489
LTEM5-LTEM6	LPAR3-LPAR4	fast	14.7363	12.716	11.4543
LTEM5-LTEM6	LPAR4-LPAR5	fast	17.7776	11.6957	14.1033
LTEM5-LTEM6	LPAR5-LPAR6	fast	15.1664	13.0372	11.2081
LTEM5-LTEM6	LPAR6-LPAR7	fast	10.2498	16.6479	10.0504
LTEM5-LTEM6	LPAR7-LPAR8	fast	10.316	11.3621	11.7739
LTEM5-LTEM6	LPAR8-LPAR9	fast	11.4286	14.1797	14.6419
LTEM5-LTEM6	LPAR9-LPAR10	fast	13.3396	12.9326	14.9208
LTEM5-LTEM6	LTEM1-LTEM2	fast	17.4039	14.3227	12.0619
LTEM5-LTEM6	LTEM2-LTEM3	fast	14.508	15.3621	14.2116
LTEM5-LTEM6	LTEM3-LTEM4	fast	15.612	15.1015	12.563
LTEM5-LTEM6	LTEM4-LTEM5	fast	14.319	13.1118	12.2395
LTEM5-LTEM6	LTEM6-LTEM7	fast	11.647	15.1176	13.004
LTEM5-LTEM6	LTEM7-LTEM8	fast	12.9179	15.6675	15.7032
LTEM5-LTEM6	LTEM8-LTEM9	fast	15.2446	12.3592	13.8026
LTEM5-LTEM6	LTEM9-LTEM10	fast	12.2522	14.24	15.5848
LTEM6-LTEM7	LOCC1-LOCC2	fast	18.2062	15.0446	13.5069
LTEM6-LTEM7	LOCC10-LOCC11	fast	84.9849	14.0792	13.6911
LTEM6-LTEM7	LOCC11-LOCC12	fast	11.6715	13.9919	14.7234
LTEM6-LTEM7	LOCC2-LOCC3	fast	13.3685	10.8877	10.5746
LTEM6-LTEM7	LOCC3-LOCC4	fast	17.274	12.5981	11.8201
LTEM6-LTEM7	LOCC4-LOCC5	fast	11.4359	13.5811	11.2212
LTEM6-LTEM7	LOCC5-LOCC6	fast	8.69369	11.124	11.6248
LTEM6-LTEM7	LOCC6-LOCC7	fast	11.4953	14.9994	11.8141
LTEM6-LTEM7	LOCC7-LOCC8	fast	17.3472	13.8158	14.7659
LTEM6-LTEM7	LOCC8-LOCC9	fast	15.8298	18.4676	15.5394
LTEM6-LTEM7	LOCC9-LOCC10	fast	121.506	12.4358	12.188
LTEM6-LTEM7	LPAR1-LPAR2	fast	11.3144	12.3405	12.4858
LTEM6-LTEM7	LPAR10-LPAR11	fast	16.0112	13.7922	16.6354
LTEM6-LTEM7	LPAR11-LPAR12	fast	14.9814	11.3621	16.6985
LTEM6-LTEM7	LPAR2-LPAR3	fast	13.5399	13.4967	11.2313
LTEM6-LTEM7	LPAR3-LPAR4	fast	11.9554	10.6322	12.6099
LTEM6-LTEM7	LPAR4-LPAR5	fast	11.9789	10.547	17.1278
LTEM6-LTEM7	LPAR5-LPAR6	fast	12.6948	16.2796	10.7778
LTEM6-LTEM7	LPAR6-LPAR7	fast	12.4143	13.6529	14.1942
LTEM6-LTEM7	LPAR7-LPAR8	fast	12.3803	11.8136	16.1683
LTEM6-LTEM7	LPAR8-LPAR9	fast	13.7513	13.3176	15.8804
LTEM6-LTEM7	LPAR9-LPAR10	fast	9.47306	11.9126	12.1787
LTEM6-LTEM7	LTEM1-LTEM2	fast	16.9107	13.7677	11.0035
LTEM6-LTEM7	LTEM2-LTEM3	fast	10.8994	14.631	14.8135
LTEM6-LTEM7	LTEM3-LTEM4	fast	17.9853	13.5661	12.575
LTEM6-LTEM7	LTEM4-LTEM5	fast	13.6503	12.4999	12.6201
LTEM6-LTEM7	LTEM5-LTEM6	fast	12.4878	15.0761	12.9037
LTEM6-LTEM7	LTEM7-LTEM8	fast	22.3538	22.2093	18.1584
LTEM6-LTEM7	LTEM8-LTEM9	fast	17.6847	19.7881	15.3847
LTEM6-LTEM7	LTEM9-LTEM10	fast	11.6066	13.2402	16.5651
LTEM7-LTEM8	LOCC1-LOCC2	fast	12.4768	13.6719	13.5281
LTEM7-LTEM8	LOCC10-LOCC11	fast	45.6758	19.9245	15.449
LTEM7-LTEM8	LOCC11-LOCC12	fast	13.5169	16.1073	15.7968
LTEM7-LTEM8	LOCC2-LOCC3	fast	12.8314	11.3853	14.3976
LTEM7-LTEM8	LOCC3-LOCC4	fast	14.6283	15.4279	13.1178
LTEM7-LTEM8	LOCC4-LOCC5	fast	18.9132	14.6814	14.7919
LTEM7-LTEM8	LOCC5-LOCC6	fast	14.4629	14.0217	15.5217
LTEM7-LTEM8	LOCC6-LOCC7	fast	15.0192	13.4065	15.182
LTEM7-LTEM8	LOCC7-LOCC8	fast	12.2066	15.9029	17.3065
LTEM7-LTEM8	LOCC8-LOCC9	fast	15.108	15.7625	12.1247
LTEM7-LTEM8	LOCC9-LOCC10	fast	78.8252	16.2127	15.8729
LTEM7-LTEM8	LPAR1-LPAR2	fast	10.5468	14.1561	13.9808
LTEM7-LTEM8	LPAR10-LPAR11	fast	12.1937	15.6603	12.943
LTEM7-LTEM8	LPAR11-LPAR12	fast	11.3689	14.1591	15.2164
LTEM7-LTEM8	LPAR2-LPAR3	fast	15.9046	12.2384	15.9402
LTEM7-LTEM8	LPAR3-LPAR4	fast	13.3083	15.1347	14.4506
LTEM7-LTEM8	LPAR4-LPAR5	fast	10.5947	15.62	17.0186
LTEM7-LTEM8	LPAR5-LPAR6	fast	17.3	12.3803	15.6158
LTEM7-LTEM8	LPAR6-LPAR7	fast	12.9851	14.8695	14.1091
LTEM7-LTEM8	LPAR7-LPAR8	fast	13.0058	15.7557	12.3072
LTEM7-LTEM8	LPAR8-LPAR9	fast	10.0334	15.5203	13.0524
LTEM7-LTEM8	LPAR9-LPAR10	fast	16.3558	14.3651	17.313
LTEM7-LTEM8	LTEM1-LTEM2	fast	16.7425	14.0926	13.1689
LTEM7-LTEM8	LTEM2-LTEM3	fast	14.5091	10.2597	12.6549
LTEM7-LTEM8	LTEM3-LTEM4	fast	12.1121	12.6964	12.4196
LTEM7-LTEM8	LTEM4-LTEM5	fast	12.7124	15.9315	17.2656
LTEM7-LTEM8	LTEM5-LTEM6	fast	13.6786	17.6144	16.5506
LTEM7-LTEM8	LTEM6-LTEM7	fast	21.2631	23.0332	18.2393
LTEM7-LTEM8	LTEM8-LTEM9	fast	15.8077	16.5858	15.9082
LTEM7-LTEM8	LTEM9-LTEM10	fast	13.6558	17.1045	13.5943
LTEM8-LTEM9	LOCC1-LOCC2	fast	17.9125	13.536	16.791
LTEM8-LTEM9	LOCC10-LOCC11	fast	44.8969	17.7942	13.9522
LTEM8-LTEM9	LOCC11-LOCC12	fast	19.2206	12.6011	11.3132
LTEM8-LTEM9	LOCC2-LOCC3	fast	15.3751	13.5671	11.5502
LTEM8-LTEM9	LOCC3-LOCC4	fast	15.4638	14.6054	13.6146
LTEM8-LTEM9	LOCC4-LOCC5	fast	14.9543	16.2911	14.7358
LTEM8-LTEM9	LOCC5-LOCC6	fast	19.7545	16.1757	13.2073
LTEM8-LTEM9	LOCC6-LOCC7	fast	16.9829	13.9475	16.0106
LTEM8-LTEM9	LOCC7-LOCC8	fast	16.6724	17.2297	13.3125
LTEM8-LTEM9	LOCC8-LOCC9	fast	18.6473	13.3607	14.3065
LTEM8-LTEM9	LOCC9-LOCC10	fast	76.2755	12.7852	14.4158
LTEM8-LTEM9	LPAR1-LPAR2	fast	16.6949	12.2925	14.5552
LTEM8-LTEM9	LPAR10-LPAR11	fast	13.6549	14.7866	13.626
LTEM8-LTEM9	LPAR11-LPAR12	fast	12.3607	13.1291	13.4743
LTEM8-LTEM9	LPAR2-LPAR3	fast	14.0917	15.0235	17.2526
LTEM8-LTEM9	LPAR3-LPAR4	fast	12.4966	17.7615	11.6138
LTEM8-LTEM9	LPAR4-LPAR5	fast	14.668	15.2706	16.4859
LTEM8-LTEM9	LPAR5-LPAR6	fast	14.7086	16.323	14.3651
LTEM8-LTEM9	LPAR6-LPAR7	fast	16.4935	14.0902	10.8143
LTEM8-LTEM9	LPAR7-LPAR8	fast	13.034	12.566	12.2327
LTEM8-LTEM9	LPAR8-LPAR9	fast	11.6409	14.8731	15.8333
LTEM8-LTEM9	LPAR9-LPAR10	fast	15.1695	13.4679	16.0989
LTEM8-LTEM9	LTEM1-LTEM2	fast	9.22722	14.9928	13.6979
LTEM8-LTEM9	LTEM2-LTEM3	fast	12.5249	12.0577	13.9429
LTEM8-LTEM9	LTEM3-LTEM4	fast	15.4552	15.4806	14.5456
LTEM8-LTEM9	LTEM4-LTEM5	fast	18.2089	15.0467	17.6968
LTEM8-LTEM9	LTEM5-LTEM6	fast	17.7206	14.5795	16.0789
LTEM8-LTEM9	LTEM6-LTEM7	fast	19.8548	22.6987	17.5165
LTEM8-LTEM9	LTEM7-LTEM8	fast	16.3946	16.4427	15.6983
LTEM8-LTEM9	LTEM9-LTEM10	fast	14.6689	14.2366	14.6649
LTEM9-LTEM10	LOCC1-LOCC2	fast	12.4953	14.4869	14.3075
LTEM9-LTEM10	LOCC10-LOCC11	fast	126.611	13.8815	13.0394
LTEM9-LTEM10	LOCC11-LOCC12	fast	16.3521	16.8874	15.7068
LTEM9-LTEM10	LOCC2-LOCC3	fast	11.6928	14.5749	14.3103
LTEM9-LTEM10	LOCC3-LOCC4	fast	13.0538	16.2188	12.29
LTEM9-LTEM10	LOCC4-LOCC5	fast	11.6861	13.541	12.9653
LTEM9-LTEM10	LOCC5-LOCC6	fast	12.9119	12.3878	14.3813
LTEM9-LTEM10	LOCC6-LOCC7	fast	13.6612	14.9192	15.8019
LTEM9-LTEM10	LOCC7-LOCC8	fast	11.2516	12.2928	16.0835
LTEM9-LTEM10	LOCC8-LOCC9	fast	14.2935	12.9478	12.1239
LTEM9-LTEM10	LOCC9-LOCC10	fast	169.462	12.9931	14.7769
LTEM9-LTEM10	LPAR1-LPAR2	fast	15.8607	13.0272	13.1208
LTEM9-LTEM10	LPAR10-LPAR11	fast	11.5508	12.6344	15.0818
LTEM9-LTEM10	LPAR11-LPAR12	fast	12.2491	12.9984	14.2934
LTEM9-LTEM10	LPAR2-LPAR3	fast	17.8295	11.2169	12.6762
LTEM9-LTEM10	LPAR3-LPAR4	fast	14.0302	14.087	12.4277
LTEM9-LTEM10	LPAR4-LPAR5	fast	13.5638	12.1713	14.6707
LTEM9-LTEM10	LPAR5-LPAR6	fast	11.7526	17.2311	13.162
LTEM9-LTEM10	LPAR6-LPAR7	fast	12.3389	12.1811	12.8197
LTEM9-LTEM10	LPAR7-LPAR8	fast	13.128	12.9702	14.8419
LTEM9-LTEM10	LPAR8-LPAR9	fast	16.9287	12.7849	17.7194
LTEM9-LTEM10	LPAR9-LPAR10	fast	13.2229	12.3189	13.793
LTEM9-LTEM10	LTEM1-LTEM2	fast	15.5571	16.8738	14.0028
LTEM9-LTEM10	LTEM2-LTEM3	fast	14.6562	12.1074	14.0574
LTEM9-LTEM10	LTEM3-LTEM4	fast	17.0496	13.8993	14.8027
LTEM9-LTEM10	LTEM4-LTEM5	fast	17.1322	12.7074	17.4202
LTEM9-LTEM10	LTEM5-LTEM6	fast	13.4203	15.184	17.0908
LTEM9-LTEM10	LTEM6-LTEM7	fast	11.7153	13.789	17.4386
LTEM9-LTEM10	LTEM7-LTEM8	fast	13.1833	15.5796	13.0327
LTEM9-LTEM10	LTEM8-LTEM9	fast	13.6894	13.2372	13.2937

### Sheet: P2
Chan_send	Chan_resv	Band	Baseline_GC	CM_1mA_Stim_GC	CM_2mA_Stim_GC
LOF1-LOF2	LOF10-LOF11	slow	75.2295	95.5788	79.0703
LOF1-LOF2	LOF11-LOF12	slow	84.8881	122.316	99.3869
LOF1-LOF2	LOF2-LOF3	slow	68.0267	51.7666	59.309
LOF1-LOF2	LOF3-LOF4	slow	61.1519	59.1598	52.1325
LOF1-LOF2	LOF4-LOF5	slow	93.6155	78.5997	108.175
LOF1-LOF2	LOF5-LOF6	slow	90.3631	94.319	103.812
LOF1-LOF2	LOF6-LOF7	slow	62.7381	147.331	118.805
LOF1-LOF2	LOF7-LOF8	slow	64.6083	95.1987	93.186
LOF1-LOF2	LOF8-LOF9	slow	71.3671	87.313	95.4396
LOF1-LOF2	LOF9-LOF10	slow	93.8342	109.033	89.3106
LOF1-LOF2	LPAG1-LPAG2	slow	108.596	104.174	81.0198
LOF1-LOF2	LPAG2-LPAG3	slow	64.4337	109.117	89.1021
LOF1-LOF2	LPAG3-LPAG4	slow	103.99	95.493	102.171
LOF1-LOF2	LPAG4-LPAG5	slow	81.7668	89.1475	115.493
LOF1-LOF2	LPAG5-LPAG6	slow	85.1014	91.4637	136.188
LOF1-LOF2	LPAG6-LPAG7	slow	112.261	81.826	98.7481
LOF1-LOF2	LPAG7-LPAG8	slow	85.3071	90.4961	119.635
LOF1-LOF2	LPAG8-LPAG9	slow	74.4042	94.3617	110.854
LOF1-LOF2	LPAG9-LPAG10	slow	68.9142	88.6012	108.855
LOF1-LOF2	LPSM1-LPSM2	slow	81.2398	110.664	88.8371
LOF1-LOF2	LPSM2-LPSM3	slow	71.4365	105.215	107.327
LOF1-LOF2	LPSM3-LPSM4	slow	83.4062	81.2493	97.512
LOF1-LOF2	LPSM4-LPSM5	slow	78.1977	93.865	85.7415
LOF1-LOF2	LPSM5-LPSM6	slow	64.8295	98.7263	106.653
LOF1-LOF2	LPSM6-LPSM7	slow	116.303	91.5124	101.381
LOF1-LOF2	LPSM7-LPSM8	slow	60.5744	72.2271	105.529
LOF1-LOF2	LPSM8-LPSM9	slow	58.0193	81.0366	111.469
LOF1-LOF2	LPSM9-LPSM10	slow	58.2942	85.7675	107.798
LOF1-LOF2	LSFG1-LSFG2	slow	74.8869	98.6609	125.005
LOF1-LOF2	LSFG2-LSFG3	slow	98.4144	73.8831	121.282
LOF1-LOF2	LSFG3-LSFG4	slow	83.5297	83.5597	118.763
LOF1-LOF2	LSFG4-LSFG5	slow	121.614	111.308	94.3784
LOF1-LOF2	LSFG5-LSFG6	slow	85.8545	94.5986	93.6379
LOF1-LOF2	LSMT1-LSMT2	slow	71.3266	84.4651	82.1588
LOF1-LOF2	LSMT2-LSMT3	slow	67.2948	83.414	97.2961
LOF1-LOF2	LSMT3-LSMT4	slow	83.9643	77.5203	118.753
LOF1-LOF2	LSMT4-LSMT5	slow	80.3743	83.9301	98.6612
LOF1-LOF2	LSMT5-LSMT6	slow	75.8148	84.0653	92.9747
LOF1-LOF2	LSMT6-LSMT7	slow	87.5385	107.888	93.4004
LOF1-LOF2	LSMT7-LSMT8	slow	83.8221	101.406	82.0202
LOF10-LOF11	LOF1-LOF2	slow	63.1135	119.016	88.6542
LOF10-LOF11	LOF11-LOF12	slow	95.1965	109.496	134.587
LOF10-LOF11	LOF2-LOF3	slow	60.9851	41.3178	50.4257
LOF10-LOF11	LOF3-LOF4	slow	85.2053	73.7965	49.4876
LOF10-LOF11	LOF4-LOF5	slow	50.7617	87.7746	82.8974
LOF10-LOF11	LOF5-LOF6	slow	82.6678	71.2284	90.5776
LOF10-LOF11	LOF6-LOF7	slow	66.2441	88.0356	95.5659
LOF10-LOF11	LOF7-LOF8	slow	64.9603	78.2768	108.576
LOF10-LOF11	LOF8-LOF9	slow	112.005	84.2305	123.927
LOF10-LOF11	LOF9-LOF10	slow	90.8911	88.7992	102.63
LOF10-LOF11	LPAG1-LPAG2	slow	75.218	78.9102	94.6108
LOF10-LOF11	LPAG2-LPAG3	slow	95.9493	96.9139	91.3293
LOF10-LOF11	LPAG3-LPAG4	slow	94.4682	118.266	83.7723
LOF10-LOF11	LPAG4-LPAG5	slow	91.438	97.6008	98.2386
LOF10-LOF11	LPAG5-LPAG6	slow	74.3904	62.606	96.3342
LOF10-LOF11	LPAG6-LPAG7	slow	88.2649	85.0231	79.7656
LOF10-LOF11	LPAG7-LPAG8	slow	73.4696	102.3	99.3934
LOF10-LOF11	LPAG8-LPAG9	slow	88.4081	89.2051	78.7219
LOF10-LOF11	LPAG9-LPAG10	slow	95.8676	84.9439	77.967
LOF10-LOF11	LPSM1-LPSM2	slow	71.807	82.965	91.349
LOF10-LOF11	LPSM2-LPSM3	slow	98.7384	84.7246	76.4048
LOF10-LOF11	LPSM3-LPSM4	slow	84.4591	103.186	87.4866
LOF10-LOF11	LPSM4-LPSM5	slow	99.9951	71.2404	102.447
LOF10-LOF11	LPSM5-LPSM6	slow	64.0032	99.9808	80.6881
LOF10-LOF11	LPSM6-LPSM7	slow	63.5332	70.3599	80.8095
LOF10-LOF11	LPSM7-LPSM8	slow	78.2724	71.0457	91.2479
LOF10-LOF11	LPSM8-LPSM9	slow	104.88	68.8878	87.6604
LOF10-LOF11	LPSM9-LPSM10	slow	115.411	76.0672	85.8881
LOF10-LOF11	LSFG1-LSFG2	slow	76.2387	107.606	127.848
LOF10-LOF11	LSFG2-LSFG3	slow	65.4509	69.1264	65.5325
LOF10-LOF11	LSFG3-LSFG4	slow	61.1506	72.6916	69.8268
LOF10-LOF11	LSFG4-LSFG5	slow	69.5116	93.0733	91.9582
LOF10-LOF11	LSFG5-LSFG6	slow	75.9441	88.3747	114.117
LOF10-LOF11	LSMT1-LSMT2	slow	97.9044	99.7849	113.497
LOF10-LOF11	LSMT2-LSMT3	slow	92.0257	105.367	118.322
LOF10-LOF11	LSMT3-LSMT4	slow	100.347	97.1736	83.7203
LOF10-LOF11	LSMT4-LSMT5	slow	115.881	79.9361	79.3303
LOF10-LOF11	LSMT5-LSMT6	slow	98.701	74.9309	76.4251
LOF10-LOF11	LSMT6-LSMT7	slow	66.0526	77.0953	70.6485
LOF10-LOF11	LSMT7-LSMT8	slow	76.8421	83.8058	92.377
LOF11-LOF12	LOF1-LOF2	slow	88.7262	110.513	87.593
LOF11-LOF12	LOF10-LOF11	slow	104.472	113.749	126.611
LOF11-LOF12	LOF2-LOF3	slow	68.1888	46.043	61.4091
LOF11-LOF12	LOF3-LOF4	slow	71.0143	52.5328	65.8881
LOF11-LOF12	LOF4-LOF5	slow	75.2892	95.7311	88.6033
LOF11-LOF12	LOF5-LOF6	slow	64.057	81.2066	86.0436
LOF11-LOF12	LOF6-LOF7	slow	62.7542	88.605	101.407
LOF11-LOF12	LOF7-LOF8	slow	96.4871	98.7805	111.317
LOF11-LOF12	LOF8-LOF9	slow	100.443	80.5786	106.429
LOF11-LOF12	LOF9-LOF10	slow	101.28	120.304	125.927
LOF11-LOF12	LPAG1-LPAG2	slow	56.2703	104.388	90.997
LOF11-LOF12	LPAG2-LPAG3	slow	73.0824	100.284	113.033
LOF11-LOF12	LPAG3-LPAG4	slow	85.6999	136.769	94.3979
LOF11-LOF12	LPAG4-LPAG5	slow	106.454	106.104	79.5721
LOF11-LOF12	LPAG5-LPAG6	slow	73.5069	103.601	94.0886
LOF11-LOF12	LPAG6-LPAG7	slow	97.411	97.5859	83.3853
LOF11-LOF12	LPAG7-LPAG8	slow	100.551	134.893	76.7927
LOF11-LOF12	LPAG8-LPAG9	slow	95.6021	118.426	93.0659
LOF11-LOF12	LPAG9-LPAG10	slow	86.5449	107.667	105.938
LOF11-LOF12	LPSM1-LPSM2	slow	67.4839	88.5051	111.12
LOF11-LOF12	LPSM2-LPSM3	slow	63.296	85.1348	93.4719
LOF11-LOF12	LPSM3-LPSM4	slow	72.5703	88.101	105.157
LOF11-LOF12	LPSM4-LPSM5	slow	120.518	94.8717	69.4416
LOF11-LOF12	LPSM5-LPSM6	slow	125.323	116.855	94.1459
LOF11-LOF12	LPSM6-LPSM7	slow	63.5298	76.9979	92.5637
LOF11-LOF12	LPSM7-LPSM8	slow	77.1585	79.5168	93.2722
LOF11-LOF12	LPSM8-LPSM9	slow	82.6496	79.4385	100.885
LOF11-LOF12	LPSM9-LPSM10	slow	82.0582	91.1965	101.088
LOF11-LOF12	LSFG1-LSFG2	slow	99.2693	130.619	171.508
LOF11-LOF12	LSFG2-LSFG3	slow	98.5573	65.15	87.1485
LOF11-LOF12	LSFG3-LSFG4	slow	64.036	72.495	68.9891
LOF11-LOF12	LSFG4-LSFG5	slow	67.7704	89.5452	102.699
LOF11-LOF12	LSFG5-LSFG6	slow	70.9163	83.0386	114.288
LOF11-LOF12	LSMT1-LSMT2	slow	65.9091	124.202	119.513
LOF11-LOF12	LSMT2-LSMT3	slow	67.2797	142.813	103.681
LOF11-LOF12	LSMT3-LSMT4	slow	97.3549	133.489	89.2182
LOF11-LOF12	LSMT4-LSMT5	slow	116.801	95.3961	82.8935
LOF11-LOF12	LSMT5-LSMT6	slow	136.7	86.9689	88.025
LOF11-LOF12	LSMT6-LSMT7	slow	104.194	97.3854	80.8578
LOF11-LOF12	LSMT7-LSMT8	slow	74.0346	101.314	84.6541
LOF2-LOF3	LOF1-LOF2	slow	65.9388	42.1907	47.4809
LOF2-LOF3	LOF10-LOF11	slow	57.9035	35.9095	45.0243
LOF2-LOF3	LOF11-LOF12	slow	64.2657	42.75	58.427
LOF2-LOF3	LOF3-LOF4	slow	75.153	64.2137	65.7216
LOF2-LOF3	LOF4-LOF5	slow	79.4662	46.3565	51.1484
LOF2-LOF3	LOF5-LOF6	slow	107.697	57.6484	66.7497
LOF2-LOF3	LOF6-LOF7	slow	65.0906	58.1217	71.8231
LOF2-LOF3	LOF7-LOF8	slow	60.1148	46.2064	53.0452
LOF2-LOF3	LOF8-LOF9	slow	74.0881	38.8438	52.7995
LOF2-LOF3	LOF9-LOF10	slow	91.2408	46.1969	69.7195
LOF2-LOF3	LPAG1-LPAG2	slow	76.3017	61.6178	51.1378
LOF2-LOF3	LPAG2-LPAG3	slow	74.6779	50.6974	60.4598
LOF2-LOF3	LPAG3-LPAG4	slow	77.6038	50.7392	75.1808
LOF2-LOF3	LPAG4-LPAG5	slow	71.0093	47.4773	67.4339
LOF2-LOF3	LPAG5-LPAG6	slow	75.301	33.3231	57.0658
LOF2-LOF3	LPAG6-LPAG7	slow	76.0191	34.7862	57.8253
LOF2-LOF3	LPAG7-LPAG8	slow	69.5723	47.7514	42.5538
LOF2-LOF3	LPAG8-LPAG9	slow	78.6503	49.9368	59.3608
LOF2-LOF3	LPAG9-LPAG10	slow	76.8473	48.4944	67.2958
LOF2-LOF3	LPSM1-LPSM2	slow	88.358	61.1196	64.1122
LOF2-LOF3	LPSM2-LPSM3	slow	82.4466	56.8502	65.5333
LOF2-LOF3	LPSM3-LPSM4	slow	60.853	43.534	49.6295
LOF2-LOF3	LPSM4-LPSM5	slow	63.0486	47.6466	41.6991
LOF2-LOF3	LPSM5-LPSM6	slow	61.281	55.1674	51.9415
LOF2-LOF3	LPSM6-LPSM7	slow	84.5391	39.5856	49.5992
LOF2-LOF3	LPSM7-LPSM8	slow	52.5671	47.22	53.4384
LOF2-LOF3	LPSM8-LPSM9	slow	69.0621	40.5398	67.0144
LOF2-LOF3	LPSM9-LPSM10	slow	73.8424	40.5475	65.8899
LOF2-LOF3	LSFG1-LSFG2	slow	90.9416	63.6447	81.1986
LOF2-LOF3	LSFG2-LSFG3	slow	76.9705	43.1418	70.0755
LOF2-LOF3	LSFG3-LSFG4	slow	78.271	45.7195	63.3412
LOF2-LOF3	LSFG4-LSFG5	slow	53.102	45.1123	47.2101
LOF2-LOF3	LSFG5-LSFG6	slow	74.4595	49.0255	62.5723
LOF2-LOF3	LSMT1-LSMT2	slow	76.5445	42.8309	75.3198
LOF2-LOF3	LSMT2-LSMT3	slow	82.0934	47.2904	60.8591
LOF2-LOF3	LSMT3-LSMT4	slow	77.1161	47.865	59.2234
LOF2-LOF3	LSMT4-LSMT5	slow	83.0111	46.0008	57.358
LOF2-LOF3	LSMT5-LSMT6	slow	76.5401	43.9039	53.425
LOF2-LOF3	LSMT6-LSMT7	slow	91.9165	51.8912	56.2571
LOF2-LOF3	LSMT7-LSMT8	slow	53.7458	39.3218	40.8177
LOF3-LOF4	LOF1-LOF2	slow	56.4708	45.8958	43.6515
LOF3-LOF4	LOF10-LOF11	slow	69.3474	56.1048	41.7756
LOF3-LOF4	LOF11-LOF12	slow	67.6225	48.2469	58.3062
LOF3-LOF4	LOF2-LOF3	slow	74.9852	65.3294	62.1868
LOF3-LOF4	LOF4-LOF5	slow	64.2908	42.3197	53.3094
LOF3-LOF4	LOF5-LOF6	slow	89.4801	50.9538	65.7065
LOF3-LOF4	LOF6-LOF7	slow	56.653	69.6875	64.7478
LOF3-LOF4	LOF7-LOF8	slow	57.7964	51.9538	49.3655
LOF3-LOF4	LOF8-LOF9	slow	78.8282	56.6732	48.4531
LOF3-LOF4	LOF9-LOF10	slow	86.4999	45.5725	58.6556
LOF3-LOF4	LPAG1-LPAG2	slow	78.8232	58.9741	50.3666
LOF3-LOF4	LPAG2-LPAG3	slow	66.9931	57.1568	54.1665
LOF3-LOF4	LPAG3-LPAG4	slow	86.0837	57.0036	67.5731
LOF3-LOF4	LPAG4-LPAG5	slow	81.8171	52.4617	73.1407
LOF3-LOF4	LPAG5-LPAG6	slow	69.3282	46.1073	58.451
LOF3-LOF4	LPAG6-LPAG7	slow	93.4669	38.2185	60.4247
LOF3-LOF4	LPAG7-LPAG8	slow	55.6314	50.9708	50.5396
LOF3-LOF4	LPAG8-LPAG9	slow	69.0957	51.6298	50.7919
LOF3-LOF4	LPAG9-LPAG10	slow	65.9984	48.1822	51.3648
LOF3-LOF4	LPSM1-LPSM2	slow	58.6661	48.0058	45.5764
LOF3-LOF4	LPSM2-LPSM3	slow	53.8211	53.9494	54.5938
LOF3-LOF4	LPSM3-LPSM4	slow	58.8556	47.1052	47.0854
LOF3-LOF4	LPSM4-LPSM5	slow	66.7421	49.1297	42.776
LOF3-LOF4	LPSM5-LPSM6	slow	45.2382	47.1851	45.9273
LOF3-LOF4	LPSM6-LPSM7	slow	61.7721	42.6111	57.9274
LOF3-LOF4	LPSM7-LPSM8	slow	61.6928	53.6397	48.0073
LOF3-LOF4	LPSM8-LPSM9	slow	64.6865	44.6795	55.1071
LOF3-LOF4	LPSM9-LPSM10	slow	66.6283	43.6766	57.745
LOF3-LOF4	LSFG1-LSFG2	slow	58.6791	58.2956	64.9025
LOF3-LOF4	LSFG2-LSFG3	slow	76.9518	45.5902	68.1833
LOF3-LOF4	LSFG3-LSFG4	slow	67.601	41.7972	57.9015
LOF3-LOF4	LSFG4-LSFG5	slow	59.3447	42.1632	46.0286
LOF3-LOF4	LSFG5-LSFG6	slow	79.0747	50.5011	61.6696
LOF3-LOF4	LSMT1-LSMT2	slow	67.0057	39.2428	56.5668
LOF3-LOF4	LSMT2-LSMT3	slow	57.4242	46.1824	63.0714
LOF3-LOF4	LSMT3-LSMT4	slow	65.9228	51.9503	75.7347
LOF3-LOF4	LSMT4-LSMT5	slow	75.4212	48.8755	52.5275
LOF3-LOF4	LSMT5-LSMT6	slow	74.8385	43.9116	51.9601
LOF3-LOF4	LSMT6-LSMT7	slow	59.575	58.4857	49.8786
LOF3-LOF4	LSMT7-LSMT8	slow	48.9031	44.7085	43.1157
LOF4-LOF5	LOF1-LOF2	slow	81.6254	74.7452	114.051
LOF4-LOF5	LOF10-LOF11	slow	58.0888	194.756	102.269
LOF4-LOF5	LOF11-LOF12	slow	65.3712	98.3164	105.662
LOF4-LOF5	LOF2-LOF3	slow	71.7232	44.1335	58.4657
LOF4-LOF5	LOF3-LOF4	slow	62.7461	42.7415	54.4816
LOF4-LOF5	LOF5-LOF6	slow	143.698	95.1608	115.248
LOF4-LOF5	LOF6-LOF7	slow	95.5193	99.2685	105.022
LOF4-LOF5	LOF7-LOF8	slow	91.1536	94.6568	113.816
LOF4-LOF5	LOF8-LOF9	slow	99.5333	79.7853	94.9645
LOF4-LOF5	LOF9-LOF10	slow	100.925	78.5696	104.317
LOF4-LOF5	LPAG1-LPAG2	slow	70.7057	83.4459	66.5201
LOF4-LOF5	LPAG2-LPAG3	slow	101.533	98.5709	76.6565
LOF4-LOF5	LPAG3-LPAG4	slow	98.4385	105.183	136.854
LOF4-LOF5	LPAG4-LPAG5	slow	63.873	81.0205	115.187
LOF4-LOF5	LPAG5-LPAG6	slow	70.8946	61.7836	132.986
LOF4-LOF5	LPAG6-LPAG7	slow	90.4627	72.0007	74.1657
LOF4-LOF5	LPAG7-LPAG8	slow	72.4877	79.8451	77.7035
LOF4-LOF5	LPAG8-LPAG9	slow	67.6653	74.5765	93.4176
LOF4-LOF5	LPAG9-LPAG10	slow	67.749	69.3366	110.395
LOF4-LOF5	LPSM1-LPSM2	slow	85.6466	95.9871	121.076
LOF4-LOF5	LPSM2-LPSM3	slow	71.9114	83.7828	99.0808
LOF4-LOF5	LPSM3-LPSM4	slow	85.5527	85.3849	98.8889
LOF4-LOF5	LPSM4-LPSM5	slow	145.645	88.8865	76.2671
LOF4-LOF5	LPSM5-LPSM6	slow	106.522	103.673	72.5509
LOF4-LOF5	LPSM6-LPSM7	slow	141.612	81.0929	84.1875
LOF4-LOF5	LPSM7-LPSM8	slow	70.9525	75.9497	94.7732
LOF4-LOF5	LPSM8-LPSM9	slow	64.6956	79.6028	82.0393
LOF4-LOF5	LPSM9-LPSM10	slow	62.8987	75.8372	92.1717
LOF4-LOF5	LSFG1-LSFG2	slow	80.5485	80.4442	124.692
LOF4-LOF5	LSFG2-LSFG3	slow	114.051	70.1219	100.26
LOF4-LOF5	LSFG3-LSFG4	slow	73.5005	81.9824	140.834
LOF4-LOF5	LSFG4-LSFG5	slow	90.5266	105.306	100.763
LOF4-LOF5	LSFG5-LSFG6	slow	81.309	87.6281	108.163
LOF4-LOF5	LSMT1-LSMT2	slow	84.0121	78.9035	113.432
LOF4-LOF5	LSMT2-LSMT3	slow	84.9673	84.0266	99.9557
LOF4-LOF5	LSMT3-LSMT4	slow	112.571	77.169	107.797
LOF4-LOF5	LSMT4-LSMT5	slow	127.577	85.0837	109.733
LOF4-LOF5	LSMT5-LSMT6	slow	84.8119	74.9576	103.884
LOF4-LOF5	LSMT6-LSMT7	slow	97.2275	101.303	89.8394
LOF4-LOF5	LSMT7-LSMT8	slow	87.6657	81.9023	103.936
LOF5-LOF6	LOF1-LOF2	slow	86.8974	72.0428	100.643
LOF5-LOF6	LOF10-LOF11	slow	68.3329	67.1036	88.2397
LOF5-LOF6	LOF11-LOF12	slow	62.2869	75.6339	109.255
LOF5-LOF6	LOF2-LOF3	slow	105.836	53.9635	61.7744
LOF5-LOF6	LOF3-LOF4	slow	87.1479	53.824	60.1304
LOF5-LOF6	LOF4-LOF5	slow	128.597	91.5562	115.349
LOF5-LOF6	LOF6-LOF7	slow	111.867	90.3104	112.288
LOF5-LOF6	LOF7-LOF8	slow	80.8751	125.838	108.196
LOF5-LOF6	LOF8-LOF9	slow	99.949	58.325	110.085
LOF5-LOF6	LOF9-LOF10	slow	85.6545	54.2142	84.3328
LOF5-LOF6	LPAG1-LPAG2	slow	77.956	72.0756	70.9929
LOF5-LOF6	LPAG2-LPAG3	slow	69.6938	85.491	60.4859
LOF5-LOF6	LPAG3-LPAG4	slow	110.766	109.407	94.6943
LOF5-LOF6	LPAG4-LPAG5	slow	103.012	102.775	82.7991
LOF5-LOF6	LPAG5-LPAG6	slow	108.774	76.2739	93.5282
LOF5-LOF6	LPAG6-LPAG7	slow	87.508	87.4456	87.1009
LOF5-LOF6	LPAG7-LPAG8	slow	78.4046	84.4814	97.1428
LOF5-LOF6	LPAG8-LPAG9	slow	75.092	84.8171	89.5569
LOF5-LOF6	LPAG9-LPAG10	slow	73.5793	88.4868	89.6205
LOF5-LOF6	LPSM1-LPSM2	slow	90.8215	103.628	100.364
LOF5-LOF6	LPSM2-LPSM3	slow	68.7616	69.6537	104.053
LOF5-LOF6	LPSM3-LPSM4	slow	80.6342	80.6814	119.55
LOF5-LOF6	LPSM4-LPSM5	slow	66.8071	94.5948	69.8929
LOF5-LOF6	LPSM5-LPSM6	slow	96.9572	117.032	69.7324
LOF5-LOF6	LPSM6-LPSM7	slow	126.849	78.4461	65.0648
LOF5-LOF6	LPSM7-LPSM8	slow	102.951	88.2711	74.9534
LOF5-LOF6	LPSM8-LPSM9	slow	83.221	76.9251	77.9538
LOF5-LOF6	LPSM9-LPSM10	slow	88.9007	74.1078	81.3424
LOF5-LOF6	LSFG1-LSFG2	slow	94.116	93.9193	118.619
LOF5-LOF6	LSFG2-LSFG3	slow	101.262	89.9728	85.8537
LOF5-LOF6	LSFG3-LSFG4	slow	95.6253	91.3845	81.8128
LOF5-LOF6	LSFG4-LSFG5	slow	113.677	78.8673	86.0784
LOF5-LOF6	LSFG5-LSFG6	slow	72.2116	77.6398	98.1973
LOF5-LOF6	LSMT1-LSMT2	slow	88.3943	96.2949	92.9203
LOF5-LOF6	LSMT2-LSMT3	slow	70.9484	96.2181	85.9844
LOF5-LOF6	LSMT3-LSMT4	slow	94.6785	101.075	80.2426
LOF5-LOF6	LSMT4-LSMT5	slow	96.0292	81.3895	96.3048
LOF5-LOF6	LSMT5-LSMT6	slow	93.7045	76.5522	99.7641
LOF5-LOF6	LSMT6-LSMT7	slow	113.949	93.0675	88.5659
LOF5-LOF6	LSMT7-LSMT8	slow	120.684	64.51	75.7449
LOF6-LOF7	LOF1-LOF2	slow	56.8286	115.055	117.492
LOF6-LOF7	LOF10-LOF11	slow	74.2052	84.5056	104.471
LOF6-LOF7	LOF11-LOF12	slow	66.7026	82.4017	100.934
LOF6-LOF7	LOF2-LOF3	slow	67.6314	56.7128	67.8285
LOF6-LOF7	LOF3-LOF4	slow	58.9283	70.3055	75.2086
LOF6-LOF7	LOF4-LOF5	slow	102.577	109.267	94.3964
LOF6-LOF7	LOF5-LOF6	slow	97.0105	92.709	123.292
LOF6-LOF7	LOF7-LOF8	slow	143.478	86.6386	107.089
LOF6-LOF7	LOF8-LOF9	slow	83.6599	102.118	95.011
LOF6-LOF7	LOF9-LOF10	slow	82.4493	94.6394	91.2679
LOF6-LOF7	LPAG1-LPAG2	slow	100.159	103.854	104.964
LOF6-LOF7	LPAG2-LPAG3	slow	76.4883	125.068	94.548
LOF6-LOF7	LPAG3-LPAG4	slow	66.9631	109.045	116.366
LOF6-LOF7	LPAG4-LPAG5	slow	58.2207	113.133	93.5353
LOF6-LOF7	LPAG5-LPAG6	slow	73.9279	79.9592	98.4235
LOF6-LOF7	LPAG6-LPAG7	slow	63.9886	87.7813	60.8426
LOF6-LOF7	LPAG7-LPAG8	slow	65.3575	84.6349	88.8546
LOF6-LOF7	LPAG8-LPAG9	slow	76.5475	88.3102	91.029
LOF6-LOF7	LPAG9-LPAG10	slow	63.6408	93.0802	87.064
LOF6-LOF7	LPSM1-LPSM2	slow	91.0868	124.768	88.8344
LOF6-LOF7	LPSM2-LPSM3	slow	99.7785	95.4789	101.423
LOF6-LOF7	LPSM3-LPSM4	slow	77.0249	105.584	115.475
LOF6-LOF7	LPSM4-LPSM5	slow	125.334	99.1309	82.3217
LOF6-LOF7	LPSM5-LPSM6	slow	83.9644	106.345	67.7608
LOF6-LOF7	LPSM6-LPSM7	slow	60.5931	71.5151	92.6928
LOF6-LOF7	LPSM7-LPSM8	slow	128.558	95.2063	71.0342
LOF6-LOF7	LPSM8-LPSM9	slow	72.29	95.2597	84.1119
LOF6-LOF7	LPSM9-LPSM10	slow	64.2852	96.676	81.2284
LOF6-LOF7	LSFG1-LSFG2	slow	97.4992	154.319	122.714
LOF6-LOF7	LSFG2-LSFG3	slow	78.6699	80.3162	77.6876
LOF6-LOF7	LSFG3-LSFG4	slow	64.948	70.0437	62.8709
LOF6-LOF7	LSFG4-LSFG5	slow	108.903	85.6565	80.6001
LOF6-LOF7	LSFG5-LSFG6	slow	101.996	97.6368	109.381
LOF6-LOF7	LSMT1-LSMT2	slow	88.4719	102.752	108.276
LOF6-LOF7	LSMT2-LSMT3	slow	90.7651	115.383	105.365
LOF6-LOF7	LSMT3-LSMT4	slow	94.5722	116.518	89.2308
LOF6-LOF7	LSMT4-LSMT5	slow	92.2607	93.5992	89.5335
LOF6-LOF7	LSMT5-LSMT6	slow	76.335	86.2142	81.1252
LOF6-LOF7	LSMT6-LSMT7	slow	74.984	84.0476	58.0689
LOF6-LOF7	LSMT7-LSMT8	slow	92.3967	66.6199	73.9773
LOF7-LOF8	LOF1-LOF2	slow	66.4518	83.185	107.614
LOF7-LOF8	LOF10-LOF11	slow	71.5897	79.0426	103.094
LOF7-LOF8	LOF11-LOF12	slow	115.636	87.6545	110.908
LOF7-LOF8	LOF2-LOF3	slow	66.6948	44.9261	53.8446
LOF7-LOF8	LOF3-LOF4	slow	69.7034	53.7282	52.2248
LOF7-LOF8	LOF4-LOF5	slow	98.0175	93.278	108.476
LOF7-LOF8	LOF5-LOF6	slow	74.7012	103.539	100.677
LOF7-LOF8	LOF6-LOF7	slow	174.737	79.2772	105.568
LOF7-LOF8	LOF8-LOF9	slow	91.5383	70.5891	95.496
LOF7-LOF8	LOF9-LOF10	slow	113.221	84.4003	100
LOF7-LOF8	LPAG1-LPAG2	slow	84.466	91.7276	100.589
LOF7-LOF8	LPAG2-LPAG3	slow	62.9316	98.6896	87.2643
LOF7-LOF8	LPAG3-LPAG4	slow	67.7995	128.567	104.2
LOF7-LOF8	LPAG4-LPAG5	slow	78.8085	122.548	111.175
LOF7-LOF8	LPAG5-LPAG6	slow	83.4358	64.9467	98.9972
LOF7-LOF8	LPAG6-LPAG7	slow	133.614	84.5856	71.7444
LOF7-LOF8	LPAG7-LPAG8	slow	88.387	68.3104	87.3788
LOF7-LOF8	LPAG8-LPAG9	slow	113.426	75.2645	96.7692
LOF7-LOF8	LPAG9-LPAG10	slow	122.523	75.3933	103.174
LOF7-LOF8	LPSM1-LPSM2	slow	80.9499	92.9156	66.228
LOF7-LOF8	LPSM2-LPSM3	slow	93.4365	108.293	99.8225
LOF7-LOF8	LPSM3-LPSM4	slow	59.5624	94.6883	96.3959
LOF7-LOF8	LPSM4-LPSM5	slow	120.016	82.9047	71.4923
LOF7-LOF8	LPSM5-LPSM6	slow	93.6949	78.7772	92.1855
LOF7-LOF8	LPSM6-LPSM7	slow	117.057	73.7509	72.6269
LOF7-LOF8	LPSM7-LPSM8	slow	109.248	69.8214	74.962
LOF7-LOF8	LPSM8-LPSM9	slow	97.6363	69.6163	90.3522
LOF7-LOF8	LPSM9-LPSM10	slow	98.8862	71.0361	94.8531
LOF7-LOF8	LSFG1-LSFG2	slow	121.815	95.888	113.055
LOF7-LOF8	LSFG2-LSFG3	slow	114.33	73.8656	80.794
LOF7-LOF8	LSFG3-LSFG4	slow	110.194	75.648	65.9286
LOF7-LOF8	LSFG4-LSFG5	slow	70.9115	80.8118	88.8258
LOF7-LOF8	LSFG5-LSFG6	slow	100.762	97.6604	106.446
LOF7-LOF8	LSMT1-LSMT2	slow	128.315	93.369	75.3111
LOF7-LOF8	LSMT2-LSMT3	slow	88.4333	90.9788	82.8849
LOF7-LOF8	LSMT3-LSMT4	slow	108.19	98.3611	114.49
LOF7-LOF8	LSMT4-LSMT5	slow	173.262	68.1958	80.709
LOF7-LOF8	LSMT5-LSMT6	slow	144.779	72.4913	78.7928
LOF7-LOF8	LSMT6-LSMT7	slow	106.147	73.4292	74.1839
LOF7-LOF8	LSMT7-LSMT8	slow	84.9727	59.4717	83.3367
LOF8-LOF9	LOF1-LOF2	slow	66.7629	84.2212	76.2307
LOF8-LOF9	LOF10-LOF11	slow	114.94	67.3832	104.018
LOF8-LOF9	LOF11-LOF12	slow	92.1904	74.8034	111.199
LOF8-LOF9	LOF2-LOF3	slow	74.016	38.9973	56.3129
LOF8-LOF9	LOF3-LOF4	slow	67.5819	46.5793	51.4141
LOF8-LOF9	LOF4-LOF5	slow	78.7687	87.2564	79.7428
LOF8-LOF9	LOF5-LOF6	slow	125.473	59.7016	93.2664
LOF8-LOF9	LOF6-LOF7	slow	87.5705	107.022	83.0747
LOF8-LOF9	LOF7-LOF8	slow	91.5886	70.3977	81.5456
LOF8-LOF9	LOF9-LOF10	slow	111.567	86.2405	144.269
LOF8-LOF9	LPAG1-LPAG2	slow	108.953	69.3093	81.6098
LOF8-LOF9	LPAG2-LPAG3	slow	113.895	70.2412	79.2632
LOF8-LOF9	LPAG3-LPAG4	slow	75.7578	93.9191	68.5486
LOF8-LOF9	LPAG4-LPAG5	slow	78.932	102.199	82.4587
LOF8-LOF9	LPAG5-LPAG6	slow	80.3728	75.4973	73.1778
LOF8-LOF9	LPAG6-LPAG7	slow	84.2288	64.8193	86.8393
LOF8-LOF9	LPAG7-LPAG8	slow	115.982	74.8374	87.2516
LOF8-LOF9	LPAG8-LPAG9	slow	92.1707	69.9473	91.4308
LOF8-LOF9	LPAG9-LPAG10	slow	97.295	72.4531	84.8292
LOF8-LOF9	LPSM1-LPSM2	slow	69.473	67.1997	80.1782
LOF8-LOF9	LPSM2-LPSM3	slow	80.4134	65.0482	76.8061
LOF8-LOF9	LPSM3-LPSM4	slow	63.2461	82.5154	91.3264
LOF8-LOF9	LPSM4-LPSM5	slow	119.272	83.9172	61.3883
LOF8-LOF9	LPSM5-LPSM6	slow	106.733	91.808	97.6952
LOF8-LOF9	LPSM6-LPSM7	slow	122.789	66.0082	64.8532
LOF8-LOF9	LPSM7-LPSM8	slow	80.049	72.1056	73.8623
LOF8-LOF9	LPSM8-LPSM9	slow	93.5123	71.2161	77.1853
LOF8-LOF9	LPSM9-LPSM10	slow	102.256	72.124	82.0224
LOF8-LOF9	LSFG1-LSFG2	slow	100.353	76.5295	102.501
LOF8-LOF9	LSFG2-LSFG3	slow	107.365	72.9189	68.9749
LOF8-LOF9	LSFG3-LSFG4	slow	80.726	77.4972	62.8331
LOF8-LOF9	LSFG4-LSFG5	slow	57.9204	68.098	70.7965
LOF8-LOF9	LSFG5-LSFG6	slow	98.6886	68.9933	84.8855
LOF8-LOF9	LSMT1-LSMT2	slow	83.7428	71.6834	104.976
LOF8-LOF9	LSMT2-LSMT3	slow	88.9573	92.4477	103.982
LOF8-LOF9	LSMT3-LSMT4	slow	118.713	88.2294	115.045
LOF8-LOF9	LSMT4-LSMT5	slow	149.438	84.7017	86.9061
LOF8-LOF9	LSMT5-LSMT6	slow	172.06	68.0925	75.2463
LOF8-LOF9	LSMT6-LSMT7	slow	108.53	75.9334	65.4614
LOF8-LOF9	LSMT7-LSMT8	slow	71.0119	60.5137	83.3477
LOF9-LOF10	LOF1-LOF2	slow	71.5263	106.46	96.7715
LOF9-LOF10	LOF10-LOF11	slow	87.1053	88.5435	100.601
LOF9-LOF10	LOF11-LOF12	slow	111.495	103.208	139.631
LOF9-LOF10	LOF2-LOF3	slow	95.117	46.8684	75.4038
LOF9-LOF10	LOF3-LOF4	slow	86.2518	45.2718	61.8092
LOF9-LOF10	LOF4-LOF5	slow	90.265	83.8258	88.3764
LOF9-LOF10	LOF5-LOF6	slow	102.267	53.0901	89.4769
LOF9-LOF10	LOF6-LOF7	slow	97.8081	87.2787	99.241
LOF9-LOF10	LOF7-LOF8	slow	104.626	100.005	114.916
LOF9-LOF10	LOF8-LOF9	slow	99.58	78.8623	173.032
LOF9-LOF10	LPAG1-LPAG2	slow	85.2447	66.6163	84.7163
LOF9-LOF10	LPAG2-LPAG3	slow	78.2346	94.7492	93.4307
LOF9-LOF10	LPAG3-LPAG4	slow	91.6033	89.1938	85.6092
LOF9-LOF10	LPAG4-LPAG5	slow	72.3439	93.4347	109.971
LOF9-LOF10	LPAG5-LPAG6	slow	75.778	84.8696	97.9263
LOF9-LOF10	LPAG6-LPAG7	slow	101.08	77.3748	91.0989
LOF9-LOF10	LPAG7-LPAG8	slow	84.1816	71.9031	109.735
LOF9-LOF10	LPAG8-LPAG9	slow	87.8886	75.9465	115.534
LOF9-LOF10	LPAG9-LPAG10	slow	88.2778	83.4158	108.199
LOF9-LOF10	LPSM1-LPSM2	slow	76.5616	87.6636	93.3657
LOF9-LOF10	LPSM2-LPSM3	slow	65.935	69.0622	71.6769
LOF9-LOF10	LPSM3-LPSM4	slow	68.9126	99.0825	99.7895
LOF9-LOF10	LPSM4-LPSM5	slow	85.5731	101.907	75.5245
LOF9-LOF10	LPSM5-LPSM6	slow	103.195	118.179	104.001
LOF9-LOF10	LPSM6-LPSM7	slow	102.463	72.4877	89.0614
LOF9-LOF10	LPSM7-LPSM8	slow	96.1207	78.1832	123.717
LOF9-LOF10	LPSM8-LPSM9	slow	91.9143	80.637	118.804
LOF9-LOF10	LPSM9-LPSM10	slow	90.5541	81.0352	120.932
LOF9-LOF10	LSFG1-LSFG2	slow	66.1032	101.357	108.51
LOF9-LOF10	LSFG2-LSFG3	slow	108.323	62.2235	82.0741
LOF9-LOF10	LSFG3-LSFG4	slow	98.9808	83.1842	76.4517
LOF9-LOF10	LSFG4-LSFG5	slow	79.9629	75.5016	70.8278
LOF9-LOF10	LSFG5-LSFG6	slow	85.5929	80.2669	101.994
LOF9-LOF10	LSMT1-LSMT2	slow	75.8076	97.4594	95.7561
LOF9-LOF10	LSMT2-LSMT3	slow	80.3559	107.239	86.3746
LOF9-LOF10	LSMT3-LSMT4	slow	84.9658	99.7166	81.6909
LOF9-LOF10	LSMT4-LSMT5	slow	86.062	73.861	82.8192
LOF9-LOF10	LSMT5-LSMT6	slow	90.0768	68.9266	86.279
LOF9-LOF10	LSMT6-LSMT7	slow	91.6613	59.4563	87.5913
LOF9-LOF10	LSMT7-LSMT8	slow	84.5528	64.9232	121.65
LPAG1-LPAG2	LOF1-LOF2	slow	94.0775	87.2103	77.0195
LPAG1-LPAG2	LOF10-LOF11	slow	69.394	71.1707	100.268
LPAG1-LPAG2	LOF11-LOF12	slow	50.1766	91.7895	85.661
LPAG1-LPAG2	LOF2-LOF3	slow	75.1652	63.9713	56.8731
LPAG1-LPAG2	LOF3-LOF4	slow	74.7148	68.928	55.4647
LPAG1-LPAG2	LOF4-LOF5	slow	70.4575	86.6625	59.7946
LPAG1-LPAG2	LOF5-LOF6	slow	86.1238	70.6139	67.4383
LPAG1-LPAG2	LOF6-LOF7	slow	101.782	96.405	95.2495
LPAG1-LPAG2	LOF7-LOF8	slow	76.4797	74.8666	97.6837
LPAG1-LPAG2	LOF8-LOF9	slow	75.9954	70.3852	82.601
LPAG1-LPAG2	LOF9-LOF10	slow	74.6121	69.0993	78.3514
LPAG1-LPAG2	LPAG2-LPAG3	slow	72.744	97.4787	103.072
LPAG1-LPAG2	LPAG3-LPAG4	slow	84.5908	92.434	103.698
LPAG1-LPAG2	LPAG4-LPAG5	slow	68.2992	88.1359	98.6157
LPAG1-LPAG2	LPAG5-LPAG6	slow	83.4457	69.2034	98.7252
LPAG1-LPAG2	LPAG6-LPAG7	slow	97.5616	74.013	87.223
LPAG1-LPAG2	LPAG7-LPAG8	slow	90.99	85.9785	98.6778
LPAG1-LPAG2	LPAG8-LPAG9	slow	86.2423	98.7746	113.647
LPAG1-LPAG2	LPAG9-LPAG10	slow	89.9983	88.6368	116.483
LPAG1-LPAG2	LPSM1-LPSM2	slow	100.998	96.0612	124.549
LPAG1-LPAG2	LPSM2-LPSM3	slow	80.5902	87.0002	108.353
LPAG1-LPAG2	LPSM3-LPSM4	slow	68.5777	66.3543	90.6932
LPAG1-LPAG2	LPSM4-LPSM5	slow	63.4519	78.0164	65.211
LPAG1-LPAG2	LPSM5-LPSM6	slow	73.2374	85.2922	88.1406
LPAG1-LPAG2	LPSM6-LPSM7	slow	81.2109	72.7841	80.036
LPAG1-LPAG2	LPSM7-LPSM8	slow	94.4651	88.6025	87.5179
LPAG1-LPAG2	LPSM8-LPSM9	slow	80.0176	86.3695	85.4885
LPAG1-LPAG2	LPSM9-LPSM10	slow	78.1241	74.1089	90.0981
LPAG1-LPAG2	LSFG1-LSFG2	slow	93.7632	124.933	105.845
LPAG1-LPAG2	LSFG2-LSFG3	slow	85.2759	68.0611	69.643
LPAG1-LPAG2	LSFG3-LSFG4	slow	89.0915	67.7897	70.3062
LPAG1-LPAG2	LSFG4-LSFG5	slow	111.906	94.9182	110.405
LPAG1-LPAG2	LSFG5-LSFG6	slow	69.0244	71.7052	78.1029
LPAG1-LPAG2	LSMT1-LSMT2	slow	96.3332	80.2288	103.503
LPAG1-LPAG2	LSMT2-LSMT3	slow	77.9041	81.3089	101.182
LPAG1-LPAG2	LSMT3-LSMT4	slow	90.9615	88.2444	106.258
LPAG1-LPAG2	LSMT4-LSMT5	slow	80.1618	70.734	113.309
LPAG1-LPAG2	LSMT5-LSMT6	slow	81.8002	69.1349	112.327
LPAG1-LPAG2	LSMT6-LSMT7	slow	81.6957	82.3973	91.656
LPAG1-LPAG2	LSMT7-LSMT8	slow	87.4564	75.8779	75.4367
LPAG2-LPAG3	LOF1-LOF2	slow	58.6659	101.945	85.6164
LPAG2-LPAG3	LOF10-LOF11	slow	83.5526	99.7081	80.9907
LPAG2-LPAG3	LOF11-LOF12	slow	61.6783	91.3669	97.7056
LPAG2-LPAG3	LOF2-LOF3	slow	69.6466	48.2978	58.3639
LPAG2-LPAG3	LOF3-LOF4	slow	66.1625	54.9314	52.8195
LPAG2-LPAG3	LOF4-LOF5	slow	80.6834	96.5	74.6611
LPAG2-LPAG3	LOF5-LOF6	slow	77.9268	85.8047	61.6527
LPAG2-LPAG3	LOF6-LOF7	slow	75.3719	104.162	94.2537
LPAG2-LPAG3	LOF7-LOF8	slow	59.0792	88.4471	80.7627
LPAG2-LPAG3	LOF8-LOF9	slow	105.109	65.2395	80.7495
LPAG2-LPAG3	LOF9-LOF10	slow	66.3673	102.589	82.1974
LPAG2-LPAG3	LPAG1-LPAG2	slow	73.4583	98.1916	105.361
LPAG2-LPAG3	LPAG3-LPAG4	slow	83.7105	127.816	104.804
LPAG2-LPAG3	LPAG4-LPAG5	slow	66.3805	111.224	75.3879
LPAG2-LPAG3	LPAG5-LPAG6	slow	65.0728	63.6314	83.7501
LPAG2-LPAG3	LPAG6-LPAG7	slow	63.1646	82.1997	88.3272
LPAG2-LPAG3	LPAG7-LPAG8	slow	81.3671	84.2738	85.1095
LPAG2-LPAG3	LPAG8-LPAG9	slow	75.4869	101.932	85.3222
LPAG2-LPAG3	LPAG9-LPAG10	slow	69.8603	92.5426	85.8028
LPAG2-LPAG3	LPSM1-LPSM2	slow	78.3088	146.118	85.6128
LPAG2-LPAG3	LPSM2-LPSM3	slow	83.2572	94.6021	91.4372
LPAG2-LPAG3	LPSM3-LPSM4	slow	62.995	122.586	78.4021
LPAG2-LPAG3	LPSM4-LPSM5	slow	100.615	64.6852	68.9435
LPAG2-LPAG3	LPSM5-LPSM6	slow	64.5189	68.3568	88.157
LPAG2-LPAG3	LPSM6-LPSM7	slow	71.2983	62.3549	70.3554
LPAG2-LPAG3	LPSM7-LPSM8	slow	70.9752	69.7936	62.3763
LPAG2-LPAG3	LPSM8-LPSM9	slow	76.7768	62.6406	75.5724
LPAG2-LPAG3	LPSM9-LPSM10	slow	71.7481	65.974	73.134
LPAG2-LPAG3	LSFG1-LSFG2	slow	78.535	106.866	86.7093
LPAG2-LPAG3	LSFG2-LSFG3	slow	100.98	79.4913	95.8545
LPAG2-LPAG3	LSFG3-LSFG4	slow	71.6817	71.212	80.3926
LPAG2-LPAG3	LSFG4-LSFG5	slow	148.683	86.889	111.658
LPAG2-LPAG3	LSFG5-LSFG6	slow	68.8458	84.4174	76.5709
LPAG2-LPAG3	LSMT1-LSMT2	slow	101.997	75.6853	85.0032
LPAG2-LPAG3	LSMT2-LSMT3	slow	81.6614	77.0387	81.8151
LPAG2-LPAG3	LSMT3-LSMT4	slow	93.9575	108.274	98.4316
LPAG2-LPAG3	LSMT4-LSMT5	slow	102.087	88.1801	92.929
LPAG2-LPAG3	LSMT5-LSMT6	slow	87.2031	70.8366	91.3042
LPAG2-LPAG3	LSMT6-LSMT7	slow	88.4714	100.458	84.7171
LPAG2-LPAG3	LSMT7-LSMT8	slow	54.7351	104.433	99.8531
LPAG3-LPAG4	LOF1-LOF2	slow	86.3772	75.552	98.5494
LPAG3-LPAG4	LOF10-LOF11	slow	79.0065	88.1701	75.6092
LPAG3-LPAG4	LOF11-LOF12	slow	73.3216	116.058	101.471
LPAG3-LPAG4	LOF2-LOF3	slow	69.5667	52.8709	68.6947
LPAG3-LPAG4	LOF3-LOF4	slow	80.0723	60.197	65.8167
LPAG3-LPAG4	LOF4-LOF5	slow	73.3161	109.009	141.298
LPAG3-LPAG4	LOF5-LOF6	slow	104.008	116.731	91.6979
LPAG3-LPAG4	LOF6-LOF7	slow	67.4194	93.5325	96.7115
LPAG3-LPAG4	LOF7-LOF8	slow	71.775	111.475	105.486
LPAG3-LPAG4	LOF8-LOF9	slow	80.4805	89.4111	67.7082
LPAG3-LPAG4	LOF9-LOF10	slow	75.9445	74.6352	82.4168
LPAG3-LPAG4	LPAG1-LPAG2	slow	79.8135	94.4719	101.105
LPAG3-LPAG4	LPAG2-LPAG3	slow	96.4101	117.915	106.707
LPAG3-LPAG4	LPAG4-LPAG5	slow	106.186	188.766	143.806
LPAG3-LPAG4	LPAG5-LPAG6	slow	62.9193	92.5744	89.4345
LPAG3-LPAG4	LPAG6-LPAG7	slow	77.3958	85.3627	120.873
LPAG3-LPAG4	LPAG7-LPAG8	slow	72.0141	102.342	94.6835
LPAG3-LPAG4	LPAG8-LPAG9	slow	62.3961	106.307	88.0228
LPAG3-LPAG4	LPAG9-LPAG10	slow	66.496	108.503	90.2166
LPAG3-LPAG4	LPSM1-LPSM2	slow	94.7825	123.564	101.759
LPAG3-LPAG4	LPSM2-LPSM3	slow	85.4376	96.3597	105.74
LPAG3-LPAG4	LPSM3-LPSM4	slow	71.9835	80.7539	79.5736
LPAG3-LPAG4	LPSM4-LPSM5	slow	79.6228	98.8104	77.6319
LPAG3-LPAG4	LPSM5-LPSM6	slow	100.375	77.7342	101.372
LPAG3-LPAG4	LPSM6-LPSM7	slow	99.9914	84.3658	89.7291
LPAG3-LPAG4	LPSM7-LPSM8	slow	61.9642	87.2985	135.579
LPAG3-LPAG4	LPSM8-LPSM9	slow	68.5415	93.4997	117.098
LPAG3-LPAG4	LPSM9-LPSM10	slow	71.457	92.3278	137.178
LPAG3-LPAG4	LSFG1-LSFG2	slow	96.3427	95.5345	120.793
LPAG3-LPAG4	LSFG2-LSFG3	slow	67.938	78.6711	95.5036
LPAG3-LPAG4	LSFG3-LSFG4	slow	73.9798	87.0878	88.437
LPAG3-LPAG4	LSFG4-LSFG5	slow	139.423	84.6368	84.2601
LPAG3-LPAG4	LSFG5-LSFG6	slow	96.8356	97.7997	95.169
LPAG3-LPAG4	LSMT1-LSMT2	slow	103.584	92.2308	97.8104
LPAG3-LPAG4	LSMT2-LSMT3	slow	126.521	89.6151	114.155
LPAG3-LPAG4	LSMT3-LSMT4	slow	75.9835	113.362	117.501
LPAG3-LPAG4	LSMT4-LSMT5	slow	79.3079	113.449	146.099
LPAG3-LPAG4	LSMT5-LSMT6	slow	80.6447	100.974	136.217
LPAG3-LPAG4	LSMT6-LSMT7	slow	84.1173	130.956	81.2308
LPAG3-LPAG4	LSMT7-LSMT8	slow	89.118	90.8348	88.2602
LPAG4-LPAG5	LOF1-LOF2	slow	78.7647	69.2316	109.874
LPAG4-LPAG5	LOF10-LOF11	slow	77.6591	88.7623	88.247
LPAG4-LPAG5	LOF11-LOF12	slow	69.7728	93.3459	83.3059
LPAG4-LPAG5	LOF2-LOF3	slow	61.1802	49.7253	69.7557
LPAG4-LPAG5	LOF3-LOF4	slow	69.2963	57.2182	72.3478
LPAG4-LPAG5	LOF4-LOF5	slow	56.9531	80.6416	103.425
LPAG4-LPAG5	LOF5-LOF6	slow	84.8306	99.8958	76.2878
LPAG4-LPAG5	LOF6-LOF7	slow	51.138	103.337	83.4753
LPAG4-LPAG5	LOF7-LOF8	slow	65.5116	131.859	95.2099
LPAG4-LPAG5	LOF8-LOF9	slow	72.3374	90.5975	78.0004
LPAG4-LPAG5	LOF9-LOF10	slow	64.6792	83.9064	108.029
LPAG4-LPAG5	LPAG1-LPAG2	slow	69.5754	101.532	93.1181
LPAG4-LPAG5	LPAG2-LPAG3	slow	70.2194	107.089	79.14
LPAG4-LPAG5	LPAG3-LPAG4	slow	106.657	169.805	148.485
LPAG4-LPAG5	LPAG5-LPAG6	slow	74.4883	81.9388	91.8378
LPAG4-LPAG5	LPAG6-LPAG7	slow	68.285	100.274	112.189
LPAG4-LPAG5	LPAG7-LPAG8	slow	72.1247	144.632	106.22
LPAG4-LPAG5	LPAG8-LPAG9	slow	61.0297	124.297	88.4046
LPAG4-LPAG5	LPAG9-LPAG10	slow	55.0447	113.916	91.8095
LPAG4-LPAG5	LPSM1-LPSM2	slow	86.9329	104.573	110.835
LPAG4-LPAG5	LPSM2-LPSM3	slow	83.6217	101.582	90.5909
LPAG4-LPAG5	LPSM3-LPSM4	slow	52.244	81.6121	67.4236
LPAG4-LPAG5	LPSM4-LPSM5	slow	71.6234	85.5164	68.8272
LPAG4-LPAG5	LPSM5-LPSM6	slow	70.6117	85.5081	100.259
LPAG4-LPAG5	LPSM6-LPSM7	slow	80.9166	95.5546	86.4254
LPAG4-LPAG5	LPSM7-LPSM8	slow	56.7728	84.6203	101.011
LPAG4-LPAG5	LPSM8-LPSM9	slow	48.3248	113.975	96.3757
LPAG4-LPAG5	LPSM9-LPSM10	slow	50.0875	120.251	91.4179
LPAG4-LPAG5	LSFG1-LSFG2	slow	93.3371	119.847	144.773
LPAG4-LPAG5	LSFG2-LSFG3	slow	68.485	95.5603	82.1924
LPAG4-LPAG5	LSFG3-LSFG4	slow	65.7707	91.7462	88.601
LPAG4-LPAG5	LSFG4-LSFG5	slow	96.7292	91.864	98.0593
LPAG4-LPAG5	LSFG5-LSFG6	slow	78.7269	111.295	96.4678
LPAG4-LPAG5	LSMT1-LSMT2	slow	84.4671	141.902	103.61
LPAG4-LPAG5	LSMT2-LSMT3	slow	72.7994	133.831	115.479
LPAG4-LPAG5	LSMT3-LSMT4	slow	77.9057	85.4032	111.745
LPAG4-LPAG5	LSMT4-LSMT5	slow	74.4592	126.563	96.9852
LPAG4-LPAG5	LSMT5-LSMT6	slow	65.9446	139.343	107.755
LPAG4-LPAG5	LSMT6-LSMT7	slow	73.6456	127.409	77.8596
LPAG4-LPAG5	LSMT7-LSMT8	slow	58.3899	89.8846	86.9586
LPAG5-LPAG6	LOF1-LOF2	slow	77.7553	76.1259	113.717
LPAG5-LPAG6	LOF10-LOF11	slow	76.5041	60.6715	88.0892
LPAG5-LPAG6	LOF11-LOF12	slow	71.3007	102.856	87.3179
LPAG5-LPAG6	LOF2-LOF3	slow	59.4116	35.7638	59.048
LPAG5-LPAG6	LOF3-LOF4	slow	59.6536	44.1888	53.9295
LPAG5-LPAG6	LOF4-LOF5	slow	67.3772	57.2384	104.798
LPAG5-LPAG6	LOF5-LOF6	slow	93.2288	72.7847	87.4191
LPAG5-LPAG6	LOF6-LOF7	slow	81.0697	80.7175	93.0977
LPAG5-LPAG6	LOF7-LOF8	slow	90.5855	68.2833	99.5145
LPAG5-LPAG6	LOF8-LOF9	slow	86.3176	75.5357	77.2845
LPAG5-LPAG6	LOF9-LOF10	slow	73.3937	76.4189	90.7906
LPAG5-LPAG6	LPAG1-LPAG2	slow	79.3108	70.5892	93.7807
LPAG5-LPAG6	LPAG2-LPAG3	slow	68.3663	66.6723	76.5255
LPAG5-LPAG6	LPAG3-LPAG4	slow	69.2195	94.9656	103.211
LPAG5-LPAG6	LPAG4-LPAG5	slow	90.3164	92.5004	95.4175
LPAG5-LPAG6	LPAG6-LPAG7	slow	158.017	108.487	126.443
LPAG5-LPAG6	LPAG7-LPAG8	slow	104.32	83.6359	121.853
LPAG5-LPAG6	LPAG8-LPAG9	slow	79.3726	101.602	94.6502
LPAG5-LPAG6	LPAG9-LPAG10	slow	69.1668	94.1497	81.8535
LPAG5-LPAG6	LPSM1-LPSM2	slow	116.002	86.4413	76.301
LPAG5-LPAG6	LPSM2-LPSM3	slow	98.9688	82.8842	71.1149
LPAG5-LPAG6	LPSM3-LPSM4	slow	69.8146	84.2084	95.4089
LPAG5-LPAG6	LPSM4-LPSM5	slow	73.1783	89.7356	79.262
LPAG5-LPAG6	LPSM5-LPSM6	slow	79.6569	84.7238	77.9368
LPAG5-LPAG6	LPSM6-LPSM7	slow	108.28	71.3585	109.79
LPAG5-LPAG6	LPSM7-LPSM8	slow	62.4299	75.7546	77.6353
LPAG5-LPAG6	LPSM8-LPSM9	slow	80.4038	80.4901	82.3421
LPAG5-LPAG6	LPSM9-LPSM10	slow	81.5355	80.7617	84.6631
LPAG5-LPAG6	LSFG1-LSFG2	slow	87.0557	90.2548	98.4698
LPAG5-LPAG6	LSFG2-LSFG3	slow	100.442	73.0827	71.5365
LPAG5-LPAG6	LSFG3-LSFG4	slow	71.1129	75.3985	63.5469
LPAG5-LPAG6	LSFG4-LSFG5	slow	95.0036	70.364	73.0341
LPAG5-LPAG6	LSFG5-LSFG6	slow	82.7605	76.4158	79.7615
LPAG5-LPAG6	LSMT1-LSMT2	slow	90.0975	76.806	123.886
LPAG5-LPAG6	LSMT2-LSMT3	slow	105.035	78.0024	104.757
LPAG5-LPAG6	LSMT3-LSMT4	slow	88.6216	74.9092	96.8894
LPAG5-LPAG6	LSMT4-LSMT5	slow	85.9194	73.0417	76.7409
LPAG5-LPAG6	LSMT5-LSMT6	slow	80.1405	81.084	75.9318
LPAG5-LPAG6	LSMT6-LSMT7	slow	78.8324	76.5286	99.1099
LPAG5-LPAG6	LSMT7-LSMT8	slow	92.4838	84.5646	86.6337
LPAG6-LPAG7	LOF1-LOF2	slow	99.8231	78.9968	101.317
LPAG6-LPAG7	LOF10-LOF11	slow	115.332	105.212	82.9888
LPAG6-LPAG7	LOF11-LOF12	slow	111.787	105.856	100.187
LPAG6-LPAG7	LOF2-LOF3	slow	72.0105	43.2817	56.08
LPAG6-LPAG7	LOF3-LOF4	slow	86.1326	48.9859	64.8839
LPAG6-LPAG7	LOF4-LOF5	slow	85.4555	83.019	74.6288
LPAG6-LPAG7	LOF5-LOF6	slow	81.4028	99.1426	97.4533
LPAG6-LPAG7	LOF6-LOF7	slow	68.5885	96.5076	68.9137
LPAG6-LPAG7	LOF7-LOF8	slow	117.909	94.3182	82.2693
LPAG6-LPAG7	LOF8-LOF9	slow	80.6143	85.611	112.362
LPAG6-LPAG7	LOF9-LOF10	slow	88.2745	80.5518	101.666
LPAG6-LPAG7	LPAG1-LPAG2	slow	83.9779	81.624	115.291
LPAG6-LPAG7	LPAG2-LPAG3	slow	61.1445	95.0438	109.285
LPAG6-LPAG7	LPAG3-LPAG4	slow	78.3211	99.8024	137.542
LPAG6-LPAG7	LPAG4-LPAG5	slow	80.4294	118.698	129.551
LPAG6-LPAG7	LPAG5-LPAG6	slow	177.174	122.862	134.14
LPAG6-LPAG7	LPAG7-LPAG8	slow	83.7445	107.351	91.7773
LPAG6-LPAG7	LPAG8-LPAG9	slow	84.7785	118.525	118.707
LPAG6-LPAG7	LPAG9-LPAG10	slow	66.0886	104.896	117.94
LPAG6-LPAG7	LPSM1-LPSM2	slow	79.9118	95.3236	127.339
LPAG6-LPAG7	LPSM2-LPSM3	slow	74.5396	81.389	88.2978
LPAG6-LPAG7	LPSM3-LPSM4	slow	66.0086	75.6774	112.104
LPAG6-LPAG7	LPSM4-LPSM5	slow	77.8117	140.49	95.5565
LPAG6-LPAG7	LPSM5-LPSM6	slow	66.4612	96.5129	92.1016
LPAG6-LPAG7	LPSM6-LPSM7	slow	56.8815	87.689	80.1249
LPAG6-LPAG7	LPSM7-LPSM8	slow	67.3168	68.9055	125.737
LPAG6-LPAG7	LPSM8-LPSM9	slow	59.4231	75.6749	128.507
LPAG6-LPAG7	LPSM9-LPSM10	slow	54.6837	77.5084	129.162
LPAG6-LPAG7	LSFG1-LSFG2	slow	67.817	80.8399	128.962
LPAG6-LPAG7	LSFG2-LSFG3	slow	86.7768	94.6196	98.5101
LPAG6-LPAG7	LSFG3-LSFG4	slow	82.9487	84.6874	87.6995
LPAG6-LPAG7	LSFG4-LSFG5	slow	80.7523	91.8683	88.0085
LPAG6-LPAG7	LSFG5-LSFG6	slow	67.1135	103.483	85.6598
LPAG6-LPAG7	LSMT1-LSMT2	slow	66.7826	106.387	121.961
LPAG6-LPAG7	LSMT2-LSMT3	slow	62.0103	99.5722	146.345
LPAG6-LPAG7	LSMT3-LSMT4	slow	97.6582	84.3793	126.457
LPAG6-LPAG7	LSMT4-LSMT5	slow	103.949	108.331	105.911
LPAG6-LPAG7	LSMT5-LSMT6	slow	93.1724	93.6543	104.467
LPAG6-LPAG7	LSMT6-LSMT7	slow	93.7603	96.4053	83.6469
LPAG6-LPAG7	LSMT7-LSMT8	slow	66.4071	89.2819	83.1005
LPAG7-LPAG8	LOF1-LOF2	slow	83.5019	80.1185	93.3754
LPAG7-LPAG8	LOF10-LOF11	slow	86.5911	89.3051	87.8835
LPAG7-LPAG8	LOF11-LOF12	slow	116.91	108.252	73.0644
LPAG7-LPAG8	LOF2-LOF3	slow	62.289	47.8382	43.9862
LPAG7-LPAG8	LOF3-LOF4	slow	57.8531	51.5725	51.0283
LPAG7-LPAG8	LOF4-LOF5	slow	71.9603	85.7063	67.2942
LPAG7-LPAG8	LOF5-LOF6	slow	67.9251	81.7101	92.8879
LPAG7-LPAG8	LOF6-LOF7	slow	65.7657	75.6324	71.8109
LPAG7-LPAG8	LOF7-LOF8	slow	87.8421	69.3921	76.8855
LPAG7-LPAG8	LOF8-LOF9	slow	96.4047	64.7025	85.0329
LPAG7-LPAG8	LOF9-LOF10	slow	73.1179	72.7754	86.5247
LPAG7-LPAG8	LPAG1-LPAG2	slow	78.2561	86.6957	104.292
LPAG7-LPAG8	LPAG2-LPAG3	slow	63.8942	81.9715	86.2734
LPAG7-LPAG8	LPAG3-LPAG4	slow	70.4087	95.9333	95.5047
LPAG7-LPAG8	LPAG4-LPAG5	slow	74.693	127.588	107.723
LPAG7-LPAG8	LPAG5-LPAG6	slow	106.106	84.6746	109.035
LPAG7-LPAG8	LPAG6-LPAG7	slow	77.4194	95.5119	81.1204
LPAG7-LPAG8	LPAG8-LPAG9	slow	146.801	213.704	133.963
LPAG7-LPAG8	LPAG9-LPAG10	slow	86.0322	129.516	94.9147
LPAG7-LPAG8	LPSM1-LPSM2	slow	96.6779	103.56	107.92
LPAG7-LPAG8	LPSM2-LPSM3	slow	69.5272	91.9884	83.5407
LPAG7-LPAG8	LPSM3-LPSM4	slow	58.3011	86.66	82.11
LPAG7-LPAG8	LPSM4-LPSM5	slow	87.9189	102.251	72.4884
LPAG7-LPAG8	LPSM5-LPSM6	slow	79.7224	102.327	80.4167
LPAG7-LPAG8	LPSM6-LPSM7	slow	66.8249	85.5863	77.7836
LPAG7-LPAG8	LPSM7-LPSM8	slow	77.9993	65.1217	88.0338
LPAG7-LPAG8	LPSM8-LPSM9	slow	79.4938	62.2347	98.7365
LPAG7-LPAG8	LPSM9-LPSM10	slow	75.1766	65.1194	98.0351
LPAG7-LPAG8	LSFG1-LSFG2	slow	84.158	93.5095	110.435
LPAG7-LPAG8	LSFG2-LSFG3	slow	57.7348	89.8765	80.3466
LPAG7-LPAG8	LSFG3-LSFG4	slow	77.5003	87.2046	73.1517
LPAG7-LPAG8	LSFG4-LSFG5	slow	79.1694	88.3234	94.4212
LPAG7-LPAG8	LSFG5-LSFG6	slow	65.1849	82.5676	80.7442
LPAG7-LPAG8	LSMT1-LSMT2	slow	73.2863	93.5331	102.779
LPAG7-LPAG8	LSMT2-LSMT3	slow	63.9667	98.8642	109.935
LPAG7-LPAG8	LSMT3-LSMT4	slow	63.2692	95.011	106.884
LPAG7-LPAG8	LSMT4-LSMT5	slow	72.0984	75.325	76.5806
LPAG7-LPAG8	LSMT5-LSMT6	slow	78.8112	80.3416	85.3272
LPAG7-LPAG8	LSMT6-LSMT7	slow	68.2503	74.7102	74.0924
LPAG7-LPAG8	LSMT7-LSMT8	slow	72.9873	86.0148	58.8704
LPAG8-LPAG9	LOF1-LOF2	slow	69.1407	83.5271	98.2988
LPAG8-LPAG9	LOF10-LOF11	slow	92.0239	75.8753	75.7406
LPAG8-LPAG9	LOF11-LOF12	slow	130.184	99.0122	87.7875
LPAG8-LPAG9	LOF2-LOF3	slow	78.4578	53.9628	56.5967
LPAG8-LPAG9	LOF3-LOF4	slow	76.0236	51.3806	52.8419
LPAG8-LPAG9	LOF4-LOF5	slow	70.6897	79.5018	86.1596
LPAG8-LPAG9	LOF5-LOF6	slow	63.3504	90.6512	92.184
LPAG8-LPAG9	LOF6-LOF7	slow	76.6636	77.7716	85.6088
LPAG8-LPAG9	LOF7-LOF8	slow	120.382	70.9097	85.0908
LPAG8-LPAG9	LOF8-LOF9	slow	88.9044	67.048	90.1591
LPAG8-LPAG9	LOF9-LOF10	slow	72.557	74.452	100.575
LPAG8-LPAG9	LPAG1-LPAG2	slow	78.2082	93.3042	111.684
LPAG8-LPAG9	LPAG2-LPAG3	slow	62.5969	99.3559	85.8579
LPAG8-LPAG9	LPAG3-LPAG4	slow	66.6782	106.176	84.5311
LPAG8-LPAG9	LPAG4-LPAG5	slow	65.329	124.332	90.4913
LPAG8-LPAG9	LPAG5-LPAG6	slow	76.3375	92.3799	86.8216
LPAG8-LPAG9	LPAG6-LPAG7	slow	88.5521	97.9842	99.6556
LPAG8-LPAG9	LPAG7-LPAG8	slow	159.46	201.191	141.472
LPAG8-LPAG9	LPAG9-LPAG10	slow	72.6394	87.0177	98.9853
LPAG8-LPAG9	LPSM1-LPSM2	slow	126.236	115.222	120.151
LPAG8-LPAG9	LPSM2-LPSM3	slow	67.8274	86.1692	80.8526
LPAG8-LPAG9	LPSM3-LPSM4	slow	56.6683	77.6743	73.0629
LPAG8-LPAG9	LPSM4-LPSM5	slow	63.2137	114.312	70.8941
LPAG8-LPAG9	LPSM5-LPSM6	slow	87.8404	95.4193	79.4195
LPAG8-LPAG9	LPSM6-LPSM7	slow	72.4156	89.585	92.8976
LPAG8-LPAG9	LPSM7-LPSM8	slow	75.6258	84.9271	91.7881
LPAG8-LPAG9	LPSM8-LPSM9	slow	65.9693	87.2538	90.8106
LPAG8-LPAG9	LPSM9-LPSM10	slow	70.8736	89.4854	117.243
LPAG8-LPAG9	LSFG1-LSFG2	slow	94.9382	86.5855	107.793
LPAG8-LPAG9	LSFG2-LSFG3	slow	60.1431	75.8644	94.8526
LPAG8-LPAG9	LSFG3-LSFG4	slow	76.4776	87.5047	83.9982
LPAG8-LPAG9	LSFG4-LSFG5	slow	88.2082	89.5586	110.744
LPAG8-LPAG9	LSFG5-LSFG6	slow	70.6901	92.6798	85.2322
LPAG8-LPAG9	LSMT1-LSMT2	slow	78.608	90.8249	88.541
LPAG8-LPAG9	LSMT2-LSMT3	slow	73.2341	97.209	76.7483
LPAG8-LPAG9	LSMT3-LSMT4	slow	58.954	99.9184	91.0391
LPAG8-LPAG9	LSMT4-LSMT5	slow	76.1778	82.2495	79.2833
LPAG8-LPAG9	LSMT5-LSMT6	slow	72.1135	77.4199	80.8853
LPAG8-LPAG9	LSMT6-LSMT7	slow	90.5813	96.9132	59.7931
LPAG8-LPAG9	LSMT7-LSMT8	slow	86.2914	70.7093	75.8641
LPAG9-LPAG10	LOF1-LOF2	slow	61.877	81.8598	97.5803
LPAG9-LPAG10	LOF10-LOF11	slow	94.7041	71.8315	75.2424
LPAG9-LPAG10	LOF11-LOF12	slow	187.91	95.5246	93.7826
LPAG9-LPAG10	LOF2-LOF3	slow	76.2089	52.6914	57.657
LPAG9-LPAG10	LOF3-LOF4	slow	70.813	48.6934	50.5061
LPAG9-LPAG10	LOF4-LOF5	slow	69.5838	71.3601	96.9308
LPAG9-LPAG10	LOF5-LOF6	slow	64.5195	90.3529	88.4228
LPAG9-LPAG10	LOF6-LOF7	slow	69.3402	82.2946	80.0861
LPAG9-LPAG10	LOF7-LOF8	slow	134.064	69.4288	88.6985
LPAG9-LPAG10	LOF8-LOF9	slow	94.8489	73.9426	82.8339
LPAG9-LPAG10	LOF9-LOF10	slow	76.4044	82.4405	101.072
LPAG9-LPAG10	LPAG1-LPAG2	slow	78.8778	84.8311	106.725
LPAG9-LPAG10	LPAG2-LPAG3	slow	62.825	89.3588	83.7974
LPAG9-LPAG10	LPAG3-LPAG4	slow	70.94	106.536	87.8663
LPAG9-LPAG10	LPAG4-LPAG5	slow	58.9476	118.434	94.1615
LPAG9-LPAG10	LPAG5-LPAG6	slow	68.1482	82.6047	81.8284
LPAG9-LPAG10	LPAG6-LPAG7	slow	68.3704	90.7736	92.3356
LPAG9-LPAG10	LPAG7-LPAG8	slow	97.7511	121.26	102.616
LPAG9-LPAG10	LPAG8-LPAG9	slow	72.973	86.7857	95.4415
LPAG9-LPAG10	LPSM1-LPSM2	slow	110.352	110.434	107.204
LPAG9-LPAG10	LPSM2-LPSM3	slow	68.4799	87.9892	76.518
LPAG9-LPAG10	LPSM3-LPSM4	slow	51.6367	68.2308	74.1287
LPAG9-LPAG10	LPSM4-LPSM5	slow	61.7228	109.317	66.1055
LPAG9-LPAG10	LPSM5-LPSM6	slow	84.1024	82.7655	76.4148
LPAG9-LPAG10	LPSM6-LPSM7	slow	68.6512	74.0522	90.5001
LPAG9-LPAG10	LPSM7-LPSM8	slow	81.6861	86.8491	81.7437
LPAG9-LPAG10	LPSM8-LPSM9	slow	70.0198	91.4611	78.3502
LPAG9-LPAG10	LPSM9-LPSM10	slow	73.4372	92.9943	94.6928
LPAG9-LPAG10	LSFG1-LSFG2	slow	91.1968	78.6678	106.761
LPAG9-LPAG10	LSFG2-LSFG3	slow	64.2496	74.1176	89.0192
LPAG9-LPAG10	LSFG3-LSFG4	slow	66.5999	85.9704	68.5133
LPAG9-LPAG10	LSFG4-LSFG5	slow	97.3859	82.2778	98.7858
LPAG9-LPAG10	LSFG5-LSFG6	slow	66.825	80.6373	88.6457
LPAG9-LPAG10	LSMT1-LSMT2	slow	76.1867	83.1614	87.4222
LPAG9-LPAG10	LSMT2-LSMT3	slow	76.0576	93.6468	68.0616
LPAG9-LPAG10	LSMT3-LSMT4	slow	58.7203	95.9661	73.4155
LPAG9-LPAG10	LSMT4-LSMT5	slow	71.9423	84.2019	78.3757
LPAG9-LPAG10	LSMT5-LSMT6	slow	61.5659	79.011	74.9081
LPAG9-LPAG10	LSMT6-LSMT7	slow	87.3199	89.135	54.5228
LPAG9-LPAG10	LSMT7-LSMT8	slow	83.4197	62.8112	81.4956
LPSM1-LPSM2	LOF1-LOF2	slow	76.7392	86.3255	73.9949
LPSM1-LPSM2	LOF10-LOF11	slow	65.9587	79.574	84.418
LPSM1-LPSM2	LOF11-LOF12	slow	68.4584	83.6123	117.053
LPSM1-LPSM2	LOF2-LOF3	slow	84.1003	57.0133	55.6824
LPSM1-LPSM2	LOF3-LOF4	slow	57.8003	47.1812	45.6682
LPSM1-LPSM2	LOF4-LOF5	slow	76.5548	87.9689	102.186
LPSM1-LPSM2	LOF5-LOF6	slow	86.0497	103.255	98.0879
LPSM1-LPSM2	LOF6-LOF7	slow	82.505	113.7	84.1989
LPSM1-LPSM2	LOF7-LOF8	slow	69.0979	86.9016	65.3853
LPSM1-LPSM2	LOF8-LOF9	slow	66.2626	66.5451	79.7808
LPSM1-LPSM2	LOF9-LOF10	slow	76.4783	100.795	87.196
LPSM1-LPSM2	LPAG1-LPAG2	slow	99.4659	92.4737	102.993
LPSM1-LPSM2	LPAG2-LPAG3	slow	81.5926	100.852	82.1733
LPSM1-LPSM2	LPAG3-LPAG4	slow	88.0305	144.508	93.7231
LPSM1-LPSM2	LPAG4-LPAG5	slow	84.7604	96.6517	102.198
LPSM1-LPSM2	LPAG5-LPAG6	slow	113.196	83.3164	79.9173
LPSM1-LPSM2	LPAG6-LPAG7	slow	83.309	77.3036	96.8455
LPSM1-LPSM2	LPAG7-LPAG8	slow	102.231	103.928	111.166
LPSM1-LPSM2	LPAG8-LPAG9	slow	120.034	122.591	113.599
LPSM1-LPSM2	LPAG9-LPAG10	slow	106.326	109.357	105.551
LPSM1-LPSM2	LPSM2-LPSM3	slow	66.0131	91.3611	121.635
LPSM1-LPSM2	LPSM3-LPSM4	slow	61.3783	72.0944	91.7443
LPSM1-LPSM2	LPSM4-LPSM5	slow	69.6319	76.8628	66.2502
LPSM1-LPSM2	LPSM5-LPSM6	slow	83.9664	77.1086	95.0287
LPSM1-LPSM2	LPSM6-LPSM7	slow	76.4772	83.6887	98.7272
LPSM1-LPSM2	LPSM7-LPSM8	slow	76.7574	91.2179	100.768
LPSM1-LPSM2	LPSM8-LPSM9	slow	90.9752	82.5052	94.0342
LPSM1-LPSM2	LPSM9-LPSM10	slow	95.7743	84.3108	98.4328
LPSM1-LPSM2	LSFG1-LSFG2	slow	66.0865	87.6706	84.5366
LPSM1-LPSM2	LSFG2-LSFG3	slow	94.1977	90.9046	107.993
LPSM1-LPSM2	LSFG3-LSFG4	slow	97.6605	100.409	99.8732
LPSM1-LPSM2	LSFG4-LSFG5	slow	105.211	98.9673	71.1469
LPSM1-LPSM2	LSFG5-LSFG6	slow	64.0419	83.7736	77.1279
LPSM1-LPSM2	LSMT1-LSMT2	slow	86.299	97.5013	120.711
LPSM1-LPSM2	LSMT2-LSMT3	slow	80.7837	103.444	114.183
LPSM1-LPSM2	LSMT3-LSMT4	slow	81.4223	100.844	98.1467
LPSM1-LPSM2	LSMT4-LSMT5	slow	105.955	99.6923	85.3953
LPSM1-LPSM2	LSMT5-LSMT6	slow	108.954	96.0419	89.0417
LPSM1-LPSM2	LSMT6-LSMT7	slow	86.9964	121.103	82.3936
LPSM1-LPSM2	LSMT7-LSMT8	slow	94.35	80.4261	81.605
LPSM2-LPSM3	LOF1-LOF2	slow	64.9142	85.2876	92.3552
LPSM2-LPSM3	LOF10-LOF11	slow	79.2144	75.5829	76.1546
LPSM2-LPSM3	LOF11-LOF12	slow	57.0708	73.0871	103.329
LPSM2-LPSM3	LOF2-LOF3	slow	77.6976	51.5321	62.8072
LPSM2-LPSM3	LOF3-LOF4	slow	54.426	50.8931	48.3686
LPSM2-LPSM3	LOF4-LOF5	slow	72.8845	79.8837	79.3964
LPSM2-LPSM3	LOF5-LOF6	slow	60.0178	66.7032	82.0969
LPSM2-LPSM3	LOF6-LOF7	slow	86.9594	91.0516	97.2919
LPSM2-LPSM3	LOF7-LOF8	slow	91.8324	105.877	110.001
LPSM2-LPSM3	LOF8-LOF9	slow	74.7358	58.9127	78.3719
LPSM2-LPSM3	LOF9-LOF10	slow	64.9606	71.909	71.2427
LPSM2-LPSM3	LPAG1-LPAG2	slow	81.6888	90.4926	113.302
LPSM2-LPSM3	LPAG2-LPAG3	slow	89.5933	87.8229	85.2371
LPSM2-LPSM3	LPAG3-LPAG4	slow	77.9778	98.1763	91.9754
LPSM2-LPSM3	LPAG4-LPAG5	slow	77.3989	100.015	83.3305
LPSM2-LPSM3	LPAG5-LPAG6	slow	75.3011	82.9814	82.9703
LPSM2-LPSM3	LPAG6-LPAG7	slow	65.8543	77.8365	75.5045
LPSM2-LPSM3	LPAG7-LPAG8	slow	67.8263	94.1805	94.5477
LPSM2-LPSM3	LPAG8-LPAG9	slow	64.9047	86.1187	85.8371
LPSM2-LPSM3	LPAG9-LPAG10	slow	68.0429	84.5944	77.2302
LPSM2-LPSM3	LPSM1-LPSM2	slow	66.2852	107.055	123.703
LPSM2-LPSM3	LPSM3-LPSM4	slow	87.3568	75.8744	120.347
LPSM2-LPSM3	LPSM4-LPSM5	slow	87.8029	108.139	65.1816
LPSM2-LPSM3	LPSM5-LPSM6	slow	84.5884	89.4213	86.0324
LPSM2-LPSM3	LPSM6-LPSM7	slow	78.1464	75.2678	85.5892
LPSM2-LPSM3	LPSM7-LPSM8	slow	81.4809	103.675	78.8576
LPSM2-LPSM3	LPSM8-LPSM9	slow	81.7184	92.3866	74.9731
LPSM2-LPSM3	LPSM9-LPSM10	slow	79.117	82.315	75.9966
LPSM2-LPSM3	LSFG1-LSFG2	slow	47.55	92.0401	115.476
LPSM2-LPSM3	LSFG2-LSFG3	slow	70.058	71.9711	70.3691
LPSM2-LPSM3	LSFG3-LSFG4	slow	62.8275	84.0362	68.6924
LPSM2-LPSM3	LSFG4-LSFG5	slow	72.4927	81.4878	66.8264
LPSM2-LPSM3	LSFG5-LSFG6	slow	59.7975	76.836	72.9652
LPSM2-LPSM3	LSMT1-LSMT2	slow	94.7828	84.5414	116
LPSM2-LPSM3	LSMT2-LSMT3	slow	95.2198	97.207	120.241
LPSM2-LPSM3	LSMT3-LSMT4	slow	73.7427	106.885	96.6896
LPSM2-LPSM3	LSMT4-LSMT5	slow	66.1604	90.2534	102.997
LPSM2-LPSM3	LSMT5-LSMT6	slow	65.2495	86.7817	75.9894
LPSM2-LPSM3	LSMT6-LSMT7	slow	70.654	102.015	69.814
LPSM2-LPSM3	LSMT7-LSMT8	slow	74.1117	67.8992	72.4483
LPSM3-LPSM4	LOF1-LOF2	slow	71.5968	73.6483	93.5854
LPSM3-LPSM4	LOF10-LOF11	slow	60.7018	102.041	92.7116
LPSM3-LPSM4	LOF11-LOF12	slow	69.6924	86.0208	110.146
LPSM3-LPSM4	LOF2-LOF3	slow	50.7181	41.5389	50.8098
LPSM3-LPSM4	LOF3-LOF4	slow	52.0723	47.7972	50.1852
LPSM3-LPSM4	LOF4-LOF5	slow	83.5331	77.6297	82.3648
LPSM3-LPSM4	LOF5-LOF6	slow	72.196	113.047	153.052
LPSM3-LPSM4	LOF6-LOF7	slow	91.9115	100.241	104.359
LPSM3-LPSM4	LOF7-LOF8	slow	54.2937	93.4358	102.874
LPSM3-LPSM4	LOF8-LOF9	slow	70.8592	88.7541	108.681
LPSM3-LPSM4	LOF9-LOF10	slow	72.1829	121.962	89.8542
LPSM3-LPSM4	LPAG1-LPAG2	slow	68.008	79.1031	107.68
LPSM3-LPSM4	LPAG2-LPAG3	slow	68.0538	117.657	84.1486
LPSM3-LPSM4	LPAG3-LPAG4	slow	63.8471	91.0324	74.6997
LPSM3-LPSM4	LPAG4-LPAG5	slow	49.6962	91.914	72.4126
LPSM3-LPSM4	LPAG5-LPAG6	slow	64.1883	89.4785	91.1804
LPSM3-LPSM4	LPAG6-LPAG7	slow	78.482	66.3301	105.453
LPSM3-LPSM4	LPAG7-LPAG8	slow	56.3124	86.418	90.4283
LPSM3-LPSM4	LPAG8-LPAG9	slow	57.6073	77.2923	75.9652
LPSM3-LPSM4	LPAG9-LPAG10	slow	54.3973	67.5593	75.2335
LPSM3-LPSM4	LPSM1-LPSM2	slow	64.1147	78.1409	100.54
LPSM3-LPSM4	LPSM2-LPSM3	slow	92.5255	71.0642	139.122
LPSM3-LPSM4	LPSM4-LPSM5	slow	85.9333	81.6824	78.8341
LPSM3-LPSM4	LPSM5-LPSM6	slow	49.4034	89.0562	75.0716
LPSM3-LPSM4	LPSM6-LPSM7	slow	77.8685	74.7979	79.6443
LPSM3-LPSM4	LPSM7-LPSM8	slow	72.9139	87.3734	68.0074
LPSM3-LPSM4	LPSM8-LPSM9	slow	59.0682	72.6725	66.3561
LPSM3-LPSM4	LPSM9-LPSM10	slow	59.0907	71.8177	78.4096
LPSM3-LPSM4	LSFG1-LSFG2	slow	81.9129	70.4372	106.367
LPSM3-LPSM4	LSFG2-LSFG3	slow	59.2001	66.8609	80.7551
LPSM3-LPSM4	LSFG3-LSFG4	slow	59.2854	74.3739	83.0202
LPSM3-LPSM4	LSFG4-LSFG5	slow	72.268	94.868	75.5681
LPSM3-LPSM4	LSFG5-LSFG6	slow	73.9112	85.7023	92.7845
LPSM3-LPSM4	LSMT1-LSMT2	slow	82.0209	92.2996	78.9384
LPSM3-LPSM4	LSMT2-LSMT3	slow	81.5539	101.474	80.2201
LPSM3-LPSM4	LSMT3-LSMT4	slow	80.3193	82.1015	75.1571
LPSM3-LPSM4	LSMT4-LSMT5	slow	73.39	73.1224	69.184
LPSM3-LPSM4	LSMT5-LSMT6	slow	59.9732	61.6994	68.3846
LPSM3-LPSM4	LSMT6-LSMT7	slow	60.7189	82.5913	73.6792
LPSM3-LPSM4	LSMT7-LSMT8	slow	67.1378	81.3085	82.3619
LPSM4-LPSM5	LOF1-LOF2	slow	74.6341	87.4394	88.118
LPSM4-LPSM5	LOF10-LOF11	slow	76.9872	76.0268	99.2329
LPSM4-LPSM5	LOF11-LOF12	slow	101.602	103.546	82.6383
LPSM4-LPSM5	LOF2-LOF3	slow	57.9184	46.1936	45.9258
LPSM4-LPSM5	LOF3-LOF4	slow	64.5349	61.2949	46.0234
LPSM4-LPSM5	LOF4-LOF5	slow	133.435	87.3098	87.1909
LPSM4-LPSM5	LOF5-LOF6	slow	51.3914	112.988	71.9191
LPSM4-LPSM5	LOF6-LOF7	slow	99.0401	99.3281	80.9818
LPSM4-LPSM5	LOF7-LOF8	slow	102.117	88.819	86.6005
LPSM4-LPSM5	LOF8-LOF9	slow	92.6457	91.6888	74.6305
LPSM4-LPSM5	LOF9-LOF10	slow	88.04	93.4289	73.3916
LPSM4-LPSM5	LPAG1-LPAG2	slow	66.8007	92.3056	69.7451
LPSM4-LPSM5	LPAG2-LPAG3	slow	82.8729	67.0111	72.0091
LPSM4-LPSM5	LPAG3-LPAG4	slow	82.9105	109.295	85.3668
LPSM4-LPSM5	LPAG4-LPAG5	slow	71.328	88.2806	77.8714
LPSM4-LPSM5	LPAG5-LPAG6	slow	63.3971	108.899	72.7535
LPSM4-LPSM5	LPAG6-LPAG7	slow	78.5743	122.968	74.845
LPSM4-LPSM5	LPAG7-LPAG8	slow	88.5861	113.331	74.9256
LPSM4-LPSM5	LPAG8-LPAG9	slow	64.0862	131.456	74.8469
LPSM4-LPSM5	LPAG9-LPAG10	slow	61.0527	117.053	71.6658
LPSM4-LPSM5	LPSM1-LPSM2	slow	70.7094	72.4802	69.1702
LPSM4-LPSM5	LPSM2-LPSM3	slow	91.0203	106.531	73.5796
LPSM4-LPSM5	LPSM3-LPSM4	slow	80.1642	92.3197	81.5211
LPSM4-LPSM5	LPSM5-LPSM6	slow	65.9576	107.655	63.7856
LPSM4-LPSM5	LPSM6-LPSM7	slow	83.7802	116.483	61.032
LPSM4-LPSM5	LPSM7-LPSM8	slow	67.728	85.1996	73.1228
LPSM4-LPSM5	LPSM8-LPSM9	slow	50.6279	111.405	68.4289
LPSM4-LPSM5	LPSM9-LPSM10	slow	51.0772	118.746	65.2004
LPSM4-LPSM5	LSFG1-LSFG2	slow	109.751	92.5492	80.8583
LPSM4-LPSM5	LSFG2-LSFG3	slow	71.0363	92.7276	70.1194
LPSM4-LPSM5	LSFG3-LSFG4	slow	77.6396	87.5464	61.9778
LPSM4-LPSM5	LSFG4-LSFG5	slow	57.105	90.321	86.8317
LPSM4-LPSM5	LSFG5-LSFG6	slow	80.072	91.7545	96.302
LPSM4-LPSM5	LSMT1-LSMT2	slow	79.3866	102.105	69.4377
LPSM4-LPSM5	LSMT2-LSMT3	slow	73.0586	93.8362	91.5948
LPSM4-LPSM5	LSMT3-LSMT4	slow	89.1619	86.249	83.9862
LPSM4-LPSM5	LSMT4-LSMT5	slow	93.8977	96.7676	75.8935
LPSM4-LPSM5	LSMT5-LSMT6	slow	73.1446	116.983	82.1744
LPSM4-LPSM5	LSMT6-LSMT7	slow	95.6385	109.071	68.3113
LPSM4-LPSM5	LSMT7-LSMT8	slow	84.8766	94.351	86.7902
LPSM5-LPSM6	LOF1-LOF2	slow	57.5258	87.0315	91.0871
LPSM5-LPSM6	LOF10-LOF11	slow	80.2811	93.8933	85.0884
LPSM5-LPSM6	LOF11-LOF12	slow	128.868	103.012	101.011
LPSM5-LPSM6	LOF2-LOF3	slow	52.4178	56.8093	52.0146
LPSM5-LPSM6	LOF3-LOF4	slow	43.3951	53.6752	47.0091
LPSM5-LPSM6	LOF4-LOF5	slow	90.4254	99.6756	66.663
LPSM5-LPSM6	LOF5-LOF6	slow	83.56	125.852	70.1158
LPSM5-LPSM6	LOF6-LOF7	slow	96.7643	116.675	66.0711
LPSM5-LPSM6	LOF7-LOF8	slow	74.1704	87.3416	91.5266
LPSM5-LPSM6	LOF8-LOF9	slow	107.518	80.7365	96.9153
LPSM5-LPSM6	LOF9-LOF10	slow	121.957	119.838	100.568
LPSM5-LPSM6	LPAG1-LPAG2	slow	75.4039	90.6728	100.461
LPSM5-LPSM6	LPAG2-LPAG3	slow	67.8553	78.4616	79.558
LPSM5-LPSM6	LPAG3-LPAG4	slow	89.673	90.6681	90.099
LPSM5-LPSM6	LPAG4-LPAG5	slow	69.3757	92.5252	101.029
LPSM5-LPSM6	LPAG5-LPAG6	slow	78.0705	83.0918	79.6652
LPSM5-LPSM6	LPAG6-LPAG7	slow	65.2897	90.8808	85.6398
LPSM5-LPSM6	LPAG7-LPAG8	slow	82.2458	111.047	92.85
LPSM5-LPSM6	LPAG8-LPAG9	slow	93.851	102.236	86.4547
LPSM5-LPSM6	LPAG9-LPAG10	slow	89.6719	85.3303	82.5642
LPSM5-LPSM6	LPSM1-LPSM2	slow	83.7434	80.4173	92.3819
LPSM5-LPSM6	LPSM2-LPSM3	slow	85.0826	89.1047	90.9487
LPSM5-LPSM6	LPSM3-LPSM4	slow	48.7167	92.0894	76.2637
LPSM5-LPSM6	LPSM4-LPSM5	slow	72.9347	113.261	61.6803
LPSM5-LPSM6	LPSM6-LPSM7	slow	78.1944	74.9287	91.2906
LPSM5-LPSM6	LPSM7-LPSM8	slow	83.059	69.2655	75.8384
LPSM5-LPSM6	LPSM8-LPSM9	slow	78.3223	71.5909	75.1526
LPSM5-LPSM6	LPSM9-LPSM10	slow	77.4714	71.3669	75.3699
LPSM5-LPSM6	LSFG1-LSFG2	slow	79.2873	98.013	94.3648
LPSM5-LPSM6	LSFG2-LSFG3	slow	80.8453	63.5442	65.4177
LPSM5-LPSM6	LSFG3-LSFG4	slow	88.453	79.5401	77.6664
LPSM5-LPSM6	LSFG4-LSFG5	slow	53.3867	92.2326	74.9207
LPSM5-LPSM6	LSFG5-LSFG6	slow	100.688	87.0171	102.226
LPSM5-LPSM6	LSMT1-LSMT2	slow	80.7902	105.044	87.0036
LPSM5-LPSM6	LSMT2-LSMT3	slow	75.3524	113.884	93.4601
LPSM5-LPSM6	LSMT3-LSMT4	slow	84.1632	108.156	112.445
LPSM5-LPSM6	LSMT4-LSMT5	slow	104.826	91.9296	89.3845
LPSM5-LPSM6	LSMT5-LSMT6	slow	103.22	81.5877	78.6678
LPSM5-LPSM6	LSMT6-LSMT7	slow	86.9587	97.9082	81.8309
LPSM5-LPSM6	LSMT7-LSMT8	slow	60.1378	83.8415	65.5588
LPSM6-LPSM7	LOF1-LOF2	slow	100.48	73.6818	79.0288
LPSM6-LPSM7	LOF10-LOF11	slow	59.1364	65.2135	71.7559
LPSM6-LPSM7	LOF11-LOF12	slow	57.4157	70.5459	90.0563
LPSM6-LPSM7	LOF2-LOF3	slow	79.4415	45.1137	51.4237
LPSM6-LPSM7	LOF3-LOF4	slow	58.4767	44.0416	60.4563
LPSM6-LPSM7	LOF4-LOF5	slow	120.224	76.2688	73.7343
LPSM6-LPSM7	LOF5-LOF6	slow	107.592	79.0324	63.6303
LPSM6-LPSM7	LOF6-LOF7	slow	63.1143	70.7144	95.9043
LPSM6-LPSM7	LOF7-LOF8	slow	102.068	73.7573	79.9884
LPSM6-LPSM7	LOF8-LOF9	slow	83.9098	62.0596	61.7422
LPSM6-LPSM7	LOF9-LOF10	slow	81.6559	74.1081	81.2036
LPSM6-LPSM7	LPAG1-LPAG2	slow	73.0824	69.0689	80.3366
LPSM6-LPSM7	LPAG2-LPAG3	slow	73.5792	73.2411	70.1162
LPSM6-LPSM7	LPAG3-LPAG4	slow	83.8243	89.1806	94.9012
LPSM6-LPSM7	LPAG4-LPAG5	slow	69.0241	109.413	80.4512
LPSM6-LPSM7	LPAG5-LPAG6	slow	101.131	73.0827	97.607
LPSM6-LPSM7	LPAG6-LPAG7	slow	52.964	74.003	69.8217
LPSM6-LPSM7	LPAG7-LPAG8	slow	74.089	88.2519	82.8596
LPSM6-LPSM7	LPAG8-LPAG9	slow	74.837	86.0908	94.7037
LPSM6-LPSM7	LPAG9-LPAG10	slow	67.4787	68.1138	92.2458
LPSM6-LPSM7	LPSM1-LPSM2	slow	68.3623	72.2946	103.023
LPSM6-LPSM7	LPSM2-LPSM3	slow	81.1153	68.7422	91.4066
LPSM6-LPSM7	LPSM3-LPSM4	slow	65.4277	80.2986	77.3796
LPSM6-LPSM7	LPSM4-LPSM5	slow	80.3276	106.234	58.1813
LPSM6-LPSM7	LPSM5-LPSM6	slow	75.9512	71.9361	75.8618
LPSM6-LPSM7	LPSM7-LPSM8	slow	86.4906	70.4354	84.8532
LPSM6-LPSM7	LPSM8-LPSM9	slow	80.4234	67.4233	101.365
LPSM6-LPSM7	LPSM9-LPSM10	slow	74.0736	63.3091	98.9041
LPSM6-LPSM7	LSFG1-LSFG2	slow	67.6356	75.0369	82.8087
LPSM6-LPSM7	LSFG2-LSFG3	slow	88.2264	78.9342	86.33
LPSM6-LPSM7	LSFG3-LSFG4	slow	83.4134	94.6261	78.933
LPSM6-LPSM7	LSFG4-LSFG5	slow	65.8961	79.4048	76.8796
LPSM6-LPSM7	LSFG5-LSFG6	slow	52.8789	77.4222	80.091
LPSM6-LPSM7	LSMT1-LSMT2	slow	94.0858	72.0603	99.9122
LPSM6-LPSM7	LSMT2-LSMT3	slow	102.545	76.0985	91.5525
LPSM6-LPSM7	LSMT3-LSMT4	slow	88.3065	67.4439	97.762
LPSM6-LPSM7	LSMT4-LSMT5	slow	93.6702	69.0611	85.7047
LPSM6-LPSM7	LSMT5-LSMT6	slow	111.829	63.9556	80.6002
LPSM6-LPSM7	LSMT6-LSMT7	slow	61.8739	90.6635	88.1626
LPSM6-LPSM7	LSMT7-LSMT8	slow	66.7612	73.4608	62.8582
LPSM7-LPSM8	LOF1-LOF2	slow	53.8342	62.7646	96.6704
LPSM7-LPSM8	LOF10-LOF11	slow	75.1983	63.1441	78.6584
LPSM7-LPSM8	LOF11-LOF12	slow	71.9463	67.5825	85.0583
LPSM7-LPSM8	LOF2-LOF3	slow	52.5673	45.4894	54.6292
LPSM7-LPSM8	LOF3-LOF4	slow	65.7357	49.6121	48.2432
LPSM7-LPSM8	LOF4-LOF5	slow	85.3016	67.7355	81.3105
LPSM7-LPSM8	LOF5-LOF6	slow	85.7796	89.6523	72.1532
LPSM7-LPSM8	LOF6-LOF7	slow	89.9244	93.7787	62.5497
LPSM7-LPSM8	LOF7-LOF8	slow	98.3097	71.0957	76.5799
LPSM7-LPSM8	LOF8-LOF9	slow	84.8905	69.27	70.2747
LPSM7-LPSM8	LOF9-LOF10	slow	84.5489	72.7383	92.7851
LPSM7-LPSM8	LPAG1-LPAG2	slow	99.9658	87.6145	92.2102
LPSM7-LPSM8	LPAG2-LPAG3	slow	77.6204	71.2135	61.2422
LPSM7-LPSM8	LPAG3-LPAG4	slow	59.9184	80.2597	107.574
LPSM7-LPSM8	LPAG4-LPAG5	slow	57.2746	83.4509	85.1679
LPSM7-LPSM8	LPAG5-LPAG6	slow	62.0627	71.8506	75.1934
LPSM7-LPSM8	LPAG6-LPAG7	slow	69.8186	61.1506	93.4416
LPSM7-LPSM8	LPAG7-LPAG8	slow	74.8703	65.1232	87.9565
LPSM7-LPSM8	LPAG8-LPAG9	slow	91.8518	82.3657	85.9971
LPSM7-LPSM8	LPAG9-LPAG10	slow	94.3694	86.9693	79.7529
LPSM7-LPSM8	LPSM1-LPSM2	slow	73.2419	87.8476	108.293
LPSM7-LPSM8	LPSM2-LPSM3	slow	73.3855	102.072	88.4843
LPSM7-LPSM8	LPSM3-LPSM4	slow	67.2328	72.7875	69.3124
LPSM7-LPSM8	LPSM4-LPSM5	slow	73.7621	87.0624	62.766
LPSM7-LPSM8	LPSM5-LPSM6	slow	77.8552	68.5237	67.1633
LPSM7-LPSM8	LPSM6-LPSM7	slow	93.3461	63.6099	85.0547
LPSM7-LPSM8	LPSM8-LPSM9	slow	87.8054	111.617	92.5466
LPSM7-LPSM8	LPSM9-LPSM10	slow	83.8953	100.434	87.4976
LPSM7-LPSM8	LSFG1-LSFG2	slow	80.6884	88.2964	89.6979
LPSM7-LPSM8	LSFG2-LSFG3	slow	62.5541	56.6921	83.554
LPSM7-LPSM8	LSFG3-LSFG4	slow	57.1728	71.5391	81.3514
LPSM7-LPSM8	LSFG4-LSFG5	slow	66.2172	81.4867	78.1703
LPSM7-LPSM8	LSFG5-LSFG6	slow	68.4861	86.8564	88.0997
LPSM7-LPSM8	LSMT1-LSMT2	slow	73.9917	101.155	93.0052
LPSM7-LPSM8	LSMT2-LSMT3	slow	67.4579	79.5887	92.3478
LPSM7-LPSM8	LSMT3-LSMT4	slow	73.2705	69.1194	82.8498
LPSM7-LPSM8	LSMT4-LSMT5	slow	81.5424	89.4935	69.4903
LPSM7-LPSM8	LSMT5-LSMT6	slow	79.7836	83.0443	71.9013
LPSM7-LPSM8	LSMT6-LSMT7	slow	94.0808	68.2193	87.7289
LPSM7-LPSM8	LSMT7-LSMT8	slow	72.8484	64.7518	63.4709
LPSM8-LPSM9	LOF1-LOF2	slow	52.2393	72.4725	101.056
LPSM8-LPSM9	LOF10-LOF11	slow	89.1044	62.141	80.8926
LPSM8-LPSM9	LOF11-LOF12	slow	101.717	68.5223	100.936
LPSM8-LPSM9	LOF2-LOF3	slow	70.5775	41.5664	58.1836
LPSM8-LPSM9	LOF3-LOF4	slow	68.6887	44.1278	56.5558
LPSM8-LPSM9	LOF4-LOF5	slow	72.746	75.4227	75.0174
LPSM8-LPSM9	LOF5-LOF6	slow	73.3113	78.9249	74.6148
LPSM8-LPSM9	LOF6-LOF7	slow	70.5596	91.0094	73.3595
LPSM8-LPSM9	LOF7-LOF8	slow	102.518	64.2381	80.7876
LPSM8-LPSM9	LOF8-LOF9	slow	90.5501	67.7136	73.7029
LPSM8-LPSM9	LOF9-LOF10	slow	82.398	82.3031	87.0484
LPSM8-LPSM9	LPAG1-LPAG2	slow	75.0624	82.5564	86.0187
LPSM8-LPSM9	LPAG2-LPAG3	slow	78.5671	64.1208	77.7765
LPSM8-LPSM9	LPAG3-LPAG4	slow	70.749	89.2857	110.187
LPSM8-LPSM9	LPAG4-LPAG5	slow	50.5207	115.714	92.0083
LPSM8-LPSM9	LPAG5-LPAG6	slow	76.6795	79.9599	84.4687
LPSM8-LPSM9	LPAG6-LPAG7	slow	64.0825	70.2266	97.7435
LPSM8-LPSM9	LPAG7-LPAG8	slow	83.9722	64.8211	103.477
LPSM8-LPSM9	LPAG8-LPAG9	slow	65.8549	87.481	86.4739
LPSM8-LPSM9	LPAG9-LPAG10	slow	73.9652	90.8381	76.8516
LPSM8-LPSM9	LPSM1-LPSM2	slow	87.8676	83.1665	107.576
LPSM8-LPSM9	LPSM2-LPSM3	slow	78.2074	96.6472	73.9106
LPSM8-LPSM9	LPSM3-LPSM4	slow	54.7205	64.1757	65.2618
LPSM8-LPSM9	LPSM4-LPSM5	slow	54.7793	111.739	62.4674
LPSM8-LPSM9	LPSM5-LPSM6	slow	72.9734	68.9809	73.7044
LPSM8-LPSM9	LPSM6-LPSM7	slow	87.5004	67.002	106.435
LPSM8-LPSM9	LPSM7-LPSM8	slow	87.9132	113.258	94.8745
LPSM8-LPSM9	LPSM9-LPSM10	slow	84.4317	110.012	80.304
LPSM8-LPSM9	LSFG1-LSFG2	slow	87.9646	76.3964	92.8633
LPSM8-LPSM9	LSFG2-LSFG3	slow	70.587	67.7624	75.955
LPSM8-LPSM9	LSFG3-LSFG4	slow	66.223	75.6886	71.449
LPSM8-LPSM9	LSFG4-LSFG5	slow	94.3557	75.9147	99.3313
LPSM8-LPSM9	LSFG5-LSFG6	slow	67.2297	77.2602	84.2805
LPSM8-LPSM9	LSMT1-LSMT2	slow	70.7354	85.4407	78.5802
LPSM8-LPSM9	LSMT2-LSMT3	slow	67.6333	78.839	70.083
LPSM8-LPSM9	LSMT3-LSMT4	slow	64.78	84.3002	77.5777
LPSM8-LPSM9	LSMT4-LSMT5	slow	78.2193	82.7409	82.1065
LPSM8-LPSM9	LSMT5-LSMT6	slow	76.9614	81.4246	78.227
LPSM8-LPSM9	LSMT6-LSMT7	slow	97.6388	72.5041	72.165
LPSM8-LPSM9	LSMT7-LSMT8	slow	83.3286	70.2464	69.0415
LPSM9-LPSM10	LOF1-LOF2	slow	52.9241	76.3114	96.0805
LPSM9-LPSM10	LOF10-LOF11	slow	87.513	69.8945	86.0698
LPSM9-LPSM10	LOF11-LOF12	slow	96.594	80.4026	99.2267
LPSM9-LPSM10	LOF2-LOF3	slow	74.5283	40.5122	53.5621
LPSM9-LPSM10	LOF3-LOF4	slow	68.5183	43.4315	54.8974
LPSM9-LPSM10	LOF4-LOF5	slow	67.5052	74.9342	85.2145
LPSM9-LPSM10	LOF5-LOF6	slow	77.6536	76.9679	79.9711
LPSM9-LPSM10	LOF6-LOF7	slow	62.7502	92.383	70.8967
LPSM9-LPSM10	LOF7-LOF8	slow	97.9044	64.972	87.3406
LPSM9-LPSM10	LOF8-LOF9	slow	94.1614	70.6	78.6723
LPSM9-LPSM10	LOF9-LOF10	slow	80.1179	88.9996	92.2981
LPSM9-LPSM10	LPAG1-LPAG2	slow	71.9407	76.2871	89.9276
LPSM9-LPSM10	LPAG2-LPAG3	slow	71.6113	68.1008	72.707
LPSM9-LPSM10	LPAG3-LPAG4	slow	72.3345	90.9823	165.538
LPSM9-LPSM10	LPAG4-LPAG5	slow	51.7976	122.672	93.9762
LPSM9-LPSM10	LPAG5-LPAG6	slow	76.5759	80.8719	88.2805
LPSM9-LPSM10	LPAG6-LPAG7	slow	60.0922	70.6887	98.3563
LPSM9-LPSM10	LPAG7-LPAG8	slow	77.2337	65.0173	106.774
LPSM9-LPSM10	LPAG8-LPAG9	slow	67.6195	90.7319	100.041
LPSM9-LPSM10	LPAG9-LPAG10	slow	72.8232	94.4516	93.8346
LPSM9-LPSM10	LPSM1-LPSM2	slow	92.0871	87.2965	108.765
LPSM9-LPSM10	LPSM2-LPSM3	slow	75.1395	90.1748	75.2374
LPSM9-LPSM10	LPSM3-LPSM4	slow	55.3093	65.072	72.959
LPSM9-LPSM10	LPSM4-LPSM5	slow	55.0389	111.074	61.2261
LPSM9-LPSM10	LPSM5-LPSM6	slow	70.7038	68.808	74.4684
LPSM9-LPSM10	LPSM6-LPSM7	slow	77.8244	63.8531	97.0529
LPSM9-LPSM10	LPSM7-LPSM8	slow	83.767	100.565	88.1149
LPSM9-LPSM10	LPSM8-LPSM9	slow	83.3789	106.908	81.9232
LPSM9-LPSM10	LSFG1-LSFG2	slow	90.4899	74.5934	99.2301
LPSM9-LPSM10	LSFG2-LSFG3	slow	72.5809	76.5225	77.6395
LPSM9-LPSM10	LSFG3-LSFG4	slow	65.6604	77.2979	69.6081
LPSM9-LPSM10	LSFG4-LSFG5	slow	96.8172	74.324	116.324
LPSM9-LPSM10	LSFG5-LSFG6	slow	65.2916	73.3503	89.8774
LPSM9-LPSM10	LSMT1-LSMT2	slow	70.064	81.105	73.9785
LPSM9-LPSM10	LSMT2-LSMT3	slow	66.3692	81.073	66.0955
LPSM9-LPSM10	LSMT3-LSMT4	slow	66.918	89.6198	68.1046
LPSM9-LPSM10	LSMT4-LSMT5	slow	74.7005	81.5916	81.3063
LPSM9-LPSM10	LSMT5-LSMT6	slow	69.5624	76.6246	82.3662
LPSM9-LPSM10	LSMT6-LSMT7	slow	89.3426	69.8393	71.1598
LPSM9-LPSM10	LSMT7-LSMT8	slow	87.5596	63.0532	74.0632
LSFG1-LSFG2	LOF1-LOF2	slow	73.8532	80.618	101.236
LSFG1-LSFG2	LOF10-LOF11	slow	80.9327	94.1535	106.372
LSFG1-LSFG2	LOF11-LOF12	slow	105.909	104.534	150.484
LSFG1-LSFG2	LOF2-LOF3	slow	83.9685	67.7023	67.578
LSFG1-LSFG2	LOF3-LOF4	slow	54.6325	61.5681	58.3752
LSFG1-LSFG2	LOF4-LOF5	slow	65.536	81.9359	114.31
LSFG1-LSFG2	LOF5-LOF6	slow	90.4624	98.8027	104.025
LSFG1-LSFG2	LOF6-LOF7	slow	112.058	146.938	108.241
LSFG1-LSFG2	LOF7-LOF8	slow	97.0624	93.3589	110.359
LSFG1-LSFG2	LOF8-LOF9	slow	103.985	79.0312	111.992
LSFG1-LSFG2	LOF9-LOF10	slow	70.8791	101.306	95.6092
LSFG1-LSFG2	LPAG1-LPAG2	slow	95.5635	109.941	100.523
LSFG1-LSFG2	LPAG2-LPAG3	slow	82.8461	96.7246	81.9896
LSFG1-LSFG2	LPAG3-LPAG4	slow	99.5461	102.18	106.672
LSFG1-LSFG2	LPAG4-LPAG5	slow	82.4062	117.029	121.464
LSFG1-LSFG2	LPAG5-LPAG6	slow	93.6049	86.5597	96.117
LSFG1-LSFG2	LPAG6-LPAG7	slow	70.2307	72.7774	101.809
LSFG1-LSFG2	LPAG7-LPAG8	slow	90.0198	83.2186	104.061
LSFG1-LSFG2	LPAG8-LPAG9	slow	96.4502	84.0718	103.46
LSFG1-LSFG2	LPAG9-LPAG10	slow	95.2896	77.7521	102.816
LSFG1-LSFG2	LPSM1-LPSM2	slow	73.7003	83.5234	79.8055
LSFG1-LSFG2	LPSM2-LPSM3	slow	50.9615	84.3158	97.9761
LSFG1-LSFG2	LPSM3-LPSM4	slow	86.7711	68.8772	92.2206
LSFG1-LSFG2	LPSM4-LPSM5	slow	105.666	88.9096	74.8326
LSFG1-LSFG2	LPSM5-LPSM6	slow	88.3237	86.9508	89.6268
LSFG1-LSFG2	LPSM6-LPSM7	slow	80.4404	78.8427	80.6216
LSFG1-LSFG2	LPSM7-LPSM8	slow	78.015	84.6782	88.2263
LSFG1-LSFG2	LPSM8-LPSM9	slow	87.5381	75.0224	91.4927
LSFG1-LSFG2	LPSM9-LPSM10	slow	90.7216	71.1438	92.5151
LSFG1-LSFG2	LSFG2-LSFG3	slow	88.3478	101.278	108.898
LSFG1-LSFG2	LSFG3-LSFG4	slow	81.2023	94.6895	86.3456
LSFG1-LSFG2	LSFG4-LSFG5	slow	82.2605	88.7673	76.1584
LSFG1-LSFG2	LSFG5-LSFG6	slow	80.596	68.1908	94.2172
LSFG1-LSFG2	LSMT1-LSMT2	slow	95.6197	82.5922	125.316
LSFG1-LSFG2	LSMT2-LSMT3	slow	76.9338	102.26	141.716
LSFG1-LSFG2	LSMT3-LSMT4	slow	69.9864	106.041	135.302
LSFG1-LSFG2	LSMT4-LSMT5	slow	75.8538	91.5146	97.8078
LSFG1-LSFG2	LSMT5-LSMT6	slow	88.2216	89.3304	90.0616
LSFG1-LSFG2	LSMT6-LSMT7	slow	92.7923	107.694	90.8875
LSFG1-LSFG2	LSMT7-LSMT8	slow	87.6849	62.4724	84.8545
LSFG2-LSFG3	LOF1-LOF2	slow	90.2273	67.1627	110.617
LSFG2-LSFG3	LOF10-LOF11	slow	63.499	55.5094	61.4821
LSFG2-LSFG3	LOF11-LOF12	slow	95.6331	53.0593	105.064
LSFG2-LSFG3	LOF2-LOF3	slow	74.2771	46.2481	65.2962
LSFG2-LSFG3	LOF3-LOF4	slow	66.4841	46.1513	65.5299
LSFG2-LSFG3	LOF4-LOF5	slow	82.8923	61.3207	85.1067
LSFG2-LSFG3	LOF5-LOF6	slow	91.1321	71.5746	73.7312
LSFG2-LSFG3	LOF6-LOF7	slow	78.9238	66.7991	80.5104
LSFG2-LSFG3	LOF7-LOF8	slow	102.986	74.8829	86.1716
LSFG2-LSFG3	LOF8-LOF9	slow	92.3257	69.1619	71.0183
LSFG2-LSFG3	LOF9-LOF10	slow	97.2381	60.3296	83.2647
LSFG2-LSFG3	LPAG1-LPAG2	slow	81.0243	71.2992	67.8725
LSFG2-LSFG3	LPAG2-LPAG3	slow	80.0554	73.972	90.826
LSFG2-LSFG3	LPAG3-LPAG4	slow	73.7099	74.2157	96.5708
LSFG2-LSFG3	LPAG4-LPAG5	slow	62.8599	83.0771	80.0338
LSFG2-LSFG3	LPAG5-LPAG6	slow	108.816	69.3052	68.9373
LSFG2-LSFG3	LPAG6-LPAG7	slow	87.4375	76.4935	84.4698
LSFG2-LSFG3	LPAG7-LPAG8	slow	62.49	75.4137	81.8452
LSFG2-LSFG3	LPAG8-LPAG9	slow	59.6335	68.8415	88.7996
LSFG2-LSFG3	LPAG9-LPAG10	slow	62.5968	76.0901	85.4125
LSFG2-LSFG3	LPSM1-LPSM2	slow	89.8121	89.5079	108.542
LSFG2-LSFG3	LPSM2-LPSM3	slow	68.0538	71.3859	65.8758
LSFG2-LSFG3	LPSM3-LPSM4	slow	57.154	63.3481	79.2038
LSFG2-LSFG3	LPSM4-LPSM5	slow	80.4174	79.0258	68.117
LSFG2-LSFG3	LPSM5-LPSM6	slow	76.1557	57.7724	64.8513
LSFG2-LSFG3	LPSM6-LPSM7	slow	94.36	73.4401	92.7166
LSFG2-LSFG3	LPSM7-LPSM8	slow	68.6066	60.9803	91.6133
LSFG2-LSFG3	LPSM8-LPSM9	slow	69.2414	70.7183	73.5623
LSFG2-LSFG3	LPSM9-LPSM10	slow	70.1076	77.1476	73.3017
LSFG2-LSFG3	LSFG1-LSFG2	slow	88.1183	107.781	113.336
LSFG2-LSFG3	LSFG3-LSFG4	slow	75.6807	66.7823	67.5136
LSFG2-LSFG3	LSFG4-LSFG5	slow	98.1862	84.2945	90.8688
LSFG2-LSFG3	LSFG5-LSFG6	slow	79.3403	92.2427	82.3025
LSFG2-LSFG3	LSMT1-LSMT2	slow	112.275	63.9111	74.3207
LSFG2-LSFG3	LSMT2-LSMT3	slow	108.602	62.6624	74.0904
LSFG2-LSFG3	LSMT3-LSMT4	slow	75.448	88.8879	68.4084
LSFG2-LSFG3	LSMT4-LSMT5	slow	69.3856	82.1313	74.157
LSFG2-LSFG3	LSMT5-LSMT6	slow	77.9756	78.6979	81.4939
LSFG2-LSFG3	LSMT6-LSMT7	slow	82.7311	82.6959	91.238
LSFG2-LSFG3	LSMT7-LSMT8	slow	103.854	67.8233	84.698
LSFG3-LSFG4	LOF1-LOF2	slow	80.632	77.324	107.319
LSFG3-LSFG4	LOF10-LOF11	slow	59.6271	55.9066	61.5062
LSFG3-LSFG4	LOF11-LOF12	slow	64.7991	55.0972	74.9945
LSFG3-LSFG4	LOF2-LOF3	slow	71.5143	49.6643	67.0225
LSFG3-LSFG4	LOF3-LOF4	slow	60.8484	43.0234	55.222
LSFG3-LSFG4	LOF4-LOF5	slow	60.87	79.3037	97.7062
LSFG3-LSFG4	LOF5-LOF6	slow	86.0888	88.0179	76.6772
LSFG3-LSFG4	LOF6-LOF7	slow	58.7722	62.5549	63.1855
LSFG3-LSFG4	LOF7-LOF8	slow	115.004	70.2171	61.5737
LSFG3-LSFG4	LOF8-LOF9	slow	79.2963	67.2224	67.3449
LSFG3-LSFG4	LOF9-LOF10	slow	85.9814	82.2565	67.8988
LSFG3-LSFG4	LPAG1-LPAG2	slow	80.3605	64.6197	76.5771
LSFG3-LSFG4	LPAG2-LPAG3	slow	70.9171	72.778	75.6219
LSFG3-LSFG4	LPAG3-LPAG4	slow	81.143	75.6876	77.7814
LSFG3-LSFG4	LPAG4-LPAG5	slow	64.863	88.293	91.2923
LSFG3-LSFG4	LPAG5-LPAG6	slow	72.1081	66.2058	60.1206
LSFG3-LSFG4	LPAG6-LPAG7	slow	72.4152	69.2674	76.3711
LSFG3-LSFG4	LPAG7-LPAG8	slow	72.6115	79.6282	87.368
LSFG3-LSFG4	LPAG8-LPAG9	slow	63.9576	80.4572	85.889
LSFG3-LSFG4	LPAG9-LPAG10	slow	64.5815	83.2517	69.9406
LSFG3-LSFG4	LPSM1-LPSM2	slow	88.0428	97.1018	102.465
LSFG3-LSFG4	LPSM2-LPSM3	slow	60.0986	83.069	69.6047
LSFG3-LSFG4	LPSM3-LPSM4	slow	56.1038	69.1588	80.2495
LSFG3-LSFG4	LPSM4-LPSM5	slow	86.7982	71.4859	60.5343
LSFG3-LSFG4	LPSM5-LPSM6	slow	88.6112	69.8076	84.3434
LSFG3-LSFG4	LPSM6-LPSM7	slow	97.3748	83.1535	80.845
LSFG3-LSFG4	LPSM7-LPSM8	slow	51.0185	80.554	87.3736
LSFG3-LSFG4	LPSM8-LPSM9	slow	60.5293	81.5167	73.5429
LSFG3-LSFG4	LPSM9-LPSM10	slow	62.1592	81.4398	71.0008
LSFG3-LSFG4	LSFG1-LSFG2	slow	77.6109	102.008	87.9588
LSFG3-LSFG4	LSFG2-LSFG3	slow	69.4721	65.3963	72.3869
LSFG3-LSFG4	LSFG4-LSFG5	slow	142.449	116.611	91.2356
LSFG3-LSFG4	LSFG5-LSFG6	slow	67.4602	99.6398	77.9443
LSFG3-LSFG4	LSMT1-LSMT2	slow	73.466	76.8083	102.194
LSFG3-LSFG4	LSMT2-LSMT3	slow	63.6171	74.1157	121.585
LSFG3-LSFG4	LSMT3-LSMT4	slow	74.1512	94.6986	78.8445
LSFG3-LSFG4	LSMT4-LSMT5	slow	74.7099	77.1842	71.0173
LSFG3-LSFG4	LSMT5-LSMT6	slow	66.844	73.3578	73.4223
LSFG3-LSFG4	LSMT6-LSMT7	slow	79.458	69.5907	70.5423
LSFG3-LSFG4	LSMT7-LSMT8	slow	75.8339	74.1313	79.8682
LSFG4-LSFG5	LOF1-LOF2	slow	88.5927	91.4047	70.3433
LSFG4-LSFG5	LOF10-LOF11	slow	61.5278	78.095	98.155
LSFG4-LSFG5	LOF11-LOF12	slow	61.7178	78.4144	111.391
LSFG4-LSFG5	LOF2-LOF3	slow	44.9858	42.1881	46.3653
LSFG4-LSFG5	LOF3-LOF4	slow	56.6051	41.993	45.8278
LSFG4-LSFG5	LOF4-LOF5	slow	80.9464	98.9273	89.1084
LSFG4-LSFG5	LOF5-LOF6	slow	90.3561	79.8261	82.8285
LSFG4-LSFG5	LOF6-LOF7	slow	99.0078	88.8186	76.3299
LSFG4-LSFG5	LOF7-LOF8	slow	66.0827	81.6338	81.7568
LSFG4-LSFG5	LOF8-LOF9	slow	64.9537	62.2246	69.2588
LSFG4-LSFG5	LOF9-LOF10	slow	79.7466	74.6299	70.4779
LSFG4-LSFG5	LPAG1-LPAG2	slow	90.989	94.4069	98.1793
LSFG4-LSFG5	LPAG2-LPAG3	slow	112.471	88.763	102.607
LSFG4-LSFG5	LPAG3-LPAG4	slow	108.829	82.7455	81.839
LSFG4-LSFG5	LPAG4-LPAG5	slow	87.4128	103.917	101.253
LSFG4-LSFG5	LPAG5-LPAG6	slow	98.0502	78.1511	75.4164
LSFG4-LSFG5	LPAG6-LPAG7	slow	75.3358	86.113	89.215
LSFG4-LSFG5	LPAG7-LPAG8	slow	76.5157	81.4616	111.856
LSFG4-LSFG5	LPAG8-LPAG9	slow	87.4845	90.5575	92.5557
LSFG4-LSFG5	LPAG9-LPAG10	slow	95.611	89.2288	88.8683
LSFG4-LSFG5	LPSM1-LPSM2	slow	86.3152	94.7163	80.5178
LSFG4-LSFG5	LPSM2-LPSM3	slow	72.593	77.1457	70.8646
LSFG4-LSFG5	LPSM3-LPSM4	slow	61.5334	105.117	72.1827
LSFG4-LSFG5	LPSM4-LPSM5	slow	60.6574	82.8381	88.8427
LSFG4-LSFG5	LPSM5-LPSM6	slow	58.6576	78.6412	72.0133
LSFG4-LSFG5	LPSM6-LPSM7	slow	62.0158	85.5335	81.2535
LSFG4-LSFG5	LPSM7-LPSM8	slow	68.7947	74.0963	80.8265
LSFG4-LSFG5	LPSM8-LPSM9	slow	93.0928	74.9656	89.5949
LSFG4-LSFG5	LPSM9-LPSM10	slow	97.0341	73.2182	100.812
LSFG4-LSFG5	LSFG1-LSFG2	slow	80.0902	97.1376	84.8792
LSFG4-LSFG5	LSFG2-LSFG3	slow	101.386	97.2022	97.0763
LSFG4-LSFG5	LSFG3-LSFG4	slow	132.718	122.679	85.4524
LSFG4-LSFG5	LSFG5-LSFG6	slow	95.1014	108.428	102.592
LSFG4-LSFG5	LSMT1-LSMT2	slow	58.8039	75.1959	134.954
LSFG4-LSFG5	LSMT2-LSMT3	slow	80.8	73.8756	137.218
LSFG4-LSFG5	LSMT3-LSMT4	slow	99.8436	71.6602	102.645
LSFG4-LSFG5	LSMT4-LSMT5	slow	108.407	83.4242	64.7763
LSFG4-LSFG5	LSMT5-LSMT6	slow	117.296	79.6382	70.0828
LSFG4-LSFG5	LSMT6-LSMT7	slow	86.4034	95.1946	95.7185
LSFG4-LSFG5	LSMT7-LSMT8	slow	69.6201	72.6731	99.8749
LSFG5-LSFG6	LOF1-LOF2	slow	79.7079	81.8122	85.0032
LSFG5-LSFG6	LOF10-LOF11	slow	68.6758	78.4373	107.642
LSFG5-LSFG6	LOF11-LOF12	slow	68.0032	76.2819	112.128
LSFG5-LSFG6	LOF2-LOF3	slow	71.3552	47.953	58.8773
LSFG5-LSFG6	LOF3-LOF4	slow	68.9896	52.1876	64.0715
LSFG5-LSFG6	LOF4-LOF5	slow	68.4677	92.9203	99.3332
LSFG5-LSFG6	LOF5-LOF6	slow	72.4271	75.2558	83.8869
LSFG5-LSFG6	LOF6-LOF7	slow	122.915	92.5774	95.968
LSFG5-LSFG6	LOF7-LOF8	slow	94.4667	100.388	99.5119
LSFG5-LSFG6	LOF8-LOF9	slow	79.6134	71.8355	87.1287
LSFG5-LSFG6	LOF9-LOF10	slow	81.2567	88.7601	98.9177
LSFG5-LSFG6	LPAG1-LPAG2	slow	63.7676	80.7887	88.5025
LSFG5-LSFG6	LPAG2-LPAG3	slow	70.9117	85.9699	69.8582
LSFG5-LSFG6	LPAG3-LPAG4	slow	94.5289	97.1556	94.4461
LSFG5-LSFG6	LPAG4-LPAG5	slow	78.0701	124.212	109.049
LSFG5-LSFG6	LPAG5-LPAG6	slow	90.0396	78.4191	78.4627
LSFG5-LSFG6	LPAG6-LPAG7	slow	57.9112	91.6008	85.1864
LSFG5-LSFG6	LPAG7-LPAG8	slow	67.8365	81.5807	88.9947
LSFG5-LSFG6	LPAG8-LPAG9	slow	85.7735	94.0883	98.6706
LSFG5-LSFG6	LPAG9-LPAG10	slow	78.911	87.9283	101.702
LSFG5-LSFG6	LPSM1-LPSM2	slow	70.2866	89.3263	77.6849
LSFG5-LSFG6	LPSM2-LPSM3	slow	63.9879	82.4453	78.8902
LSFG5-LSFG6	LPSM3-LPSM4	slow	73.0673	81.3462	79.6702
LSFG5-LSFG6	LPSM4-LPSM5	slow	78.8432	90.9034	83.2496
LSFG5-LSFG6	LPSM5-LPSM6	slow	90.056	81.7291	119.071
LSFG5-LSFG6	LPSM6-LPSM7	slow	56.2974	80.3612	88.976
LSFG5-LSFG6	LPSM7-LPSM8	slow	72.0778	80.9772	94.7416
LSFG5-LSFG6	LPSM8-LPSM9	slow	75.2456	78.9944	90.7173
LSFG5-LSFG6	LPSM9-LPSM10	slow	76.4583	75.6174	93.3793
LSFG5-LSFG6	LSFG1-LSFG2	slow	82.2755	77.5561	94.0598
LSFG5-LSFG6	LSFG2-LSFG3	slow	74.6148	99.825	88.2452
LSFG5-LSFG6	LSFG3-LSFG4	slow	78.1814	98.9208	74.5476
LSFG5-LSFG6	LSFG4-LSFG5	slow	93.5477	104.601	96.2365
LSFG5-LSFG6	LSMT1-LSMT2	slow	75.4227	85.9409	110.864
LSFG5-LSFG6	LSMT2-LSMT3	slow	81.8781	97.9232	100.084
LSFG5-LSFG6	LSMT3-LSMT4	slow	98.5132	94.4058	94.5525
LSFG5-LSFG6	LSMT4-LSMT5	slow	87.6903	76.4581	76.4434
LSFG5-LSFG6	LSMT5-LSMT6	slow	82.8893	68.7689	78.4552
LSFG5-LSFG6	LSMT6-LSMT7	slow	77.0281	107.76	75.6334
LSFG5-LSFG6	LSMT7-LSMT8	slow	64.6984	106.193	63.8521
LSMT1-LSMT2	LOF1-LOF2	slow	72.4505	75.8212	73.9329
LSMT1-LSMT2	LOF10-LOF11	slow	96.4416	86.2569	88.3555
LSMT1-LSMT2	LOF11-LOF12	slow	65.6495	104.12	101.51
LSMT1-LSMT2	LOF2-LOF3	slow	72.8846	40.0018	58.5056
LSMT1-LSMT2	LOF3-LOF4	slow	55.2749	40.1873	50.5039
LSMT1-LSMT2	LOF4-LOF5	slow	78.6665	72.6921	90.2241
LSMT1-LSMT2	LOF5-LOF6	slow	94.1313	78.5834	88.3981
LSMT1-LSMT2	LOF6-LOF7	slow	85.1779	102.863	91.7133
LSMT1-LSMT2	LOF7-LOF8	slow	114.647	77.4809	87.4693
LSMT1-LSMT2	LOF8-LOF9	slow	85.4517	68.1475	88.1411
LSMT1-LSMT2	LOF9-LOF10	slow	75.6907	89.5445	80.9948
LSMT1-LSMT2	LPAG1-LPAG2	slow	96.0329	77.7781	84.9447
LSMT1-LSMT2	LPAG2-LPAG3	slow	100.54	67.7724	76.0544
LSMT1-LSMT2	LPAG3-LPAG4	slow	125.118	86.978	87.6764
LSMT1-LSMT2	LPAG4-LPAG5	slow	86.7596	128.26	100.762
LSMT1-LSMT2	LPAG5-LPAG6	slow	90.0422	68.5248	108.294
LSMT1-LSMT2	LPAG6-LPAG7	slow	62.8152	81.7249	95.7605
LSMT1-LSMT2	LPAG7-LPAG8	slow	73.464	91.852	107.531
LSMT1-LSMT2	LPAG8-LPAG9	slow	78.0719	90.5075	89.7404
LSMT1-LSMT2	LPAG9-LPAG10	slow	73.513	82.7929	87.9764
LSMT1-LSMT2	LPSM1-LPSM2	slow	82.7017	87.5091	113.139
LSMT1-LSMT2	LPSM2-LPSM3	slow	108.463	83.1816	119.703
LSMT1-LSMT2	LPSM3-LPSM4	slow	92.0538	81.4944	75.223
LSMT1-LSMT2	LPSM4-LPSM5	slow	82.1998	99.1473	61.3151
LSMT1-LSMT2	LPSM5-LPSM6	slow	94.1395	90.7757	80.3717
LSMT1-LSMT2	LPSM6-LPSM7	slow	106.285	65.4456	97.1886
LSMT1-LSMT2	LPSM7-LPSM8	slow	80.6254	103.544	86.2087
LSMT1-LSMT2	LPSM8-LPSM9	slow	69.5516	85.8152	73.8717
LSMT1-LSMT2	LPSM9-LPSM10	slow	70.8048	79.3666	71.6945
LSMT1-LSMT2	LSFG1-LSFG2	slow	75.9433	80.2428	104.404
LSMT1-LSMT2	LSFG2-LSFG3	slow	123.941	66.1719	66.9439
LSMT1-LSMT2	LSFG3-LSFG4	slow	77.3801	84.5447	86.7036
LSMT1-LSMT2	LSFG4-LSFG5	slow	60.9596	76.646	107.263
LSMT1-LSMT2	LSFG5-LSFG6	slow	78.8384	79.4887	103.237
LSMT1-LSMT2	LSMT2-LSMT3	slow	89.1984	104.536	98.1454
LSMT1-LSMT2	LSMT3-LSMT4	slow	112.85	129.325	130.21
LSMT1-LSMT2	LSMT4-LSMT5	slow	105.731	115.399	123.419
LSMT1-LSMT2	LSMT5-LSMT6	slow	90.2128	95.5527	109.995
LSMT1-LSMT2	LSMT6-LSMT7	slow	82.3824	77.4931	92.926
LSMT1-LSMT2	LSMT7-LSMT8	slow	75.2431	67.7615	73.9019
LSMT2-LSMT3	LOF1-LOF2	slow	64.5725	71.6123	82.6948
LSMT2-LSMT3	LOF10-LOF11	slow	76.4035	80.3657	98.3297
LSMT2-LSMT3	LOF11-LOF12	slow	58.8548	112.259	100.664
LSMT2-LSMT3	LOF2-LOF3	slow	80.0684	44.3571	55.4365
LSMT2-LSMT3	LOF3-LOF4	slow	54.7063	45.2581	61.7458
LSMT2-LSMT3	LOF4-LOF5	slow	74.554	78.3159	90.867
LSMT2-LSMT3	LOF5-LOF6	slow	73.0852	83.1708	90.7319
LSMT2-LSMT3	LOF6-LOF7	slow	76.7845	115.112	92.179
LSMT2-LSMT3	LOF7-LOF8	slow	80.6455	76.4268	83.3506
LSMT2-LSMT3	LOF8-LOF9	slow	85.7572	80.3396	93.9397
LSMT2-LSMT3	LOF9-LOF10	slow	81.6941	88.3537	78.4223
LSMT2-LSMT3	LPAG1-LPAG2	slow	75.9235	79.6648	77.1086
LSMT2-LSMT3	LPAG2-LPAG3	slow	76.5886	72.7655	81.1166
LSMT2-LSMT3	LPAG3-LPAG4	slow	114.791	88.3951	98.8164
LSMT2-LSMT3	LPAG4-LPAG5	slow	76.6464	123.419	107.487
LSMT2-LSMT3	LPAG5-LPAG6	slow	100.87	67.1233	98.965
LSMT2-LSMT3	LPAG6-LPAG7	slow	65.4941	78.4705	109.694
LSMT2-LSMT3	LPAG7-LPAG8	slow	62.7032	95.4372	106.114
LSMT2-LSMT3	LPAG8-LPAG9	slow	74.5585	95.2444	80.3744
LSMT2-LSMT3	LPAG9-LPAG10	slow	78.099	91.5081	76.2802
LSMT2-LSMT3	LPSM1-LPSM2	slow	81.5494	91.9062	105.528
LSMT2-LSMT3	LPSM2-LPSM3	slow	88.1195	94.2045	115.708
LSMT2-LSMT3	LPSM3-LPSM4	slow	74.8991	96.0365	81.2
LSMT2-LSMT3	LPSM4-LPSM5	slow	71.1207	86.757	77.8738
LSMT2-LSMT3	LPSM5-LPSM6	slow	78.2801	94.7231	91.2933
LSMT2-LSMT3	LPSM6-LPSM7	slow	101.091	69.1864	94.5159
LSMT2-LSMT3	LPSM7-LPSM8	slow	64.8551	80.611	94.9943
LSMT2-LSMT3	LPSM8-LPSM9	slow	65.2197	83.6776	76.3819
LSMT2-LSMT3	LPSM9-LPSM10	slow	66.217	85.4238	71.8378
LSMT2-LSMT3	LSFG1-LSFG2	slow	70.8978	95.0545	135.575
LSMT2-LSMT3	LSFG2-LSFG3	slow	101.458	64.5587	65.1601
LSMT2-LSMT3	LSFG3-LSFG4	slow	64.1553	76.7069	93.8013
LSMT2-LSMT3	LSFG4-LSFG5	slow	80.2067	74.6107	107.6
LSMT2-LSMT3	LSFG5-LSFG6	slow	71.0891	82.1507	91.4135
LSMT2-LSMT3	LSMT1-LSMT2	slow	81.0008	101.211	104.933
LSMT2-LSMT3	LSMT3-LSMT4	slow	114.389	122.564	143.134
LSMT2-LSMT3	LSMT4-LSMT5	slow	89.901	106.418	131.888
LSMT2-LSMT3	LSMT5-LSMT6	slow	73.7275	89.2808	107.274
LSMT2-LSMT3	LSMT6-LSMT7	slow	63.8443	80.7615	76.9059
LSMT2-LSMT3	LSMT7-LSMT8	slow	60.6833	78.322	67.8459
LSMT3-LSMT4	LOF1-LOF2	slow	78.8202	72.5113	93.4429
LSMT3-LSMT4	LOF10-LOF11	slow	78.8687	78.285	83.6074
LSMT3-LSMT4	LOF11-LOF12	slow	80.5906	105.832	88.1525
LSMT3-LSMT4	LOF2-LOF3	slow	78.8243	43.5152	63.0167
LSMT3-LSMT4	LOF3-LOF4	slow	72.037	51.1194	78.6389
LSMT3-LSMT4	LOF4-LOF5	slow	99.9605	69.8933	93.6492
LSMT3-LSMT4	LOF5-LOF6	slow	83.8752	94.2245	86.923
LSMT3-LSMT4	LOF6-LOF7	slow	81.2875	119.427	83.5258
LSMT3-LSMT4	LOF7-LOF8	slow	81.97	87.3277	104.768
LSMT3-LSMT4	LOF8-LOF9	slow	104.901	76.8143	104
LSMT3-LSMT4	LOF9-LOF10	slow	92.9466	80.1298	85.4656
LSMT3-LSMT4	LPAG1-LPAG2	slow	87.7703	87.0553	104.244
LSMT3-LSMT4	LPAG2-LPAG3	slow	92.6609	101.917	84.2221
LSMT3-LSMT4	LPAG3-LPAG4	slow	82.8762	109.635	122.456
LSMT3-LSMT4	LPAG4-LPAG5	slow	77.4478	86.5485	122.154
LSMT3-LSMT4	LPAG5-LPAG6	slow	91.3335	72.686	98.8682
LSMT3-LSMT4	LPAG6-LPAG7	slow	88.5092	75.1246	116.113
LSMT3-LSMT4	LPAG7-LPAG8	slow	68.0274	103.908	107.142
LSMT3-LSMT4	LPAG8-LPAG9	slow	61.7689	109.349	89.4539
LSMT3-LSMT4	LPAG9-LPAG10	slow	62.5357	98.7759	75.1378
LSMT3-LSMT4	LPSM1-LPSM2	slow	84.5938	95.3518	102.844
LSMT3-LSMT4	LPSM2-LPSM3	slow	70.7479	106.846	99.3933
LSMT3-LSMT4	LPSM3-LPSM4	slow	76.3309	77.4295	73.9688
LSMT3-LSMT4	LPSM4-LPSM5	slow	77.9845	116.38	82.733
LSMT3-LSMT4	LPSM5-LPSM6	slow	80.9853	93.2131	105.105
LSMT3-LSMT4	LPSM6-LPSM7	slow	90.2204	62.3344	99.9075
LSMT3-LSMT4	LPSM7-LPSM8	slow	68.4444	73.9069	87.5341
LSMT3-LSMT4	LPSM8-LPSM9	slow	60.7485	93.745	78.1511
LSMT3-LSMT4	LPSM9-LPSM10	slow	63.6115	92.5077	67.1322
LSMT3-LSMT4	LSFG1-LSFG2	slow	69.5048	103.981	157.637
LSMT3-LSMT4	LSFG2-LSFG3	slow	78.6325	78.9779	78.5647
LSMT3-LSMT4	LSFG3-LSFG4	slow	76.4892	90.7575	89.1686
LSMT3-LSMT4	LSFG4-LSFG5	slow	114.01	81.4764	99.1312
LSMT3-LSMT4	LSFG5-LSFG6	slow	77.2584	90.5317	89.2487
LSMT3-LSMT4	LSMT1-LSMT2	slow	102.953	129.019	151.139
LSMT3-LSMT4	LSMT2-LSMT3	slow	108.1	124.584	160.234
LSMT3-LSMT4	LSMT4-LSMT5	slow	67.1901	115.936	132.097
LSMT3-LSMT4	LSMT5-LSMT6	slow	56.9407	95.0674	99.7782
LSMT3-LSMT4	LSMT6-LSMT7	slow	65.1907	81.3971	88.2293
LSMT3-LSMT4	LSMT7-LSMT8	slow	66.5856	70.9185	62.543
LSMT4-LSMT5	LOF1-LOF2	slow	71.9957	80.4486	85.5932
LSMT4-LSMT5	LOF10-LOF11	slow	92.884	67.0818	75.9572
LSMT4-LSMT5	LOF11-LOF12	slow	127.716	92.9977	80.5534
LSMT4-LSMT5	LOF2-LOF3	slow	82.1795	50.8842	51.3398
LSMT4-LSMT5	LOF3-LOF4	slow	79.9871	55.9367	57.5349
LSMT4-LSMT5	LOF4-LOF5	slow	104.748	77.877	79.569
LSMT4-LSMT5	LOF5-LOF6	slow	75.9913	79.6026	103.239
LSMT4-LSMT5	LOF6-LOF7	slow	74.7039	97.4963	88.5121
LSMT4-LSMT5	LOF7-LOF8	slow	117.863	82.0128	78.8548
LSMT4-LSMT5	LOF8-LOF9	slow	132.984	76.0179	86.1273
LSMT4-LSMT5	LOF9-LOF10	slow	88.844	84.3294	77.4732
LSMT4-LSMT5	LPAG1-LPAG2	slow	73.4999	81.1953	99.047
LSMT4-LSMT5	LPAG2-LPAG3	slow	96.0814	99.9201	86.5377
LSMT4-LSMT5	LPAG3-LPAG4	slow	83.2312	142.733	137.717
LSMT4-LSMT5	LPAG4-LPAG5	slow	69.9209	149.987	96.8317
LSMT4-LSMT5	LPAG5-LPAG6	slow	90.6786	93.4654	79.3336
LSMT4-LSMT5	LPAG6-LPAG7	slow	96.7474	100.219	99.5986
LSMT4-LSMT5	LPAG7-LPAG8	slow	72.4204	78.2625	87.0009
LSMT4-LSMT5	LPAG8-LPAG9	slow	71.8342	90.8504	81.1761
LSMT4-LSMT5	LPAG9-LPAG10	slow	67.1844	100.896	76.9915
LSMT4-LSMT5	LPSM1-LPSM2	slow	100.957	99.8601	94.6656
LSMT4-LSMT5	LPSM2-LPSM3	slow	68.5551	100.792	92.9614
LSMT4-LSMT5	LPSM3-LPSM4	slow	66.4468	74.4842	63.2111
LSMT4-LSMT5	LPSM4-LPSM5	slow	90.9813	105.138	76.842
LSMT4-LSMT5	LPSM5-LPSM6	slow	95.4308	87.9408	80.3896
LSMT4-LSMT5	LPSM6-LPSM7	slow	83.6262	72.321	88.735
LSMT4-LSMT5	LPSM7-LPSM8	slow	71.4141	100.902	74.7033
LSMT4-LSMT5	LPSM8-LPSM9	slow	67.8372	99.4922	84.5566
LSMT4-LSMT5	LPSM9-LPSM10	slow	65.547	94.6794	80.8603
LSMT4-LSMT5	LSFG1-LSFG2	slow	73.264	102.111	115.896
LSMT4-LSMT5	LSFG2-LSFG3	slow	67.5318	76.1205	75.0106
LSMT4-LSMT5	LSFG3-LSFG4	slow	78.6919	78.8035	73.9207
LSMT4-LSMT5	LSFG4-LSFG5	slow	113.273	94.9481	70.9962
LSMT4-LSMT5	LSFG5-LSFG6	slow	77.3321	81.4517	76.2241
LSMT4-LSMT5	LSMT1-LSMT2	slow	100.516	124.352	134.262
LSMT4-LSMT5	LSMT2-LSMT3	slow	89.8984	120.621	131.249
LSMT4-LSMT5	LSMT3-LSMT4	slow	68.2113	123.737	136.907
LSMT4-LSMT5	LSMT5-LSMT6	slow	75.3212	75.4088	102.466
LSMT4-LSMT5	LSMT6-LSMT7	slow	75.1597	85.4404	82.0677
LSMT4-LSMT5	LSMT7-LSMT8	slow	63.4087	89.3917	79.5846
LSMT5-LSMT6	LOF1-LOF2	slow	67.7385	72.4253	82.5423
LSMT5-LSMT6	LOF10-LOF11	slow	106.306	67.1765	71.0699
LSMT5-LSMT6	LOF11-LOF12	slow	138.098	84.2223	80.6885
LSMT5-LSMT6	LOF2-LOF3	slow	75.8296	45.7159	51.1298
LSMT5-LSMT6	LOF3-LOF4	slow	75.9547	48.0997	56.1716
LSMT5-LSMT6	LOF4-LOF5	slow	77.188	71.8764	78.6362
LSMT5-LSMT6	LOF5-LOF6	slow	70.4621	72.7686	93.3345
LSMT5-LSMT6	LOF6-LOF7	slow	71.1449	81.9163	78.4257
LSMT5-LSMT6	LOF7-LOF8	slow	118.155	77.2928	73.1814
LSMT5-LSMT6	LOF8-LOF9	slow	113.805	68.7981	72.6821
LSMT5-LSMT6	LOF9-LOF10	slow	86.7645	77.0851	80.1068
LSMT5-LSMT6	LPAG1-LPAG2	slow	75.0786	85.0589	102.027
LSMT5-LSMT6	LPAG2-LPAG3	slow	81.6576	84.6131	80.7113
LSMT5-LSMT6	LPAG3-LPAG4	slow	81.948	114.431	124.373
LSMT5-LSMT6	LPAG4-LPAG5	slow	65.4575	137.977	107.522
LSMT5-LSMT6	LPAG5-LPAG6	slow	81.832	87.5423	75.2019
LSMT5-LSMT6	LPAG6-LPAG7	slow	90.8613	81.728	93.1883
LSMT5-LSMT6	LPAG7-LPAG8	slow	76.6394	70.7109	87.139
LSMT5-LSMT6	LPAG8-LPAG9	slow	67.6133	84.8971	78.1652
LSMT5-LSMT6	LPAG9-LPAG10	slow	56.8828	96.8304	71.1496
LSMT5-LSMT6	LPSM1-LPSM2	slow	107.639	89.5612	87.8111
LSMT5-LSMT6	LPSM2-LPSM3	slow	63.949	87.3206	75.7575
LSMT5-LSMT6	LPSM3-LPSM4	slow	55.0787	65.0417	61.5807
LSMT5-LSMT6	LPSM4-LPSM5	slow	71.365	111.639	73.8857
LSMT5-LSMT6	LPSM5-LPSM6	slow	94.1961	75.3295	68.458
LSMT5-LSMT6	LPSM6-LPSM7	slow	79.1076	63.6338	80.4571
LSMT5-LSMT6	LPSM7-LPSM8	slow	72.1598	87.5349	72.483
LSMT5-LSMT6	LPSM8-LPSM9	slow	67.8665	89.9801	78.761
LSMT5-LSMT6	LPSM9-LPSM10	slow	60.8957	84.2944	76.2809
LSMT5-LSMT6	LSFG1-LSFG2	slow	83.0008	91.5558	99.0247
LSMT5-LSMT6	LSFG2-LSFG3	slow	74.8567	74.1194	74.8467
LSMT5-LSMT6	LSFG3-LSFG4	slow	66.9984	74.7366	72.3752
LSMT5-LSMT6	LSFG4-LSFG5	slow	116.512	75.7474	65.8192
LSMT5-LSMT6	LSFG5-LSFG6	slow	74.2351	70.3772	75.0679
LSMT5-LSMT6	LSMT1-LSMT2	slow	94.7297	93.5441	108.362
LSMT5-LSMT6	LSMT2-LSMT3	slow	77.0516	95.863	99.8686
LSMT5-LSMT6	LSMT3-LSMT4	slow	52.6784	98.0761	102.381
LSMT5-LSMT6	LSMT4-LSMT5	slow	70.5119	76.8394	99.4019
LSMT5-LSMT6	LSMT6-LSMT7	slow	79.6553	90.5339	75.1562
LSMT5-LSMT6	LSMT7-LSMT8	slow	72.0976	88.6001	79.1417
LSMT6-LSMT7	LOF1-LOF2	slow	73.2182	86.7251	69.6743
LSMT6-LSMT7	LOF10-LOF11	slow	101.019	71.7336	68.4398
LSMT6-LSMT7	LOF11-LOF12	slow	125.183	95.9337	82.9064
LSMT6-LSMT7	LOF2-LOF3	slow	68.5417	51.8404	56.2662
LSMT6-LSMT7	LOF3-LOF4	slow	64.555	58.3013	55.7733
LSMT6-LSMT7	LOF4-LOF5	slow	96.9837	100.733	73.9562
LSMT6-LSMT7	LOF5-LOF6	slow	110.232	90.7729	76.831
LSMT6-LSMT7	LOF6-LOF7	slow	84.5824	79.0462	55.1067
LSMT6-LSMT7	LOF7-LOF8	slow	89.5448	76.243	72.117
LSMT6-LSMT7	LOF8-LOF9	slow	87.7662	75.4844	70.9819
LSMT6-LSMT7	LOF9-LOF10	slow	82.9601	65.9727	82.6727
LSMT6-LSMT7	LPAG1-LPAG2	slow	80.238	82.3259	90.7534
LSMT6-LSMT7	LPAG2-LPAG3	slow	89.4984	94.0378	78.8794
LSMT6-LSMT7	LPAG3-LPAG4	slow	84.5599	121.376	76.5483
LSMT6-LSMT7	LPAG4-LPAG5	slow	68.4046	132.978	74.4317
LSMT6-LSMT7	LPAG5-LPAG6	slow	80.1608	67.7446	94.2178
LSMT6-LSMT7	LPAG6-LPAG7	slow	93.9868	77.9663	77.0963
LSMT6-LSMT7	LPAG7-LPAG8	slow	92.31	77.2238	76.2478
LSMT6-LSMT7	LPAG8-LPAG9	slow	105.58	100.68	57.1424
LSMT6-LSMT7	LPAG9-LPAG10	slow	89.3937	99.2603	53.3643
LSMT6-LSMT7	LPSM1-LPSM2	slow	84.2801	115.71	74.802
LSMT6-LSMT7	LPSM2-LPSM3	slow	77.0457	99.8908	71.3468
LSMT6-LSMT7	LPSM3-LPSM4	slow	57.2498	85.9732	72.9789
LSMT6-LSMT7	LPSM4-LPSM5	slow	88.4531	98.2364	62.86
LSMT6-LSMT7	LPSM5-LPSM6	slow	76.9015	97.8749	82.0412
LSMT6-LSMT7	LPSM6-LPSM7	slow	72.1084	84.8285	89.664
LSMT6-LSMT7	LPSM7-LPSM8	slow	120.02	76.6706	84.0518
LSMT6-LSMT7	LPSM8-LPSM9	slow	103.862	77.3922	72.2164
LSMT6-LSMT7	LPSM9-LPSM10	slow	91.2267	73.2776	73.0295
LSMT6-LSMT7	LSFG1-LSFG2	slow	88.8957	117.107	92.3825
LSMT6-LSMT7	LSFG2-LSFG3	slow	86.9807	87.784	80.2502
LSMT6-LSMT7	LSFG3-LSFG4	slow	82.8081	72.6021	63.2285
LSMT6-LSMT7	LSFG4-LSFG5	slow	78.3999	95.6719	73.55
LSMT6-LSMT7	LSFG5-LSFG6	slow	65.1312	100.005	76.5271
LSMT6-LSMT7	LSMT1-LSMT2	slow	78.9854	85.4481	98.4304
LSMT6-LSMT7	LSMT2-LSMT3	slow	62.6178	86.9003	78.0222
LSMT6-LSMT7	LSMT3-LSMT4	slow	55.9788	87.8099	88.21
LSMT6-LSMT7	LSMT4-LSMT5	slow	74.5453	84.8216	80.8529
LSMT6-LSMT7	LSMT5-LSMT6	slow	83.498	88.2579	75.7215
LSMT6-LSMT7	LSMT7-LSMT8	slow	135.789	75.9123	106.126
LSMT7-LSMT8	LOF1-LOF2	slow	76.7317	90.879	85.1187
LSMT7-LSMT8	LOF10-LOF11	slow	87.9346	106.657	120.551
LSMT7-LSMT8	LOF11-LOF12	slow	86.8591	115.519	100.551
LSMT7-LSMT8	LOF2-LOF3	slow	56.1435	46.0527	50.4535
LSMT7-LSMT8	LOF3-LOF4	slow	47.4301	49.3574	49.3946
LSMT7-LSMT8	LOF4-LOF5	slow	82.1757	82.9449	118.752
LSMT7-LSMT8	LOF5-LOF6	slow	117.516	66.5284	96.4516
LSMT7-LSMT8	LOF6-LOF7	slow	100.174	88.8207	99.6664
LSMT7-LSMT8	LOF7-LOF8	slow	86.754	68.1647	111.412
LSMT7-LSMT8	LOF8-LOF9	slow	78.8719	78.9584	109.31
LSMT7-LSMT8	LOF9-LOF10	slow	82.2722	68.0338	134.527
LSMT7-LSMT8	LPAG1-LPAG2	slow	79.9454	82.4178	92.8628
LSMT7-LSMT8	LPAG2-LPAG3	slow	59.0569	102.078	115.196
LSMT7-LSMT8	LPAG3-LPAG4	slow	89.9985	115.773	100.835
LSMT7-LSMT8	LPAG4-LPAG5	slow	61.3465	103.635	104.323
LSMT7-LSMT8	LPAG5-LPAG6	slow	97.97	86.1898	103.887
LSMT7-LSMT8	LPAG6-LPAG7	slow	65.276	85.7817	102.504
LSMT7-LSMT8	LPAG7-LPAG8	slow	83.5914	84.3006	71.5788
LSMT7-LSMT8	LPAG8-LPAG9	slow	100.706	74.6359	93.3799
LSMT7-LSMT8	LPAG9-LPAG10	slow	94.1904	68.4076	96.2862
LSMT7-LSMT8	LPSM1-LPSM2	slow	109.02	95.7806	93.6192
LSMT7-LSMT8	LPSM2-LPSM3	slow	76.7225	75.6767	91.863
LSMT7-LSMT8	LPSM3-LPSM4	slow	67.0608	97.1606	78.2405
LSMT7-LSMT8	LPSM4-LPSM5	slow	102.238	88.4488	98.5363
LSMT7-LSMT8	LPSM5-LPSM6	slow	62.8473	92.6406	71.3101
LSMT7-LSMT8	LPSM6-LPSM7	slow	75.5617	76.1423	74.3542
LSMT7-LSMT8	LPSM7-LPSM8	slow	83.9194	73.1095	74.133
LSMT7-LSMT8	LPSM8-LPSM9	slow	89.7588	74.7907	75.4982
LSMT7-LSMT8	LPSM9-LPSM10	slow	87.2247	68.9504	83.6799
LSMT7-LSMT8	LSFG1-LSFG2	slow	89.6588	72.6854	101.89
LSMT7-LSMT8	LSFG2-LSFG3	slow	87.3748	79.3889	96.009
LSMT7-LSMT8	LSFG3-LSFG4	slow	89.8823	84.0557	92.2564
LSMT7-LSMT8	LSFG4-LSFG5	slow	76.2761	82.4302	107.03
LSMT7-LSMT8	LSFG5-LSFG6	slow	74.0738	110.8	75.0258
LSMT7-LSMT8	LSMT1-LSMT2	slow	79.8804	85.147	86.1653
LSMT7-LSMT8	LSMT2-LSMT3	slow	67.3857	86.7121	80.8158
LSMT7-LSMT8	LSMT3-LSMT4	slow	72.44	82.3939	74.1791
LSMT7-LSMT8	LSMT4-LSMT5	slow	75.0689	87.8493	99.36
LSMT7-LSMT8	LSMT5-LSMT6	slow	86.7337	85.3083	94.9151
LSMT7-LSMT8	LSMT6-LSMT7	slow	167.869	85.9862	130.402
RMIF1-RMIF2	RMIF10-RMIF11	slow	70.1943	86.7233	80.2672
RMIF1-RMIF2	RMIF11-RMIF12	slow	70.1414	84.1089	102.945
RMIF1-RMIF2	RMIF2-RMIF3	slow	105.553	115.581	113.278
RMIF1-RMIF2	RMIF3-RMIF4	slow	83.3688	111.118	104.508
RMIF1-RMIF2	RMIF4-RMIF5	slow	70.8858	110.58	90.9866
RMIF1-RMIF2	RMIF5-RMIF6	slow	72.3701	88.7424	87.5604
RMIF1-RMIF2	RMIF6-RMIF7	slow	63.1534	103.481	90.6659
RMIF1-RMIF2	RMIF7-RMIF8	slow	69.5662	131.936	99.2439
RMIF1-RMIF2	RMIF8-RMIF9	slow	69.3488	90.5901	94.64
RMIF1-RMIF2	RMIF9-RMIF10	slow	57.3666	68.5629	88.9707
RMIF1-RMIF2	RMTG1-RMTG2	slow	84.2402	86.7533	93.6392
RMIF1-RMIF2	RMTG2-RMTG3	slow	77.1353	106.49	74.2799
RMIF1-RMIF2	RMTG3-RMTG4	slow	78.125	98.098	90.2321
RMIF1-RMIF2	RMTG4-RMTG5	slow	99.5225	99.1322	85.3802
RMIF1-RMIF2	RMTG5-RMTG6	slow	80.6488	90.2078	83.06
RMIF1-RMIF2	RMTG6-RMTG7	slow	73.248	120.938	129.652
RMIF1-RMIF2	RMTG7-RMTG8	slow	88.7464	99.8687	103.652
RMIF1-RMIF2	RPAG1-RPAG2	slow	66.9594	96.0106	84.6134
RMIF1-RMIF2	RPAG2-RPAG3	slow	73.4057	99.4513	89.115
RMIF1-RMIF2	RPAG3-RPAG4	slow	82.6158	98.1108	116.808
RMIF1-RMIF2	RPAG4-RPAG5	slow	101.148	85.2953	103.599
RMIF1-RMIF2	RPAG5-RPAG6	slow	79.6717	82.0637	107.174
RMIF1-RMIF2	RPAG6-RPAG7	slow	66.4873	89.8037	106.341
RMIF1-RMIF2	RPAG7-RPAG8	slow	82.7438	104.619	86.3367
RMIF1-RMIF2	RPAG8-RPAG9	slow	63.3591	102.267	93.6149
RMIF1-RMIF2	RPAG9-RPAG10	slow	62.1422	81.921	87.0462
RMIF1-RMIF2	RPSM1-RPSM2	slow	46.7245	42.4617	49.6982
RMIF1-RMIF2	RPSM2-RPSM3	slow	72.8396	92.4321	97.5994
RMIF1-RMIF2	RPSM3-RPSM4	slow	70.5176	73.8844	91.5275
RMIF1-RMIF2	RPSM4-RPSM5	slow	122.287	63.8537	85.7445
RMIF1-RMIF2	RPSM5-RPSM6	slow	71.3585	75.0732	88.9831
RMIF1-RMIF2	RTFG1-RTFG2	slow	81.3454	83.9542	96.6812
RMIF1-RMIF2	RTFG2-RTFG3	slow	93.0499	80.4245	77.071
RMIF1-RMIF2	RTFG3-RTFG4	slow	98.6024	80.2848	72.597
RMIF1-RMIF2	RTFG4-RTFG5	slow	82.4872	100.529	76.4589
RMIF1-RMIF2	RTFG5-RTFG6	slow	65.8514	106.553	115.429
RMIF1-RMIF2	RTFG6-RTFG7	slow	86.5305	115.471	111.066
RMIF1-RMIF2	RTFG7-RTFG8	slow	68.9809	94.3927	90.9118
RMIF10-RMIF11	RMIF1-RMIF2	slow	68.2575	78.5619	77.4075
RMIF10-RMIF11	RMIF11-RMIF12	slow	107.794	65.0227	69.188
RMIF10-RMIF11	RMIF2-RMIF3	slow	68.8481	106.512	83.2824
RMIF10-RMIF11	RMIF3-RMIF4	slow	92.977	85.6105	97.2191
RMIF10-RMIF11	RMIF4-RMIF5	slow	112.285	84.1393	102.521
RMIF10-RMIF11	RMIF5-RMIF6	slow	143.767	79.6165	107.139
RMIF10-RMIF11	RMIF6-RMIF7	slow	82.563	61.2397	92.3881
RMIF10-RMIF11	RMIF7-RMIF8	slow	91.0214	67.5523	74.9564
RMIF10-RMIF11	RMIF8-RMIF9	slow	62.7001	63.896	67.166
RMIF10-RMIF11	RMIF9-RMIF10	slow	39.0173	95.0909	98.994
RMIF10-RMIF11	RMTG1-RMTG2	slow	122.67	90.0762	110.838
RMIF10-RMIF11	RMTG2-RMTG3	slow	74.1662	95.0097	112.232
RMIF10-RMIF11	RMTG3-RMTG4	slow	89.664	98.8969	118.423
RMIF10-RMIF11	RMTG4-RMTG5	slow	99.9459	98.5738	107.874
RMIF10-RMIF11	RMTG5-RMTG6	slow	83.1579	80.2706	94.92
RMIF10-RMIF11	RMTG6-RMTG7	slow	94.4674	73.4378	101.183
RMIF10-RMIF11	RMTG7-RMTG8	slow	78.2663	59.9919	70.0803
RMIF10-RMIF11	RPAG1-RPAG2	slow	107.874	78.0334	82.082
RMIF10-RMIF11	RPAG2-RPAG3	slow	78.644	63.9264	92.6056
RMIF10-RMIF11	RPAG3-RPAG4	slow	70.4549	71.7732	103.62
RMIF10-RMIF11	RPAG4-RPAG5	slow	62.488	76.4534	102.136
RMIF10-RMIF11	RPAG5-RPAG6	slow	73.1717	92.3941	100.525
RMIF10-RMIF11	RPAG6-RPAG7	slow	73.3724	81.8371	81.8722
RMIF10-RMIF11	RPAG7-RPAG8	slow	82.6344	81.9069	79.9409
RMIF10-RMIF11	RPAG8-RPAG9	slow	61.5777	86.2141	97.8565
RMIF10-RMIF11	RPAG9-RPAG10	slow	66.4397	85.0896	100.834
RMIF10-RMIF11	RPSM1-RPSM2	slow	44.4336	41.3605	61.0489
RMIF10-RMIF11	RPSM2-RPSM3	slow	58.0038	74.2728	84.4076
RMIF10-RMIF11	RPSM3-RPSM4	slow	55.4925	71.9774	90.1235
RMIF10-RMIF11	RPSM4-RPSM5	slow	64.2873	74.607	66.0359
RMIF10-RMIF11	RPSM5-RPSM6	slow	60.0883	97.5122	85.8122
RMIF10-RMIF11	RTFG1-RTFG2	slow	101.342	61.1512	76.7914
RMIF10-RMIF11	RTFG2-RTFG3	slow	104.396	86.1243	75.3297
RMIF10-RMIF11	RTFG3-RTFG4	slow	99.0295	85.3627	83.7982
RMIF10-RMIF11	RTFG4-RTFG5	slow	71.2774	68.3445	93.7685
RMIF10-RMIF11	RTFG5-RTFG6	slow	84.3775	82.0399	111.959
RMIF10-RMIF11	RTFG6-RTFG7	slow	80.4991	76.3508	78.2749
RMIF10-RMIF11	RTFG7-RTFG8	slow	65.6728	96.1354	94.5014
RMIF11-RMIF12	RMIF1-RMIF2	slow	65.8493	122.71	89.8402
RMIF11-RMIF12	RMIF10-RMIF11	slow	98.1225	70.5575	79.4998
RMIF11-RMIF12	RMIF2-RMIF3	slow	91.9573	124.583	104.845
RMIF11-RMIF12	RMIF3-RMIF4	slow	112.276	102.464	98.4412
RMIF11-RMIF12	RMIF4-RMIF5	slow	107.809	111.754	110.855
RMIF11-RMIF12	RMIF5-RMIF6	slow	103.493	99.2138	153.094
RMIF11-RMIF12	RMIF6-RMIF7	slow	81.8534	71.1375	112.064
RMIF11-RMIF12	RMIF7-RMIF8	slow	84.2688	57.4878	102.037
RMIF11-RMIF12	RMIF8-RMIF9	slow	89.9807	82.7467	101.528
RMIF11-RMIF12	RMIF9-RMIF10	slow	47.8981	86.0135	99.3393
RMIF11-RMIF12	RMTG1-RMTG2	slow	94.3964	77.8077	107.97
RMIF11-RMIF12	RMTG2-RMTG3	slow	69.5663	89.4747	117.307
RMIF11-RMIF12	RMTG3-RMTG4	slow	76.3993	94.1027	127.786
RMIF11-RMIF12	RMTG4-RMTG5	slow	71.6483	97.3584	110.531
RMIF11-RMIF12	RMTG5-RMTG6	slow	68.2331	87.4864	82.2712
RMIF11-RMIF12	RMTG6-RMTG7	slow	103.411	101.857	118.931
RMIF11-RMIF12	RMTG7-RMTG8	slow	71.1039	74.9447	87.8413
RMIF11-RMIF12	RPAG1-RPAG2	slow	93.8516	65.6364	105.465
RMIF11-RMIF12	RPAG2-RPAG3	slow	73.9982	70.3543	104.267
RMIF11-RMIF12	RPAG3-RPAG4	slow	66.6423	73.1382	109.22
RMIF11-RMIF12	RPAG4-RPAG5	slow	56.7525	73.4261	123.078
RMIF11-RMIF12	RPAG5-RPAG6	slow	58.4333	87.5002	92.7281
RMIF11-RMIF12	RPAG6-RPAG7	slow	80.4715	81.2908	77.466
RMIF11-RMIF12	RPAG7-RPAG8	slow	67.1672	93.2384	74.5382
RMIF11-RMIF12	RPAG8-RPAG9	slow	73.3333	90.2268	90.8437
RMIF11-RMIF12	RPAG9-RPAG10	slow	74.6916	87.1058	95.3706
RMIF11-RMIF12	RPSM1-RPSM2	slow	43.8835	47.9238	55.3302
RMIF11-RMIF12	RPSM2-RPSM3	slow	69.1145	84.2511	81.282
RMIF11-RMIF12	RPSM3-RPSM4	slow	84.9781	83.2999	78.4583
RMIF11-RMIF12	RPSM4-RPSM5	slow	78.3741	93.4487	66.4014
RMIF11-RMIF12	RPSM5-RPSM6	slow	56.573	113.949	99.2955
RMIF11-RMIF12	RTFG1-RTFG2	slow	88.1588	89.3641	77.8095
RMIF11-RMIF12	RTFG2-RTFG3	slow	105.017	74.5571	109.002
RMIF11-RMIF12	RTFG3-RTFG4	slow	90.4649	91.5058	104.848
RMIF11-RMIF12	RTFG4-RTFG5	slow	60.5853	79.5874	102.197
RMIF11-RMIF12	RTFG5-RTFG6	slow	85.7856	109.259	89.8873
RMIF11-RMIF12	RTFG6-RTFG7	slow	73.5942	82.4404	109.341
RMIF11-RMIF12	RTFG7-RTFG8	slow	76.1255	119.242	106.03
RMIF2-RMIF3	RMIF1-RMIF2	slow	91.412	105.405	99.2621
RMIF2-RMIF3	RMIF10-RMIF11	slow	73.137	107.424	96.2368
RMIF2-RMIF3	RMIF11-RMIF12	slow	93.566	102.919	114.918
RMIF2-RMIF3	RMIF3-RMIF4	slow	64.0365	89.1946	87.39
RMIF2-RMIF3	RMIF4-RMIF5	slow	61.8711	82.5927	74.8658
RMIF2-RMIF3	RMIF5-RMIF6	slow	92.8676	80.0169	86.1394
RMIF2-RMIF3	RMIF6-RMIF7	slow	75.9905	84.887	93.1116
RMIF2-RMIF3	RMIF7-RMIF8	slow	67.3481	103.024	90.2251
RMIF2-RMIF3	RMIF8-RMIF9	slow	66.9546	110.76	79.9393
RMIF2-RMIF3	RMIF9-RMIF10	slow	61.7448	74.1899	76.6906
RMIF2-RMIF3	RMTG1-RMTG2	slow	84.2857	91.8755	112.814
RMIF2-RMIF3	RMTG2-RMTG3	slow	81.5674	98.2544	76.2045
RMIF2-RMIF3	RMTG3-RMTG4	slow	69.6475	108.754	74.161
RMIF2-RMIF3	RMTG4-RMTG5	slow	72.199	100.549	62.879
RMIF2-RMIF3	RMTG5-RMTG6	slow	74.162	66.4483	83.237
RMIF2-RMIF3	RMTG6-RMTG7	slow	84.8385	106.371	93.7534
RMIF2-RMIF3	RMTG7-RMTG8	slow	65.6545	85.9817	92.8417
RMIF2-RMIF3	RPAG1-RPAG2	slow	97.0881	82.5227	66.3404
RMIF2-RMIF3	RPAG2-RPAG3	slow	105.897	76.94	65.345
RMIF2-RMIF3	RPAG3-RPAG4	slow	97.9696	79.6112	65.5898
RMIF2-RMIF3	RPAG4-RPAG5	slow	75.4085	73.0811	75.1615
RMIF2-RMIF3	RPAG5-RPAG6	slow	77.6727	86.9322	73.6651
RMIF2-RMIF3	RPAG6-RPAG7	slow	65.5643	89.5822	70.4224
RMIF2-RMIF3	RPAG7-RPAG8	slow	80.5645	83.343	85.0434
RMIF2-RMIF3	RPAG8-RPAG9	slow	49.072	82.439	71.271
RMIF2-RMIF3	RPAG9-RPAG10	slow	54.9535	87.0628	72.5266
RMIF2-RMIF3	RPSM1-RPSM2	slow	49.7296	82.0743	43.2022
RMIF2-RMIF3	RPSM2-RPSM3	slow	61.4627	95.3622	100.337
RMIF2-RMIF3	RPSM3-RPSM4	slow	72.0212	115.133	78.9297
RMIF2-RMIF3	RPSM4-RPSM5	slow	69.6165	75.7154	82.3912
RMIF2-RMIF3	RPSM5-RPSM6	slow	65.4897	94.2006	70.3915
RMIF2-RMIF3	RTFG1-RTFG2	slow	59.2088	81.2204	91.8695
RMIF2-RMIF3	RTFG2-RTFG3	slow	90.0243	69.6094	84.96
RMIF2-RMIF3	RTFG3-RTFG4	slow	92.3887	71.0492	97.5564
RMIF2-RMIF3	RTFG4-RTFG5	slow	107.977	82.9559	86.5036
RMIF2-RMIF3	RTFG5-RTFG6	slow	64.2958	103.078	130.766
RMIF2-RMIF3	RTFG6-RTFG7	slow	98.5406	89.5178	98.1648
RMIF2-RMIF3	RTFG7-RTFG8	slow	83.2857	96.775	104.025
RMIF3-RMIF4	RMIF1-RMIF2	slow	77.4654	88.1782	86.6545
RMIF3-RMIF4	RMIF10-RMIF11	slow	93.3637	94.6175	97.5613
RMIF3-RMIF4	RMIF11-RMIF12	slow	110.472	85.3878	98.7688
RMIF3-RMIF4	RMIF2-RMIF3	slow	68.6381	77.1932	89.6504
RMIF3-RMIF4	RMIF4-RMIF5	slow	83.2669	75.6247	63.3383
RMIF3-RMIF4	RMIF5-RMIF6	slow	109.729	73.3141	56.1121
RMIF3-RMIF4	RMIF6-RMIF7	slow	102.37	66.6129	93.0448
RMIF3-RMIF4	RMIF7-RMIF8	slow	74.0245	107.517	83.0018
RMIF3-RMIF4	RMIF8-RMIF9	slow	70.0313	104.932	65.9191
RMIF3-RMIF4	RMIF9-RMIF10	slow	75.3675	82.1404	66.2516
RMIF3-RMIF4	RMTG1-RMTG2	slow	85.5844	94.4839	101.216
RMIF3-RMIF4	RMTG2-RMTG3	slow	82.1645	111.07	105.083
RMIF3-RMIF4	RMTG3-RMTG4	slow	76.7334	92.9386	108.022
RMIF3-RMIF4	RMTG4-RMTG5	slow	66.1922	86.3663	89.0298
RMIF3-RMIF4	RMTG5-RMTG6	slow	78.5947	72.2438	81.1621
RMIF3-RMIF4	RMTG6-RMTG7	slow	71.5988	105.751	101.356
RMIF3-RMIF4	RMTG7-RMTG8	slow	79.2783	104.433	103.697
RMIF3-RMIF4	RPAG1-RPAG2	slow	88.166	81.7889	91.379
RMIF3-RMIF4	RPAG2-RPAG3	slow	82.7808	86.173	83.0428
RMIF3-RMIF4	RPAG3-RPAG4	slow	79.534	84.5763	78.7696
RMIF3-RMIF4	RPAG4-RPAG5	slow	67.8376	74.3002	81.0565
RMIF3-RMIF4	RPAG5-RPAG6	slow	73.19	78.8544	81.2693
RMIF3-RMIF4	RPAG6-RPAG7	slow	69.9305	61.815	70.8905
RMIF3-RMIF4	RPAG7-RPAG8	slow	78.8452	99.0049	95.7676
RMIF3-RMIF4	RPAG8-RPAG9	slow	46.9569	64.3409	69.6039
RMIF3-RMIF4	RPAG9-RPAG10	slow	52.8412	70.9151	74.3942
RMIF3-RMIF4	RPSM1-RPSM2	slow	56.4553	64.3161	44.7323
RMIF3-RMIF4	RPSM2-RPSM3	slow	78.7418	81.4641	114.236
RMIF3-RMIF4	RPSM3-RPSM4	slow	64.0259	110.824	87.6897
RMIF3-RMIF4	RPSM4-RPSM5	slow	80.8448	80.3266	71.7936
RMIF3-RMIF4	RPSM5-RPSM6	slow	65.5764	80.5971	85.3862
RMIF3-RMIF4	RTFG1-RTFG2	slow	70.6753	70.4273	80.9991
RMIF3-RMIF4	RTFG2-RTFG3	slow	85.8749	75.5056	92.8174
RMIF3-RMIF4	RTFG3-RTFG4	slow	70.5659	80.1757	108.68
RMIF3-RMIF4	RTFG4-RTFG5	slow	88.9817	77.6596	80.0194
RMIF3-RMIF4	RTFG5-RTFG6	slow	76.7088	88.2162	116.448
RMIF3-RMIF4	RTFG6-RTFG7	slow	117.734	102.235	96.973
RMIF3-RMIF4	RTFG7-RTFG8	slow	85.8719	103.797	107.931
RMIF4-RMIF5	RMIF1-RMIF2	slow	65.1477	79.2394	75.961
RMIF4-RMIF5	RMIF10-RMIF11	slow	84.0067	85.5401	100.332
RMIF4-RMIF5	RMIF11-RMIF12	slow	96.489	84.5913	101.611
RMIF4-RMIF5	RMIF2-RMIF3	slow	66.728	71.3448	71.6914
RMIF4-RMIF5	RMIF3-RMIF4	slow	81.4962	73.6431	63.2316
RMIF4-RMIF5	RMIF5-RMIF6	slow	91.3307	66.7538	64.852
RMIF4-RMIF5	RMIF6-RMIF7	slow	82.7708	75.3959	93.5582
RMIF4-RMIF5	RMIF7-RMIF8	slow	68.4719	108.89	83.1513
RMIF4-RMIF5	RMIF8-RMIF9	slow	74.4691	81.343	71.1454
RMIF4-RMIF5	RMIF9-RMIF10	slow	74.4924	75.6136	69.3354
RMIF4-RMIF5	RMTG1-RMTG2	slow	78.3174	77.0308	112.333
RMIF4-RMIF5	RMTG2-RMTG3	slow	79.4855	115.9	138.474
RMIF4-RMIF5	RMTG3-RMTG4	slow	74.4303	101.532	136.555
RMIF4-RMIF5	RMTG4-RMTG5	slow	64.9489	80.4877	118.657
RMIF4-RMIF5	RMTG5-RMTG6	slow	78.4811	71.2397	85.3989
RMIF4-RMIF5	RMTG6-RMTG7	slow	68.3209	112.872	105.648
RMIF4-RMIF5	RMTG7-RMTG8	slow	78.3946	111.699	107.802
RMIF4-RMIF5	RPAG1-RPAG2	slow	100.307	83.4897	104.939
RMIF4-RMIF5	RPAG2-RPAG3	slow	84.4414	90.258	106.702
RMIF4-RMIF5	RPAG3-RPAG4	slow	74.1517	86.3045	109.707
RMIF4-RMIF5	RPAG4-RPAG5	slow	60.5704	90.7335	94.0524
RMIF4-RMIF5	RPAG5-RPAG6	slow	64.2391	95.9918	81.5643
RMIF4-RMIF5	RPAG6-RPAG7	slow	65.4465	61.8523	75.9214
RMIF4-RMIF5	RPAG7-RPAG8	slow	86.3975	96.1625	103.716
RMIF4-RMIF5	RPAG8-RPAG9	slow	67.3113	60.2891	94.7054
RMIF4-RMIF5	RPAG9-RPAG10	slow	62.462	64.2139	104.216
RMIF4-RMIF5	RPSM1-RPSM2	slow	62.5674	63.7703	41.9811
RMIF4-RMIF5	RPSM2-RPSM3	slow	83.126	80.9528	106.762
RMIF4-RMIF5	RPSM3-RPSM4	slow	71.9719	108.369	101.38
RMIF4-RMIF5	RPSM4-RPSM5	slow	74.2307	82.5756	72.9027
RMIF4-RMIF5	RPSM5-RPSM6	slow	62.3797	86.357	81.3788
RMIF4-RMIF5	RTFG1-RTFG2	slow	74.4418	62.346	74.054
RMIF4-RMIF5	RTFG2-RTFG3	slow	87.1411	67.5754	93.5378
RMIF4-RMIF5	RTFG3-RTFG4	slow	74.6309	77.95	102.992
RMIF4-RMIF5	RTFG4-RTFG5	slow	77.7124	72.2846	76.1737
RMIF4-RMIF5	RTFG5-RTFG6	slow	89.6512	88.9153	106.428
RMIF4-RMIF5	RTFG6-RTFG7	slow	103.618	113.024	90.5316
RMIF4-RMIF5	RTFG7-RTFG8	slow	86.63	132.789	108.918
RMIF5-RMIF6	RMIF1-RMIF2	slow	66.2274	64.9521	73.0999
RMIF5-RMIF6	RMIF10-RMIF11	slow	103.724	73.4648	111.426
RMIF5-RMIF6	RMIF11-RMIF12	slow	101.738	79.1415	117.863
RMIF5-RMIF6	RMIF2-RMIF3	slow	86.5045	70.8829	84.9155
RMIF5-RMIF6	RMIF3-RMIF4	slow	102.052	70.0127	54.1444
RMIF5-RMIF6	RMIF4-RMIF5	slow	90.3421	62.7653	64.2175
RMIF5-RMIF6	RMIF6-RMIF7	slow	71.5371	101.122	88.2379
RMIF5-RMIF6	RMIF7-RMIF8	slow	74.6379	101.1	91.4338
RMIF5-RMIF6	RMIF8-RMIF9	slow	76.4612	73.3515	75.8206
RMIF5-RMIF6	RMIF9-RMIF10	slow	67.671	76.9156	78.0863
RMIF5-RMIF6	RMTG1-RMTG2	slow	76.5091	74.5308	105.278
RMIF5-RMIF6	RMTG2-RMTG3	slow	79.1709	110.523	151.764
RMIF5-RMIF6	RMTG3-RMTG4	slow	76.7881	120.334	154.681
RMIF5-RMIF6	RMTG4-RMTG5	slow	67.3969	75.4605	141.128
RMIF5-RMIF6	RMTG5-RMTG6	slow	68.862	55.8016	85.2063
RMIF5-RMIF6	RMTG6-RMTG7	slow	72.6938	108.648	107.446
RMIF5-RMIF6	RMTG7-RMTG8	slow	80.6348	101.124	92.2076
RMIF5-RMIF6	RPAG1-RPAG2	slow	90.0078	77.6211	137.208
RMIF5-RMIF6	RPAG2-RPAG3	slow	81.8411	77.3855	119.212
RMIF5-RMIF6	RPAG3-RPAG4	slow	71.6994	80.7182	134.911
RMIF5-RMIF6	RPAG4-RPAG5	slow	52.5344	92.5786	85.8443
RMIF5-RMIF6	RPAG5-RPAG6	slow	63.4735	100.041	72.937
RMIF5-RMIF6	RPAG6-RPAG7	slow	61.4026	58.979	79.392
RMIF5-RMIF6	RPAG7-RPAG8	slow	78.1234	94.6892	103.925
RMIF5-RMIF6	RPAG8-RPAG9	slow	66.6597	55.9522	100.856
RMIF5-RMIF6	RPAG9-RPAG10	slow	69.26	58.7541	99.428
RMIF5-RMIF6	RPSM1-RPSM2	slow	56.2219	56.795	43.8476
RMIF5-RMIF6	RPSM2-RPSM3	slow	80.9629	77.3757	103.688
RMIF5-RMIF6	RPSM3-RPSM4	slow	77.2997	90.269	101.799
RMIF5-RMIF6	RPSM4-RPSM5	slow	67.0883	74.58	80.0447
RMIF5-RMIF6	RPSM5-RPSM6	slow	66.8612	66.9947	103.785
RMIF5-RMIF6	RTFG1-RTFG2	slow	82.5279	67.9722	80.3429
RMIF5-RMIF6	RTFG2-RTFG3	slow	90.215	64.1114	112.526
RMIF5-RMIF6	RTFG3-RTFG4	slow	69.8113	81.7074	138.301
RMIF5-RMIF6	RTFG4-RTFG5	slow	69.6891	84.3071	73.0479
RMIF5-RMIF6	RTFG5-RTFG6	slow	85.9708	88.1691	95.8858
RMIF5-RMIF6	RTFG6-RTFG7	slow	96.6289	116.513	86.009
RMIF5-RMIF6	RTFG7-RTFG8	slow	83.1716	149.475	111.311
RMIF6-RMIF7	RMIF1-RMIF2	slow	62.613	79.1147	76.1312
RMIF6-RMIF7	RMIF10-RMIF11	slow	82.7856	66.844	88.6423
RMIF6-RMIF7	RMIF11-RMIF12	slow	73.2478	68.0093	95.7345
RMIF6-RMIF7	RMIF2-RMIF3	slow	75.7536	76.3314	85.8561
RMIF6-RMIF7	RMIF3-RMIF4	slow	121.731	61.7694	90.2211
RMIF6-RMIF7	RMIF4-RMIF5	slow	88.6606	67.0955	95.1715
RMIF6-RMIF7	RMIF5-RMIF6	slow	74.4233	85.2946	91.3265
RMIF6-RMIF7	RMIF7-RMIF8	slow	86.0701	103.994	89.5535
RMIF6-RMIF7	RMIF8-RMIF9	slow	56.5651	82.9795	77.4752
RMIF6-RMIF7	RMIF9-RMIF10	slow	73.7107	90.5838	97.7655
RMIF6-RMIF7	RMTG1-RMTG2	slow	58.9104	62.4192	97.8277
RMIF6-RMIF7	RMTG2-RMTG3	slow	66.7128	81.5582	103.411
RMIF6-RMIF7	RMTG3-RMTG4	slow	60.8138	91.5088	107.96
RMIF6-RMIF7	RMTG4-RMTG5	slow	58.4472	71.2058	110.066
RMIF6-RMIF7	RMTG5-RMTG6	slow	58.1063	64.5904	82.3271
RMIF6-RMIF7	RMTG6-RMTG7	slow	67.5127	103.655	88.7497
RMIF6-RMIF7	RMTG7-RMTG8	slow	61.4697	106.202	76.1282
RMIF6-RMIF7	RPAG1-RPAG2	slow	73.3478	63.5093	87.4393
RMIF6-RMIF7	RPAG2-RPAG3	slow	82.4277	60.8668	109.716
RMIF6-RMIF7	RPAG3-RPAG4	slow	71.8132	75.4172	131.618
RMIF6-RMIF7	RPAG4-RPAG5	slow	63.3067	83.8164	95.0335
RMIF6-RMIF7	RPAG5-RPAG6	slow	55.7276	91.003	83.7959
RMIF6-RMIF7	RPAG6-RPAG7	slow	61.353	73.7662	84.3493
RMIF6-RMIF7	RPAG7-RPAG8	slow	53.7128	114.714	96.5319
RMIF6-RMIF7	RPAG8-RPAG9	slow	57.1953	66.4423	88.125
RMIF6-RMIF7	RPAG9-RPAG10	slow	58.9077	65.1875	92.9468
RMIF6-RMIF7	RPSM1-RPSM2	slow	48.0146	49.7653	41.0875
RMIF6-RMIF7	RPSM2-RPSM3	slow	62.7781	94.0346	84.7446
RMIF6-RMIF7	RPSM3-RPSM4	slow	60.7573	91.9209	72.7031
RMIF6-RMIF7	RPSM4-RPSM5	slow	55.4616	89.2367	69.5927
RMIF6-RMIF7	RPSM5-RPSM6	slow	58.0699	73.7942	92.7629
RMIF6-RMIF7	RTFG1-RTFG2	slow	57.9273	66.3101	78.1241
RMIF6-RMIF7	RTFG2-RTFG3	slow	81.7527	54.9946	87.6754
RMIF6-RMIF7	RTFG3-RTFG4	slow	64.3466	60.4474	92.9996
RMIF6-RMIF7	RTFG4-RTFG5	slow	62.0484	77.497	69.7978
RMIF6-RMIF7	RTFG5-RTFG6	slow	79.0289	88.8351	95.5115
RMIF6-RMIF7	RTFG6-RTFG7	slow	81.676	93.7094	91.1434
RMIF6-RMIF7	RTFG7-RTFG8	slow	63.938	143.669	98.2389
RMIF7-RMIF8	RMIF1-RMIF2	slow	63.8859	111.245	91.6315
RMIF7-RMIF8	RMIF10-RMIF11	slow	94.164	67.1852	77.1995
RMIF7-RMIF8	RMIF11-RMIF12	slow	84.901	51.8312	93.1676
RMIF7-RMIF8	RMIF2-RMIF3	slow	98.3388	88.1507	97.8671
RMIF7-RMIF8	RMIF3-RMIF4	slow	95.3133	96.3188	90.2151
RMIF7-RMIF8	RMIF4-RMIF5	slow	77.2322	101.843	87.9117
RMIF7-RMIF8	RMIF5-RMIF6	slow	89.6931	107.787	96.3927
RMIF7-RMIF8	RMIF6-RMIF7	slow	93.8962	94.6918	94.3119
RMIF7-RMIF8	RMIF8-RMIF9	slow	90.3742	71.9861	76.9321
RMIF7-RMIF8	RMIF9-RMIF10	slow	79.2464	85.8051	97.7617
RMIF7-RMIF8	RMTG1-RMTG2	slow	81.1768	72.8094	97.5595
RMIF7-RMIF8	RMTG2-RMTG3	slow	70.9604	71.1274	76.2765
RMIF7-RMIF8	RMTG3-RMTG4	slow	87.4279	118.59	84.1546
RMIF7-RMIF8	RMTG4-RMTG5	slow	95.1065	91.1057	84.0381
RMIF7-RMIF8	RMTG5-RMTG6	slow	79.8094	95.2536	80.8367
RMIF7-RMIF8	RMTG6-RMTG7	slow	92.2305	74.1224	84.8729
RMIF7-RMIF8	RMTG7-RMTG8	slow	97.0257	65.7507	74.2266
RMIF7-RMIF8	RPAG1-RPAG2	slow	106.673	73.2751	74.8798
RMIF7-RMIF8	RPAG2-RPAG3	slow	96.7182	70.7668	81.1143
RMIF7-RMIF8	RPAG3-RPAG4	slow	89.9791	80.2376	81.9325
RMIF7-RMIF8	RPAG4-RPAG5	slow	71.4584	85.3472	63.7681
RMIF7-RMIF8	RPAG5-RPAG6	slow	83.6819	87.5138	77.9224
RMIF7-RMIF8	RPAG6-RPAG7	slow	95.6839	69.2602	84.7633
RMIF7-RMIF8	RPAG7-RPAG8	slow	94.0077	64.0999	78.7452
RMIF7-RMIF8	RPAG8-RPAG9	slow	70.3807	67.664	71.228
RMIF7-RMIF8	RPAG9-RPAG10	slow	73.0121	76.5948	77.0798
RMIF7-RMIF8	RPSM1-RPSM2	slow	58.0853	38.6632	50.9603
RMIF7-RMIF8	RPSM2-RPSM3	slow	79.8076	79.2049	79.7586
RMIF7-RMIF8	RPSM3-RPSM4	slow	79.6496	75.3562	84.8601
RMIF7-RMIF8	RPSM4-RPSM5	slow	69.2312	81.894	86.952
RMIF7-RMIF8	RPSM5-RPSM6	slow	76.1694	89.1369	80.67
RMIF7-RMIF8	RTFG1-RTFG2	slow	89.9503	63.6336	102.603
RMIF7-RMIF8	RTFG2-RTFG3	slow	103.632	60.5188	82.7241
RMIF7-RMIF8	RTFG3-RTFG4	slow	89.9908	63.6711	62.0214
RMIF7-RMIF8	RTFG4-RTFG5	slow	89.1985	65.6077	69.0743
RMIF7-RMIF8	RTFG5-RTFG6	slow	105.816	81.414	80.0107
RMIF7-RMIF8	RTFG6-RTFG7	slow	90.4268	76.9219	89.1707
RMIF7-RMIF8	RTFG7-RTFG8	slow	76.7125	66.9481	76.0452
RMIF8-RMIF9	RMIF1-RMIF2	slow	69.5248	97.8168	87.3594
RMIF8-RMIF9	RMIF10-RMIF11	slow	66.2927	63.6871	74.5787
RMIF8-RMIF9	RMIF11-RMIF12	slow	95.3879	77.8725	97.2244
RMIF8-RMIF9	RMIF2-RMIF3	slow	65.0872	93.4978	85.754
RMIF8-RMIF9	RMIF3-RMIF4	slow	70.9361	103.103	75.8166
RMIF8-RMIF9	RMIF4-RMIF5	slow	68.7979	94.6497	78.8152
RMIF8-RMIF9	RMIF5-RMIF6	slow	76.7631	85.8988	87.2152
RMIF8-RMIF9	RMIF6-RMIF7	slow	60.3919	74.2077	84.225
RMIF8-RMIF9	RMIF7-RMIF8	slow	86.9846	75.6083	84.5127
RMIF8-RMIF9	RMIF9-RMIF10	slow	101.279	66.5459	77.3816
RMIF8-RMIF9	RMTG1-RMTG2	slow	95.8946	91.0526	72.5913
RMIF8-RMIF9	RMTG2-RMTG3	slow	86.9	98.9539	74.4594
RMIF8-RMIF9	RMTG3-RMTG4	slow	76.5438	100.508	97.0185
RMIF8-RMIF9	RMTG4-RMTG5	slow	65.2949	103.188	98.6625
RMIF8-RMIF9	RMTG5-RMTG6	slow	51.4238	107.425	74.0804
RMIF8-RMIF9	RMTG6-RMTG7	slow	109.656	90.0463	116.106
RMIF8-RMIF9	RMTG7-RMTG8	slow	91.9886	79.3727	79.7716
RMIF8-RMIF9	RPAG1-RPAG2	slow	85.3073	58.5452	72.4639
RMIF8-RMIF9	RPAG2-RPAG3	slow	78.6171	78.3653	72.5381
RMIF8-RMIF9	RPAG3-RPAG4	slow	74.2131	86.2895	77.5796
RMIF8-RMIF9	RPAG4-RPAG5	slow	85.832	68.0104	75.8627
RMIF8-RMIF9	RPAG5-RPAG6	slow	75.6778	72.5769	64.6528
RMIF8-RMIF9	RPAG6-RPAG7	slow	89.4663	71.0784	86.4368
RMIF8-RMIF9	RPAG7-RPAG8	slow	76.8346	80.3666	81.0989
RMIF8-RMIF9	RPAG8-RPAG9	slow	57.2315	75.892	73.9158
RMIF8-RMIF9	RPAG9-RPAG10	slow	62.6779	75.1144	74.6872
RMIF8-RMIF9	RPSM1-RPSM2	slow	53.4098	53.6778	58.2887
RMIF8-RMIF9	RPSM2-RPSM3	slow	57.9145	95.5599	64.7391
RMIF8-RMIF9	RPSM3-RPSM4	slow	58.2571	98.0169	82.9683
RMIF8-RMIF9	RPSM4-RPSM5	slow	67.9551	77.7962	85.7635
RMIF8-RMIF9	RPSM5-RPSM6	slow	61.7168	79.0573	76.2701
RMIF8-RMIF9	RTFG1-RTFG2	slow	87.2898	88.2526	106.37
RMIF8-RMIF9	RTFG2-RTFG3	slow	85.7486	89.7654	82.6916
RMIF8-RMIF9	RTFG3-RTFG4	slow	80.3095	97.4727	93.2563
RMIF8-RMIF9	RTFG4-RTFG5	slow	74.5174	82.9705	81.7671
RMIF8-RMIF9	RTFG5-RTFG6	slow	71.238	99.6601	103.997
RMIF8-RMIF9	RTFG6-RTFG7	slow	63.5973	79.3104	81.7289
RMIF8-RMIF9	RTFG7-RTFG8	slow	82.2444	123.9	110.787
RMIF9-RMIF10	RMIF1-RMIF2	slow	53.8834	57.9843	81.0558
RMIF9-RMIF10	RMIF10-RMIF11	slow	41.7235	82.9236	88.3416
RMIF9-RMIF10	RMIF11-RMIF12	slow	40.9451	71.8851	89.6013
RMIF9-RMIF10	RMIF2-RMIF3	slow	60.2538	69.8169	69.4708
RMIF9-RMIF10	RMIF3-RMIF4	slow	74.0296	71.3176	67.0209
RMIF9-RMIF10	RMIF4-RMIF5	slow	71.2464	72.4694	69.8483
RMIF9-RMIF10	RMIF5-RMIF6	slow	63.748	77.2672	79.033
RMIF9-RMIF10	RMIF6-RMIF7	slow	66.4731	86.3602	91.3462
RMIF9-RMIF10	RMIF7-RMIF8	slow	63.7051	94.3128	96.1704
RMIF9-RMIF10	RMIF8-RMIF9	slow	97.688	62.7254	77.3479
RMIF9-RMIF10	RMTG1-RMTG2	slow	49.5332	102.386	126.186
RMIF9-RMIF10	RMTG2-RMTG3	slow	68.7665	110.061	126.638
RMIF9-RMIF10	RMTG3-RMTG4	slow	68.7013	103.46	124.011
RMIF9-RMIF10	RMTG4-RMTG5	slow	66.5518	78.7714	109.956
RMIF9-RMIF10	RMTG5-RMTG6	slow	63.7865	69.6809	76.8825
RMIF9-RMIF10	RMTG6-RMTG7	slow	109.411	95.4406	150.287
RMIF9-RMIF10	RMTG7-RMTG8	slow	108.272	73.4878	82.4923
RMIF9-RMIF10	RPAG1-RPAG2	slow	69.9532	83.0984	90.0121
RMIF9-RMIF10	RPAG2-RPAG3	slow	88.2152	87.0144	93.7793
RMIF9-RMIF10	RPAG3-RPAG4	slow	80.9621	84.2082	82.9398
RMIF9-RMIF10	RPAG4-RPAG5	slow	72.6877	80.976	76.3647
RMIF9-RMIF10	RPAG5-RPAG6	slow	68.1217	97.1702	68.1996
RMIF9-RMIF10	RPAG6-RPAG7	slow	103.939	74.9584	62.1727
RMIF9-RMIF10	RPAG7-RPAG8	slow	112.908	92.3865	125.777
RMIF9-RMIF10	RPAG8-RPAG9	slow	63.0825	80.7016	67.507
RMIF9-RMIF10	RPAG9-RPAG10	slow	64.8563	75.2582	67.6325
RMIF9-RMIF10	RPSM1-RPSM2	slow	51.1409	58.0286	44.5533
RMIF9-RMIF10	RPSM2-RPSM3	slow	68.8473	74.8217	89.0186
RMIF9-RMIF10	RPSM3-RPSM4	slow	79.077	93.2162	104.145
RMIF9-RMIF10	RPSM4-RPSM5	slow	58.222	83.0219	77.1869
RMIF9-RMIF10	RPSM5-RPSM6	slow	73.5075	85.0085	68.7941
RMIF9-RMIF10	RTFG1-RTFG2	slow	74.6718	99.1797	94.7079
RMIF9-RMIF10	RTFG2-RTFG3	slow	88.6569	87.957	114.916
RMIF9-RMIF10	RTFG3-RTFG4	slow	56.0766	90.6408	95.8293
RMIF9-RMIF10	RTFG4-RTFG5	slow	80.706	90.6123	77.4237
RMIF9-RMIF10	RTFG5-RTFG6	slow	81.9091	86.5342	88.7944
RMIF9-RMIF10	RTFG6-RTFG7	slow	85.0622	97.1706	103.577
RMIF9-RMIF10	RTFG7-RTFG8	slow	100.652	107.893	95.8308
RMTG1-RMTG2	RMIF1-RMIF2	slow	76.9325	80.3865	84.2883
RMTG1-RMTG2	RMIF10-RMIF11	slow	96.7365	84.5257	116.084
RMTG1-RMTG2	RMIF11-RMIF12	slow	79.7754	67.9969	101.315
RMTG1-RMTG2	RMIF2-RMIF3	slow	89.2497	83.6574	91.8665
RMTG1-RMTG2	RMIF3-RMIF4	slow	92.8617	88.8806	116.534
RMTG1-RMTG2	RMIF4-RMIF5	slow	87.4288	77.6197	120.516
RMTG1-RMTG2	RMIF5-RMIF6	slow	82.6307	76.6819	123.918
RMTG1-RMTG2	RMIF6-RMIF7	slow	59.3661	62.217	101.858
RMTG1-RMTG2	RMIF7-RMIF8	slow	72.0472	66.322	100.829
RMTG1-RMTG2	RMIF8-RMIF9	slow	87.8329	87.8746	73.0975
RMTG1-RMTG2	RMIF9-RMIF10	slow	51.3802	98.2321	132.346
RMTG1-RMTG2	RMTG2-RMTG3	slow	82.1626	96.8474	100.8
RMTG1-RMTG2	RMTG3-RMTG4	slow	73.9869	108.39	117.007
RMTG1-RMTG2	RMTG4-RMTG5	slow	85.3261	95.4065	126.966
RMTG1-RMTG2	RMTG5-RMTG6	slow	69.7014	85.1382	107.924
RMTG1-RMTG2	RMTG6-RMTG7	slow	95.2688	116.837	96.9426
RMTG1-RMTG2	RMTG7-RMTG8	slow	60.4115	84.6612	110.247
RMTG1-RMTG2	RPAG1-RPAG2	slow	58.7478	89.2008	131.078
RMTG1-RMTG2	RPAG2-RPAG3	slow	65.2888	67.1423	107.244
RMTG1-RMTG2	RPAG3-RPAG4	slow	79.8473	64.3514	108.325
RMTG1-RMTG2	RPAG4-RPAG5	slow	83.4972	80.6523	119.504
RMTG1-RMTG2	RPAG5-RPAG6	slow	81.4731	93.5105	104.202
RMTG1-RMTG2	RPAG6-RPAG7	slow	91.2208	91.0282	78.4526
RMTG1-RMTG2	RPAG7-RPAG8	slow	74.2139	88.3995	105.122
RMTG1-RMTG2	RPAG8-RPAG9	slow	83.2477	91.8864	117.329
RMTG1-RMTG2	RPAG9-RPAG10	slow	77.8325	80.0856	116.02
RMTG1-RMTG2	RPSM1-RPSM2	slow	58.2739	55.2682	52.0296
RMTG1-RMTG2	RPSM2-RPSM3	slow	85.545	81.5298	118.707
RMTG1-RMTG2	RPSM3-RPSM4	slow	75.8665	102.131	85.095
RMTG1-RMTG2	RPSM4-RPSM5	slow	55.1496	93.5592	92.3066
RMTG1-RMTG2	RPSM5-RPSM6	slow	65.6742	83.4035	104.267
RMTG1-RMTG2	RTFG1-RTFG2	slow	87.387	75.7329	80.8869
RMTG1-RMTG2	RTFG2-RTFG3	slow	84.3376	85.9406	105.579
RMTG1-RMTG2	RTFG3-RTFG4	slow	83.7037	103.481	90.6897
RMTG1-RMTG2	RTFG4-RTFG5	slow	85.0745	95.3233	71.9837
RMTG1-RMTG2	RTFG5-RTFG6	slow	64.9008	81.8394	122.089
RMTG1-RMTG2	RTFG6-RTFG7	slow	106.309	89.2604	114.438
RMTG1-RMTG2	RTFG7-RTFG8	slow	78.2833	85.4604	97.2997
RMTG2-RMTG3	RMIF1-RMIF2	slow	70.1512	90.287	67.2254
RMTG2-RMTG3	RMIF10-RMIF11	slow	71.0768	94.3927	104.531
RMTG2-RMTG3	RMIF11-RMIF12	slow	70.7304	75.0262	100.312
RMTG2-RMTG3	RMIF2-RMIF3	slow	97.1174	78.6662	82.6191
RMTG2-RMTG3	RMIF3-RMIF4	slow	87.9371	106.711	122.051
RMTG2-RMTG3	RMIF4-RMIF5	slow	88.1481	109.489	152.333
RMTG2-RMTG3	RMIF5-RMIF6	slow	85.6584	113.506	151.685
RMTG2-RMTG3	RMIF6-RMIF7	slow	73.4347	86.3607	123.5
RMTG2-RMTG3	RMIF7-RMIF8	slow	61.7261	71.1193	77.1404
RMTG2-RMTG3	RMIF8-RMIF9	slow	90.5943	101.652	73.465
RMTG2-RMTG3	RMIF9-RMIF10	slow	73.5417	100.391	141.357
RMTG2-RMTG3	RMTG1-RMTG2	slow	79.0284	98.0476	104.587
RMTG2-RMTG3	RMTG3-RMTG4	slow	71.4453	107.08	105.899
RMTG2-RMTG3	RMTG4-RMTG5	slow	118.99	109.119	88.4356
RMTG2-RMTG3	RMTG5-RMTG6	slow	105.295	86.3957	89.1385
RMTG2-RMTG3	RMTG6-RMTG7	slow	107.583	84.8874	107.82
RMTG2-RMTG3	RMTG7-RMTG8	slow	77.293	65.3077	70.4188
RMTG2-RMTG3	RPAG1-RPAG2	slow	61.5229	76.2393	85.8643
RMTG2-RMTG3	RPAG2-RPAG3	slow	65.5805	57.2476	82.6889
RMTG2-RMTG3	RPAG3-RPAG4	slow	78.4642	60.0532	82.3332
RMTG2-RMTG3	RPAG4-RPAG5	slow	85.8056	67.4504	85.2253
RMTG2-RMTG3	RPAG5-RPAG6	slow	75.2073	79.2146	74.3467
RMTG2-RMTG3	RPAG6-RPAG7	slow	72.303	91.9718	89.2712
RMTG2-RMTG3	RPAG7-RPAG8	slow	76.2238	75.3134	74.0821
RMTG2-RMTG3	RPAG8-RPAG9	slow	70.9324	80.0787	89.3693
RMTG2-RMTG3	RPAG9-RPAG10	slow	69.4799	82.1957	97.8055
RMTG2-RMTG3	RPSM1-RPSM2	slow	53.6544	46.2174	49.1153
RMTG2-RMTG3	RPSM2-RPSM3	slow	76.4409	83.3438	91.71
RMTG2-RMTG3	RPSM3-RPSM4	slow	48.4872	106.055	78.0294
RMTG2-RMTG3	RPSM4-RPSM5	slow	55.7171	90.1692	64.4819
RMTG2-RMTG3	RPSM5-RPSM6	slow	64.6294	97.0827	97.4505
RMTG2-RMTG3	RTFG1-RTFG2	slow	96.1126	73.5374	85.1049
RMTG2-RMTG3	RTFG2-RTFG3	slow	92.2178	91.3413	99.109
RMTG2-RMTG3	RTFG3-RTFG4	slow	105.926	80.6579	102.014
RMTG2-RMTG3	RTFG4-RTFG5	slow	85.7748	82.0563	69.8992
RMTG2-RMTG3	RTFG5-RTFG6	slow	101.401	122.219	112.771
RMTG2-RMTG3	RTFG6-RTFG7	slow	102.652	77.3489	104.876
RMTG2-RMTG3	RTFG7-RTFG8	slow	71.9374	84.2617	101.015
RMTG3-RMTG4	RMIF1-RMIF2	slow	72.0017	86.313	82.4932
RMTG3-RMTG4	RMIF10-RMIF11	slow	92.9552	105.252	116.332
RMTG3-RMTG4	RMIF11-RMIF12	slow	80.1947	83.0713	112.481
RMTG3-RMTG4	RMIF2-RMIF3	slow	88.1424	88.2162	82.153
RMTG3-RMTG4	RMIF3-RMIF4	slow	89.7388	92.9887	119.383
RMTG3-RMTG4	RMIF4-RMIF5	slow	87.2154	106.752	142.661
RMTG3-RMTG4	RMIF5-RMIF6	slow	88.2893	114.43	156.977
RMTG3-RMTG4	RMIF6-RMIF7	slow	60.8552	86.7969	116.838
RMTG3-RMTG4	RMIF7-RMIF8	slow	73.2859	104.001	80.108
RMTG3-RMTG4	RMIF8-RMIF9	slow	82.436	108.461	91.5244
RMTG3-RMTG4	RMIF9-RMIF10	slow	85.5247	97.8081	145.009
RMTG3-RMTG4	RMTG1-RMTG2	slow	68.4049	116.485	112.963
RMTG3-RMTG4	RMTG2-RMTG3	slow	72.8229	115.146	114.068
RMTG3-RMTG4	RMTG4-RMTG5	slow	116.172	75.0444	85.4946
RMTG3-RMTG4	RMTG5-RMTG6	slow	98.8742	91.054	92.3514
RMTG3-RMTG4	RMTG6-RMTG7	slow	101.262	65.5875	98.7189
RMTG3-RMTG4	RMTG7-RMTG8	slow	85.5849	76.9016	78.5897
RMTG3-RMTG4	RPAG1-RPAG2	slow	78.4136	91.2044	90.7767
RMTG3-RMTG4	RPAG2-RPAG3	slow	80.7697	74.3781	105.927
RMTG3-RMTG4	RPAG3-RPAG4	slow	87.4905	68.7468	112.703
RMTG3-RMTG4	RPAG4-RPAG5	slow	77.2211	68.1579	90.5184
RMTG3-RMTG4	RPAG5-RPAG6	slow	68.8509	80.1454	77.3005
RMTG3-RMTG4	RPAG6-RPAG7	slow	78.5659	72.9687	88.9962
RMTG3-RMTG4	RPAG7-RPAG8	slow	76.3822	64.9531	100.08
RMTG3-RMTG4	RPAG8-RPAG9	slow	79.2732	74.4551	95.3549
RMTG3-RMTG4	RPAG9-RPAG10	slow	76.3239	78.1759	102.424
RMTG3-RMTG4	RPSM1-RPSM2	slow	62.0779	47.6895	52.2041
RMTG3-RMTG4	RPSM2-RPSM3	slow	71.8638	80.0309	101.848
RMTG3-RMTG4	RPSM3-RPSM4	slow	58.7602	114.974	93.4849
RMTG3-RMTG4	RPSM4-RPSM5	slow	62.4888	105.36	79.4387
RMTG3-RMTG4	RPSM5-RPSM6	slow	67.0239	106.009	98.4603
RMTG3-RMTG4	RTFG1-RTFG2	slow	109.831	76.0811	92.6323
RMTG3-RMTG4	RTFG2-RTFG3	slow	95.645	90.4181	97.7932
RMTG3-RMTG4	RTFG3-RTFG4	slow	115.807	71.4778	101.838
RMTG3-RMTG4	RTFG4-RTFG5	slow	105.954	74.8965	68.124
RMTG3-RMTG4	RTFG5-RTFG6	slow	118.492	99.9886	103.625
RMTG3-RMTG4	RTFG6-RTFG7	slow	121.54	78.9435	96.4473
RMTG3-RMTG4	RTFG7-RTFG8	slow	84.1871	82.201	91.0369
RMTG4-RMTG5	RMIF1-RMIF2	slow	96.2141	81.4331	81.9457
RMTG4-RMTG5	RMIF10-RMIF11	slow	107.769	105.074	112.871
RMTG4-RMTG5	RMIF11-RMIF12	slow	70.9125	78.547	110.586
RMTG4-RMTG5	RMIF2-RMIF3	slow	79.2945	75.8216	73.6388
RMTG4-RMTG5	RMIF3-RMIF4	slow	70.8393	78.8219	103.916
RMTG4-RMTG5	RMIF4-RMIF5	slow	66.9996	75.2867	124.989
RMTG4-RMTG5	RMIF5-RMIF6	slow	77.1552	70.4951	138.087
RMTG4-RMTG5	RMIF6-RMIF7	slow	59.2038	62.5105	107.149
RMTG4-RMTG5	RMIF7-RMIF8	slow	92.4766	105.888	87.3839
RMTG4-RMTG5	RMIF8-RMIF9	slow	68.2473	103.386	98.3215
RMTG4-RMTG5	RMIF9-RMIF10	slow	88.7126	77.3384	120.369
RMTG4-RMTG5	RMTG1-RMTG2	slow	82.5434	97.8633	112.231
RMTG4-RMTG5	RMTG2-RMTG3	slow	123.84	80.5615	93.2959
RMTG4-RMTG5	RMTG3-RMTG4	slow	113.176	72.1879	85.7666
RMTG4-RMTG5	RMTG5-RMTG6	slow	92.661	84.481	101.052
RMTG4-RMTG5	RMTG6-RMTG7	slow	101.928	90.8177	95.5614
RMTG4-RMTG5	RMTG7-RMTG8	slow	91.1335	82.7438	96.1849
RMTG4-RMTG5	RPAG1-RPAG2	slow	86.4067	95.3753	113.641
RMTG4-RMTG5	RPAG2-RPAG3	slow	75.7975	71.4092	114.727
RMTG4-RMTG5	RPAG3-RPAG4	slow	68.348	62.2162	110.139
RMTG4-RMTG5	RPAG4-RPAG5	slow	79.829	63.448	78.6329
RMTG4-RMTG5	RPAG5-RPAG6	slow	86.6781	68.905	73.1906
RMTG4-RMTG5	RPAG6-RPAG7	slow	80.7853	74.868	98.7366
RMTG4-RMTG5	RPAG7-RPAG8	slow	72.1694	66.504	78.7577
RMTG4-RMTG5	RPAG8-RPAG9	slow	68.7016	64.1646	93.3237
RMTG4-RMTG5	RPAG9-RPAG10	slow	62.561	66.1503	94.6934
RMTG4-RMTG5	RPSM1-RPSM2	slow	77.4044	50.7127	53.7224
RMTG4-RMTG5	RPSM2-RPSM3	slow	75.7048	73.7726	95.2673
RMTG4-RMTG5	RPSM3-RPSM4	slow	70.688	94.0958	110.847
RMTG4-RMTG5	RPSM4-RPSM5	slow	56.3212	70.5309	92.1265
RMTG4-RMTG5	RPSM5-RPSM6	slow	70.6577	89.5252	93.8651
RMTG4-RMTG5	RTFG1-RTFG2	slow	96.3772	80.3411	99.7441
RMTG4-RMTG5	RTFG2-RTFG3	slow	88.7224	77.9464	102.327
RMTG4-RMTG5	RTFG3-RTFG4	slow	108.668	75.1369	106.606
RMTG4-RMTG5	RTFG4-RTFG5	slow	78.8964	80.203	80.7821
RMTG4-RMTG5	RTFG5-RTFG6	slow	101.459	77.1625	87.4367
RMTG4-RMTG5	RTFG6-RTFG7	slow	112.27	92.8119	103.553
RMTG4-RMTG5	RTFG7-RTFG8	slow	77.4076	86.7503	86.8844
RMTG5-RMTG6	RMIF1-RMIF2	slow	63.1095	78.3488	79.0915
RMTG5-RMTG6	RMIF10-RMIF11	slow	71.5255	73.1194	95.4016
RMTG5-RMTG6	RMIF11-RMIF12	slow	60.9819	64.6086	81.7876
RMTG5-RMTG6	RMIF2-RMIF3	slow	75.5974	59.5068	91.3983
RMTG5-RMTG6	RMIF3-RMIF4	slow	80.1252	67.8964	91.454
RMTG5-RMTG6	RMIF4-RMIF5	slow	74.6456	65.2472	96.1811
RMTG5-RMTG6	RMIF5-RMIF6	slow	71.9463	54.4283	96.5972
RMTG5-RMTG6	RMIF6-RMIF7	slow	58.0414	66.5331	88.022
RMTG5-RMTG6	RMIF7-RMIF8	slow	71.8797	81.8817	82.0584
RMTG5-RMTG6	RMIF8-RMIF9	slow	55.0126	77.2183	68.0074
RMTG5-RMTG6	RMIF9-RMIF10	slow	66.7535	63.2778	87.0541
RMTG5-RMTG6	RMTG1-RMTG2	slow	67.4185	70.8753	95.8699
RMTG5-RMTG6	RMTG2-RMTG3	slow	106.359	75.7504	113.038
RMTG5-RMTG6	RMTG3-RMTG4	slow	92.8117	78.1385	110.77
RMTG5-RMTG6	RMTG4-RMTG5	slow	86.9184	81.1422	119.25
RMTG5-RMTG6	RMTG6-RMTG7	slow	100.096	77.7698	95.5331
RMTG5-RMTG6	RMTG7-RMTG8	slow	67.7161	69.1768	80.6293
RMTG5-RMTG6	RPAG1-RPAG2	slow	69.1213	85.066	120.677
RMTG5-RMTG6	RPAG2-RPAG3	slow	83.6446	89.2041	111.008
RMTG5-RMTG6	RPAG3-RPAG4	slow	68.6032	79.0617	106.001
RMTG5-RMTG6	RPAG4-RPAG5	slow	87.4107	80.1021	89.1847
RMTG5-RMTG6	RPAG5-RPAG6	slow	84.6666	63.2874	102.761
RMTG5-RMTG6	RPAG6-RPAG7	slow	67.6771	67.8495	103.104
RMTG5-RMTG6	RPAG7-RPAG8	slow	67.6976	68.3166	83.1064
RMTG5-RMTG6	RPAG8-RPAG9	slow	65.6972	76.0932	94.6134
RMTG5-RMTG6	RPAG9-RPAG10	slow	69.5395	64.1674	101.467
RMTG5-RMTG6	RPSM1-RPSM2	slow	58.5953	51.1446	39.0394
RMTG5-RMTG6	RPSM2-RPSM3	slow	101.627	62.1374	99.1148
RMTG5-RMTG6	RPSM3-RPSM4	slow	77.66	98.3811	76.8067
RMTG5-RMTG6	RPSM4-RPSM5	slow	77.7507	51.7886	77.0282
RMTG5-RMTG6	RPSM5-RPSM6	slow	85.9005	63.9238	94.9474
RMTG5-RMTG6	RTFG1-RTFG2	slow	58.8366	64.9931	97.9011
RMTG5-RMTG6	RTFG2-RTFG3	slow	59.338	85.5807	90.2196
RMTG5-RMTG6	RTFG3-RTFG4	slow	69.1659	82.4412	85.4983
RMTG5-RMTG6	RTFG4-RTFG5	slow	64.6589	79.8952	90.1527
RMTG5-RMTG6	RTFG5-RTFG6	slow	78.9283	77.7823	89.7716
RMTG5-RMTG6	RTFG6-RTFG7	slow	84.3912	79.7054	87.474
RMTG5-RMTG6	RTFG7-RTFG8	slow	76.3359	66.6038	86.6743
RMTG6-RMTG7	RMIF1-RMIF2	slow	69.1941	119.61	118.176
RMTG6-RMTG7	RMIF10-RMIF11	slow	97.0727	81.7297	94.8703
RMTG6-RMTG7	RMIF11-RMIF12	slow	90.9424	97.1263	116.736
RMTG6-RMTG7	RMIF2-RMIF3	slow	80.9788	95.9843	90.0384
RMTG6-RMTG7	RMIF3-RMIF4	slow	69.8274	112.001	112.942
RMTG6-RMTG7	RMIF4-RMIF5	slow	69.6562	129.285	117.415
RMTG6-RMTG7	RMIF5-RMIF6	slow	79.0172	124.185	130.382
RMTG6-RMTG7	RMIF6-RMIF7	slow	77.1033	104.886	115.253
RMTG6-RMTG7	RMIF7-RMIF8	slow	95.0176	72.2	80.6397
RMTG6-RMTG7	RMIF8-RMIF9	slow	100.06	96.3664	116.982
RMTG6-RMTG7	RMIF9-RMIF10	slow	115.916	108.199	171.036
RMTG6-RMTG7	RMTG1-RMTG2	slow	88.7978	123.901	99.0714
RMTG6-RMTG7	RMTG2-RMTG3	slow	93.991	90.3827	101.237
RMTG6-RMTG7	RMTG3-RMTG4	slow	92.1401	67.7656	93.5485
RMTG6-RMTG7	RMTG4-RMTG5	slow	93.3234	94.6949	93.5785
RMTG6-RMTG7	RMTG5-RMTG6	slow	103.85	105.382	89.372
RMTG6-RMTG7	RMTG7-RMTG8	slow	286.431	194.53	245.252
RMTG6-RMTG7	RPAG1-RPAG2	slow	92.0644	94.404	146.936
RMTG6-RMTG7	RPAG2-RPAG3	slow	93.1387	81.478	116.282
RMTG6-RMTG7	RPAG3-RPAG4	slow	89.3548	80.9703	99.1352
RMTG6-RMTG7	RPAG4-RPAG5	slow	76.7114	100.618	98.5932
RMTG6-RMTG7	RPAG5-RPAG6	slow	78.1533	130.728	97.1382
RMTG6-RMTG7	RPAG6-RPAG7	slow	89.9992	58.8379	101.751
RMTG6-RMTG7	RPAG7-RPAG8	slow	136.957	73.6788	90.8783
RMTG6-RMTG7	RPAG8-RPAG9	slow	75.5764	101.47	85.7988
RMTG6-RMTG7	RPAG9-RPAG10	slow	73.9009	111.78	86.7748
RMTG6-RMTG7	RPSM1-RPSM2	slow	63.256	49.4327	55.1464
RMTG6-RMTG7	RPSM2-RPSM3	slow	84.365	98.4978	76.478
RMTG6-RMTG7	RPSM3-RPSM4	slow	119.225	96.8586	112.478
RMTG6-RMTG7	RPSM4-RPSM5	slow	83.0032	100.985	95.7072
RMTG6-RMTG7	RPSM5-RPSM6	slow	79.4402	122.529	87.7559
RMTG6-RMTG7	RTFG1-RTFG2	slow	78.0252	70.8692	96.417
RMTG6-RMTG7	RTFG2-RTFG3	slow	73.2063	63.5433	93.3709
RMTG6-RMTG7	RTFG3-RTFG4	slow	61.5081	74.6291	83.5815
RMTG6-RMTG7	RTFG4-RTFG5	slow	71.9425	107.69	92.8156
RMTG6-RMTG7	RTFG5-RTFG6	slow	108.05	140.646	121.253
RMTG6-RMTG7	RTFG6-RTFG7	slow	102.805	95.0758	103.017
RMTG6-RMTG7	RTFG7-RTFG8	slow	77.8481	98.3802	103.533
RMTG7-RMTG8	RMIF1-RMIF2	slow	81.0704	93.9781	95.1713
RMTG7-RMTG8	RMIF10-RMIF11	slow	88.6343	63.6325	87.5743
RMTG7-RMTG8	RMIF11-RMIF12	slow	73.9102	80.3622	97.1016
RMTG7-RMTG8	RMIF2-RMIF3	slow	84.8617	84.5157	90.4227
RMTG7-RMTG8	RMIF3-RMIF4	slow	90.4091	107.493	121.989
RMTG7-RMTG8	RMIF4-RMIF5	slow	92.8099	119.607	121.21
RMTG7-RMTG8	RMIF5-RMIF6	slow	98.8418	106.401	112.779
RMTG7-RMTG8	RMIF6-RMIF7	slow	71.704	94.5086	97.321
RMTG7-RMTG8	RMIF7-RMIF8	slow	102.996	74.7724	74.7068
RMTG7-RMTG8	RMIF8-RMIF9	slow	100.464	89.5891	95.9669
RMTG7-RMTG8	RMIF9-RMIF10	slow	143.133	80.8784	93.1638
RMTG7-RMTG8	RMTG1-RMTG2	slow	77.6235	93.1114	112.335
RMTG7-RMTG8	RMTG2-RMTG3	slow	91.6549	77.8419	75.996
RMTG7-RMTG8	RMTG3-RMTG4	slow	91.4007	94.3194	85.381
RMTG7-RMTG8	RMTG4-RMTG5	slow	90.1869	94.5222	125.562
RMTG7-RMTG8	RMTG5-RMTG6	slow	78.9941	88.4801	85.2089
RMTG7-RMTG8	RMTG6-RMTG7	slow	306.292	219.394	273.936
RMTG7-RMTG8	RPAG1-RPAG2	slow	84.8618	83.667	114.105
RMTG7-RMTG8	RPAG2-RPAG3	slow	86.7079	76.613	79.2055
RMTG7-RMTG8	RPAG3-RPAG4	slow	86.8537	65.9695	70.1529
RMTG7-RMTG8	RPAG4-RPAG5	slow	73.9546	83.4943	67.8945
RMTG7-RMTG8	RPAG5-RPAG6	slow	75.0526	82.0805	77.2818
RMTG7-RMTG8	RPAG6-RPAG7	slow	68.3014	83.8154	91.1451
RMTG7-RMTG8	RPAG7-RPAG8	slow	81.557	115.495	90.6081
RMTG7-RMTG8	RPAG8-RPAG9	slow	71.2832	102.03	101.573
RMTG7-RMTG8	RPAG9-RPAG10	slow	73.4056	101.74	114.399
RMTG7-RMTG8	RPSM1-RPSM2	slow	58.6483	61.0946	51.2194
RMTG7-RMTG8	RPSM2-RPSM3	slow	75.8746	68.9757	71.4206
RMTG7-RMTG8	RPSM3-RPSM4	slow	90.6851	101.325	97.9885
RMTG7-RMTG8	RPSM4-RPSM5	slow	85.9722	81.398	91.1164
RMTG7-RMTG8	RPSM5-RPSM6	slow	69.0467	94.2833	98.1372
RMTG7-RMTG8	RTFG1-RTFG2	slow	113.141	74.7337	79.2543
RMTG7-RMTG8	RTFG2-RTFG3	slow	75.765	75.7282	91.6325
RMTG7-RMTG8	RTFG3-RTFG4	slow	75.3443	62.6578	88.589
RMTG7-RMTG8	RTFG4-RTFG5	slow	76.9613	74.0763	78.2168
RMTG7-RMTG8	RTFG5-RTFG6	slow	102.043	107.178	103.705
RMTG7-RMTG8	RTFG6-RTFG7	slow	126.006	149.892	118.953
RMTG7-RMTG8	RTFG7-RTFG8	slow	83.0655	139.541	90.8328
RPAG1-RPAG2	RMIF1-RMIF2	slow	61.7269	81.7432	62.2635
RPAG1-RPAG2	RMIF10-RMIF11	slow	97.2498	72.8974	78.5258
RPAG1-RPAG2	RMIF11-RMIF12	slow	80.4297	59.837	82.915
RPAG1-RPAG2	RMIF2-RMIF3	slow	86.7583	80.6551	62.7037
RPAG1-RPAG2	RMIF3-RMIF4	slow	76.6323	89.2928	83.0697
RPAG1-RPAG2	RMIF4-RMIF5	slow	86.342	76.6079	94.0582
RPAG1-RPAG2	RMIF5-RMIF6	slow	80.7992	73.7905	119.687
RPAG1-RPAG2	RMIF6-RMIF7	slow	67.8456	58.6363	77.9637
RPAG1-RPAG2	RMIF7-RMIF8	slow	73.9806	77.3716	67.2407
RPAG1-RPAG2	RMIF8-RMIF9	slow	75.9068	53.0855	67.6028
RPAG1-RPAG2	RMIF9-RMIF10	slow	63.3276	75.3138	87.7106
RPAG1-RPAG2	RMTG1-RMTG2	slow	61.3349	79.7771	106.455
RPAG1-RPAG2	RMTG2-RMTG3	slow	58.7299	72.2551	69.9978
RPAG1-RPAG2	RMTG3-RMTG4	slow	70.0535	81.3822	78.5891
RPAG1-RPAG2	RMTG4-RMTG5	slow	84.0717	89.7789	102.976
RPAG1-RPAG2	RMTG5-RMTG6	slow	64.2727	92.9152	106.342
RPAG1-RPAG2	RMTG6-RMTG7	slow	92.1886	84.673	108.259
RPAG1-RPAG2	RMTG7-RMTG8	slow	69.8371	76.4097	90.4477
RPAG1-RPAG2	RPAG2-RPAG3	slow	80.5203	79.7653	76.9938
RPAG1-RPAG2	RPAG3-RPAG4	slow	67.6542	87.989	78.7365
RPAG1-RPAG2	RPAG4-RPAG5	slow	71.4852	84.5019	69.062
RPAG1-RPAG2	RPAG5-RPAG6	slow	71.2111	93.5784	69.3282
RPAG1-RPAG2	RPAG6-RPAG7	slow	88.1994	81.9754	97.6979
RPAG1-RPAG2	RPAG7-RPAG8	slow	69.4898	68.1066	83.6528
RPAG1-RPAG2	RPAG8-RPAG9	slow	59.3367	88.2081	84.4187
RPAG1-RPAG2	RPAG9-RPAG10	slow	61.411	92.917	94.7577
RPAG1-RPAG2	RPSM1-RPSM2	slow	50.4543	58.8092	35.3172
RPAG1-RPAG2	RPSM2-RPSM3	slow	56.9313	82.4155	94.9231
RPAG1-RPAG2	RPSM3-RPSM4	slow	58.0572	86.4141	75.8497
RPAG1-RPAG2	RPSM4-RPSM5	slow	64.0852	77.0311	65.042
RPAG1-RPAG2	RPSM5-RPSM6	slow	76.526	86.8092	82.4656
RPAG1-RPAG2	RTFG1-RTFG2	slow	63.8226	65.9891	61.0192
RPAG1-RPAG2	RTFG2-RTFG3	slow	86.0924	70.2672	77.0666
RPAG1-RPAG2	RTFG3-RTFG4	slow	85.018	79.1039	95.5906
RPAG1-RPAG2	RTFG4-RTFG5	slow	70.3694	72.8857	73.7537
RPAG1-RPAG2	RTFG5-RTFG6	slow	78.0566	90.4311	87.14
RPAG1-RPAG2	RTFG6-RTFG7	slow	93.9443	90.8694	96.1027
RPAG1-RPAG2	RTFG7-RTFG8	slow	84.412	71.1186	80.2366
RPAG2-RPAG3	RMIF1-RMIF2	slow	64.1204	94.0166	70.1916
RPAG2-RPAG3	RMIF10-RMIF11	slow	77.8932	64.6942	91.8285
RPAG2-RPAG3	RMIF11-RMIF12	slow	72.1934	60.989	92.3818
RPAG2-RPAG3	RMIF2-RMIF3	slow	102.323	71.644	67.102
RPAG2-RPAG3	RMIF3-RMIF4	slow	75.3105	81.3034	86.6535
RPAG2-RPAG3	RMIF4-RMIF5	slow	77.5393	83.3984	105.14
RPAG2-RPAG3	RMIF5-RMIF6	slow	81.4266	79.3025	118.177
RPAG2-RPAG3	RMIF6-RMIF7	slow	76.9802	56.4768	105.533
RPAG2-RPAG3	RMIF7-RMIF8	slow	79.2492	77.49	75.3421
RPAG2-RPAG3	RMIF8-RMIF9	slow	73.7714	69.2511	66.604
RPAG2-RPAG3	RMIF9-RMIF10	slow	75.7824	83.5182	94.2174
RPAG2-RPAG3	RMTG1-RMTG2	slow	68.3926	58.9566	99.4738
RPAG2-RPAG3	RMTG2-RMTG3	slow	64.1916	58.7622	77.7249
RPAG2-RPAG3	RMTG3-RMTG4	slow	72.9647	69.426	101.59
RPAG2-RPAG3	RMTG4-RMTG5	slow	75.1418	73.1179	99.8648
RPAG2-RPAG3	RMTG5-RMTG6	slow	78.3237	93.702	106.454
RPAG2-RPAG3	RMTG6-RMTG7	slow	102.249	87.0894	93.8617
RPAG2-RPAG3	RMTG7-RMTG8	slow	75.202	64.5619	65.3032
RPAG2-RPAG3	RPAG1-RPAG2	slow	78.374	81.2608	77.3226
RPAG2-RPAG3	RPAG3-RPAG4	slow	112.299	71.9868	98.2184
RPAG2-RPAG3	RPAG4-RPAG5	slow	94.6797	101.217	72.3108
RPAG2-RPAG3	RPAG5-RPAG6	slow	84.362	90.5796	80.5771
RPAG2-RPAG3	RPAG6-RPAG7	slow	83.7146	83.4848	80.9393
RPAG2-RPAG3	RPAG7-RPAG8	slow	73.4286	67.7714	94.227
RPAG2-RPAG3	RPAG8-RPAG9	slow	77.9082	85.8633	85.0264
RPAG2-RPAG3	RPAG9-RPAG10	slow	78.3419	96.1924	90.2311
RPAG2-RPAG3	RPSM1-RPSM2	slow	57.4337	47.2989	35.8682
RPAG2-RPAG3	RPSM2-RPSM3	slow	64.7998	75.4571	103.369
RPAG2-RPAG3	RPSM3-RPSM4	slow	67.7909	80.9515	71.6554
RPAG2-RPAG3	RPSM4-RPSM5	slow	80.1353	66.3754	59.7531
RPAG2-RPAG3	RPSM5-RPSM6	slow	97.662	107.918	84.515
RPAG2-RPAG3	RTFG1-RTFG2	slow	62.3609	67.5111	75.3635
RPAG2-RPAG3	RTFG2-RTFG3	slow	89.8065	69.7397	82.1058
RPAG2-RPAG3	RTFG3-RTFG4	slow	88.4576	58.261	97.6168
RPAG2-RPAG3	RTFG4-RTFG5	slow	79.3279	63.9343	67.6858
RPAG2-RPAG3	RTFG5-RTFG6	slow	83.174	94.0565	99.2414
RPAG2-RPAG3	RTFG6-RTFG7	slow	107.273	84.2705	85.2942
RPAG2-RPAG3	RTFG7-RTFG8	slow	98.4219	90.3438	74.6868
RPAG3-RPAG4	RMIF1-RMIF2	slow	67.7584	86.9044	78.758
RPAG3-RPAG4	RMIF10-RMIF11	slow	64.5949	69.3356	92.4331
RPAG3-RPAG4	RMIF11-RMIF12	slow	66.1397	65.576	102.608
RPAG3-RPAG4	RMIF2-RMIF3	slow	106.842	70.0695	65.0418
RPAG3-RPAG4	RMIF3-RMIF4	slow	79.3634	81.0763	81.9932
RPAG3-RPAG4	RMIF4-RMIF5	slow	72.6777	81.6255	105.33
RPAG3-RPAG4	RMIF5-RMIF6	slow	77.4477	81.0614	130.924
RPAG3-RPAG4	RMIF6-RMIF7	slow	67.7055	63.9389	110.613
RPAG3-RPAG4	RMIF7-RMIF8	slow	82.4159	82.7726	74.9095
RPAG3-RPAG4	RMIF8-RMIF9	slow	69.0687	76.0142	65.8949
RPAG3-RPAG4	RMIF9-RMIF10	slow	70.6505	79.3541	87.6577
RPAG3-RPAG4	RMTG1-RMTG2	slow	77.7486	55.3868	101.061
RPAG3-RPAG4	RMTG2-RMTG3	slow	82.5259	56.434	78.1613
RPAG3-RPAG4	RMTG3-RMTG4	slow	81.4861	60.4589	109.134
RPAG3-RPAG4	RMTG4-RMTG5	slow	72.6769	62.866	96.3572
RPAG3-RPAG4	RMTG5-RMTG6	slow	70.118	85.5169	94.9977
RPAG3-RPAG4	RMTG6-RMTG7	slow	101.023	97.0991	81.0212
RPAG3-RPAG4	RMTG7-RMTG8	slow	82.6601	62.2674	58.8199
RPAG3-RPAG4	RPAG1-RPAG2	slow	69.6462	86.5596	80.1497
RPAG3-RPAG4	RPAG2-RPAG3	slow	112.173	72.1014	94.2902
RPAG3-RPAG4	RPAG4-RPAG5	slow	90.7079	90.4692	72.1517
RPAG3-RPAG4	RPAG5-RPAG6	slow	74.1899	92.3601	83.0712
RPAG3-RPAG4	RPAG6-RPAG7	slow	81.4839	87.1515	84.6205
RPAG3-RPAG4	RPAG7-RPAG8	slow	75.4255	71.0094	85.6885
RPAG3-RPAG4	RPAG8-RPAG9	slow	70.5135	84.2768	89.4564
RPAG3-RPAG4	RPAG9-RPAG10	slow	70.0691	94.976	92.3445
RPAG3-RPAG4	RPSM1-RPSM2	slow	65.1824	47.1893	39.8134
RPAG3-RPAG4	RPSM2-RPSM3	slow	67.6077	69.8137	98.6072
RPAG3-RPAG4	RPSM3-RPSM4	slow	74.4243	89.8281	87.7041
RPAG3-RPAG4	RPSM4-RPSM5	slow	80.4776	62.0807	64.1234
RPAG3-RPAG4	RPSM5-RPSM6	slow	69.9938	90.9876	77.5433
RPAG3-RPAG4	RTFG1-RTFG2	slow	56.856	58.1125	76.9266
RPAG3-RPAG4	RTFG2-RTFG3	slow	81.1323	69.8742	90.9005
RPAG3-RPAG4	RTFG3-RTFG4	slow	89.1834	58.1398	96.0948
RPAG3-RPAG4	RTFG4-RTFG5	slow	78.7608	70.643	78.1692
RPAG3-RPAG4	RTFG5-RTFG6	slow	82.888	82.4449	98.2251
RPAG3-RPAG4	RTFG6-RTFG7	slow	108.388	80.6286	78.7711
RPAG3-RPAG4	RTFG7-RTFG8	slow	91.4634	93.3327	72.5832
RPAG4-RPAG5	RMIF1-RMIF2	slow	112.509	74.8504	83.0705
RPAG4-RPAG5	RMIF10-RMIF11	slow	72.633	75.9911	89.1631
RPAG4-RPAG5	RMIF11-RMIF12	slow	56.8886	60.4524	106.458
RPAG4-RPAG5	RMIF2-RMIF3	slow	89.837	64.2342	78.2361
RPAG4-RPAG5	RMIF3-RMIF4	slow	75.9145	72.0992	82.3054
RPAG4-RPAG5	RMIF4-RMIF5	slow	68.1257	84.1979	91.1943
RPAG4-RPAG5	RMIF5-RMIF6	slow	64.1083	94.3633	83.5313
RPAG4-RPAG5	RMIF6-RMIF7	slow	79.3213	77.5945	88.7498
RPAG4-RPAG5	RMIF7-RMIF8	slow	64.0411	82.4553	57.8072
RPAG4-RPAG5	RMIF8-RMIF9	slow	77.5522	60.2187	65.3141
RPAG4-RPAG5	RMIF9-RMIF10	slow	73.8704	79.1394	69.2248
RPAG4-RPAG5	RMTG1-RMTG2	slow	79.5125	72.7038	99.7399
RPAG4-RPAG5	RMTG2-RMTG3	slow	89.5019	72.3219	80.9964
RPAG4-RPAG5	RMTG3-RMTG4	slow	82.3105	69.599	83.0149
RPAG4-RPAG5	RMTG4-RMTG5	slow	88.0539	67.3366	77.6612
RPAG4-RPAG5	RMTG5-RMTG6	slow	86.8757	82.493	81.0491
RPAG4-RPAG5	RMTG6-RMTG7	slow	80.1123	96.3646	91.6398
RPAG4-RPAG5	RMTG7-RMTG8	slow	74.2343	74.9377	61.3796
RPAG4-RPAG5	RPAG1-RPAG2	slow	83.1383	86.2919	70.4232
RPAG4-RPAG5	RPAG2-RPAG3	slow	103.187	92.1866	78.8181
RPAG4-RPAG5	RPAG3-RPAG4	slow	95.042	84.4825	78.718
RPAG4-RPAG5	RPAG5-RPAG6	slow	74.4492	85.2824	96.1129
RPAG4-RPAG5	RPAG6-RPAG7	slow	84.0266	82.2744	81.3785
RPAG4-RPAG5	RPAG7-RPAG8	slow	65.9841	76.5181	82.9337
RPAG4-RPAG5	RPAG8-RPAG9	slow	81.5266	96.0881	77.6812
RPAG4-RPAG5	RPAG9-RPAG10	slow	86.5857	81.9801	73.0517
RPAG4-RPAG5	RPSM1-RPSM2	slow	77.5699	56.0595	47.936
RPAG4-RPAG5	RPSM2-RPSM3	slow	78.4103	78.5269	94.9431
RPAG4-RPAG5	RPSM3-RPSM4	slow	92.5206	81.9207	104.375
RPAG4-RPAG5	RPSM4-RPSM5	slow	91.598	65.772	73.8898
RPAG4-RPAG5	RPSM5-RPSM6	slow	74.3026	79.9686	64.5917
RPAG4-RPAG5	RTFG1-RTFG2	slow	65.854	60.4255	83.3113
RPAG4-RPAG5	RTFG2-RTFG3	slow	87.1995	72.9291	89.4018
RPAG4-RPAG5	RTFG3-RTFG4	slow	83.6441	64.3856	91.2193
RPAG4-RPAG5	RTFG4-RTFG5	slow	73.4838	72.2502	86.97
RPAG4-RPAG5	RTFG5-RTFG6	slow	90.3189	85.9306	102.786
RPAG4-RPAG5	RTFG6-RTFG7	slow	90.645	95.6053	105.222
RPAG4-RPAG5	RTFG7-RTFG8	slow	69.7262	72.4396	78.1231
RPAG5-RPAG6	RMIF1-RMIF2	slow	75.7493	69.3559	83.9901
RPAG5-RPAG6	RMIF10-RMIF11	slow	66.5244	88.3271	85.2681
RPAG5-RPAG6	RMIF11-RMIF12	slow	56.9714	64.3401	79.8464
RPAG5-RPAG6	RMIF2-RMIF3	slow	85.0951	69.2008	75.3746
RPAG5-RPAG6	RMIF3-RMIF4	slow	73.6107	73.0412	80.3328
RPAG5-RPAG6	RMIF4-RMIF5	slow	63.8412	82.0006	77.1236
RPAG5-RPAG6	RMIF5-RMIF6	slow	65.453	87.6209	72.7472
RPAG5-RPAG6	RMIF6-RMIF7	slow	60.7381	79.8029	82.4409
RPAG5-RPAG6	RMIF7-RMIF8	slow	74.1861	80.8721	69.5825
RPAG5-RPAG6	RMIF8-RMIF9	slow	95.6362	62.4726	59.9636
RPAG5-RPAG6	RMIF9-RMIF10	slow	76.5475	89.8862	63.7181
RPAG5-RPAG6	RMTG1-RMTG2	slow	74.7675	91.1696	95.5969
RPAG5-RPAG6	RMTG2-RMTG3	slow	78.9041	75.3416	72.2885
RPAG5-RPAG6	RMTG3-RMTG4	slow	69.9753	68.7765	74.8906
RPAG5-RPAG6	RMTG4-RMTG5	slow	74.7213	74.0074	71.708
RPAG5-RPAG6	RMTG5-RMTG6	slow	76.9949	67.0186	97.4579
RPAG5-RPAG6	RMTG6-RMTG7	slow	87.0587	98.7848	85.1874
RPAG5-RPAG6	RMTG7-RMTG8	slow	73.6191	64.9458	61.2773
RPAG5-RPAG6	RPAG1-RPAG2	slow	75.2863	100.007	78.2626
RPAG5-RPAG6	RPAG2-RPAG3	slow	84.5579	96.7977	85.8627
RPAG5-RPAG6	RPAG3-RPAG4	slow	74.5211	92.6571	87.0358
RPAG5-RPAG6	RPAG4-RPAG5	slow	74.987	87.2297	94.5653
RPAG5-RPAG6	RPAG6-RPAG7	slow	70.1372	84.1549	83.0067
RPAG5-RPAG6	RPAG7-RPAG8	slow	64.587	71.1526	72.4572
RPAG5-RPAG6	RPAG8-RPAG9	slow	67.8454	88.6739	78.0101
RPAG5-RPAG6	RPAG9-RPAG10	slow	74.2815	93.2174	75.5674
RPAG5-RPAG6	RPSM1-RPSM2	slow	66.0527	57.3802	47.1704
RPAG5-RPAG6	RPSM2-RPSM3	slow	73.1997	57.5348	89.8716
RPAG5-RPAG6	RPSM3-RPSM4	slow	77.5511	85.5738	90.054
RPAG5-RPAG6	RPSM4-RPSM5	slow	91.9262	63.3259	70.6615
RPAG5-RPAG6	RPSM5-RPSM6	slow	84.8324	88.5554	75.4465
RPAG5-RPAG6	RTFG1-RTFG2	slow	74.6483	57.8068	79.1923
RPAG5-RPAG6	RTFG2-RTFG3	slow	63.8309	76.6402	96.2598
RPAG5-RPAG6	RTFG3-RTFG4	slow	56.4817	66.7536	90.2641
RPAG5-RPAG6	RTFG4-RTFG5	slow	78.1669	72.3924	82.5996
RPAG5-RPAG6	RTFG5-RTFG6	slow	77.9059	80.5055	99.9634
RPAG5-RPAG6	RTFG6-RTFG7	slow	77.2613	77.2765	85.2266
RPAG5-RPAG6	RTFG7-RTFG8	slow	65.4339	69.9419	71.3967
RPAG6-RPAG7	RMIF1-RMIF2	slow	61.9103	98.678	85.6703
RPAG6-RPAG7	RMIF10-RMIF11	slow	76.5005	87.6467	82.3457
RPAG6-RPAG7	RMIF11-RMIF12	slow	76.1773	76.1375	78.9335
RPAG6-RPAG7	RMIF2-RMIF3	slow	74.4331	86.1875	65.6335
RPAG6-RPAG7	RMIF3-RMIF4	slow	72.7074	65.5211	69.2497
RPAG6-RPAG7	RMIF4-RMIF5	slow	62.0974	68.2375	74.4134
RPAG6-RPAG7	RMIF5-RMIF6	slow	57.7492	67.1531	76.7194
RPAG6-RPAG7	RMIF6-RMIF7	slow	54.4562	74.4312	93.3491
RPAG6-RPAG7	RMIF7-RMIF8	slow	92.0415	74.6986	88.3574
RPAG6-RPAG7	RMIF8-RMIF9	slow	83.5973	79.424	81.4202
RPAG6-RPAG7	RMIF9-RMIF10	slow	117.141	78.7657	60.5614
RPAG6-RPAG7	RMTG1-RMTG2	slow	70.5719	95.7132	77.7529
RPAG6-RPAG7	RMTG2-RMTG3	slow	73.3913	96.26	93.0107
RPAG6-RPAG7	RMTG3-RMTG4	slow	77.8695	78.6429	89.0146
RPAG6-RPAG7	RMTG4-RMTG5	slow	74.715	76.0729	99.0864
RPAG6-RPAG7	RMTG5-RMTG6	slow	80.1342	77.1627	94.671
RPAG6-RPAG7	RMTG6-RMTG7	slow	89.4807	56.7932	90.2912
RPAG6-RPAG7	RMTG7-RMTG8	slow	62.6225	76.4508	92.6843
RPAG6-RPAG7	RPAG1-RPAG2	slow	87.2576	90.6466	109.161
RPAG6-RPAG7	RPAG2-RPAG3	slow	82.0627	97.0268	95.1923
RPAG6-RPAG7	RPAG3-RPAG4	slow	78.4835	95.849	91.2773
RPAG6-RPAG7	RPAG4-RPAG5	slow	79.7229	82.0488	91.5562
RPAG6-RPAG7	RPAG5-RPAG6	slow	82.9349	81.5068	85.6129
RPAG6-RPAG7	RPAG7-RPAG8	slow	105.662	127.517	122.256
RPAG6-RPAG7	RPAG8-RPAG9	slow	74.6538	71.6344	87.4448
RPAG6-RPAG7	RPAG9-RPAG10	slow	59.4992	77.6226	87.2913
RPAG6-RPAG7	RPSM1-RPSM2	slow	44.7618	56.4195	47.1035
RPAG6-RPAG7	RPSM2-RPSM3	slow	53.5129	84.5311	100.64
RPAG6-RPAG7	RPSM3-RPSM4	slow	63.5189	93.7369	89.409
RPAG6-RPAG7	RPSM4-RPSM5	slow	83.4926	63.077	88.677
RPAG6-RPAG7	RPSM5-RPSM6	slow	71.4066	75.3776	84.0022
RPAG6-RPAG7	RTFG1-RTFG2	slow	55.129	67.262	80.8612
RPAG6-RPAG7	RTFG2-RTFG3	slow	67.1958	89.6358	92.0307
RPAG6-RPAG7	RTFG3-RTFG4	slow	85.7508	84.0706	94.0722
RPAG6-RPAG7	RTFG4-RTFG5	slow	80.619	84.0672	92.0413
RPAG6-RPAG7	RTFG5-RTFG6	slow	79.6422	92.3753	79.7398
RPAG6-RPAG7	RTFG6-RTFG7	slow	87.9412	78.1842	68.3884
RPAG6-RPAG7	RTFG7-RTFG8	slow	76.4192	97.0655	82.6516
RPAG7-RPAG8	RMIF1-RMIF2	slow	79.6655	98.0666	82.7593
RPAG7-RPAG8	RMIF10-RMIF11	slow	92.6219	86.482	94.5766
RPAG7-RPAG8	RMIF11-RMIF12	slow	70.9747	88.0706	82.1362
RPAG7-RPAG8	RMIF2-RMIF3	slow	90.1448	74.9131	101.278
RPAG7-RPAG8	RMIF3-RMIF4	slow	81.9638	100.236	112.353
RPAG7-RPAG8	RMIF4-RMIF5	slow	87.048	109.904	110.641
RPAG7-RPAG8	RMIF5-RMIF6	slow	86.1575	110.834	105.594
RPAG7-RPAG8	RMIF6-RMIF7	slow	61.9168	117.295	107.291
RPAG7-RPAG8	RMIF7-RMIF8	slow	107.322	78.2485	80.6242
RPAG7-RPAG8	RMIF8-RMIF9	slow	69.4577	93.197	92.8683
RPAG7-RPAG8	RMIF9-RMIF10	slow	145.359	105.46	121.938
RPAG7-RPAG8	RMTG1-RMTG2	slow	73.2335	93.0049	102.961
RPAG7-RPAG8	RMTG2-RMTG3	slow	82.079	88.5776	69.7193
RPAG7-RPAG8	RMTG3-RMTG4	slow	83.7832	80.9379	80.2255
RPAG7-RPAG8	RMTG4-RMTG5	slow	76.6103	70.6088	78.2797
RPAG7-RPAG8	RMTG5-RMTG6	slow	73.1435	84.094	92.0816
RPAG7-RPAG8	RMTG6-RMTG7	slow	160.475	77.0862	98.6113
RPAG7-RPAG8	RMTG7-RMTG8	slow	87.5507	106.267	90.5976
RPAG7-RPAG8	RPAG1-RPAG2	slow	75.4935	79.9122	99.4042
RPAG7-RPAG8	RPAG2-RPAG3	slow	75.5137	79.8512	106.851
RPAG7-RPAG8	RPAG3-RPAG4	slow	80.262	82.8536	108.115
RPAG7-RPAG8	RPAG4-RPAG5	slow	69.4183	87.0319	93.7331
RPAG7-RPAG8	RPAG5-RPAG6	slow	72.2837	78.4531	83.7324
RPAG7-RPAG8	RPAG6-RPAG7	slow	125.581	130.19	103.911
RPAG7-RPAG8	RPAG8-RPAG9	slow	84.6024	90.3318	93.833
RPAG7-RPAG8	RPAG9-RPAG10	slow	87.3768	97.9572	101.911
RPAG7-RPAG8	RPSM1-RPSM2	slow	52.9221	59.0788	55.4334
RPAG7-RPAG8	RPSM2-RPSM3	slow	60.6965	92.8097	70.8846
RPAG7-RPAG8	RPSM3-RPSM4	slow	75.7442	96.35	108.004
RPAG7-RPAG8	RPSM4-RPSM5	slow	78.4167	76.1555	87.533
RPAG7-RPAG8	RPSM5-RPSM6	slow	79.3671	108.749	92.7378
RPAG7-RPAG8	RTFG1-RTFG2	slow	75.2148	92.7803	59.8641
RPAG7-RPAG8	RTFG2-RTFG3	slow	70.1955	63.4176	90.9418
RPAG7-RPAG8	RTFG3-RTFG4	slow	72.87	58.0631	91.723
RPAG7-RPAG8	RTFG4-RTFG5	slow	68.7091	57.2742	81.342
RPAG7-RPAG8	RTFG5-RTFG6	slow	89.7919	87.4678	100.277
RPAG7-RPAG8	RTFG6-RTFG7	slow	95.1885	80.8813	75.1776
RPAG7-RPAG8	RTFG7-RTFG8	slow	115.774	82.1169	79.7553
RPAG8-RPAG9	RMIF1-RMIF2	slow	57.0973	92.9943	105.456
RPAG8-RPAG9	RMIF10-RMIF11	slow	55.2628	85.5605	94.2097
RPAG8-RPAG9	RMIF11-RMIF12	slow	62.2754	70.4664	90.8176
RPAG8-RPAG9	RMIF2-RMIF3	slow	48.562	61.1074	71.427
RPAG8-RPAG9	RMIF3-RMIF4	slow	44.7451	61.2477	70.9466
RPAG8-RPAG9	RMIF4-RMIF5	slow	64.2225	57.1182	89.1156
RPAG8-RPAG9	RMIF5-RMIF6	slow	66.9643	52.879	91.7938
RPAG8-RPAG9	RMIF6-RMIF7	slow	52.5761	58.6614	84.7802
RPAG8-RPAG9	RMIF7-RMIF8	slow	70.2906	77.7169	73.0219
RPAG8-RPAG9	RMIF8-RMIF9	slow	58.4298	68.0278	67.7219
RPAG8-RPAG9	RMIF9-RMIF10	slow	61.5731	81.258	67.1095
RPAG8-RPAG9	RMTG1-RMTG2	slow	67.4178	78.677	109.032
RPAG8-RPAG9	RMTG2-RMTG3	slow	65.4816	78.7102	95.1551
RPAG8-RPAG9	RMTG3-RMTG4	slow	72.5901	68.5261	103.727
RPAG8-RPAG9	RMTG4-RMTG5	slow	66.6199	67.3527	100.14
RPAG8-RPAG9	RMTG5-RMTG6	slow	65.6559	79.6781	86.2611
RPAG8-RPAG9	RMTG6-RMTG7	slow	73.197	91.817	85.0799
RPAG8-RPAG9	RMTG7-RMTG8	slow	61.2489	89.5841	89.6841
RPAG8-RPAG9	RPAG1-RPAG2	slow	62.4756	93.9461	93.0587
RPAG8-RPAG9	RPAG2-RPAG3	slow	80.2176	91.5472	92.3054
RPAG8-RPAG9	RPAG3-RPAG4	slow	75.4444	92.2931	100.962
RPAG8-RPAG9	RPAG4-RPAG5	slow	67.1994	94.0466	84.1635
RPAG8-RPAG9	RPAG5-RPAG6	slow	59.8416	95.0438	88.4181
RPAG8-RPAG9	RPAG6-RPAG7	slow	71.3193	70.1321	83.7154
RPAG8-RPAG9	RPAG7-RPAG8	slow	73.0685	83.6262	84.8062
RPAG8-RPAG9	RPAG9-RPAG10	slow	80.3303	89.7656	110.694
RPAG8-RPAG9	RPSM1-RPSM2	slow	54.7623	56.3084	42.494
RPAG8-RPAG9	RPSM2-RPSM3	slow	68.8408	65.4548	111.297
RPAG8-RPAG9	RPSM3-RPSM4	slow	66.3623	101.667	75.4577
RPAG8-RPAG9	RPSM4-RPSM5	slow	77.696	97.3277	70.5971
RPAG8-RPAG9	RPSM5-RPSM6	slow	54.6617	101.017	91.3977
RPAG8-RPAG9	RTFG1-RTFG2	slow	58.4895	49.4816	78.3787
RPAG8-RPAG9	RTFG2-RTFG3	slow	64.2541	71.3412	87.2166
RPAG8-RPAG9	RTFG3-RTFG4	slow	57.2573	78.9947	94.6024
RPAG8-RPAG9	RTFG4-RTFG5	slow	57.9567	84.7801	74.9025
RPAG8-RPAG9	RTFG5-RTFG6	slow	75.1773	77.751	98.7632
RPAG8-RPAG9	RTFG6-RTFG7	slow	62.5916	131.396	65.6372
RPAG8-RPAG9	RTFG7-RTFG8	slow	78.1335	89.4631	82.033
RPAG9-RPAG10	RMIF1-RMIF2	slow	57.8268	72.1769	87.0701
RPAG9-RPAG10	RMIF10-RMIF11	slow	60.2945	83.7178	95.9977
RPAG9-RPAG10	RMIF11-RMIF12	slow	61.7928	64.8938	98.3685
RPAG9-RPAG10	RMIF2-RMIF3	slow	55.5073	65.2689	71.9971
RPAG9-RPAG10	RMIF3-RMIF4	slow	49.9875	65.9993	75.1422
RPAG9-RPAG10	RMIF4-RMIF5	slow	60.9735	61.8648	99.38
RPAG9-RPAG10	RMIF5-RMIF6	slow	69.203	57.818	103.002
RPAG9-RPAG10	RMIF6-RMIF7	slow	55.4258	58.7075	88.4249
RPAG9-RPAG10	RMIF7-RMIF8	slow	70.1451	87.8523	77.3173
RPAG9-RPAG10	RMIF8-RMIF9	slow	63.2618	64.322	66.4959
RPAG9-RPAG10	RMIF9-RMIF10	slow	61.638	79.7543	68.3739
RPAG9-RPAG10	RMTG1-RMTG2	slow	65.8312	71.5846	107.295
RPAG9-RPAG10	RMTG2-RMTG3	slow	64.0384	79.7322	101.832
RPAG9-RPAG10	RMTG3-RMTG4	slow	70.2664	70.9936	109.711
RPAG9-RPAG10	RMTG4-RMTG5	slow	61.4119	67.6363	96.123
RPAG9-RPAG10	RMTG5-RMTG6	slow	70.8364	65.1077	89.5358
RPAG9-RPAG10	RMTG6-RMTG7	slow	70.2598	98.3585	84.6011
RPAG9-RPAG10	RMTG7-RMTG8	slow	61.2242	92.0349	89.9971
RPAG9-RPAG10	RPAG1-RPAG2	slow	63.9898	102.298	99.3194
RPAG9-RPAG10	RPAG2-RPAG3	slow	79.3695	103.619	96.6213
RPAG9-RPAG10	RPAG3-RPAG4	slow	75.2072	98.868	100.051
RPAG9-RPAG10	RPAG4-RPAG5	slow	70.4261	84.0555	78.8727
RPAG9-RPAG10	RPAG5-RPAG6	slow	66.9873	99.1667	86.6237
RPAG9-RPAG10	RPAG6-RPAG7	slow	58.1335	70.2058	84.21
RPAG9-RPAG10	RPAG7-RPAG8	slow	75.4764	88.4196	90.8193
RPAG9-RPAG10	RPAG8-RPAG9	slow	81.3759	85.818	110.146
RPAG9-RPAG10	RPSM1-RPSM2	slow	53.473	57.9217	41.1894
RPAG9-RPAG10	RPSM2-RPSM3	slow	77.626	67.2614	110.227
RPAG9-RPAG10	RPSM3-RPSM4	slow	67.0548	101.062	72.5791
RPAG9-RPAG10	RPSM4-RPSM5	slow	75.6959	87.7166	69.0076
RPAG9-RPAG10	RPSM5-RPSM6	slow	54.6456	77.6083	86.9501
RPAG9-RPAG10	RTFG1-RTFG2	slow	60.9117	44.9386	74.9772
RPAG9-RPAG10	RTFG2-RTFG3	slow	68.7806	67.1529	92.3018
RPAG9-RPAG10	RTFG3-RTFG4	slow	60.535	71.5831	96.7159
RPAG9-RPAG10	RTFG4-RTFG5	slow	64.5464	80.0597	72.2878
RPAG9-RPAG10	RTFG5-RTFG6	slow	77.1644	78.8222	92.9993
RPAG9-RPAG10	RTFG6-RTFG7	slow	68.0137	98.9564	71.8277
RPAG9-RPAG10	RTFG7-RTFG8	slow	77.767	102.962	84.6243
RPSM1-RPSM2	RMIF1-RMIF2	slow	37.7244	35.5078	46.0711
RPSM1-RPSM2	RMIF10-RMIF11	slow	43.7391	40.4	53.7904
RPSM1-RPSM2	RMIF11-RMIF12	slow	38.1976	43.1961	46.0563
RPSM1-RPSM2	RMIF2-RMIF3	slow	42.9469	47.971	40.9392
RPSM1-RPSM2	RMIF3-RMIF4	slow	62.2461	54.8979	39.8602
RPSM1-RPSM2	RMIF4-RMIF5	slow	64.3117	55.3337	39.1853
RPSM1-RPSM2	RMIF5-RMIF6	slow	54.26	52.6822	41.685
RPSM1-RPSM2	RMIF6-RMIF7	slow	43.2471	41.7756	38.8899
RPSM1-RPSM2	RMIF7-RMIF8	slow	44.2238	40.0305	42.6989
RPSM1-RPSM2	RMIF8-RMIF9	slow	44.8938	49.4274	53.617
RPSM1-RPSM2	RMIF9-RMIF10	slow	49.7732	57.7953	41.6894
RPSM1-RPSM2	RMTG1-RMTG2	slow	46.225	58.9797	56.1244
RPSM1-RPSM2	RMTG2-RMTG3	slow	43.9448	49.2481	47.2049
RPSM1-RPSM2	RMTG3-RMTG4	slow	47.502	48.5738	50.3324
RPSM1-RPSM2	RMTG4-RMTG5	slow	69.7304	56.0784	49.2882
RPSM1-RPSM2	RMTG5-RMTG6	slow	56.4704	51.344	39.4475
RPSM1-RPSM2	RMTG6-RMTG7	slow	54.1071	49.298	54.1059
RPSM1-RPSM2	RMTG7-RMTG8	slow	43.5198	49.2167	44.7827
RPSM1-RPSM2	RPAG1-RPAG2	slow	47.6297	59.8158	36.5781
RPSM1-RPSM2	RPAG2-RPAG3	slow	50.3532	48.6352	40.387
RPSM1-RPSM2	RPAG3-RPAG4	slow	57.6561	50.1531	40.3883
RPSM1-RPSM2	RPAG4-RPAG5	slow	74.8436	55.0911	47.1232
RPSM1-RPSM2	RPAG5-RPAG6	slow	60.7825	54.3198	46.3311
RPSM1-RPSM2	RPAG6-RPAG7	slow	39.8276	49.4243	50.482
RPSM1-RPSM2	RPAG7-RPAG8	slow	43.9501	48.2866	50.2659
RPSM1-RPSM2	RPAG8-RPAG9	slow	60.2418	51.7597	41.9348
RPSM1-RPSM2	RPAG9-RPAG10	slow	55.733	53.4837	40.0279
RPSM1-RPSM2	RPSM2-RPSM3	slow	46.4127	50.751	53.9838
RPSM1-RPSM2	RPSM3-RPSM4	slow	50.6444	60.4529	37.5115
RPSM1-RPSM2	RPSM4-RPSM5	slow	46.056	54.0937	40.611
RPSM1-RPSM2	RPSM5-RPSM6	slow	50.0737	54.2797	41.9663
RPSM1-RPSM2	RTFG1-RTFG2	slow	59.9159	38.9363	46.7082
RPSM1-RPSM2	RTFG2-RTFG3	slow	61.5698	52.7424	47.4724
RPSM1-RPSM2	RTFG3-RTFG4	slow	45.4363	60.2174	46.0889
RPSM1-RPSM2	RTFG4-RTFG5	slow	47.1434	45.6153	45.2526
RPSM1-RPSM2	RTFG5-RTFG6	slow	51.945	50.7831	42.716
RPSM1-RPSM2	RTFG6-RTFG7	slow	39.4439	52.2988	53.9523
RPSM1-RPSM2	RTFG7-RTFG8	slow	45.7746	52.3229	44.245
RPSM2-RPSM3	RMIF1-RMIF2	slow	72.1069	84.3923	80.2522
RPSM2-RPSM3	RMIF10-RMIF11	slow	57.3612	73.8961	81.368
RPSM2-RPSM3	RMIF11-RMIF12	slow	68.3157	67.5019	74.0194
RPSM2-RPSM3	RMIF2-RMIF3	slow	59.7872	81.9565	78.43
RPSM2-RPSM3	RMIF3-RMIF4	slow	73.0031	74.8578	97.6862
RPSM2-RPSM3	RMIF4-RMIF5	slow	77.9501	73.5891	99.0388
RPSM2-RPSM3	RMIF5-RMIF6	slow	71.0187	73.6327	97.8301
RPSM2-RPSM3	RMIF6-RMIF7	slow	61.1473	84.5936	82.2054
RPSM2-RPSM3	RMIF7-RMIF8	slow	69.7028	69.5162	73.5723
RPSM2-RPSM3	RMIF8-RMIF9	slow	56.3825	80.4791	60.3697
RPSM2-RPSM3	RMIF9-RMIF10	slow	71.0605	77.8551	78.9884
RPSM2-RPSM3	RMTG1-RMTG2	slow	64.5821	78.7124	104.311
RPSM2-RPSM3	RMTG2-RMTG3	slow	68.8752	72.1157	84.6666
RPSM2-RPSM3	RMTG3-RMTG4	slow	61.8235	77.2034	97.3062
RPSM2-RPSM3	RMTG4-RMTG5	slow	70.1306	78.0782	85.7484
RPSM2-RPSM3	RMTG5-RMTG6	slow	90.5828	62.4385	89.0686
RPSM2-RPSM3	RMTG6-RMTG7	slow	77.5964	86.5907	69.4282
RPSM2-RPSM3	RMTG7-RMTG8	slow	66.2369	55.5145	59.2961
RPSM2-RPSM3	RPAG1-RPAG2	slow	64.9521	79.6168	99.5759
RPSM2-RPSM3	RPAG2-RPAG3	slow	66.1222	72.4559	134.25
RPSM2-RPSM3	RPAG3-RPAG4	slow	71.6824	68.4153	114.373
RPSM2-RPSM3	RPAG4-RPAG5	slow	72.9009	79.9198	91.973
RPSM2-RPSM3	RPAG5-RPAG6	slow	69.6749	60.2123	90.3569
RPSM2-RPSM3	RPAG6-RPAG7	slow	56.4947	72.1778	88.2048
RPSM2-RPSM3	RPAG7-RPAG8	slow	65.3496	82.565	63.0107
RPSM2-RPSM3	RPAG8-RPAG9	slow	71.2154	63.022	106.482
RPSM2-RPSM3	RPAG9-RPAG10	slow	74.7367	63.5288	103.742
RPSM2-RPSM3	RPSM1-RPSM2	slow	45.3699	51.7021	50.0918
RPSM2-RPSM3	RPSM3-RPSM4	slow	49.0598	126.558	88.9203
RPSM2-RPSM3	RPSM4-RPSM5	slow	71.136	116.751	77.3089
RPSM2-RPSM3	RPSM5-RPSM6	slow	89.0185	80.3348	106.307
RPSM2-RPSM3	RTFG1-RTFG2	slow	53.2397	75.4145	70.5373
RPSM2-RPSM3	RTFG2-RTFG3	slow	81.8869	71.5831	85.925
RPSM2-RPSM3	RTFG3-RTFG4	slow	59.4891	76.0326	98.663
RPSM2-RPSM3	RTFG4-RTFG5	slow	62.185	97.8898	67.3789
RPSM2-RPSM3	RTFG5-RTFG6	slow	86.5846	90.0845	64.7944
RPSM2-RPSM3	RTFG6-RTFG7	slow	80.7735	73.1567	68.3093
RPSM2-RPSM3	RTFG7-RTFG8	slow	87.5228	73.357	72.5061
RPSM3-RPSM4	RMIF1-RMIF2	slow	76.1759	68.6746	80.0166
RPSM3-RPSM4	RMIF10-RMIF11	slow	60.051	66.0196	84.7207
RPSM3-RPSM4	RMIF11-RMIF12	slow	77.301	66.763	70.9914
RPSM3-RPSM4	RMIF2-RMIF3	slow	82.5036	89.3335	75.0052
RPSM3-RPSM4	RMIF3-RMIF4	slow	78.891	95.0192	79.2509
RPSM3-RPSM4	RMIF4-RMIF5	slow	84.7591	102.768	88.5755
RPSM3-RPSM4	RMIF5-RMIF6	slow	90.6303	97.9619	92.0613
RPSM3-RPSM4	RMIF6-RMIF7	slow	66.6277	89.0674	73.7889
RPSM3-RPSM4	RMIF7-RMIF8	slow	78.7951	76.9698	84.4702
RPSM3-RPSM4	RMIF8-RMIF9	slow	57.0052	92.3807	81.6125
RPSM3-RPSM4	RMIF9-RMIF10	slow	108.287	91.5737	98.9241
RPSM3-RPSM4	RMTG1-RMTG2	slow	66.7422	103.264	95.5213
RPSM3-RPSM4	RMTG2-RMTG3	slow	52.6898	95.4862	81.4756
RPSM3-RPSM4	RMTG3-RMTG4	slow	65.9564	94.2918	103.89
RPSM3-RPSM4	RMTG4-RMTG5	slow	72.4737	91.971	118.946
RPSM3-RPSM4	RMTG5-RMTG6	slow	83.7639	99.6235	75.8201
RPSM3-RPSM4	RMTG6-RMTG7	slow	127.056	94.1691	102.481
RPSM3-RPSM4	RMTG7-RMTG8	slow	92.5005	87.5784	93.7595
RPSM3-RPSM4	RPAG1-RPAG2	slow	69.0664	91.2534	86.1144
RPSM3-RPSM4	RPAG2-RPAG3	slow	72.7649	82.1016	81.3735
RPSM3-RPSM4	RPAG3-RPAG4	slow	80.7129	85.8559	100.894
RPSM3-RPSM4	RPAG4-RPAG5	slow	95.7742	88.9461	117.836
RPSM3-RPSM4	RPAG5-RPAG6	slow	93.3986	102.438	114.613
RPSM3-RPSM4	RPAG6-RPAG7	slow	63.947	89.13	95.4952
RPSM3-RPSM4	RPAG7-RPAG8	slow	76.3182	88.3421	95.609
RPSM3-RPSM4	RPAG8-RPAG9	slow	73.5096	105.085	69.617
RPSM3-RPSM4	RPAG9-RPAG10	slow	76.2884	101.804	69.1568
RPSM3-RPSM4	RPSM1-RPSM2	slow	59.397	61.2498	42.3195
RPSM3-RPSM4	RPSM2-RPSM3	slow	56.2521	134.705	99.3437
RPSM3-RPSM4	RPSM4-RPSM5	slow	85.46	96.1489	85.1186
RPSM3-RPSM4	RPSM5-RPSM6	slow	78.6662	103.405	75.5656
RPSM3-RPSM4	RTFG1-RTFG2	slow	83.0264	87.4715	73.8055
RPSM3-RPSM4	RTFG2-RTFG3	slow	91.6356	101.42	94.5248
RPSM3-RPSM4	RTFG3-RTFG4	slow	63.3714	113.111	88.2275
RPSM3-RPSM4	RTFG4-RTFG5	slow	78.9567	112.941	77.1197
RPSM3-RPSM4	RTFG5-RTFG6	slow	85.4375	102.295	92.5156
RPSM3-RPSM4	RTFG6-RTFG7	slow	106.697	106.099	103.961
RPSM3-RPSM4	RTFG7-RTFG8	slow	82.3887	99.8203	73.2675
RPSM4-RPSM5	RMIF1-RMIF2	slow	80.5492	57.4675	69.6038
RPSM4-RPSM5	RMIF10-RMIF11	slow	67.4886	73.0689	67.9986
RPSM4-RPSM5	RMIF11-RMIF12	slow	72.9531	75.9742	62.0932
RPSM4-RPSM5	RMIF2-RMIF3	slow	69.0887	69.3823	72.8734
RPSM4-RPSM5	RMIF3-RMIF4	slow	89.1889	76.2814	68.2506
RPSM4-RPSM5	RMIF4-RMIF5	slow	79.1596	77.972	72.5353
RPSM4-RPSM5	RMIF5-RMIF6	slow	67.5211	73.4985	76.255
RPSM4-RPSM5	RMIF6-RMIF7	slow	55.0046	91.3865	66.7235
RPSM4-RPSM5	RMIF7-RMIF8	slow	61.0578	78.3618	81.5814
RPSM4-RPSM5	RMIF8-RMIF9	slow	59.9462	69.072	78.3678
RPSM4-RPSM5	RMIF9-RMIF10	slow	62.3301	84.9297	75.6768
RPSM4-RPSM5	RMTG1-RMTG2	slow	42.3575	87.3519	78.1511
RPSM4-RPSM5	RMTG2-RMTG3	slow	50.8143	85.5932	60.1792
RPSM4-RPSM5	RMTG3-RMTG4	slow	55.3828	90.212	70.3678
RPSM4-RPSM5	RMTG4-RMTG5	slow	57.0567	71.138	88.3769
RPSM4-RPSM5	RMTG5-RMTG6	slow	80.4047	55.2043	68.8142
RPSM4-RPSM5	RMTG6-RMTG7	slow	74.0431	92.1828	83.6589
RPSM4-RPSM5	RMTG7-RMTG8	slow	80.6602	71.3019	73.667
RPSM4-RPSM5	RPAG1-RPAG2	slow	65.0202	78.7168	71.1074
RPSM4-RPSM5	RPAG2-RPAG3	slow	73.6493	69.871	66.222
RPSM4-RPSM5	RPAG3-RPAG4	slow	76.6787	65.1837	68.8538
RPSM4-RPSM5	RPAG4-RPAG5	slow	80.4835	69.5411	75.7765
RPSM4-RPSM5	RPAG5-RPAG6	slow	92.9081	66.9176	80.0216
RPSM4-RPSM5	RPAG6-RPAG7	slow	74.4241	58.6919	80.2216
RPSM4-RPSM5	RPAG7-RPAG8	slow	78.4237	63.548	68.9741
RPSM4-RPSM5	RPAG8-RPAG9	slow	81.009	85.7206	63.0871
RPSM4-RPSM5	RPAG9-RPAG10	slow	76.6631	80.419	62.9056
RPSM4-RPSM5	RPSM1-RPSM2	slow	46.504	57.86	41.9349
RPSM4-RPSM5	RPSM2-RPSM3	slow	73.5704	108.665	79.2193
RPSM4-RPSM5	RPSM3-RPSM4	slow	75.17	93.0277	79.7752
RPSM4-RPSM5	RPSM5-RPSM6	slow	69.9459	88.7543	68.4772
RPSM4-RPSM5	RTFG1-RTFG2	slow	59.1565	75.767	57.9891
RPSM4-RPSM5	RTFG2-RTFG3	slow	101.67	98.5175	97.6533
RPSM4-RPSM5	RTFG3-RTFG4	slow	78.2966	90.9117	81.9137
RPSM4-RPSM5	RTFG4-RTFG5	slow	63.6222	113.883	69.9051
RPSM4-RPSM5	RTFG5-RTFG6	slow	121.244	73.4488	67.1986
RPSM4-RPSM5	RTFG6-RTFG7	slow	75.5362	80.0959	66.418
RPSM4-RPSM5	RTFG7-RTFG8	slow	64.4175	90.499	75.3824
RPSM5-RPSM6	RMIF1-RMIF2	slow	62.7759	64.3253	100.562
RPSM5-RPSM6	RMIF10-RMIF11	slow	53.6223	88.8887	82.5803
RPSM5-RPSM6	RMIF11-RMIF12	slow	55.0691	73.7196	93.0749
RPSM5-RPSM6	RMIF2-RMIF3	slow	70.3166	71.5716	67.6911
RPSM5-RPSM6	RMIF3-RMIF4	slow	63.6866	74.566	85.742
RPSM5-RPSM6	RMIF4-RMIF5	slow	60.593	74.4058	80.8553
RPSM5-RPSM6	RMIF5-RMIF6	slow	65.8709	61.5283	96.0349
RPSM5-RPSM6	RMIF6-RMIF7	slow	53.7597	68.2014	88.5895
RPSM5-RPSM6	RMIF7-RMIF8	slow	72.0736	102.412	83.6433
RPSM5-RPSM6	RMIF8-RMIF9	slow	71.0896	68.2342	74.7563
RPSM5-RPSM6	RMIF9-RMIF10	slow	90.7867	84.678	70.0686
RPSM5-RPSM6	RMTG1-RMTG2	slow	54.6567	71.2647	100.224
RPSM5-RPSM6	RMTG2-RMTG3	slow	61.1507	93.2112	92.4142
RPSM5-RPSM6	RMTG3-RMTG4	slow	60.8481	84.706	88.1618
RPSM5-RPSM6	RMTG4-RMTG5	slow	65.5411	77.2847	98.9892
RPSM5-RPSM6	RMTG5-RMTG6	slow	87.9428	64.681	80.7455
RPSM5-RPSM6	RMTG6-RMTG7	slow	73.8718	101.474	82.2687
RPSM5-RPSM6	RMTG7-RMTG8	slow	59.4355	79.6374	76.0321
RPSM5-RPSM6	RPAG1-RPAG2	slow	79.0399	92.7019	90.5401
RPSM5-RPSM6	RPAG2-RPAG3	slow	92.1775	106.518	90.4524
RPSM5-RPSM6	RPAG3-RPAG4	slow	77.4531	84.6156	82.4025
RPSM5-RPSM6	RPAG4-RPAG5	slow	71.717	78.3192	68.6062
RPSM5-RPSM6	RPAG5-RPAG6	slow	92.3241	90.6303	82.1198
RPSM5-RPSM6	RPAG6-RPAG7	slow	64.0295	59.604	80.9596
RPSM5-RPSM6	RPAG7-RPAG8	slow	71.6685	89.8493	90.0681
RPSM5-RPSM6	RPAG8-RPAG9	slow	55.7485	89.4556	92.28
RPSM5-RPSM6	RPAG9-RPAG10	slow	55.213	74.858	89.0448
RPSM5-RPSM6	RPSM1-RPSM2	slow	53.8523	52.9505	44.4281
RPSM5-RPSM6	RPSM2-RPSM3	slow	103.384	75.3962	122.218
RPSM5-RPSM6	RPSM3-RPSM4	slow	67.3613	102.5	78.6984
RPSM5-RPSM6	RPSM4-RPSM5	slow	72.7558	87.6797	76.2262
RPSM5-RPSM6	RTFG1-RTFG2	slow	64.7351	49.172	67.1071
RPSM5-RPSM6	RTFG2-RTFG3	slow	86.0686	73.2826	96.6815
RPSM5-RPSM6	RTFG3-RTFG4	slow	74.8999	76.7615	99.435
RPSM5-RPSM6	RTFG4-RTFG5	slow	81.621	74.5999	65.3935
RPSM5-RPSM6	RTFG5-RTFG6	slow	93.6115	86.9406	86.1593
RPSM5-RPSM6	RTFG6-RTFG7	slow	80.24	90.2045	57.8157
RPSM5-RPSM6	RTFG7-RTFG8	slow	67.2224	97.4516	85.9425
RTFG1-RTFG2	RMIF1-RMIF2	slow	82.5549	89.9148	104.994
RTFG1-RTFG2	RMIF10-RMIF11	slow	135.302	72.2617	94.5879
RTFG1-RTFG2	RMIF11-RMIF12	slow	87.6265	103.414	90.4573
RTFG1-RTFG2	RMIF2-RMIF3	slow	65.489	74.9518	119.464
RTFG1-RTFG2	RMIF3-RMIF4	slow	62.7826	71.6784	104.591
RTFG1-RTFG2	RMIF4-RMIF5	slow	73.2977	66.8791	110.643
RTFG1-RTFG2	RMIF5-RMIF6	slow	85.3985	165.983	125.393
RTFG1-RTFG2	RMIF6-RMIF7	slow	66.8025	73.8292	120.941
RTFG1-RTFG2	RMIF7-RMIF8	slow	90.7119	75.9063	109.108
RTFG1-RTFG2	RMIF8-RMIF9	slow	106.933	105.36	127.674
RTFG1-RTFG2	RMIF9-RMIF10	slow	99.2325	116.018	117.634
RTFG1-RTFG2	RMTG1-RMTG2	slow	92.887	87.0433	97.6924
RTFG1-RTFG2	RMTG2-RMTG3	slow	92.3102	86.6906	98.5689
RTFG1-RTFG2	RMTG3-RMTG4	slow	95.0315	93.5789	108.939
RTFG1-RTFG2	RMTG4-RMTG5	slow	81.4475	100.811	122.944
RTFG1-RTFG2	RMTG5-RMTG6	slow	64.0243	75.9681	120.02
RTFG1-RTFG2	RMTG6-RMTG7	slow	89.8871	83.077	118.927
RTFG1-RTFG2	RMTG7-RMTG8	slow	97.3712	82.3941	80.05
RTFG1-RTFG2	RPAG1-RPAG2	slow	72.1112	83.1801	91.7296
RTFG1-RTFG2	RPAG2-RPAG3	slow	63.588	72.2797	91.8667
RTFG1-RTFG2	RPAG3-RPAG4	slow	54.3834	66.2057	91.089
RTFG1-RTFG2	RPAG4-RPAG5	slow	57.3778	81.1877	104.562
RTFG1-RTFG2	RPAG5-RPAG6	slow	83.1337	81.0527	100.272
RTFG1-RTFG2	RPAG6-RPAG7	slow	55.5892	81.2913	89.9895
RTFG1-RTFG2	RPAG7-RPAG8	slow	83.5997	113.318	59.8514
RTFG1-RTFG2	RPAG8-RPAG9	slow	60.9599	61.3176	106.484
RTFG1-RTFG2	RPAG9-RPAG10	slow	65.0393	53.6461	100.882
RTFG1-RTFG2	RPSM1-RPSM2	slow	93.2495	44.2359	57.5999
RTFG1-RTFG2	RPSM2-RPSM3	slow	60.3992	110.682	88.7942
RTFG1-RTFG2	RPSM3-RPSM4	slow	77.1927	95.0966	91.1829
RTFG1-RTFG2	RPSM4-RPSM5	slow	67.1452	86.8966	73.9666
RTFG1-RTFG2	RPSM5-RPSM6	slow	68.411	60.72	87.1167
RTFG1-RTFG2	RTFG2-RTFG3	slow	108.646	102.761	156.059
RTFG1-RTFG2	RTFG3-RTFG4	slow	120.29	130.962	147.437
RTFG1-RTFG2	RTFG4-RTFG5	slow	92.9857	119.921	130.217
RTFG1-RTFG2	RTFG5-RTFG6	slow	76.6632	99.5491	95.4936
RTFG1-RTFG2	RTFG6-RTFG7	slow	113.135	102.665	101.33
RTFG1-RTFG2	RTFG7-RTFG8	slow	84.8116	111.308	94.9658
RTFG2-RTFG3	RMIF1-RMIF2	slow	98.0181	72.4102	75.3768
RTFG2-RTFG3	RMIF10-RMIF11	slow	106.987	94.7678	85.1309
RTFG2-RTFG3	RMIF11-RMIF12	slow	104.225	68.9708	120.574
RTFG2-RTFG3	RMIF2-RMIF3	slow	113.613	63.104	77.4893
RTFG2-RTFG3	RMIF3-RMIF4	slow	85.149	66.3192	102.597
RTFG2-RTFG3	RMIF4-RMIF5	slow	86.2894	60.5404	109.739
RTFG2-RTFG3	RMIF5-RMIF6	slow	92.3635	60.5908	128.485
RTFG2-RTFG3	RMIF6-RMIF7	slow	80.7856	52.8129	115.14
RTFG2-RTFG3	RMIF7-RMIF8	slow	111.323	69.526	80.6705
RTFG2-RTFG3	RMIF8-RMIF9	slow	87.8098	81.1906	72.988
RTFG2-RTFG3	RMIF9-RMIF10	slow	106.841	75.9376	111.897
RTFG2-RTFG3	RMTG1-RMTG2	slow	96.5984	88.7351	107.513
RTFG2-RTFG3	RMTG2-RMTG3	slow	86.3379	91.591	91.0809
RTFG2-RTFG3	RMTG3-RMTG4	slow	80.2967	97.2594	91.6811
RTFG2-RTFG3	RMTG4-RMTG5	slow	72.4754	85.324	96.0653
RTFG2-RTFG3	RMTG5-RMTG6	slow	60.0543	89.692	91.3405
RTFG2-RTFG3	RMTG6-RMTG7	slow	75.958	61.2396	88.5321
RTFG2-RTFG3	RMTG7-RMTG8	slow	64.916	62.0634	81.0514
RTFG2-RTFG3	RPAG1-RPAG2	slow	84.0737	75.7738	84.7203
RTFG2-RTFG3	RPAG2-RPAG3	slow	86.5919	76.0552	91.4594
RTFG2-RTFG3	RPAG3-RPAG4	slow	78.5123	75.0116	99.2626
RTFG2-RTFG3	RPAG4-RPAG5	slow	75.8801	73.7274	118.115
RTFG2-RTFG3	RPAG5-RPAG6	slow	60.1249	73.7038	111.356
RTFG2-RTFG3	RPAG6-RPAG7	slow	65.9035	81.1626	91.4476
RTFG2-RTFG3	RPAG7-RPAG8	slow	73.306	63.4791	94.912
RTFG2-RTFG3	RPAG8-RPAG9	slow	66.2278	68.6955	88.8748
RTFG2-RTFG3	RPAG9-RPAG10	slow	71.6304	65.2277	97.187
RTFG2-RTFG3	RPSM1-RPSM2	slow	61.4009	48.9449	45.0663
RTFG2-RTFG3	RPSM2-RPSM3	slow	77.9099	68.3689	106.837
RTFG2-RTFG3	RPSM3-RPSM4	slow	64.1843	94.6646	99.7412
RTFG2-RTFG3	RPSM4-RPSM5	slow	82.2582	96.0665	100.779
RTFG2-RTFG3	RPSM5-RPSM6	slow	85.7205	71.9852	103.928
RTFG2-RTFG3	RTFG1-RTFG2	slow	101.185	95.6411	142.426
RTFG2-RTFG3	RTFG3-RTFG4	slow	77.5854	95.5767	90.6574
RTFG2-RTFG3	RTFG4-RTFG5	slow	86.9222	79.4235	92.9661
RTFG2-RTFG3	RTFG5-RTFG6	slow	87.063	88.6891	90.0038
RTFG2-RTFG3	RTFG6-RTFG7	slow	83.0979	79.8746	142.61
RTFG2-RTFG3	RTFG7-RTFG8	slow	93.5215	73.0767	68.8127
RTFG3-RTFG4	RMIF1-RMIF2	slow	84.5816	70.7749	71.6913
RTFG3-RTFG4	RMIF10-RMIF11	slow	95.38	90.2839	99.6667
RTFG3-RTFG4	RMIF11-RMIF12	slow	71.7868	81.415	106.672
RTFG3-RTFG4	RMIF2-RMIF3	slow	87.7608	64.059	98.4762
RTFG3-RTFG4	RMIF3-RMIF4	slow	63.8795	71.5627	116.32
RTFG3-RTFG4	RMIF4-RMIF5	slow	70.0101	68.0016	113.222
RTFG3-RTFG4	RMIF5-RMIF6	slow	68.2024	74.0091	129.994
RTFG3-RTFG4	RMIF6-RMIF7	slow	71.8527	54.0781	97.4824
RTFG3-RTFG4	RMIF7-RMIF8	slow	132.647	69.5983	61.1661
RTFG3-RTFG4	RMIF8-RMIF9	slow	78.3067	88.8079	84.2637
RTFG3-RTFG4	RMIF9-RMIF10	slow	73.5847	87.8573	106.349
RTFG3-RTFG4	RMTG1-RMTG2	slow	94.3806	106.155	92.0588
RTFG3-RTFG4	RMTG2-RMTG3	slow	100.758	82.9411	97.1034
RTFG3-RTFG4	RMTG3-RMTG4	slow	100.31	73.6341	105.322
RTFG3-RTFG4	RMTG4-RMTG5	slow	111.334	77.9378	102.158
RTFG3-RTFG4	RMTG5-RMTG6	slow	89.6949	82.6193	84.4484
RTFG3-RTFG4	RMTG6-RMTG7	slow	60.6601	72.6438	84.295
RTFG3-RTFG4	RMTG7-RMTG8	slow	64.0806	51.4304	79.2217
RTFG3-RTFG4	RPAG1-RPAG2	slow	88.3141	74.969	93.4513
RTFG3-RTFG4	RPAG2-RPAG3	slow	96.6586	60.8131	113.032
RTFG3-RTFG4	RPAG3-RPAG4	slow	87.6492	60.93	120.075
RTFG3-RTFG4	RPAG4-RPAG5	slow	79.947	61.7706	107.392
RTFG3-RTFG4	RPAG5-RPAG6	slow	56.3028	66.1739	99.8991
RTFG3-RTFG4	RPAG6-RPAG7	slow	76.6119	93.4144	105.577
RTFG3-RTFG4	RPAG7-RPAG8	slow	77.418	50.4522	95.2693
RTFG3-RTFG4	RPAG8-RPAG9	slow	59.3155	73.2038	95.0405
RTFG3-RTFG4	RPAG9-RPAG10	slow	61.0813	68.2434	102.756
RTFG3-RTFG4	RPSM1-RPSM2	slow	52.7853	55.1456	46.1328
RTFG3-RTFG4	RPSM2-RPSM3	slow	66.0915	68.7427	127.245
RTFG3-RTFG4	RPSM3-RPSM4	slow	56.9115	98.8708	89.6267
RTFG3-RTFG4	RPSM4-RPSM5	slow	83.6674	93.2326	89.7629
RTFG3-RTFG4	RPSM5-RPSM6	slow	76.2672	72.6864	104.113
RTFG3-RTFG4	RTFG1-RTFG2	slow	109.359	99.3513	117.358
RTFG3-RTFG4	RTFG2-RTFG3	slow	75.0085	83.8354	92.0358
RTFG3-RTFG4	RTFG4-RTFG5	slow	87.0381	69.2196	107.727
RTFG3-RTFG4	RTFG5-RTFG6	slow	75.2082	74.8281	95.6799
RTFG3-RTFG4	RTFG6-RTFG7	slow	86.2151	93.8151	104.614
RTFG3-RTFG4	RTFG7-RTFG8	slow	84.5147	72.6962	107.581
RTFG4-RTFG5	RMIF1-RMIF2	slow	66.8572	82.885	76.5209
RTFG4-RTFG5	RMIF10-RMIF11	slow	61.9052	77.7077	102.119
RTFG4-RTFG5	RMIF11-RMIF12	slow	55.8427	91.2945	112.699
RTFG4-RTFG5	RMIF2-RMIF3	slow	102.711	70.1859	91.5958
RTFG4-RTFG5	RMIF3-RMIF4	slow	75.3312	72.2775	91.9117
RTFG4-RTFG5	RMIF4-RMIF5	slow	73.7177	67.7486	88.7691
RTFG4-RTFG5	RMIF5-RMIF6	slow	63.5058	68.4014	83.878
RTFG4-RTFG5	RMIF6-RMIF7	slow	60.3388	68.5949	82.8063
RTFG4-RTFG5	RMIF7-RMIF8	slow	76.3958	67.0298	68.3752
RTFG4-RTFG5	RMIF8-RMIF9	slow	69.1856	84.7349	83.1836
RTFG4-RTFG5	RMIF9-RMIF10	slow	79.4853	86.5377	84.5416
RTFG4-RTFG5	RMTG1-RMTG2	slow	78.448	99.7234	70.0485
RTFG4-RTFG5	RMTG2-RMTG3	slow	74.72	83.8734	77.0938
RTFG4-RTFG5	RMTG3-RMTG4	slow	87.894	80.5454	71.9547
RTFG4-RTFG5	RMTG4-RMTG5	slow	71.729	94.4103	74.9624
RTFG4-RTFG5	RMTG5-RMTG6	slow	64.8644	87.7401	99.2469
RTFG4-RTFG5	RMTG6-RMTG7	slow	67.6623	94.1594	94.0261
RTFG4-RTFG5	RMTG7-RMTG8	slow	70.4061	62.0642	70.0835
RTFG4-RTFG5	RPAG1-RPAG2	slow	77.4258	71.9345	83.0102
RTFG4-RTFG5	RPAG2-RPAG3	slow	95.2697	65.9036	81.8091
RTFG4-RTFG5	RPAG3-RPAG4	slow	84.9917	70.6977	95.6125
RTFG4-RTFG5	RPAG4-RPAG5	slow	66.4721	75.1664	99.49
RTFG4-RTFG5	RPAG5-RPAG6	slow	81.3773	76.8666	89.0796
RTFG4-RTFG5	RPAG6-RPAG7	slow	82.2548	83.1329	106.423
RTFG4-RTFG5	RPAG7-RPAG8	slow	64.9698	54.2557	82.37
RTFG4-RTFG5	RPAG8-RPAG9	slow	57.9426	79.7661	82.9432
RTFG4-RTFG5	RPAG9-RPAG10	slow	64.4804	78.3572	83.0221
RTFG4-RTFG5	RPSM1-RPSM2	slow	49.4577	48.7705	47.5862
RTFG4-RTFG5	RPSM2-RPSM3	slow	68.0464	89.3484	82.9328
RTFG4-RTFG5	RPSM3-RPSM4	slow	70.5376	107.291	81.4897
RTFG4-RTFG5	RPSM4-RPSM5	slow	60.701	108.673	83.4002
RTFG4-RTFG5	RPSM5-RPSM6	slow	84.9743	73.9823	69.527
RTFG4-RTFG5	RTFG1-RTFG2	slow	70.3483	97.7607	112.007
RTFG4-RTFG5	RTFG2-RTFG3	slow	74.9141	74.4132	95.4175
RTFG4-RTFG5	RTFG3-RTFG4	slow	75.0519	76.9425	110.438
RTFG4-RTFG5	RTFG5-RTFG6	slow	88.2654	77.2705	92.893
RTFG4-RTFG5	RTFG6-RTFG7	slow	86.8449	99.7322	96.2763
RTFG4-RTFG5	RTFG7-RTFG8	slow	73.2717	85.4072	93.4499
RTFG5-RTFG6	RMIF1-RMIF2	slow	58.8381	97.1087	96.3762
RTFG5-RTFG6	RMIF10-RMIF11	slow	87.4905	85.8662	109.806
RTFG5-RTFG6	RMIF11-RMIF12	slow	78.4691	90.4643	89.2861
RTFG5-RTFG6	RMIF2-RMIF3	slow	63.3289	106.703	113.616
RTFG5-RTFG6	RMIF3-RMIF4	slow	73.0462	97.2685	116.418
RTFG5-RTFG6	RMIF4-RMIF5	slow	85.7514	92.5442	115.931
RTFG5-RTFG6	RMIF5-RMIF6	slow	90.9045	95.4893	121.238
RTFG5-RTFG6	RMIF6-RMIF7	slow	80.8317	94.1642	104.536
RTFG5-RTFG6	RMIF7-RMIF8	slow	89.1747	87.5418	80.2892
RTFG5-RTFG6	RMIF8-RMIF9	slow	76.6934	130.074	81.3254
RTFG5-RTFG6	RMIF9-RMIF10	slow	83.5282	97.1926	97.5303
RTFG5-RTFG6	RMTG1-RMTG2	slow	68.2099	92.4404	122.013
RTFG5-RTFG6	RMTG2-RMTG3	slow	85.8311	81.8148	119.452
RTFG5-RTFG6	RMTG3-RMTG4	slow	111.869	100.889	112.314
RTFG5-RTFG6	RMTG4-RMTG5	slow	102.415	90.1847	95.5569
RTFG5-RTFG6	RMTG5-RMTG6	slow	85.1393	102.704	90.5167
RTFG5-RTFG6	RMTG6-RMTG7	slow	97.7233	117.668	142.179
RTFG5-RTFG6	RMTG7-RMTG8	slow	90.9425	92.0149	90.71
RTFG5-RTFG6	RPAG1-RPAG2	slow	82.8097	89.3875	107.869
RTFG5-RTFG6	RPAG2-RPAG3	slow	87.8116	99.4225	103.254
RTFG5-RTFG6	RPAG3-RPAG4	slow	90.4554	89.7571	104.61
RTFG5-RTFG6	RPAG4-RPAG5	slow	79.8952	90.4165	105.393
RTFG5-RTFG6	RPAG5-RPAG6	slow	91.0575	99.566	106.892
RTFG5-RTFG6	RPAG6-RPAG7	slow	80.155	122.921	74.7996
RTFG5-RTFG6	RPAG7-RPAG8	slow	87.3588	96.6821	97.2363
RTFG5-RTFG6	RPAG8-RPAG9	slow	81.3493	92.1425	96.4965
RTFG5-RTFG6	RPAG9-RPAG10	slow	85.1294	91.9626	92.8559
RTFG5-RTFG6	RPSM1-RPSM2	slow	54.5239	56.2662	47.5285
RTFG5-RTFG6	RPSM2-RPSM3	slow	81.7539	115.609	73.7423
RTFG5-RTFG6	RPSM3-RPSM4	slow	97.907	112.769	109.928
RTFG5-RTFG6	RPSM4-RPSM5	slow	116.169	90.5678	85.1581
RTFG5-RTFG6	RPSM5-RPSM6	slow	97.7	103.291	88.2329
RTFG5-RTFG6	RTFG1-RTFG2	slow	65.118	87.34	85.4225
RTFG5-RTFG6	RTFG2-RTFG3	slow	83.6763	88.5085	91.7782
RTFG5-RTFG6	RTFG3-RTFG4	slow	78.9433	85.923	93.3995
RTFG5-RTFG6	RTFG4-RTFG5	slow	84.6053	89.8038	95.0055
RTFG5-RTFG6	RTFG6-RTFG7	slow	110.929	111.401	113.517
RTFG5-RTFG6	RTFG7-RTFG8	slow	96.931	108.48	96.5152
RTFG6-RTFG7	RMIF1-RMIF2	slow	81.1756	103.181	108.586
RTFG6-RTFG7	RMIF10-RMIF11	slow	88.3531	82.115	81.4718
RTFG6-RTFG7	RMIF11-RMIF12	slow	83.3867	84.9102	109.998
RTFG6-RTFG7	RMIF2-RMIF3	slow	103.026	86.1147	88.4559
RTFG6-RTFG7	RMIF3-RMIF4	slow	117.541	108.467	105.611
RTFG6-RTFG7	RMIF4-RMIF5	slow	107.414	127.075	99.0672
RTFG6-RTFG7	RMIF5-RMIF6	slow	102.068	121.994	95.6933
RTFG6-RTFG7	RMIF6-RMIF7	slow	91.4086	96.7648	105.638
RTFG6-RTFG7	RMIF7-RMIF8	slow	86.6133	90.3521	85.3874
RTFG6-RTFG7	RMIF8-RMIF9	slow	69.0972	101.516	97.0005
RTFG6-RTFG7	RMIF9-RMIF10	slow	106.698	103.262	115.684
RTFG6-RTFG7	RMTG1-RMTG2	slow	111.837	91.1613	112.254
RTFG6-RTFG7	RMTG2-RMTG3	slow	110.31	113.258	108.076
RTFG6-RTFG7	RMTG3-RMTG4	slow	124.369	106.069	96.4494
RTFG6-RTFG7	RMTG4-RMTG5	slow	124.754	114.532	94.6076
RTFG6-RTFG7	RMTG5-RMTG6	slow	94.3436	96.3167	90.3749
RTFG6-RTFG7	RMTG6-RMTG7	slow	114.986	105.763	102.654
RTFG6-RTFG7	RMTG7-RMTG8	slow	132.76	144.513	108.242
RTFG6-RTFG7	RPAG1-RPAG2	slow	99.0113	108.221	107.207
RTFG6-RTFG7	RPAG2-RPAG3	slow	130.234	92.5289	95.5402
RTFG6-RTFG7	RPAG3-RPAG4	slow	126.893	88.934	82.8918
RTFG6-RTFG7	RPAG4-RPAG5	slow	104.456	116.786	105.464
RTFG6-RTFG7	RPAG5-RPAG6	slow	88.7538	102.964	92.2066
RTFG6-RTFG7	RPAG6-RPAG7	slow	103.373	84.5111	90.0021
RTFG6-RTFG7	RPAG7-RPAG8	slow	101.912	96.6549	75.327
RTFG6-RTFG7	RPAG8-RPAG9	slow	71.135	101.573	65.8154
RTFG6-RTFG7	RPAG9-RPAG10	slow	76.5075	100.506	71.9329
RTFG6-RTFG7	RPSM1-RPSM2	slow	45.3864	54.1727	55.3641
RTFG6-RTFG7	RPSM2-RPSM3	slow	89.2715	88.8065	79.8524
RTFG6-RTFG7	RPSM3-RPSM4	slow	103.1	123.929	101.254
RTFG6-RTFG7	RPSM4-RPSM5	slow	88.7909	96.6904	73.4096
RTFG6-RTFG7	RPSM5-RPSM6	slow	89.9386	115.717	64.3261
RTFG6-RTFG7	RTFG1-RTFG2	slow	94.4413	108.878	85.646
RTFG6-RTFG7	RTFG2-RTFG3	slow	95.3894	80.6672	118.822
RTFG6-RTFG7	RTFG3-RTFG4	slow	93.0994	96.1713	110.346
RTFG6-RTFG7	RTFG4-RTFG5	slow	95.3416	117.34	103.075
RTFG6-RTFG7	RTFG5-RTFG6	slow	121.157	110.365	101.024
RTFG6-RTFG7	RTFG7-RTFG8	slow	114.722	116.461	112.957
RTFG7-RTFG8	RMIF1-RMIF2	slow	70.94	99.0841	97.2123
RTFG7-RTFG8	RMIF10-RMIF11	slow	75.4134	96.8321	111.282
RTFG7-RTFG8	RMIF11-RMIF12	slow	87.8404	126.494	125.431
RTFG7-RTFG8	RMIF2-RMIF3	slow	99.9831	107.802	110.535
RTFG7-RTFG8	RMIF3-RMIF4	slow	92.602	120.376	127.856
RTFG7-RTFG8	RMIF4-RMIF5	slow	94.2467	165.776	129.222
RTFG7-RTFG8	RMIF5-RMIF6	slow	95.1612	156.893	144.413
RTFG7-RTFG8	RMIF6-RMIF7	slow	71.962	122.051	120.293
RTFG7-RTFG8	RMIF7-RMIF8	slow	95.3499	71.9864	94.8047
RTFG7-RTFG8	RMIF8-RMIF9	slow	92.2278	157.59	147.904
RTFG7-RTFG8	RMIF9-RMIF10	slow	114.087	115.426	127.301
RTFG7-RTFG8	RMTG1-RMTG2	slow	113.625	97.905	98.8818
RTFG7-RTFG8	RMTG2-RMTG3	slow	80.705	102.906	104.295
RTFG7-RTFG8	RMTG3-RMTG4	slow	94.0878	95.8175	93.0824
RTFG7-RTFG8	RMTG4-RMTG5	slow	87.7913	104.219	106.055
RTFG7-RTFG8	RMTG5-RMTG6	slow	85.6254	152.469	110.814
RTFG7-RTFG8	RMTG6-RMTG7	slow	86.001	107.74	117.019
RTFG7-RTFG8	RMTG7-RMTG8	slow	83.4567	138.442	106.181
RTFG7-RTFG8	RPAG1-RPAG2	slow	93.4913	79.4691	118.619
RTFG7-RTFG8	RPAG2-RPAG3	slow	115.466	111.879	99.005
RTFG7-RTFG8	RPAG3-RPAG4	slow	107.074	136.987	95.1218
RTFG7-RTFG8	RPAG4-RPAG5	slow	73.1159	101.597	98.12
RTFG7-RTFG8	RPAG5-RPAG6	slow	72.9297	99.3637	98.182
RTFG7-RTFG8	RPAG6-RPAG7	slow	78.1064	106.073	91.2807
RTFG7-RTFG8	RPAG7-RPAG8	slow	135.669	94.4332	82.4645
RTFG7-RTFG8	RPAG8-RPAG9	slow	90.7164	99.8964	101.696
RTFG7-RTFG8	RPAG9-RPAG10	slow	91.1111	108.625	105.589
RTFG7-RTFG8	RPSM1-RPSM2	slow	59.0082	66.7002	56.4107
RTFG7-RTFG8	RPSM2-RPSM3	slow	89.9717	95.557	93.8413
RTFG7-RTFG8	RPSM3-RPSM4	slow	91.4447	115.366	85.7104
RTFG7-RTFG8	RPSM4-RPSM5	slow	70.6818	111.359	92.0883
RTFG7-RTFG8	RPSM5-RPSM6	slow	77.0845	131.664	103.955
RTFG7-RTFG8	RTFG1-RTFG2	slow	78.6012	91.4375	79.2978
RTFG7-RTFG8	RTFG2-RTFG3	slow	94.8522	83.0834	80.0044
RTFG7-RTFG8	RTFG3-RTFG4	slow	88.0864	84.456	99.8345
RTFG7-RTFG8	RTFG4-RTFG5	slow	91.3276	110.323	90.8309
RTFG7-RTFG8	RTFG5-RTFG6	slow	103.083	120.145	109.134
RTFG7-RTFG8	RTFG6-RTFG7	slow	106.395	112.276	118.673
LOF1-LOF2	LOF10-LOF11	fast	15.2805	18.2715	13.8586
LOF1-LOF2	LOF11-LOF12	fast	14.4688	19.2503	17.5035
LOF1-LOF2	LOF2-LOF3	fast	41.4995	30.5885	34.4207
LOF1-LOF2	LOF3-LOF4	fast	42.7771	29.0661	30.5427
LOF1-LOF2	LOF4-LOF5	fast	16.3623	13.7452	16.5656
LOF1-LOF2	LOF5-LOF6	fast	18.3146	18.1613	15.8171
LOF1-LOF2	LOF6-LOF7	fast	27.4794	19.2124	24.4204
LOF1-LOF2	LOF7-LOF8	fast	13.1258	13.7863	16.8859
LOF1-LOF2	LOF8-LOF9	fast	14.4031	13.429	18.6679
LOF1-LOF2	LOF9-LOF10	fast	14.6205	16.4023	14.8588
LOF1-LOF2	LPAG1-LPAG2	fast	15.2727	17.8412	12.7973
LOF1-LOF2	LPAG2-LPAG3	fast	16.9273	14.5399	15.7385
LOF1-LOF2	LPAG3-LPAG4	fast	14.3633	13.1574	14.0108
LOF1-LOF2	LPAG4-LPAG5	fast	16.9366	21.76	19.662
LOF1-LOF2	LPAG5-LPAG6	fast	16.2814	13.3381	11.8842
LOF1-LOF2	LPAG6-LPAG7	fast	40.4965	25.9013	30.1821
LOF1-LOF2	LPAG7-LPAG8	fast	20.1857	11.847	14.3886
LOF1-LOF2	LPAG8-LPAG9	fast	27.4406	21.0874	19.9067
LOF1-LOF2	LPAG9-LPAG10	fast	35.9841	43.4986	34.8701
LOF1-LOF2	LPSM1-LPSM2	fast	15.4882	23.2038	15.645
LOF1-LOF2	LPSM2-LPSM3	fast	26.0079	18.5742	16.3098
LOF1-LOF2	LPSM3-LPSM4	fast	22.4888	22.6093	18.5499
LOF1-LOF2	LPSM4-LPSM5	fast	14.3719	13.631	17.2967
LOF1-LOF2	LPSM5-LPSM6	fast	19.2433	19.4642	18.0379
LOF1-LOF2	LPSM6-LPSM7	fast	48.3871	26.9409	31.1136
LOF1-LOF2	LPSM7-LPSM8	fast	162.967	64.0427	67.953
LOF1-LOF2	LPSM8-LPSM9	fast	17.7508	12.5951	14.4911
LOF1-LOF2	LPSM9-LPSM10	fast	12.4599	12.7476	13.8527
LOF1-LOF2	LSFG1-LSFG2	fast	26.6778	37.356	29.5239
LOF1-LOF2	LSFG2-LSFG3	fast	20.9772	14.1021	16.4618
LOF1-LOF2	LSFG3-LSFG4	fast	18.6578	14.6279	13.9451
LOF1-LOF2	LSFG4-LSFG5	fast	13.1469	14.2991	14.9487
LOF1-LOF2	LSFG5-LSFG6	fast	18.3896	19.1829	20.6192
LOF1-LOF2	LSMT1-LSMT2	fast	14.1309	15.7415	14.4112
LOF1-LOF2	LSMT2-LSMT3	fast	17.648	21.4671	14.0357
LOF1-LOF2	LSMT3-LSMT4	fast	16.4612	12.548	12.0534
LOF1-LOF2	LSMT4-LSMT5	fast	28.2039	29.5929	23.3974
LOF1-LOF2	LSMT5-LSMT6	fast	18.4337	13.5067	15.1838
LOF1-LOF2	LSMT6-LSMT7	fast	11.2917	14.2226	13.0929
LOF1-LOF2	LSMT7-LSMT8	fast	17.2523	12.8782	14.9279
LOF10-LOF11	LOF1-LOF2	fast	17.3038	18.3007	14.5736
LOF10-LOF11	LOF11-LOF12	fast	18.0632	20.599	17.9539
LOF10-LOF11	LOF2-LOF3	fast	39.9541	33.4733	33.6536
LOF10-LOF11	LOF3-LOF4	fast	36.5142	31.1174	32.1538
LOF10-LOF11	LOF4-LOF5	fast	14.7153	13.8024	16.5864
LOF10-LOF11	LOF5-LOF6	fast	16.7929	14.6974	13.8954
LOF10-LOF11	LOF6-LOF7	fast	26.7702	20.741	22.0824
LOF10-LOF11	LOF7-LOF8	fast	16.3056	11.808	14.9864
LOF10-LOF11	LOF8-LOF9	fast	17.6588	13.5688	12.6151
LOF10-LOF11	LOF9-LOF10	fast	16.4037	13.8333	15.9069
LOF10-LOF11	LPAG1-LPAG2	fast	21.0259	14.7909	14.9347
LOF10-LOF11	LPAG2-LPAG3	fast	20.9543	15.5942	18.4634
LOF10-LOF11	LPAG3-LPAG4	fast	15.3892	13.4215	13.1775
LOF10-LOF11	LPAG4-LPAG5	fast	18.3614	17.2667	16.7704
LOF10-LOF11	LPAG5-LPAG6	fast	16.1815	14.3051	15.389
LOF10-LOF11	LPAG6-LPAG7	fast	34.2073	32.3547	30.341
LOF10-LOF11	LPAG7-LPAG8	fast	21.3343	14.3843	16.4162
LOF10-LOF11	LPAG8-LPAG9	fast	22.4647	18.2318	17.3643
LOF10-LOF11	LPAG9-LPAG10	fast	27.1694	30.7302	26.442
LOF10-LOF11	LPSM1-LPSM2	fast	15.5913	17.529	15.4687
LOF10-LOF11	LPSM2-LPSM3	fast	23.1892	16.378	15.991
LOF10-LOF11	LPSM3-LPSM4	fast	17.2522	15.9397	12.3456
LOF10-LOF11	LPSM4-LPSM5	fast	16.6225	17.3769	23.2305
LOF10-LOF11	LPSM5-LPSM6	fast	14.4061	15.4493	15.8518
LOF10-LOF11	LPSM6-LPSM7	fast	44.48	27.9265	30.5795
LOF10-LOF11	LPSM7-LPSM8	fast	110.463	46.5058	52.2679
LOF10-LOF11	LPSM8-LPSM9	fast	22.1308	16.5209	15.9397
LOF10-LOF11	LPSM9-LPSM10	fast	16.7233	14.5847	13.9547
LOF10-LOF11	LSFG1-LSFG2	fast	26.1623	30.7168	27.7612
LOF10-LOF11	LSFG2-LSFG3	fast	20.109	17.0012	17.9846
LOF10-LOF11	LSFG3-LSFG4	fast	18.8542	16.1705	17.8163
LOF10-LOF11	LSFG4-LSFG5	fast	14.877	14.9813	12.8436
LOF10-LOF11	LSFG5-LSFG6	fast	16.7223	18.0314	16.272
LOF10-LOF11	LSMT1-LSMT2	fast	21.5846	13.8604	15.3932
LOF10-LOF11	LSMT2-LSMT3	fast	18.6234	15.0301	15.4294
LOF10-LOF11	LSMT3-LSMT4	fast	16.6539	13.033	13.4199
LOF10-LOF11	LSMT4-LSMT5	fast	21.909	23.3511	19.2093
LOF10-LOF11	LSMT5-LSMT6	fast	20.2349	18.8528	17.0031
LOF10-LOF11	LSMT6-LSMT7	fast	15.2685	16.9232	13.4819
LOF10-LOF11	LSMT7-LSMT8	fast	21.0309	18.0279	11.0805
LOF11-LOF12	LOF1-LOF2	fast	14.0979	19.1244	17.9354
LOF11-LOF12	LOF10-LOF11	fast	17.3277	18.957	16.4198
LOF11-LOF12	LOF2-LOF3	fast	15.4589	11.7704	14.7545
LOF11-LOF12	LOF3-LOF4	fast	14.3625	10.8085	14.1509
LOF11-LOF12	LOF4-LOF5	fast	13.6764	15.4841	15.3806
LOF11-LOF12	LOF5-LOF6	fast	18.1226	15.4033	15.053
LOF11-LOF12	LOF6-LOF7	fast	14.4154	20.042	14.2576
LOF11-LOF12	LOF7-LOF8	fast	22.1446	18.5324	12.3134
LOF11-LOF12	LOF8-LOF9	fast	19.3508	18.0704	18.7249
LOF11-LOF12	LOF9-LOF10	fast	23.7873	15.2066	16.4766
LOF11-LOF12	LPAG1-LPAG2	fast	18.1772	18.278	14.4641
LOF11-LOF12	LPAG2-LPAG3	fast	17.7222	17.4972	13.0019
LOF11-LOF12	LPAG3-LPAG4	fast	14.9451	15.4106	13.4636
LOF11-LOF12	LPAG4-LPAG5	fast	18.7537	21.9644	18.5652
LOF11-LOF12	LPAG5-LPAG6	fast	20.1087	20.3287	11.9314
LOF11-LOF12	LPAG6-LPAG7	fast	18.6277	18.7263	14.8594
LOF11-LOF12	LPAG7-LPAG8	fast	22.1596	19.117	11.5613
LOF11-LOF12	LPAG8-LPAG9	fast	27.3422	22.503	16.6942
LOF11-LOF12	LPAG9-LPAG10	fast	29.6653	28.3233	23.1089
LOF11-LOF12	LPSM1-LPSM2	fast	21.4564	17.8123	19.1746
LOF11-LOF12	LPSM2-LPSM3	fast	19.9572	15.3076	15.0321
LOF11-LOF12	LPSM3-LPSM4	fast	23.5646	16.9446	18.3407
LOF11-LOF12	LPSM4-LPSM5	fast	18.2177	17.5242	14.8019
LOF11-LOF12	LPSM5-LPSM6	fast	15.4991	18.8182	19.217
LOF11-LOF12	LPSM6-LPSM7	fast	19.1606	16.0293	14.3666
LOF11-LOF12	LPSM7-LPSM8	fast	62.5838	34.1371	36.8116
LOF11-LOF12	LPSM8-LPSM9	fast	19.541	15.6556	12.041
LOF11-LOF12	LPSM9-LPSM10	fast	21.0073	17.5613	13.363
LOF11-LOF12	LSFG1-LSFG2	fast	22.5108	27.2864	22.5771
LOF11-LOF12	LSFG2-LSFG3	fast	19.0753	16.8652	12.0799
LOF11-LOF12	LSFG3-LSFG4	fast	18.7895	17.4469	13.0357
LOF11-LOF12	LSFG4-LSFG5	fast	12.2134	17.9368	14.6317
LOF11-LOF12	LSFG5-LSFG6	fast	14.8516	17.1761	18.8512
LOF11-LOF12	LSMT1-LSMT2	fast	19.5087	16.9668	15.3885
LOF11-LOF12	LSMT2-LSMT3	fast	20.9944	17.3062	16.7929
LOF11-LOF12	LSMT3-LSMT4	fast	20.0111	15.6107	14.3059
LOF11-LOF12	LSMT4-LSMT5	fast	27.5235	23.2288	19.6992
LOF11-LOF12	LSMT5-LSMT6	fast	20.1956	15.8108	11.3358
LOF11-LOF12	LSMT6-LSMT7	fast	20.9726	17.5517	15.659
LOF11-LOF12	LSMT7-LSMT8	fast	17.0174	17.0278	13.5561
LOF2-LOF3	LOF1-LOF2	fast	25.35	21.1874	23.5967
LOF2-LOF3	LOF10-LOF11	fast	24.2365	22.6568	22.1951
LOF2-LOF3	LOF11-LOF12	fast	10.8083	7.74578	9.75802
LOF2-LOF3	LOF3-LOF4	fast	110.433	72.1648	87.8024
LOF2-LOF3	LOF4-LOF5	fast	12.9405	18.9928	19.3369
LOF2-LOF3	LOF5-LOF6	fast	11.5586	14.6409	16.4743
LOF2-LOF3	LOF6-LOF7	fast	10.5099	12.1787	13.4704
LOF2-LOF3	LOF7-LOF8	fast	23.3552	18.0322	22.1843
LOF2-LOF3	LOF8-LOF9	fast	11.1786	15.7321	13.6616
LOF2-LOF3	LOF9-LOF10	fast	24.0266	25.2738	26.9024
LOF2-LOF3	LPAG1-LPAG2	fast	72.7452	62.1283	73.1617
LOF2-LOF3	LPAG2-LPAG3	fast	38.4121	30.7589	34.0742
LOF2-LOF3	LPAG3-LPAG4	fast	36.1175	43.8818	48.4303
LOF2-LOF3	LPAG4-LPAG5	fast	155.021	101.725	130.562
LOF2-LOF3	LPAG5-LPAG6	fast	140.205	70.8605	97.1333
LOF2-LOF3	LPAG6-LPAG7	fast	6.76136	6.876	10.0218
LOF2-LOF3	LPAG7-LPAG8	fast	92.1955	62.9545	84.6527
LOF2-LOF3	LPAG8-LPAG9	fast	418.988	133.108	206.967
LOF2-LOF3	LPAG9-LPAG10	fast	503.621	190.422	281.752
LOF2-LOF3	LPSM1-LPSM2	fast	93.0237	157.924	153.194
LOF2-LOF3	LPSM2-LPSM3	fast	16.6271	25.8959	27.3377
LOF2-LOF3	LPSM3-LPSM4	fast	48.8604	43.9183	45.7366
LOF2-LOF3	LPSM4-LPSM5	fast	19.7105	20.9719	21.2494
LOF2-LOF3	LPSM5-LPSM6	fast	45.735	41.4094	37.0469
LOF2-LOF3	LPSM6-LPSM7	fast	8.55815	11.7218	12.4131
LOF2-LOF3	LPSM7-LPSM8	fast	526.4	143.198	224.78
LOF2-LOF3	LPSM8-LPSM9	fast	104.223	62.42	87.3881
LOF2-LOF3	LPSM9-LPSM10	fast	234.398	84.7919	126.058
LOF2-LOF3	LSFG1-LSFG2	fast	78.6623	86.9175	92.8955
LOF2-LOF3	LSFG2-LSFG3	fast	43.3479	31.6878	41.9579
LOF2-LOF3	LSFG3-LSFG4	fast	36.6649	25.3871	30.6848
LOF2-LOF3	LSFG4-LSFG5	fast	15.452	18.4972	17.3761
LOF2-LOF3	LSFG5-LSFG6	fast	18.1597	14.7203	15.7159
LOF2-LOF3	LSMT1-LSMT2	fast	55.1754	49.7491	57.6325
LOF2-LOF3	LSMT2-LSMT3	fast	170.349	90.5477	120.298
LOF2-LOF3	LSMT3-LSMT4	fast	117.677	65.1861	85.7055
LOF2-LOF3	LSMT4-LSMT5	fast	278.63	123.636	171.324
LOF2-LOF3	LSMT5-LSMT6	fast	87.189	44.8277	59.8399
LOF2-LOF3	LSMT6-LSMT7	fast	196.82	84.1675	121.724
LOF2-LOF3	LSMT7-LSMT8	fast	85.2563	34.3653	55.6568
LOF3-LOF4	LOF1-LOF2	fast	27.3919	20.0587	20.6192
LOF3-LOF4	LOF10-LOF11	fast	22.0879	21.0055	21.3425
LOF3-LOF4	LOF11-LOF12	fast	10.2745	7.17392	9.51925
LOF3-LOF4	LOF2-LOF3	fast	112.008	72.8374	88.7964
LOF3-LOF4	LOF4-LOF5	fast	12.8198	16.9932	19.1219
LOF3-LOF4	LOF5-LOF6	fast	12.2332	15.039	15.7817
LOF3-LOF4	LOF6-LOF7	fast	9.5064	11.0356	11.8876
LOF3-LOF4	LOF7-LOF8	fast	20.3926	17.1585	21.3475
LOF3-LOF4	LOF8-LOF9	fast	10.8133	14.2164	12.6799
LOF3-LOF4	LOF9-LOF10	fast	22.5934	23.9487	26.0579
LOF3-LOF4	LPAG1-LPAG2	fast	69.0118	61.3703	70.2158
LOF3-LOF4	LPAG2-LPAG3	fast	34.3766	29.2746	31.9784
LOF3-LOF4	LPAG3-LPAG4	fast	32.4349	40.343	45.771
LOF3-LOF4	LPAG4-LPAG5	fast	152.302	101.644	128.53
LOF3-LOF4	LPAG5-LPAG6	fast	135.126	69.466	94.9938
LOF3-LOF4	LPAG6-LPAG7	fast	6.52554	6.55375	8.61296
LOF3-LOF4	LPAG7-LPAG8	fast	87.0288	61.7071	82.1284
LOF3-LOF4	LPAG8-LPAG9	fast	428.277	135.659	210.841
LOF3-LOF4	LPAG9-LPAG10	fast	517.057	195.937	290.329
LOF3-LOF4	LPSM1-LPSM2	fast	88.4922	158.863	152.452
LOF3-LOF4	LPSM2-LPSM3	fast	13.9347	25.2208	25.4319
LOF3-LOF4	LPSM3-LPSM4	fast	48.1913	43.13	43.5321
LOF3-LOF4	LPSM4-LPSM5	fast	17.3451	19.0141	18.7298
LOF3-LOF4	LPSM5-LPSM6	fast	41.5572	38.3866	35.4495
LOF3-LOF4	LPSM6-LPSM7	fast	10.2763	10.0842	10.9381
LOF3-LOF4	LPSM7-LPSM8	fast	532.209	144.218	227.844
LOF3-LOF4	LPSM8-LPSM9	fast	98.6259	60.9305	85.0636
LOF3-LOF4	LPSM9-LPSM10	fast	234.922	84.9077	126.034
LOF3-LOF4	LSFG1-LSFG2	fast	77.3332	85.4099	91.4028
LOF3-LOF4	LSFG2-LSFG3	fast	38.4809	29.6243	39.7801
LOF3-LOF4	LSFG3-LSFG4	fast	35.3428	23.6977	27.8105
LOF3-LOF4	LSFG4-LSFG5	fast	17.3737	17.9412	17.356
LOF3-LOF4	LSFG5-LSFG6	fast	20.829	13.9002	15.6995
LOF3-LOF4	LSMT1-LSMT2	fast	49.0079	49.3378	55.0529
LOF3-LOF4	LSMT2-LSMT3	fast	167.295	89.8688	119.032
LOF3-LOF4	LSMT3-LSMT4	fast	114.477	64.4911	82.802
LOF3-LOF4	LSMT4-LSMT5	fast	279.384	125.155	172.477
LOF3-LOF4	LSMT5-LSMT6	fast	82.2409	43.0517	56.8611
LOF3-LOF4	LSMT6-LSMT7	fast	194.762	83.4511	120.448
LOF3-LOF4	LSMT7-LSMT8	fast	79.649	32.2361	52.6827
LOF4-LOF5	LOF1-LOF2	fast	15.8139	15.8706	17.7714
LOF4-LOF5	LOF10-LOF11	fast	14.7143	14.9215	16.4404
LOF4-LOF5	LOF11-LOF12	fast	13.571	16.5152	16.5891
LOF4-LOF5	LOF2-LOF3	fast	23.0062	29.9875	29.6252
LOF4-LOF5	LOF3-LOF4	fast	22.2996	27.3027	28.8617
LOF4-LOF5	LOF5-LOF6	fast	14.2135	16.614	14.9067
LOF4-LOF5	LOF6-LOF7	fast	23.9037	23.0281	22.0921
LOF4-LOF5	LOF7-LOF8	fast	18.2013	14.6046	18.2349
LOF4-LOF5	LOF8-LOF9	fast	13.5655	16.2744	14.3221
LOF4-LOF5	LOF9-LOF10	fast	13.1028	13.5085	16.5373
LOF4-LOF5	LPAG1-LPAG2	fast	15.5636	13.9896	12.7703
LOF4-LOF5	LPAG2-LPAG3	fast	17.6111	22.3804	16.7392
LOF4-LOF5	LPAG3-LPAG4	fast	17.1794	16.2136	13.015
LOF4-LOF5	LPAG4-LPAG5	fast	17.501	13.9881	13.6179
LOF4-LOF5	LPAG5-LPAG6	fast	15.9647	14.5602	14.7241
LOF4-LOF5	LPAG6-LPAG7	fast	30.9991	28.008	28.2015
LOF4-LOF5	LPAG7-LPAG8	fast	19.4109	14.7616	16.3497
LOF4-LOF5	LPAG8-LPAG9	fast	17.6136	13.4015	13.9571
LOF4-LOF5	LPAG9-LPAG10	fast	20.2638	16.3636	17.1442
LOF4-LOF5	LPSM1-LPSM2	fast	20.1106	13.1411	14.122
LOF4-LOF5	LPSM2-LPSM3	fast	19.824	17.2065	19.1939
LOF4-LOF5	LPSM3-LPSM4	fast	12.5803	13.6001	15.7357
LOF4-LOF5	LPSM4-LPSM5	fast	16.0456	18.2247	15.6414
LOF4-LOF5	LPSM5-LPSM6	fast	13.0328	13.1773	14.2915
LOF4-LOF5	LPSM6-LPSM7	fast	30.1511	26.8836	24.4055
LOF4-LOF5	LPSM7-LPSM8	fast	58.6989	24.0346	26.996
LOF4-LOF5	LPSM8-LPSM9	fast	23.5122	17.7408	16.6393
LOF4-LOF5	LPSM9-LPSM10	fast	19.0117	13.6299	14.6798
LOF4-LOF5	LSFG1-LSFG2	fast	14.8039	20.0208	20.3805
LOF4-LOF5	LSFG2-LSFG3	fast	20.5879	15.2324	18.5001
LOF4-LOF5	LSFG3-LSFG4	fast	17.1955	17.2158	17.2147
LOF4-LOF5	LSFG4-LSFG5	fast	12.8312	13.6674	12.7675
LOF4-LOF5	LSFG5-LSFG6	fast	16.3857	15.9024	15.0846
LOF4-LOF5	LSMT1-LSMT2	fast	20.6084	16.6209	15.9002
LOF4-LOF5	LSMT2-LSMT3	fast	14.4091	13.274	14.263
LOF4-LOF5	LSMT3-LSMT4	fast	18.5623	13.7485	15.5479
LOF4-LOF5	LSMT4-LSMT5	fast	17.1359	13.6494	15.4954
LOF4-LOF5	LSMT5-LSMT6	fast	20.581	18.4943	17.9637
LOF4-LOF5	LSMT6-LSMT7	fast	15.0883	14.2397	13.2151
LOF4-LOF5	LSMT7-LSMT8	fast	15.7533	14.7198	15.5703
LOF5-LOF6	LOF1-LOF2	fast	17.9071	19.6321	16.4186
LOF5-LOF6	LOF10-LOF11	fast	16.6004	14.2157	13.7394
LOF5-LOF6	LOF11-LOF12	fast	18.1598	16.414	15.7452
LOF5-LOF6	LOF2-LOF3	fast	19.4119	22.8025	26.2308
LOF5-LOF6	LOF3-LOF4	fast	19.8584	22.7729	24.737
LOF5-LOF6	LOF4-LOF5	fast	14.2606	15.546	14.3048
LOF5-LOF6	LOF6-LOF7	fast	20.1991	21.5618	19.5824
LOF5-LOF6	LOF7-LOF8	fast	17.7385	12.546	16.0562
LOF5-LOF6	LOF8-LOF9	fast	17.9264	15.6643	12.7743
LOF5-LOF6	LOF9-LOF10	fast	17.2122	14.5683	19.2713
LOF5-LOF6	LPAG1-LPAG2	fast	15.0462	15.3415	12.6032
LOF5-LOF6	LPAG2-LPAG3	fast	16.2006	15.4684	16.0939
LOF5-LOF6	LPAG3-LPAG4	fast	12.9948	13.813	13.5373
LOF5-LOF6	LPAG4-LPAG5	fast	13.2146	14.2431	13.7873
LOF5-LOF6	LPAG5-LPAG6	fast	14.2499	14.1588	14.7658
LOF5-LOF6	LPAG6-LPAG7	fast	24.9863	22.221	25.8548
LOF5-LOF6	LPAG7-LPAG8	fast	17.7194	14.4539	17.0131
LOF5-LOF6	LPAG8-LPAG9	fast	16.9172	15.1942	15.9609
LOF5-LOF6	LPAG9-LPAG10	fast	19.6781	21.5216	20.6275
LOF5-LOF6	LPSM1-LPSM2	fast	15.596	16.1151	13.0188
LOF5-LOF6	LPSM2-LPSM3	fast	18.8894	16.3396	18.9534
LOF5-LOF6	LPSM3-LPSM4	fast	17.7028	17.8864	15.9678
LOF5-LOF6	LPSM4-LPSM5	fast	18.2528	12.0738	13.9335
LOF5-LOF6	LPSM5-LPSM6	fast	13.7802	17.122	11.9683
LOF5-LOF6	LPSM6-LPSM7	fast	26.8762	20.545	25.5311
LOF5-LOF6	LPSM7-LPSM8	fast	62.8134	31.5549	37.7267
LOF5-LOF6	LPSM8-LPSM9	fast	17.166	14.4451	15.5154
LOF5-LOF6	LPSM9-LPSM10	fast	14.6283	13.4693	13.9839
LOF5-LOF6	LSFG1-LSFG2	fast	20.0906	28.6266	21.9937
LOF5-LOF6	LSFG2-LSFG3	fast	18.5941	15.8156	14.3967
LOF5-LOF6	LSFG3-LSFG4	fast	17.0037	16.4563	15.3113
LOF5-LOF6	LSFG4-LSFG5	fast	17.5091	14.1905	12.1758
LOF5-LOF6	LSFG5-LSFG6	fast	17.5374	19.11	16.5432
LOF5-LOF6	LSMT1-LSMT2	fast	17.7235	14.7701	15.1754
LOF5-LOF6	LSMT2-LSMT3	fast	15.7663	14.8394	13.4405
LOF5-LOF6	LSMT3-LSMT4	fast	16.2273	15.674	15.3388
LOF5-LOF6	LSMT4-LSMT5	fast	19.105	16.9385	19.0806
LOF5-LOF6	LSMT5-LSMT6	fast	17.1857	13.7007	16.486
LOF5-LOF6	LSMT6-LSMT7	fast	11.8696	15.7695	15.8883
LOF5-LOF6	LSMT7-LSMT8	fast	15.7784	14.9629	15.4111
LOF6-LOF7	LOF1-LOF2	fast	20.7515	15.9868	20.5707
LOF6-LOF7	LOF10-LOF11	fast	19.2184	16.5336	17.8624
LOF6-LOF7	LOF11-LOF12	fast	11.3256	16.7685	12.1396
LOF6-LOF7	LOF2-LOF3	fast	15.073	16.7418	18.549
LOF6-LOF7	LOF3-LOF4	fast	13.0691	15.2075	16.1629
LOF6-LOF7	LOF4-LOF5	fast	17.0684	17.3989	17.7827
LOF6-LOF7	LOF5-LOF6	fast	15.9217	18.321	15.9466
LOF6-LOF7	LOF7-LOF8	fast	15.974	19.8167	18.342
LOF6-LOF7	LOF8-LOF9	fast	12.8608	18.5575	16.451
LOF6-LOF7	LOF9-LOF10	fast	17.2907	23.0211	20.2536
LOF6-LOF7	LPAG1-LPAG2	fast	31.0073	32.4033	34.616
LOF6-LOF7	LPAG2-LPAG3	fast	21.2575	20.4191	18.6121
LOF6-LOF7	LPAG3-LPAG4	fast	21.9353	23.925	25.3095
LOF6-LOF7	LPAG4-LPAG5	fast	60.9296	57.7623	56.9506
LOF6-LOF7	LPAG5-LPAG6	fast	38.321	33.0211	33.9981
LOF6-LOF7	LPAG6-LPAG7	fast	19.0537	15.923	19.6916
LOF6-LOF7	LPAG7-LPAG8	fast	19.7902	27.9683	26.7887
LOF6-LOF7	LPAG8-LPAG9	fast	106.024	65.9682	72.0903
LOF6-LOF7	LPAG9-LPAG10	fast	134.824	111.793	116.614
LOF6-LOF7	LPSM1-LPSM2	fast	32.8178	53.6119	51.2224
LOF6-LOF7	LPSM2-LPSM3	fast	16.1315	13.6944	19.7772
LOF6-LOF7	LPSM3-LPSM4	fast	41.5118	34.9762	29.3872
LOF6-LOF7	LPSM4-LPSM5	fast	21.07	14.6698	17.7349
LOF6-LOF7	LPSM5-LPSM6	fast	32.6656	32.3923	29.6406
LOF6-LOF7	LPSM6-LPSM7	fast	23.5674	21.4242	16.0043
LOF6-LOF7	LPSM7-LPSM8	fast	286.321	117.603	162.991
LOF6-LOF7	LPSM8-LPSM9	fast	18.8641	21.4121	23.3803
LOF6-LOF7	LPSM9-LPSM10	fast	45.6425	36.6482	39.4682
LOF6-LOF7	LSFG1-LSFG2	fast	54.5485	63.3492	59.6233
LOF6-LOF7	LSFG2-LSFG3	fast	17.5223	19.9046	17.2689
LOF6-LOF7	LSFG3-LSFG4	fast	17.2364	20.4715	15.2948
LOF6-LOF7	LSFG4-LSFG5	fast	16.8402	19.4797	18.666
LOF6-LOF7	LSFG5-LSFG6	fast	21.1262	17.6163	23.0151
LOF6-LOF7	LSMT1-LSMT2	fast	23.4367	24.7049	21.139
LOF6-LOF7	LSMT2-LSMT3	fast	58.6982	46.2941	48.3672
LOF6-LOF7	LSMT3-LSMT4	fast	32.2661	29.6648	30.7387
LOF6-LOF7	LSMT4-LSMT5	fast	100.05	77.5397	78.8195
LOF6-LOF7	LSMT5-LSMT6	fast	22.5703	17.6969	20.6569
LOF6-LOF7	LSMT6-LSMT7	fast	48.4179	38.967	42.8552
LOF6-LOF7	LSMT7-LSMT8	fast	26.2813	17.1856	21.5187
LOF7-LOF8	LOF1-LOF2	fast	14.2445	14.7594	16.703
LOF7-LOF8	LOF10-LOF11	fast	16.6032	12.3466	14.6467
LOF7-LOF8	LOF11-LOF12	fast	22.06	19.0435	13.2982
LOF7-LOF8	LOF2-LOF3	fast	38.6783	28.1822	32.474
LOF7-LOF8	LOF3-LOF4	fast	34.8137	26.7623	30.8794
LOF7-LOF8	LOF4-LOF5	fast	20.2436	13.5544	18.0613
LOF7-LOF8	LOF5-LOF6	fast	17.2598	13.1487	15.8025
LOF7-LOF8	LOF6-LOF7	fast	23.1425	24.6553	22.7187
LOF7-LOF8	LOF8-LOF9	fast	11.9817	12.5116	12.3357
LOF7-LOF8	LOF9-LOF10	fast	14.3377	13.1176	12.7813
LOF7-LOF8	LPAG1-LPAG2	fast	15.5787	16.4855	14.805
LOF7-LOF8	LPAG2-LPAG3	fast	20.0058	18.7668	18.9899
LOF7-LOF8	LPAG3-LPAG4	fast	15.0966	15.2399	17.346
LOF7-LOF8	LPAG4-LPAG5	fast	11.325	16.4378	17.9822
LOF7-LOF8	LPAG5-LPAG6	fast	14.1081	14.2955	14.1482
LOF7-LOF8	LPAG6-LPAG7	fast	40.0172	30.0784	30.8536
LOF7-LOF8	LPAG7-LPAG8	fast	22.2783	15.0834	15.1441
LOF7-LOF8	LPAG8-LPAG9	fast	17.2828	16.5827	17.7722
LOF7-LOF8	LPAG9-LPAG10	fast	20.3677	25.2396	26.976
LOF7-LOF8	LPSM1-LPSM2	fast	14.7673	15.9357	15.191
LOF7-LOF8	LPSM2-LPSM3	fast	21.4454	17.3459	17.874
LOF7-LOF8	LPSM3-LPSM4	fast	17.0484	16.0206	16.3659
LOF7-LOF8	LPSM4-LPSM5	fast	16.1811	12.1879	13.6139
LOF7-LOF8	LPSM5-LPSM6	fast	15.2924	17.0669	14.9999
LOF7-LOF8	LPSM6-LPSM7	fast	41.7064	26.6779	30.1954
LOF7-LOF8	LPSM7-LPSM8	fast	91.324	39.6201	54.1368
LOF7-LOF8	LPSM8-LPSM9	fast	23.4549	16.0972	17.8483
LOF7-LOF8	LPSM9-LPSM10	fast	14.8305	13.7399	15.603
LOF7-LOF8	LSFG1-LSFG2	fast	18.0066	26.4456	23.2432
LOF7-LOF8	LSFG2-LSFG3	fast	21.339	18.26	16.9409
LOF7-LOF8	LSFG3-LSFG4	fast	18.7416	15.6523	14.1426
LOF7-LOF8	LSFG4-LSFG5	fast	14.6665	13.4888	12.6227
LOF7-LOF8	LSFG5-LSFG6	fast	20.6368	15.5665	15.6431
LOF7-LOF8	LSMT1-LSMT2	fast	20.936	12.935	14.3639
LOF7-LOF8	LSMT2-LSMT3	fast	13.4076	14.7529	13.9151
LOF7-LOF8	LSMT3-LSMT4	fast	16.6256	15.13	13.835
LOF7-LOF8	LSMT4-LSMT5	fast	18.1144	19.4176	18.7057
LOF7-LOF8	LSMT5-LSMT6	fast	21.4844	15.9574	17.5752
LOF7-LOF8	LSMT6-LSMT7	fast	15.9613	11.4955	15.98
LOF7-LOF8	LSMT7-LSMT8	fast	19.3681	14.2742	15.9436
LOF8-LOF9	LOF1-LOF2	fast	13.3587	14.0714	18.3935
LOF8-LOF9	LOF10-LOF11	fast	18.0428	13.6	13.2283
LOF8-LOF9	LOF11-LOF12	fast	19.3067	18.4693	20.3779
LOF8-LOF9	LOF2-LOF3	fast	19.2051	25.484	22.634
LOF8-LOF9	LOF3-LOF4	fast	18.2591	23.4006	21.0408
LOF8-LOF9	LOF4-LOF5	fast	13.6932	15.3615	14.3649
LOF8-LOF9	LOF5-LOF6	fast	18.2684	16.4045	13.0891
LOF8-LOF9	LOF6-LOF7	fast	16.9694	22.8896	20.5253
LOF8-LOF9	LOF7-LOF8	fast	11.9139	12.3959	12.6379
LOF8-LOF9	LOF9-LOF10	fast	14.4908	16.2789	14.5768
LOF8-LOF9	LPAG1-LPAG2	fast	12.8346	15.8183	14.0311
LOF8-LOF9	LPAG2-LPAG3	fast	15.469	19.1843	18.2239
LOF8-LOF9	LPAG3-LPAG4	fast	14.8878	15.5578	15.6304
LOF8-LOF9	LPAG4-LPAG5	fast	17.3589	17.582	13.811
LOF8-LOF9	LPAG5-LPAG6	fast	16.8131	16.6839	13.4183
LOF8-LOF9	LPAG6-LPAG7	fast	23.6793	24.7349	23.6832
LOF8-LOF9	LPAG7-LPAG8	fast	13.8078	17.139	15.124
LOF8-LOF9	LPAG8-LPAG9	fast	16.3637	19.1632	14.196
LOF8-LOF9	LPAG9-LPAG10	fast	18.7589	22.7996	17.9576
LOF8-LOF9	LPSM1-LPSM2	fast	13.8903	16.4842	15.2743
LOF8-LOF9	LPSM2-LPSM3	fast	18.8455	17.0771	14.6586
LOF8-LOF9	LPSM3-LPSM4	fast	14.9745	14.8404	14.8916
LOF8-LOF9	LPSM4-LPSM5	fast	14.6518	17.8446	13.2254
LOF8-LOF9	LPSM5-LPSM6	fast	15.2717	14.4939	12.9536
LOF8-LOF9	LPSM6-LPSM7	fast	25.7846	25.6404	23.4952
LOF8-LOF9	LPSM7-LPSM8	fast	61.4307	29.8831	33.9382
LOF8-LOF9	LPSM8-LPSM9	fast	15.8671	19.7452	14.5738
LOF8-LOF9	LPSM9-LPSM10	fast	13.3313	18.1278	12.9253
LOF8-LOF9	LSFG1-LSFG2	fast	18.7466	23.002	19.163
LOF8-LOF9	LSFG2-LSFG3	fast	14.4286	16.8253	15.5881
LOF8-LOF9	LSFG3-LSFG4	fast	12.6429	17.6926	16.2354
LOF8-LOF9	LSFG4-LSFG5	fast	9.60221	14.4495	12.9209
LOF8-LOF9	LSFG5-LSFG6	fast	13.1256	16.4665	15.1534
LOF8-LOF9	LSMT1-LSMT2	fast	19.0892	15.9461	15.6076
LOF8-LOF9	LSMT2-LSMT3	fast	18.7727	16.42	12.9915
LOF8-LOF9	LSMT3-LSMT4	fast	14.0875	17.3572	14.034
LOF8-LOF9	LSMT4-LSMT5	fast	14.9705	20.1718	14.8892
LOF8-LOF9	LSMT5-LSMT6	fast	14.1468	22.5726	13.902
LOF8-LOF9	LSMT6-LSMT7	fast	13.8376	16.0956	16.318
LOF8-LOF9	LSMT7-LSMT8	fast	10.7725	15.7546	16.045
LOF9-LOF10	LOF1-LOF2	fast	16.0412	18.6973	17.3319
LOF9-LOF10	LOF10-LOF11	fast	18.7619	15.8254	16.827
LOF9-LOF10	LOF11-LOF12	fast	23.712	16.8269	18.8143
LOF9-LOF10	LOF2-LOF3	fast	40.4065	38.865	40.8832
LOF9-LOF10	LOF3-LOF4	fast	38.2091	37.0477	38.9785
LOF9-LOF10	LOF4-LOF5	fast	13.7843	13.5581	17.5182
LOF9-LOF10	LOF5-LOF6	fast	18.3128	16.2768	20.6689
LOF9-LOF10	LOF6-LOF7	fast	25.8724	29.2677	26.6922
LOF9-LOF10	LOF7-LOF8	fast	13.57	14.0655	14.2014
LOF9-LOF10	LOF8-LOF9	fast	15.7734	17.5968	15.8431
LOF9-LOF10	LPAG1-LPAG2	fast	22.1383	15.5436	15.5324
LOF9-LOF10	LPAG2-LPAG3	fast	25.9148	26.6248	24.721
LOF9-LOF10	LPAG3-LPAG4	fast	21.9309	19.3646	16.251
LOF9-LOF10	LPAG4-LPAG5	fast	15.4305	16.2781	13.1937
LOF9-LOF10	LPAG5-LPAG6	fast	17.1361	17.4027	13.3938
LOF9-LOF10	LPAG6-LPAG7	fast	40.5731	36.7766	31.2504
LOF9-LOF10	LPAG7-LPAG8	fast	22.7164	17.9718	17.6631
LOF9-LOF10	LPAG8-LPAG9	fast	14.6353	17.5204	14.3607
LOF9-LOF10	LPAG9-LPAG10	fast	16.4959	20.7453	17.7668
LOF9-LOF10	LPSM1-LPSM2	fast	15.8619	13.8632	12.8725
LOF9-LOF10	LPSM2-LPSM3	fast	31.8744	23.5734	23.7558
LOF9-LOF10	LPSM3-LPSM4	fast	16.4978	17.3125	14.0071
LOF9-LOF10	LPSM4-LPSM5	fast	20.2948	14.6828	17.9636
LOF9-LOF10	LPSM5-LPSM6	fast	16.4867	17.9318	15.2169
LOF9-LOF10	LPSM6-LPSM7	fast	46.5529	34.076	35.7008
LOF9-LOF10	LPSM7-LPSM8	fast	78.4765	32.0256	37.7304
LOF9-LOF10	LPSM8-LPSM9	fast	23.1125	23.7702	19.4883
LOF9-LOF10	LPSM9-LPSM10	fast	15.0546	18.3947	14.6229
LOF9-LOF10	LSFG1-LSFG2	fast	17.4593	21.0735	19.5004
LOF9-LOF10	LSFG2-LSFG3	fast	19.3697	21.8182	20.261
LOF9-LOF10	LSFG3-LSFG4	fast	16.6788	21.646	20.3902
LOF9-LOF10	LSFG4-LSFG5	fast	14.1746	17.6669	17.8248
LOF9-LOF10	LSFG5-LSFG6	fast	17.1195	16.4543	16.5791
LOF9-LOF10	LSMT1-LSMT2	fast	20.542	17.6066	16.9009
LOF9-LOF10	LSMT2-LSMT3	fast	14.5352	14.5339	14.2666
LOF9-LOF10	LSMT3-LSMT4	fast	17.6291	16.3461	15.9937
LOF9-LOF10	LSMT4-LSMT5	fast	15.9189	17.4294	15.2326
LOF9-LOF10	LSMT5-LSMT6	fast	23.176	25.6199	20.7147
LOF9-LOF10	LSMT6-LSMT7	fast	15.1517	16.0099	16.8479
LOF9-LOF10	LSMT7-LSMT8	fast	17.5623	21.6421	17.4
LPAG1-LPAG2	LOF1-LOF2	fast	15.7062	18.6901	13.7674
LPAG1-LPAG2	LOF10-LOF11	fast	20.0281	15.948	15.0257
LPAG1-LPAG2	LOF11-LOF12	fast	18.4961	19.1333	15.689
LPAG1-LPAG2	LOF2-LOF3	fast	101.342	78.4217	91.0486
LPAG1-LPAG2	LOF3-LOF4	fast	95.8977	76.7754	87.309
LPAG1-LPAG2	LOF4-LOF5	fast	15.5418	13.6729	12.3252
LPAG1-LPAG2	LOF5-LOF6	fast	15.2544	15.5611	12.6982
LPAG1-LPAG2	LOF6-LOF7	fast	39.4939	38.28	40.1577
LPAG1-LPAG2	LOF7-LOF8	fast	13.5958	17.425	14.6966
LPAG1-LPAG2	LOF8-LOF9	fast	11.9665	16.1556	14.368
LPAG1-LPAG2	LOF9-LOF10	fast	19.4968	14.1669	14.3
LPAG1-LPAG2	LPAG2-LPAG3	fast	27.9921	34.7196	34.7285
LPAG1-LPAG2	LPAG3-LPAG4	fast	16.7281	13.6886	18.0499
LPAG1-LPAG2	LPAG4-LPAG5	fast	22.3172	16.5559	23.6117
LPAG1-LPAG2	LPAG5-LPAG6	fast	16.3379	14.8347	14.4313
LPAG1-LPAG2	LPAG6-LPAG7	fast	76.107	69.848	67.0108
LPAG1-LPAG2	LPAG7-LPAG8	fast	37.1685	24.7847	21.17
LPAG1-LPAG2	LPAG8-LPAG9	fast	66.2981	24.6805	33.2669
LPAG1-LPAG2	LPAG9-LPAG10	fast	96.3538	84.4125	94.0274
LPAG1-LPAG2	LPSM1-LPSM2	fast	18.6848	17.8898	21.1545
LPAG1-LPAG2	LPSM2-LPSM3	fast	36.8	30.6139	27.2835
LPAG1-LPAG2	LPSM3-LPSM4	fast	24.0054	17.8935	20.8054
LPAG1-LPAG2	LPSM4-LPSM5	fast	16.6248	13.8675	18.5705
LPAG1-LPAG2	LPSM5-LPSM6	fast	18.1189	14.9243	18.0525
LPAG1-LPAG2	LPSM6-LPSM7	fast	102.903	60.7329	70.1965
LPAG1-LPAG2	LPSM7-LPSM8	fast	359.07	100.17	161.693
LPAG1-LPAG2	LPSM8-LPSM9	fast	39.1035	34.8267	33.4042
LPAG1-LPAG2	LPSM9-LPSM10	fast	16.6336	14.6634	14.8977
LPAG1-LPAG2	LSFG1-LSFG2	fast	33.6254	42.6313	37.4072
LPAG1-LPAG2	LSFG2-LSFG3	fast	27.0311	28.1761	26.9318
LPAG1-LPAG2	LSFG3-LSFG4	fast	19.9135	23.0897	25.5105
LPAG1-LPAG2	LSFG4-LSFG5	fast	13.4494	14.9654	13.2501
LPAG1-LPAG2	LSFG5-LSFG6	fast	17.072	16.8173	17.7831
LPAG1-LPAG2	LSMT1-LSMT2	fast	26.6441	19.6338	19.5029
LPAG1-LPAG2	LSMT2-LSMT3	fast	22.2685	14.981	17.0488
LPAG1-LPAG2	LSMT3-LSMT4	fast	19.9013	17.5584	14.8692
LPAG1-LPAG2	LSMT4-LSMT5	fast	65.0764	42.3582	44.8722
LPAG1-LPAG2	LSMT5-LSMT6	fast	33.2516	44.0981	40.1712
LPAG1-LPAG2	LSMT6-LSMT7	fast	14.9577	13.5644	13.3678
LPAG1-LPAG2	LSMT7-LSMT8	fast	25.0999	16.8284	15.2732
LPAG2-LPAG3	LOF1-LOF2	fast	13.8161	13.5842	13.6775
LPAG2-LPAG3	LOF10-LOF11	fast	17.6641	13.6987	15.7868
LPAG2-LPAG3	LOF11-LOF12	fast	16.7239	16.7401	12.9318
LPAG2-LPAG3	LOF2-LOF3	fast	52.7419	38.9875	42.7643
LPAG2-LPAG3	LOF3-LOF4	fast	47.1119	36.8101	39.981
LPAG2-LPAG3	LOF4-LOF5	fast	15.3944	18.5914	13.8156
LPAG2-LPAG3	LOF5-LOF6	fast	14.1507	14.1508	13.4914
LPAG2-LPAG3	LOF6-LOF7	fast	25.487	22.906	21.0885
LPAG2-LPAG3	LOF7-LOF8	fast	14.9815	16.4937	15.9054
LPAG2-LPAG3	LOF8-LOF9	fast	12.6935	17.1392	16.6897
LPAG2-LPAG3	LOF9-LOF10	fast	20.3387	23.2418	19.9458
LPAG2-LPAG3	LPAG1-LPAG2	fast	24.6758	30.9455	31.3487
LPAG2-LPAG3	LPAG3-LPAG4	fast	15.2374	18.3638	16.7195
LPAG2-LPAG3	LPAG4-LPAG5	fast	35.1355	47.0659	45.9858
LPAG2-LPAG3	LPAG5-LPAG6	fast	17.6984	25.2022	24.9396
LPAG2-LPAG3	LPAG6-LPAG7	fast	37.4939	32.3631	31.9303
LPAG2-LPAG3	LPAG7-LPAG8	fast	13.9142	24.0505	16.95
LPAG2-LPAG3	LPAG8-LPAG9	fast	107.183	81.852	79.0696
LPAG2-LPAG3	LPAG9-LPAG10	fast	144.344	161.605	148.133
LPAG2-LPAG3	LPSM1-LPSM2	fast	16.1726	49.4967	45.8008
LPAG2-LPAG3	LPSM2-LPSM3	fast	20.1525	12.5084	11.6244
LPAG2-LPAG3	LPSM3-LPSM4	fast	30.8283	29.2644	26.1607
LPAG2-LPAG3	LPSM4-LPSM5	fast	13.5298	12.4273	18.6836
LPAG2-LPAG3	LPSM5-LPSM6	fast	19.7158	23.9807	27.677
LPAG2-LPAG3	LPSM6-LPSM7	fast	53.9751	28.1315	31.6767
LPAG2-LPAG3	LPSM7-LPSM8	fast	375.365	144.003	183.711
LPAG2-LPAG3	LPSM8-LPSM9	fast	12.311	15.0529	13.2037
LPAG2-LPAG3	LPSM9-LPSM10	fast	25.511	33.7223	30.9729
LPAG2-LPAG3	LSFG1-LSFG2	fast	44.6343	63.2341	56.463
LPAG2-LPAG3	LSFG2-LSFG3	fast	11.9039	11.7964	14.4915
LPAG2-LPAG3	LSFG3-LSFG4	fast	12.1677	14.3654	15.067
LPAG2-LPAG3	LSFG4-LSFG5	fast	14.505	17.3818	18.8296
LPAG2-LPAG3	LSFG5-LSFG6	fast	16.4662	18.9534	21.7485
LPAG2-LPAG3	LSMT1-LSMT2	fast	15.768	17.7772	16.9906
LPAG2-LPAG3	LSMT2-LSMT3	fast	38.7815	43.9266	40.9897
LPAG2-LPAG3	LSMT3-LSMT4	fast	17.2528	25.6962	20.1182
LPAG2-LPAG3	LSMT4-LSMT5	fast	98.1741	98.2663	85.0553
LPAG2-LPAG3	LSMT5-LSMT6	fast	10.6097	18.5415	12.6527
LPAG2-LPAG3	LSMT6-LSMT7	fast	29.051	36.6824	34.699
LPAG2-LPAG3	LSMT7-LSMT8	fast	16.5916	14.1028	16.6292
LPAG3-LPAG4	LOF1-LOF2	fast	13.2033	13.9323	14.2724
LPAG3-LPAG4	LOF10-LOF11	fast	12.6495	13.3884	12.5965
LPAG3-LPAG4	LOF11-LOF12	fast	14.4923	16.7043	14.6689
LPAG3-LPAG4	LOF2-LOF3	fast	53.3182	56.115	62.4762
LPAG3-LPAG4	LOF3-LOF4	fast	48.0984	52.0137	59.0174
LPAG3-LPAG4	LOF4-LOF5	fast	15.8466	14.8708	12.1918
LPAG3-LPAG4	LOF5-LOF6	fast	12.1362	13.9208	13.0289
LPAG3-LPAG4	LOF6-LOF7	fast	28.2671	28.9935	29.8454
LPAG3-LPAG4	LOF7-LOF8	fast	11.8682	14.9146	16.6554
LPAG3-LPAG4	LOF8-LOF9	fast	14.5584	15.4436	15.677
LPAG3-LPAG4	LOF9-LOF10	fast	17.6632	17.9324	14.2681
LPAG3-LPAG4	LPAG1-LPAG2	fast	14.5982	12.7818	16.7157
LPAG3-LPAG4	LPAG2-LPAG3	fast	16.6415	20.8001	19.3514
LPAG3-LPAG4	LPAG4-LPAG5	fast	41.1362	32.1487	30.5894
LPAG3-LPAG4	LPAG5-LPAG6	fast	15.1251	14.3288	11.9601
LPAG3-LPAG4	LPAG6-LPAG7	fast	40.9052	43.2446	43.2182
LPAG3-LPAG4	LPAG7-LPAG8	fast	20.6532	16.9589	18.4711
LPAG3-LPAG4	LPAG8-LPAG9	fast	61.1289	27.1315	31.9075
LPAG3-LPAG4	LPAG9-LPAG10	fast	83.227	67.6413	70.5933
LPAG3-LPAG4	LPSM1-LPSM2	fast	14.8307	25.6031	23.8124
LPAG3-LPAG4	LPSM2-LPSM3	fast	19.7637	20.3113	18.7016
LPAG3-LPAG4	LPSM3-LPSM4	fast	23.9322	19.3722	15.9268
LPAG3-LPAG4	LPSM4-LPSM5	fast	14.5637	15.0553	15.8045
LPAG3-LPAG4	LPSM5-LPSM6	fast	19.844	18.7334	18.7644
LPAG3-LPAG4	LPSM6-LPSM7	fast	58.429	45.7635	47.8768
LPAG3-LPAG4	LPSM7-LPSM8	fast	281.66	83.7393	129.43
LPAG3-LPAG4	LPSM8-LPSM9	fast	17.5961	18.2139	17.6052
LPAG3-LPAG4	LPSM9-LPSM10	fast	17.5134	13.2487	13.1794
LPAG3-LPAG4	LSFG1-LSFG2	fast	36.6023	38.5744	39.0821
LPAG3-LPAG4	LSFG2-LSFG3	fast	14.7771	17.2784	19.4555
LPAG3-LPAG4	LSFG3-LSFG4	fast	14.7434	18.6965	17.2701
LPAG3-LPAG4	LSFG4-LSFG5	fast	14.2791	14.7376	14.3315
LPAG3-LPAG4	LSFG5-LSFG6	fast	20.2358	18.9212	18.2534
LPAG3-LPAG4	LSMT1-LSMT2	fast	14.5946	16.8469	14.8669
LPAG3-LPAG4	LSMT2-LSMT3	fast	24.1375	20.7908	17.4152
LPAG3-LPAG4	LSMT3-LSMT4	fast	15.0007	14.9328	12.7353
LPAG3-LPAG4	LSMT4-LSMT5	fast	57.3002	41.4107	38.0617
LPAG3-LPAG4	LSMT5-LSMT6	fast	18.3152	21.3116	20.3351
LPAG3-LPAG4	LSMT6-LSMT7	fast	22.0244	14.9601	16.8513
LPAG3-LPAG4	LSMT7-LSMT8	fast	19.1483	16.8798	19.9903
LPAG4-LPAG5	LOF1-LOF2	fast	20.9736	25.0864	22.2588
LPAG4-LPAG5	LOF10-LOF11	fast	20.2237	19.6673	19.0973
LPAG4-LPAG5	LOF11-LOF12	fast	20.0518	23.9781	20.9753
LPAG4-LPAG5	LOF2-LOF3	fast	218.563	126.78	161.831
LPAG4-LPAG5	LOF3-LOF4	fast	213.026	125.779	158.761
LPAG4-LPAG5	LOF4-LOF5	fast	19.5926	14.7102	14.681
LPAG4-LPAG5	LOF5-LOF6	fast	14.471	16.0563	15.3193
LPAG4-LPAG5	LOF6-LOF7	fast	75.2701	67.1893	64.9788
LPAG4-LPAG5	LOF7-LOF8	fast	13.0145	18.4817	19.7072
LPAG4-LPAG5	LOF8-LOF9	fast	19.2236	19.3835	15.1217
LPAG4-LPAG5	LOF9-LOF10	fast	16.1809	17.531	13.8578
LPAG4-LPAG5	LPAG1-LPAG2	fast	28.7238	18.6701	25.6471
LPAG4-LPAG5	LPAG2-LPAG3	fast	46.0423	53.4041	52.183
LPAG4-LPAG5	LPAG3-LPAG4	fast	48.3087	34.9464	33.7646
LPAG4-LPAG5	LPAG5-LPAG6	fast	43.7878	36.6051	34.3973
LPAG4-LPAG5	LPAG6-LPAG7	fast	140.605	106.842	111.512
LPAG4-LPAG5	LPAG7-LPAG8	fast	106.826	65.4048	68.8513
LPAG4-LPAG5	LPAG8-LPAG9	fast	19.4854	14.4062	14.6878
LPAG4-LPAG5	LPAG9-LPAG10	fast	36.4032	46.5742	49.4167
LPAG4-LPAG5	LPSM1-LPSM2	fast	49.7485	19.3279	20.6248
LPAG4-LPAG5	LPSM2-LPSM3	fast	80.848	55.4719	56.0915
LPAG4-LPAG5	LPSM3-LPSM4	fast	23.8062	14.5953	11.7417
LPAG4-LPAG5	LPSM4-LPSM5	fast	29.8204	19.2858	21.251
LPAG4-LPAG5	LPSM5-LPSM6	fast	17.428	15.5042	12.92
LPAG4-LPAG5	LPSM6-LPSM7	fast	199.4	106.266	133.612
LPAG4-LPAG5	LPSM7-LPSM8	fast	343.676	72.1263	128.638
LPAG4-LPAG5	LPSM8-LPSM9	fast	126.78	100.4	99.1436
LPAG4-LPAG5	LPSM9-LPSM10	fast	36.8562	44.8751	39.1675
LPAG4-LPAG5	LSFG1-LSFG2	fast	23.5989	27.3088	26.8821
LPAG4-LPAG5	LSFG2-LSFG3	fast	61.6711	59.8209	59.9219
LPAG4-LPAG5	LSFG3-LSFG4	fast	42.6066	46.5771	47.4314
LPAG4-LPAG5	LSFG4-LSFG5	fast	18.45	16.3313	14.6199
LPAG4-LPAG5	LSFG5-LSFG6	fast	17.6266	19.6661	18.0603
LPAG4-LPAG5	LSMT1-LSMT2	fast	62.2676	42.9469	43.2467
LPAG4-LPAG5	LSMT2-LSMT3	fast	15.0384	19.7291	15.3757
LPAG4-LPAG5	LSMT3-LSMT4	fast	44.174	50.087	42.0399
LPAG4-LPAG5	LSMT4-LSMT5	fast	17.2987	21.3165	18.7193
LPAG4-LPAG5	LSMT5-LSMT6	fast	108.732	110.274	106.84
LPAG4-LPAG5	LSMT6-LSMT7	fast	27.3135	25.63	25.7149
LPAG4-LPAG5	LSMT7-LSMT8	fast	57.2603	30.3734	35.8321
LPAG5-LPAG6	LOF1-LOF2	fast	18.2704	15.0531	12.431
LPAG5-LPAG6	LOF10-LOF11	fast	15.8049	14.5193	15.1431
LPAG5-LPAG6	LOF11-LOF12	fast	20.7104	21.4983	13.6078
LPAG5-LPAG6	LOF2-LOF3	fast	179.674	86.7884	117.183
LPAG5-LPAG6	LOF3-LOF4	fast	172.427	84.6085	114.209
LPAG5-LPAG6	LOF4-LOF5	fast	16.6459	13.477	14.4003
LPAG5-LPAG6	LOF5-LOF6	fast	14.323	14.9237	14.7266
LPAG5-LPAG6	LOF6-LOF7	fast	46.9332	38.7907	39.2827
LPAG5-LPAG6	LOF7-LOF8	fast	13.6209	14.5662	14.0221
LPAG5-LPAG6	LOF8-LOF9	fast	17.9387	17.1945	13.2865
LPAG5-LPAG6	LOF9-LOF10	fast	15.0662	16.267	11.4904
LPAG5-LPAG6	LPAG1-LPAG2	fast	17.5153	14.5544	13.6232
LPAG5-LPAG6	LPAG2-LPAG3	fast	22.2146	28.4448	28.3559
LPAG5-LPAG6	LPAG3-LPAG4	fast	18.1567	14.4796	12.6439
LPAG5-LPAG6	LPAG4-LPAG5	fast	37.4887	33.5584	31.0871
LPAG5-LPAG6	LPAG6-LPAG7	fast	115.532	86.789	90.4727
LPAG5-LPAG6	LPAG7-LPAG8	fast	54.473	25.45	24.8005
LPAG5-LPAG6	LPAG8-LPAG9	fast	131.624	45.2424	54.3949
LPAG5-LPAG6	LPAG9-LPAG10	fast	218.065	154.109	164.304
LPAG5-LPAG6	LPSM1-LPSM2	fast	21.8736	24.63	23.2776
LPAG5-LPAG6	LPSM2-LPSM3	fast	44.386	27.7354	27.9215
LPAG5-LPAG6	LPSM3-LPSM4	fast	28.1879	19.208	18.0186
LPAG5-LPAG6	LPSM4-LPSM5	fast	18.069	14.6849	14.5373
LPAG5-LPAG6	LPSM5-LPSM6	fast	18.146	20.5393	20.9667
LPAG5-LPAG6	LPSM6-LPSM7	fast	156.846	69.1844	91.0984
LPAG5-LPAG6	LPSM7-LPSM8	fast	516.58	129.611	210.06
LPAG5-LPAG6	LPSM8-LPSM9	fast	69.7367	43.4668	42.9531
LPAG5-LPAG6	LPSM9-LPSM10	fast	12.7854	14.9477	12.8042
LPAG5-LPAG6	LSFG1-LSFG2	fast	41.3023	45.4783	41.6476
LPAG5-LPAG6	LSFG2-LSFG3	fast	29.7854	27.3583	29.2273
LPAG5-LPAG6	LSFG3-LSFG4	fast	19.781	24.1508	21.0479
LPAG5-LPAG6	LSFG4-LSFG5	fast	14.2365	15.7046	16.803
LPAG5-LPAG6	LSFG5-LSFG6	fast	20.2416	18.1152	17.8962
LPAG5-LPAG6	LSMT1-LSMT2	fast	25.3368	18.4903	18.8411
LPAG5-LPAG6	LSMT2-LSMT3	fast	26.5052	17.8288	27.7772
LPAG5-LPAG6	LSMT3-LSMT4	fast	16.498	16.7295	18.3793
LPAG5-LPAG6	LSMT4-LSMT5	fast	96.8373	66.2986	66.9971
LPAG5-LPAG6	LSMT5-LSMT6	fast	48.5471	54.1626	51.2687
LPAG5-LPAG6	LSMT6-LSMT7	fast	15.8	19.5739	17.8016
LPAG5-LPAG6	LSMT7-LSMT8	fast	20.3568	22.3127	21.5179
LPAG6-LPAG7	LOF1-LOF2	fast	29.0998	20.3692	24.0124
LPAG6-LPAG7	LOF10-LOF11	fast	23.3541	25.6302	24.0992
LPAG6-LPAG7	LOF11-LOF12	fast	15.5262	17.2076	12.0291
LPAG6-LPAG7	LOF2-LOF3	fast	8.34227	9.40503	12.9012
LPAG6-LPAG7	LOF3-LOF4	fast	6.92108	8.49379	10.6476
LPAG6-LPAG7	LOF4-LOF5	fast	23.9878	20.7852	22.0253
LPAG6-LPAG7	LOF5-LOF6	fast	19.7348	17.1891	20.4094
LPAG6-LPAG7	LOF6-LOF7	fast	17.885	14.8619	17.7186
LPAG6-LPAG7	LOF7-LOF8	fast	29.5209	23.8906	24.4146
LPAG6-LPAG7	LOF8-LOF9	fast	18.3128	18.7067	17.6754
LPAG6-LPAG7	LOF9-LOF10	fast	28.1907	28.1667	22.2114
LPAG6-LPAG7	LPAG1-LPAG2	fast	58.9646	59.7383	56.3805
LPAG6-LPAG7	LPAG2-LPAG3	fast	27.399	27.2554	26.9517
LPAG6-LPAG7	LPAG3-LPAG4	fast	29.2953	35.6487	35.2957
LPAG6-LPAG7	LPAG4-LPAG5	fast	109.574	93.1149	95.8498
LPAG6-LPAG7	LPAG5-LPAG6	fast	98.437	78.7324	80.9885
LPAG6-LPAG7	LPAG7-LPAG8	fast	80.7837	82.3163	83.7977
LPAG6-LPAG7	LPAG8-LPAG9	fast	305.586	138.891	171.88
LPAG6-LPAG7	LPAG9-LPAG10	fast	371.687	217.064	260.778
LPAG6-LPAG7	LPSM1-LPSM2	fast	71.3405	98.6019	104.643
LPAG6-LPAG7	LPSM2-LPSM3	fast	18.2863	24.8279	25.2276
LPAG6-LPAG7	LPSM3-LPSM4	fast	55.7389	44.849	45.652
LPAG6-LPAG7	LPSM4-LPSM5	fast	25.81	23.7336	20.0122
LPAG6-LPAG7	LPSM5-LPSM6	fast	43.7494	51.928	50.6713
LPAG6-LPAG7	LPSM6-LPSM7	fast	14.588	16.1357	15.7426
LPAG6-LPAG7	LPSM7-LPSM8	fast	447.411	184.447	272.823
LPAG6-LPAG7	LPSM8-LPSM9	fast	60.9796	51.2292	55.5628
LPAG6-LPAG7	LPSM9-LPSM10	fast	157.2	85.9521	100.277
LPAG6-LPAG7	LSFG1-LSFG2	fast	75.2842	79.8247	84.3217
LPAG6-LPAG7	LSFG2-LSFG3	fast	37.2895	34.3499	33.1599
LPAG6-LPAG7	LSFG3-LSFG4	fast	41.6101	34.3758	26.9243
LPAG6-LPAG7	LSFG4-LSFG5	fast	16.6297	27.179	23.9111
LPAG6-LPAG7	LSFG5-LSFG6	fast	23.6899	21.6355	20.0566
LPAG6-LPAG7	LSMT1-LSMT2	fast	42.8206	51.5191	48.4035
LPAG6-LPAG7	LSMT2-LSMT3	fast	136.432	99.921	115.231
LPAG6-LPAG7	LSMT3-LSMT4	fast	88.3954	68.2562	75.363
LPAG6-LPAG7	LSMT4-LSMT5	fast	225.86	153.031	174.142
LPAG6-LPAG7	LSMT5-LSMT6	fast	60.8102	45.8276	46.597
LPAG6-LPAG7	LSMT6-LSMT7	fast	143.826	99.4424	108.396
LPAG6-LPAG7	LSMT7-LSMT8	fast	67.9961	41.5282	54.9985
LPAG7-LPAG8	LOF1-LOF2	fast	18.2847	11.7545	13.7402
LPAG7-LPAG8	LOF10-LOF11	fast	18.236	13.9185	15.1488
LPAG7-LPAG8	LOF11-LOF12	fast	21.7177	19.2829	12.2033
LPAG7-LPAG8	LOF2-LOF3	fast	112.369	75.8758	100.22
LPAG7-LPAG8	LOF3-LOF4	fast	105.259	73.8965	96.5255
LPAG7-LPAG8	LOF4-LOF5	fast	18.1062	12.7685	14.9769
LPAG7-LPAG8	LOF5-LOF6	fast	16.0709	14.0471	16.6539
LPAG7-LPAG8	LOF6-LOF7	fast	24.9718	32.6401	30.5082
LPAG7-LPAG8	LOF7-LOF8	fast	18.0708	13.956	13.8011
LPAG7-LPAG8	LOF8-LOF9	fast	12.3632	16.1459	14.3955
LPAG7-LPAG8	LOF9-LOF10	fast	17.2977	15.4086	14.7596
LPAG7-LPAG8	LPAG1-LPAG2	fast	33.2385	23.0377	19.3568
LPAG7-LPAG8	LPAG2-LPAG3	fast	14.2652	26.0889	19.4434
LPAG7-LPAG8	LPAG3-LPAG4	fast	20.0601	16.6715	18.5174
LPAG7-LPAG8	LPAG4-LPAG5	fast	89.2664	60.2372	63.1873
LPAG7-LPAG8	LPAG5-LPAG6	fast	47.9441	23.3097	23.2329
LPAG7-LPAG8	LPAG6-LPAG7	fast	89.8299	87.8002	90.2136
LPAG7-LPAG8	LPAG8-LPAG9	fast	701.527	190.914	251.403
LPAG7-LPAG8	LPAG9-LPAG10	fast	1015.67	521.054	651.667
LPAG7-LPAG8	LPSM1-LPSM2	fast	39.5174	47.0234	51.8798
LPAG7-LPAG8	LPSM2-LPSM3	fast	19.0253	20.3293	21.3621
LPAG7-LPAG8	LPSM3-LPSM4	fast	41.8031	21.7001	24.9983
LPAG7-LPAG8	LPSM4-LPSM5	fast	16.6934	10.9742	13.6474
LPAG7-LPAG8	LPSM5-LPSM6	fast	28.6023	21.2669	21.4678
LPAG7-LPAG8	LPSM6-LPSM7	fast	105.519	57.7533	73.8551
LPAG7-LPAG8	LPSM7-LPSM8	fast	624.303	220.099	347.42
LPAG7-LPAG8	LPSM8-LPSM9	fast	19.6978	33.7268	32.1805
LPAG7-LPAG8	LPSM9-LPSM10	fast	282.843	40.3919	61.2063
LPAG7-LPAG8	LSFG1-LSFG2	fast	58.0782	50.0356	51.9942
LPAG7-LPAG8	LSFG2-LSFG3	fast	14.867	24.5703	21.3918
LPAG7-LPAG8	LSFG3-LSFG4	fast	17.8238	22.633	16.057
LPAG7-LPAG8	LSFG4-LSFG5	fast	16.5799	15.2263	15.3908
LPAG7-LPAG8	LSFG5-LSFG6	fast	21.5861	19.8721	19.6174
LPAG7-LPAG8	LSMT1-LSMT2	fast	20.476	19.3845	14.6228
LPAG7-LPAG8	LSMT2-LSMT3	fast	107.53	42.593	54.2972
LPAG7-LPAG8	LSMT3-LSMT4	fast	40.9348	16.059	21.8623
LPAG7-LPAG8	LSMT4-LSMT5	fast	298.293	161.395	180.182
LPAG7-LPAG8	LSMT5-LSMT6	fast	15.4208	43.4609	41.1189
LPAG7-LPAG8	LSMT6-LSMT7	fast	127.136	31.6337	42.0232
LPAG7-LPAG8	LSMT7-LSMT8	fast	21.2671	17.4194	15.6607
LPAG8-LPAG9	LOF1-LOF2	fast	33.3257	23.5718	22.5149
LPAG8-LPAG9	LOF10-LOF11	fast	25.6641	20.5588	19.3529
LPAG8-LPAG9	LOF11-LOF12	fast	27.781	23.3778	18.8197
LPAG8-LPAG9	LOF2-LOF3	fast	567.201	159.987	248.238
LPAG8-LPAG9	LOF3-LOF4	fast	576.294	161.795	251.426
LPAG8-LPAG9	LOF4-LOF5	fast	20.8868	13.4441	14.8983
LPAG8-LPAG9	LOF5-LOF6	fast	18.977	16.319	17.4149
LPAG8-LPAG9	LOF6-LOF7	fast	117.931	73.679	79.6488
LPAG8-LPAG9	LOF7-LOF8	fast	19.9027	17.8955	18.9593
LPAG8-LPAG9	LOF8-LOF9	fast	18.4721	20.1497	15.7324
LPAG8-LPAG9	LOF9-LOF10	fast	17.0592	17.5185	14.774
LPAG8-LPAG9	LPAG1-LPAG2	fast	74.6797	26.1889	35.1328
LPAG8-LPAG9	LPAG2-LPAG3	fast	118.518	87.2179	85.4834
LPAG8-LPAG9	LPAG3-LPAG4	fast	68.7938	29.5915	35.0991
LPAG8-LPAG9	LPAG4-LPAG5	fast	22.2364	14.4249	14.9836
LPAG8-LPAG9	LPAG5-LPAG6	fast	142.608	46.9497	57.4271
LPAG8-LPAG9	LPAG6-LPAG7	fast	334.911	150.279	186.973
LPAG8-LPAG9	LPAG7-LPAG8	fast	729.39	194.855	257.234
LPAG8-LPAG9	LPAG9-LPAG10	fast	88.0796	226.025	212.425
LPAG8-LPAG9	LPSM1-LPSM2	fast	183.527	20.215	25.3038
LPAG8-LPAG9	LPSM2-LPSM3	fast	152.642	66.9793	73.0583
LPAG8-LPAG9	LPSM3-LPSM4	fast	18.1069	12.8562	14.1039
LPAG8-LPAG9	LPSM4-LPSM5	fast	36.7146	18.0892	23.5288
LPAG8-LPAG9	LPSM5-LPSM6	fast	18.4218	13.8392	14.6722
LPAG8-LPAG9	LPSM6-LPSM7	fast	459.608	136.494	200.851
LPAG8-LPAG9	LPSM7-LPSM8	fast	580.982	118.344	203.868
LPAG8-LPAG9	LPSM8-LPSM9	fast	877.475	364.89	441.647
LPAG8-LPAG9	LPSM9-LPSM10	fast	601.808	230.653	262.565
LPAG8-LPAG9	LSFG1-LSFG2	fast	21.7145	28.6133	26.7973
LPAG8-LPAG9	LSFG2-LSFG3	fast	148.533	79.6909	92.0835
LPAG8-LPAG9	LSFG3-LSFG4	fast	80.0444	53.225	61.3426
LPAG8-LPAG9	LSFG4-LSFG5	fast	18.9385	14.3162	13.1768
LPAG8-LPAG9	LSFG5-LSFG6	fast	16.0277	15.6906	16.8524
LPAG8-LPAG9	LSMT1-LSMT2	fast	146.585	59.833	67.2756
LPAG8-LPAG9	LSMT2-LSMT3	fast	49.4034	20.8616	21.9906
LPAG8-LPAG9	LSMT3-LSMT4	fast	190.592	85.3268	95.6086
LPAG8-LPAG9	LSMT4-LSMT5	fast	21.2915	31.1087	25.6794
LPAG8-LPAG9	LSMT5-LSMT6	fast	681.244	348.321	389.58
LPAG8-LPAG9	LSMT6-LSMT7	fast	178.734	38.9987	44.74
LPAG8-LPAG9	LSMT7-LSMT8	fast	152.724	31.8581	46.8668
LPAG9-LPAG10	LOF1-LOF2	fast	42.2043	47.8951	39.3618
LPAG9-LPAG10	LOF10-LOF11	fast	30.6971	34.9107	30.1544
LPAG9-LPAG10	LOF11-LOF12	fast	29.9425	29.9862	25.6487
LPAG9-LPAG10	LOF2-LOF3	fast	701.338	234.211	349.057
LPAG9-LPAG10	LOF3-LOF4	fast	716.358	239.383	357.784
LPAG9-LPAG10	LOF4-LOF5	fast	24.1244	17.9391	19.5279
LPAG9-LPAG10	LOF5-LOF6	fast	21.9839	23.94	23.4663
LPAG9-LPAG10	LOF6-LOF7	fast	146.46	122.87	126.981
LPAG9-LPAG10	LOF7-LOF8	fast	23.5609	28.4227	29.7944
LPAG9-LPAG10	LOF8-LOF9	fast	20.9955	25.4398	20.714
LPAG9-LPAG10	LOF9-LOF10	fast	19.6629	23.0822	20.1257
LPAG9-LPAG10	LPAG1-LPAG2	fast	106.75	89.3101	99.6707
LPAG9-LPAG10	LPAG2-LPAG3	fast	157.649	170.906	159.508
LPAG9-LPAG10	LPAG3-LPAG4	fast	91.7861	73.183	77.0037
LPAG9-LPAG10	LPAG4-LPAG5	fast	40.9649	49.6252	52.8247
LPAG9-LPAG10	LPAG5-LPAG6	fast	234.233	161.364	173.776
LPAG9-LPAG10	LPAG6-LPAG7	fast	401.749	232.97	282.847
LPAG9-LPAG10	LPAG7-LPAG8	fast	1040.54	532.676	674.838
LPAG9-LPAG10	LPAG8-LPAG9	fast	90.3253	230.463	217.439
LPAG9-LPAG10	LPSM1-LPSM2	fast	276.612	52.2679	82.0809
LPAG9-LPAG10	LPSM2-LPSM3	fast	194.499	128.215	128.772
LPAG9-LPAG10	LPSM3-LPSM4	fast	16.946	14.2676	15.2399
LPAG9-LPAG10	LPSM4-LPSM5	fast	45.827	34.0845	38.0501
LPAG9-LPAG10	LPSM5-LPSM6	fast	21.5641	17.077	18.1837
LPAG9-LPAG10	LPSM6-LPSM7	fast	543.944	211.458	297.877
LPAG9-LPAG10	LPSM7-LPSM8	fast	563.993	59.2125	124.458
LPAG9-LPAG10	LPSM8-LPSM9	fast	1224.39	643.574	870.238
LPAG9-LPAG10	LPSM9-LPSM10	fast	1007.37	633.47	792.391
LPAG9-LPAG10	LSFG1-LSFG2	fast	17.8473	16.8277	17.2494
LPAG9-LPAG10	LSFG2-LSFG3	fast	198.386	162.7	177.17
LPAG9-LPAG10	LSFG3-LSFG4	fast	107.467	113.541	118.682
LPAG9-LPAG10	LSFG4-LSFG5	fast	20.0279	19.4048	15.8238
LPAG9-LPAG10	LSFG5-LSFG6	fast	14.8241	15.4101	15.5344
LPAG9-LPAG10	LSMT1-LSMT2	fast	195.522	144.608	148.014
LPAG9-LPAG10	LSMT2-LSMT3	fast	89.7885	103.662	98.6939
LPAG9-LPAG10	LSMT3-LSMT4	fast	292.82	242.96	252.539
LPAG9-LPAG10	LSMT4-LSMT5	fast	25.9005	35.3675	35.7529
LPAG9-LPAG10	LSMT5-LSMT6	fast	875.95	583.122	698.828
LPAG9-LPAG10	LSMT6-LSMT7	fast	308.996	156.176	170.829
LPAG9-LPAG10	LSMT7-LSMT8	fast	214.999	66.7632	104.484
LPSM1-LPSM2	LOF1-LOF2	fast	16.09	25.8994	17.9333
LPSM1-LPSM2	LOF10-LOF11	fast	14.7999	19.7815	17.7505
LPSM1-LPSM2	LOF11-LOF12	fast	21.7343	19.7967	21.0994
LPSM1-LPSM2	LOF2-LOF3	fast	124.897	191.641	187.184
LPSM1-LPSM2	LOF3-LOF4	fast	118.071	192.166	185.484
LPSM1-LPSM2	LOF4-LOF5	fast	20.648	13.8119	15.2036
LPSM1-LPSM2	LOF5-LOF6	fast	16.0586	17.3837	14.4856
LPSM1-LPSM2	LOF6-LOF7	fast	42.3358	61.0636	58.96
LPSM1-LPSM2	LOF7-LOF8	fast	13.3921	17.7017	16.8841
LPSM1-LPSM2	LOF8-LOF9	fast	14.2663	17.6435	16.5898
LPSM1-LPSM2	LOF9-LOF10	fast	13.7905	14.8891	12.9141
LPSM1-LPSM2	LPAG1-LPAG2	fast	19.1631	19.6077	22.315
LPSM1-LPSM2	LPAG2-LPAG3	fast	19.8398	54.9125	51.0876
LPSM1-LPSM2	LPAG3-LPAG4	fast	16.6808	28.4155	26.232
LPSM1-LPSM2	LPAG4-LPAG5	fast	41.6564	18.9632	19.6313
LPSM1-LPSM2	LPAG5-LPAG6	fast	20.8999	26.6082	24.961
LPSM1-LPSM2	LPAG6-LPAG7	fast	88.1046	111.55	118.289
LPSM1-LPSM2	LPAG7-LPAG8	fast	43.5471	50.1876	55.3539
LPSM1-LPSM2	LPAG8-LPAG9	fast	172.354	20.0215	24.4338
LPSM1-LPSM2	LPAG9-LPAG10	fast	264.179	48.7415	76.8661
LPSM1-LPSM2	LPSM2-LPSM3	fast	39.403	50.8355	48.709
LPSM1-LPSM2	LPSM3-LPSM4	fast	28.9128	14.2848	14.5491
LPSM1-LPSM2	LPSM4-LPSM5	fast	17.0074	19.4812	19.7769
LPSM1-LPSM2	LPSM5-LPSM6	fast	21.3232	18.6628	18.068
LPSM1-LPSM2	LPSM6-LPSM7	fast	108.616	96.771	111.636
LPSM1-LPSM2	LPSM7-LPSM8	fast	620.309	74.1477	163.263
LPSM1-LPSM2	LPSM8-LPSM9	fast	58.0888	86.6717	90.9804
LPSM1-LPSM2	LPSM9-LPSM10	fast	28.8483	36.8708	33.857
LPSM1-LPSM2	LSFG1-LSFG2	fast	44.0873	28.8778	31.2478
LPSM1-LPSM2	LSFG2-LSFG3	fast	30.8556	51.4073	48.8193
LPSM1-LPSM2	LSFG3-LSFG4	fast	20.3401	37.7446	40.1861
LPSM1-LPSM2	LSFG4-LSFG5	fast	18.7025	17.7705	13.146
LPSM1-LPSM2	LSFG5-LSFG6	fast	22.9737	17.4631	20.0593
LPSM1-LPSM2	LSMT1-LSMT2	fast	23.0948	36.1639	35.7149
LPSM1-LPSM2	LSMT2-LSMT3	fast	33.1704	16.8072	16.2702
LPSM1-LPSM2	LSMT3-LSMT4	fast	18.6903	35.6204	35.5472
LPSM1-LPSM2	LSMT4-LSMT5	fast	118.212	22.7831	29.2282
LPSM1-LPSM2	LSMT5-LSMT6	fast	40.3646	83.5542	92.2051
LPSM1-LPSM2	LSMT6-LSMT7	fast	30.6495	23.4244	20.2373
LPSM1-LPSM2	LSMT7-LSMT8	fast	22.2407	28.3333	29.3022
LPSM2-LPSM3	LOF1-LOF2	fast	19.642	16.2316	14.3325
LPSM2-LPSM3	LOF10-LOF11	fast	16.0173	14.6018	12.8655
LPSM2-LPSM3	LOF11-LOF12	fast	18.8021	14.6846	14.3815
LPSM2-LPSM3	LOF2-LOF3	fast	24.5302	33.8106	35.3832
LPSM2-LPSM3	LOF3-LOF4	fast	20.4588	32.5552	32.6249
LPSM2-LPSM3	LOF4-LOF5	fast	17.5145	13.8397	16.138
LPSM2-LPSM3	LOF5-LOF6	fast	15.968	14.0423	16.2093
LPSM2-LPSM3	LOF6-LOF7	fast	18.2466	15.531	21.0939
LPSM2-LPSM3	LOF7-LOF8	fast	14.8102	14.4604	15.2788
LPSM2-LPSM3	LOF8-LOF9	fast	15.8925	14.9986	12.6143
LPSM2-LPSM3	LOF9-LOF10	fast	24.1156	18.8225	18.7054
LPSM2-LPSM3	LPAG1-LPAG2	fast	29.2757	26.9766	23.7127
LPSM2-LPSM3	LPAG2-LPAG3	fast	16.7507	12.1177	11.5662
LPSM2-LPSM3	LPAG3-LPAG4	fast	15.062	17.2157	16.2525
LPSM2-LPSM3	LPAG4-LPAG5	fast	65.7694	48.55	50.2408
LPSM2-LPSM3	LPAG5-LPAG6	fast	36.8494	24.6151	24.7759
LPSM2-LPSM3	LPAG6-LPAG7	fast	23.095	28.9757	28.817
LPSM2-LPSM3	LPAG7-LPAG8	fast	16.4204	18.1456	19.5593
LPSM2-LPSM3	LPAG8-LPAG9	fast	139.168	61.1149	67.1837
LPSM2-LPSM3	LPAG9-LPAG10	fast	180.569	118.491	119.472
LPSM2-LPSM3	LPSM1-LPSM2	fast	31.9425	45.2788	42.6584
LPSM2-LPSM3	LPSM3-LPSM4	fast	37.0113	24.9917	24.9473
LPSM2-LPSM3	LPSM4-LPSM5	fast	17.9113	11.3008	13.0951
LPSM2-LPSM3	LPSM5-LPSM6	fast	26.7034	21.5632	22.2927
LPSM2-LPSM3	LPSM6-LPSM7	fast	30.247	25.3709	25.9553
LPSM2-LPSM3	LPSM7-LPSM8	fast	377.686	116.002	164.417
LPSM2-LPSM3	LPSM8-LPSM9	fast	15.6096	11.066	17.2338
LPSM2-LPSM3	LPSM9-LPSM10	fast	49.0357	25.2151	31.5422
LPSM2-LPSM3	LSFG1-LSFG2	fast	57.1725	58.0052	56.7277
LPSM2-LPSM3	LSFG2-LSFG3	fast	15.4538	12.3508	15.5391
LPSM2-LPSM3	LSFG3-LSFG4	fast	16.944	12.5887	18.0269
LPSM2-LPSM3	LSFG4-LSFG5	fast	16.7658	16.1136	14.8563
LPSM2-LPSM3	LSFG5-LSFG6	fast	19.5377	18.7921	19.6448
LPSM2-LPSM3	LSMT1-LSMT2	fast	18.8491	13.809	15.8735
LPSM2-LPSM3	LSMT2-LSMT3	fast	62.324	36.8281	42.5418
LPSM2-LPSM3	LSMT3-LSMT4	fast	30.6711	20.2803	24.6543
LPSM2-LPSM3	LSMT4-LSMT5	fast	121.629	76.9494	76.6575
LPSM2-LPSM3	LSMT5-LSMT6	fast	15.5334	13.0218	14.4369
LPSM2-LPSM3	LSMT6-LSMT7	fast	50.7988	28.0509	32.1916
LPSM2-LPSM3	LSMT7-LSMT8	fast	23.5988	13.6139	15.3206
LPSM3-LPSM4	LOF1-LOF2	fast	28.2154	26.8155	22.6208
LPSM3-LPSM4	LOF10-LOF11	fast	22.322	19.9977	15.8086
LPSM3-LPSM4	LOF11-LOF12	fast	23.9637	19.9759	21.2671
LPSM3-LPSM4	LOF2-LOF3	fast	80.6226	63.5658	65.108
LPSM3-LPSM4	LOF3-LOF4	fast	78.5359	62.1069	62.331
LPSM3-LPSM4	LOF4-LOF5	fast	15.4278	15.5344	18.1295
LPSM3-LPSM4	LOF5-LOF6	fast	21.1325	20.3442	18.5252
LPSM3-LPSM4	LOF6-LOF7	fast	57.9531	45.88	38.487
LPSM3-LPSM4	LOF7-LOF8	fast	20.3983	19.6936	20.1129
LPSM3-LPSM4	LOF8-LOF9	fast	17.5165	17.3007	17.3175
LPSM3-LPSM4	LOF9-LOF10	fast	19.6843	19.9582	15.4559
LPSM3-LPSM4	LPAG1-LPAG2	fast	32.5932	21.1971	24.2536
LPSM3-LPSM4	LPAG2-LPAG3	fast	43.4657	36.3408	33.4283
LPSM3-LPSM4	LPAG3-LPAG4	fast	33.1239	23.3979	20.5492
LPSM3-LPSM4	LPAG4-LPAG5	fast	27.3041	15.6647	13.4856
LPSM3-LPSM4	LPAG5-LPAG6	fast	37.6147	23.2369	22.1319
LPSM3-LPSM4	LPAG6-LPAG7	fast	77.3794	58.1762	59.1547
LPSM3-LPSM4	LPAG7-LPAG8	fast	56.6435	27.232	30.8212
LPSM3-LPSM4	LPAG8-LPAG9	fast	19.9997	15.0173	15.7524
LPSM3-LPSM4	LPAG9-LPAG10	fast	17.2313	13.7328	14.7145
LPSM3-LPSM4	LPSM1-LPSM2	fast	39.4831	15.7379	16.5585
LPSM3-LPSM4	LPSM2-LPSM3	fast	52.3642	32.7706	31.4428
LPSM3-LPSM4	LPSM4-LPSM5	fast	31.8375	20.3389	23.3841
LPSM3-LPSM4	LPSM5-LPSM6	fast	19.5431	18.6782	12.539
LPSM3-LPSM4	LPSM6-LPSM7	fast	81.107	49.3871	52.9041
LPSM3-LPSM4	LPSM7-LPSM8	fast	64.5245	23.4136	34.3202
LPSM3-LPSM4	LPSM8-LPSM9	fast	57.7636	33.0674	32.6444
LPSM3-LPSM4	LPSM9-LPSM10	fast	36.7016	22.7127	21.9158
LPSM3-LPSM4	LSFG1-LSFG2	fast	16.9343	17.7239	17.1854
LPSM3-LPSM4	LSFG2-LSFG3	fast	45.3212	30.1979	31.1443
LPSM3-LPSM4	LSFG3-LSFG4	fast	37.1795	27.6994	26.6647
LPSM3-LPSM4	LSFG4-LSFG5	fast	17.4354	13.6383	15.882
LPSM3-LPSM4	LSFG5-LSFG6	fast	12.9321	14.1694	15.6255
LPSM3-LPSM4	LSMT1-LSMT2	fast	45.9785	28.6721	27.6432
LPSM3-LPSM4	LSMT2-LSMT3	fast	29.6282	17.7424	19.0653
LPSM3-LPSM4	LSMT3-LSMT4	fast	39.8723	24.0167	24.8435
LPSM3-LPSM4	LSMT4-LSMT5	fast	18.8642	12.089	14.7744
LPSM3-LPSM4	LSMT5-LSMT6	fast	54.9897	34.5213	36.0462
LPSM3-LPSM4	LSMT6-LSMT7	fast	32.3228	19.7	17.7845
LPSM3-LPSM4	LSMT7-LSMT8	fast	38.1032	22.1272	22.0629
LPSM4-LPSM5	LOF1-LOF2	fast	14.3442	14.0075	16.9022
LPSM4-LPSM5	LOF10-LOF11	fast	14.8482	17.2596	20.6181
LPSM4-LPSM5	LOF11-LOF12	fast	18.4836	17.6146	14.6517
LPSM4-LPSM5	LOF2-LOF3	fast	32.0462	30.5033	30.9273
LPSM4-LPSM5	LOF3-LOF4	fast	28.9824	27.9294	27.6143
LPSM4-LPSM5	LOF4-LOF5	fast	15.9142	16.6475	15.0048
LPSM4-LPSM5	LOF5-LOF6	fast	16.1028	12.3013	13.3975
LPSM4-LPSM5	LOF6-LOF7	fast	25.8071	19.1893	21.5411
LPSM4-LPSM5	LOF7-LOF8	fast	13.8201	12.1231	13.0524
LPSM4-LPSM5	LOF8-LOF9	fast	14.0905	17.6888	12.5357
LPSM4-LPSM5	LOF9-LOF10	fast	17.6052	13.365	16.5294
LPSM4-LPSM5	LPAG1-LPAG2	fast	15.3919	12.9004	18.031
LPSM4-LPSM5	LPAG2-LPAG3	fast	15.1574	13.9898	21.0498
LPSM4-LPSM5	LPAG3-LPAG4	fast	13.6435	14.6782	15.6652
LPSM4-LPSM5	LPAG4-LPAG5	fast	24.3436	16.4697	18.8003
LPSM4-LPSM5	LPAG5-LPAG6	fast	15.8272	13.9528	13.816
LPSM4-LPSM5	LPAG6-LPAG7	fast	34.7352	29.6776	26.5178
LPSM4-LPSM5	LPAG7-LPAG8	fast	18.4619	11.6414	14.2773
LPSM4-LPSM5	LPAG8-LPAG9	fast	31.9594	15.9763	21.4205
LPSM4-LPSM5	LPAG9-LPAG10	fast	41.0998	29.9001	34.2684
LPSM4-LPSM5	LPSM1-LPSM2	fast	15.6176	17.2844	17.6734
LPSM4-LPSM5	LPSM2-LPSM3	fast	21.872	13.6163	15.4933
LPSM4-LPSM5	LPSM3-LPSM4	fast	23.7366	15.7405	18.751
LPSM4-LPSM5	LPSM5-LPSM6	fast	15.9435	12.2724	19.2975
LPSM4-LPSM5	LPSM6-LPSM7	fast	38.1354	23.0696	26.4735
LPSM4-LPSM5	LPSM7-LPSM8	fast	163.364	44.7664	59.9285
LPSM4-LPSM5	LPSM8-LPSM9	fast	20.5951	11.4139	17.272
LPSM4-LPSM5	LPSM9-LPSM10	fast	16.8216	10.7234	16.9157
LPSM4-LPSM5	LSFG1-LSFG2	fast	32.5376	32.7417	28.8548
LPSM4-LPSM5	LSFG2-LSFG3	fast	19.0109	14.2598	17.3302
LPSM4-LPSM5	LSFG3-LSFG4	fast	17.939	13.6503	16.469
LPSM4-LPSM5	LSFG4-LSFG5	fast	13.0748	15.0507	13.9222
LPSM4-LPSM5	LSFG5-LSFG6	fast	20.9046	16.4776	18.3444
LPSM4-LPSM5	LSMT1-LSMT2	fast	20.157	13.0388	15.85
LPSM4-LPSM5	LSMT2-LSMT3	fast	20.9691	15.7278	17.0514
LPSM4-LPSM5	LSMT3-LSMT4	fast	15.0409	13.5063	15.1759
LPSM4-LPSM5	LSMT4-LSMT5	fast	33.2555	22.6741	23.1276
LPSM4-LPSM5	LSMT5-LSMT6	fast	18.8943	12.9243	15.9367
LPSM4-LPSM5	LSMT6-LSMT7	fast	22.2896	11.1169	15.5927
LPSM4-LPSM5	LSMT7-LSMT8	fast	19.2106	14.1654	20.2233
LPSM5-LPSM6	LOF1-LOF2	fast	23.0092	24.0639	21.0603
LPSM5-LPSM6	LOF10-LOF11	fast	17.7954	19.1503	19.9847
LPSM5-LPSM6	LOF11-LOF12	fast	18.0608	22.1362	22.5589
LPSM5-LPSM6	LOF2-LOF3	fast	74.73	60.7788	55.611
LPSM5-LPSM6	LOF3-LOF4	fast	68.5032	56.8566	52.8946
LPSM5-LPSM6	LOF4-LOF5	fast	15.6217	14.8442	16.0661
LPSM5-LPSM6	LOF5-LOF6	fast	16.7537	19.7986	14.4169
LPSM5-LPSM6	LOF6-LOF7	fast	46.8982	42.2609	38.6825
LPSM5-LPSM6	LOF7-LOF8	fast	17.4754	19.918	17.6262
LPSM5-LPSM6	LOF8-LOF9	fast	17.644	17.4575	15.0393
LPSM5-LPSM6	LOF9-LOF10	fast	18.6403	20.0556	16.7641
LPSM5-LPSM6	LPAG1-LPAG2	fast	23.8179	18.338	21.8068
LPSM5-LPSM6	LPAG2-LPAG3	fast	28.9916	31.3048	35.4018
LPSM5-LPSM6	LPAG3-LPAG4	fast	27.9116	22.9674	22.5083
LPSM5-LPSM6	LPAG4-LPAG5	fast	18.9579	16.7866	14.14
LPSM5-LPSM6	LPAG5-LPAG6	fast	23.4347	25.0828	24.5245
LPSM5-LPSM6	LPAG6-LPAG7	fast	65.6819	65.8645	66.6981
LPSM5-LPSM6	LPAG7-LPAG8	fast	39.0867	26.6702	26.507
LPSM5-LPSM6	LPAG8-LPAG9	fast	17.1641	15.6348	15.7923
LPSM5-LPSM6	LPAG9-LPAG10	fast	18.8123	16.4243	17.1579
LPSM5-LPSM6	LPSM1-LPSM2	fast	27.7824	20.7562	19.977
LPSM5-LPSM6	LPSM2-LPSM3	fast	39.2078	28.8492	29.1092
LPSM5-LPSM6	LPSM3-LPSM4	fast	18.6284	18.3688	12.572
LPSM5-LPSM6	LPSM4-LPSM5	fast	22.2419	16.3656	23.1955
LPSM5-LPSM6	LPSM6-LPSM7	fast	75.0966	48.1737	48.1608
LPSM5-LPSM6	LPSM7-LPSM8	fast	131.555	26.8292	41.2633
LPSM5-LPSM6	LPSM8-LPSM9	fast	42.534	29.0765	28.6903
LPSM5-LPSM6	LPSM9-LPSM10	fast	24.081	20.6228	19.3105
LPSM5-LPSM6	LSFG1-LSFG2	fast	18.5464	20.676	20.9749
LPSM5-LPSM6	LSFG2-LSFG3	fast	33.762	29.6501	27.1295
LPSM5-LPSM6	LSFG3-LSFG4	fast	25.7507	25.8002	25.6714
LPSM5-LPSM6	LSFG4-LSFG5	fast	12.4731	13.3773	13.5148
LPSM5-LPSM6	LSFG5-LSFG6	fast	16.6153	18.0574	16.8286
LPSM5-LPSM6	LSMT1-LSMT2	fast	33.7158	25.3936	23.0624
LPSM5-LPSM6	LSMT2-LSMT3	fast	23.9713	17.7942	16.4222
LPSM5-LPSM6	LSMT3-LSMT4	fast	25.7782	24.381	24.7852
LPSM5-LPSM6	LSMT4-LSMT5	fast	15.7073	16.5834	17.7643
LPSM5-LPSM6	LSMT5-LSMT6	fast	39.101	31.603	32.5409
LPSM5-LPSM6	LSMT6-LSMT7	fast	20.7371	17.3821	19.7943
LPSM5-LPSM6	LSMT7-LSMT8	fast	28.8174	24.1675	24.7927
LPSM6-LPSM7	LOF1-LOF2	fast	33.7072	21.9253	24.7579
LPSM6-LPSM7	LOF10-LOF11	fast	31.6721	21.9097	24.0612
LPSM6-LPSM7	LOF11-LOF12	fast	14.5745	13.4448	12.087
LPSM6-LPSM7	LOF2-LOF3	fast	8.81959	14.5803	15.4949
LPSM6-LPSM7	LOF3-LOF4	fast	9.76605	12.1388	13.3154
LPSM6-LPSM7	LOF4-LOF5	fast	22.0508	21.7178	17.8408
LPSM6-LPSM7	LOF5-LOF6	fast	20.1538	16.2994	19.4811
LPSM6-LPSM7	LOF6-LOF7	fast	19.622	20.7362	15.527
LPSM6-LPSM7	LOF7-LOF8	fast	28.5554	21.3101	23.7625
LPSM6-LPSM7	LOF8-LOF9	fast	19.0343	21.3393	17.8839
LPSM6-LPSM7	LOF9-LOF10	fast	32.141	25.8388	27.0741
LPSM6-LPSM7	LPAG1-LPAG2	fast	80.2534	52.1152	60.2668
LPSM6-LPSM7	LPAG2-LPAG3	fast	41.8932	24.7817	27.5495
LPSM6-LPSM7	LPAG3-LPAG4	fast	43.5263	39.2598	40.0383
LPSM6-LPSM7	LPAG4-LPAG5	fast	155.857	94.0185	117.041
LPSM6-LPSM7	LPAG5-LPAG6	fast	130.486	61.6431	81.1167
LPSM6-LPSM7	LPAG6-LPAG7	fast	12.7648	15.5032	15.9621
LPSM6-LPSM7	LPAG7-LPAG8	fast	91.8041	52.6664	66.5779
LPSM6-LPSM7	LPAG8-LPAG9	fast	397.895	125.143	183.864
LPSM6-LPSM7	LPAG9-LPAG10	fast	473.892	193.875	270.882
LPSM6-LPSM7	LPSM1-LPSM2	fast	86.5724	85.1051	97.1414
LPSM6-LPSM7	LPSM2-LPSM3	fast	24.2054	21.7421	22.713
LPSM6-LPSM7	LPSM3-LPSM4	fast	53.3157	37.0199	40.5494
LPSM6-LPSM7	LPSM4-LPSM5	fast	27.5913	18.1236	20.722
LPSM6-LPSM7	LPSM5-LPSM6	fast	49.0034	35.9783	34.8759
LPSM6-LPSM7	LPSM7-LPSM8	fast	435.732	171.351	249.758
LPSM6-LPSM7	LPSM8-LPSM9	fast	88.9747	43.4119	57.1634
LPSM6-LPSM7	LPSM9-LPSM10	fast	219.261	75.4549	105.026
LPSM6-LPSM7	LSFG1-LSFG2	fast	80.229	75.9427	81.9524
LPSM6-LPSM7	LSFG2-LSFG3	fast	51.1774	27.7794	33.0697
LPSM6-LPSM7	LSFG3-LSFG4	fast	49.9846	28.5018	29.8198
LPSM6-LPSM7	LSFG4-LSFG5	fast	19.5149	21.5462	22.74
LPSM6-LPSM7	LSFG5-LSFG6	fast	22.739	20.9732	25.7226
LPSM6-LPSM7	LSMT1-LSMT2	fast	55.5623	40.2666	45.5259
LPSM6-LPSM7	LSMT2-LSMT3	fast	169.559	82.0282	110.715
LPSM6-LPSM7	LSMT3-LSMT4	fast	120.182	58.5253	71.3258
LPSM6-LPSM7	LSMT4-LSMT5	fast	291.46	131.123	170.013
LPSM6-LPSM7	LSMT5-LSMT6	fast	89.3458	37.9147	48.5608
LPSM6-LPSM7	LSMT6-LSMT7	fast	180.317	84.852	106.308
LPSM6-LPSM7	LSMT7-LSMT8	fast	83.0285	37.7405	47.4378
LPSM7-LPSM8	LOF1-LOF2	fast	155.651	72.2583	76.5758
LPSM7-LPSM8	LOF10-LOF11	fast	101.485	52.6963	59.5293
LPSM7-LPSM8	LOF11-LOF12	fast	51.5857	36.8765	39.7213
LPSM7-LPSM8	LOF2-LOF3	fast	802.346	190.785	311.78
LPSM7-LPSM8	LOF3-LOF4	fast	804.911	191.471	314.343
LPSM7-LPSM8	LOF4-LOF5	fast	57.5007	26.7983	31.3573
LPSM7-LPSM8	LOF5-LOF6	fast	56.5293	35.9983	42.7304
LPSM7-LPSM8	LOF6-LOF7	fast	274.264	133.455	184.181
LPSM7-LPSM8	LOF7-LOF8	fast	85.4353	45.0751	60.744
LPSM7-LPSM8	LOF8-LOF9	fast	53.2639	34.7239	38.3731
LPSM7-LPSM8	LOF9-LOF10	fast	75.6313	36.6098	43.8146
LPSM7-LPSM8	LPAG1-LPAG2	fast	357.215	112.577	183.81
LPSM7-LPSM8	LPAG2-LPAG3	fast	367.918	161.481	211.711
LPSM7-LPSM8	LPAG3-LPAG4	fast	265.541	94.2117	147.373
LPSM7-LPSM8	LPAG4-LPAG5	fast	351.697	80.5647	146.72
LPSM7-LPSM8	LPAG5-LPAG6	fast	556.389	146.015	242.942
LPSM7-LPSM8	LPAG6-LPAG7	fast	453.751	207.882	315.966
LPSM7-LPSM8	LPAG7-LPAG8	fast	665.554	249.692	412.146
LPSM7-LPSM8	LPAG8-LPAG9	fast	655.488	132.545	235.964
LPSM7-LPSM8	LPAG9-LPAG10	fast	648.706	65.314	140.392
LPSM7-LPSM8	LPSM1-LPSM2	fast	621.872	85.8149	189.966
LPSM7-LPSM8	LPSM2-LPSM3	fast	368.143	132.989	188.887
LPSM7-LPSM8	LPSM3-LPSM4	fast	65.4024	27.0867	39.366
LPSM7-LPSM8	LPSM4-LPSM5	fast	145.857	51.3568	68.3106
LPSM7-LPSM8	LPSM5-LPSM6	fast	132.958	30.8634	47.029
LPSM7-LPSM8	LPSM6-LPSM7	fast	470.147	190.258	291.959
LPSM7-LPSM8	LPSM8-LPSM9	fast	738.151	258.476	430.749
LPSM7-LPSM8	LPSM9-LPSM10	fast	728.353	214.209	361.412
LPSM7-LPSM8	LSFG1-LSFG2	fast	63.6169	17.7909	21.1312
LPSM7-LPSM8	LSFG2-LSFG3	fast	406.187	160.482	239.147
LPSM7-LPSM8	LSFG3-LSFG4	fast	286.569	135.745	191.259
LPSM7-LPSM8	LSFG4-LSFG5	fast	44.1064	25.4891	29.3126
LPSM7-LPSM8	LSFG5-LSFG6	fast	16.0023	13.5844	17.3823
LPSM7-LPSM8	LSMT1-LSMT2	fast	438.001	141.539	223.511
LPSM7-LPSM8	LSMT2-LSMT3	fast	453.142	119.878	196.864
LPSM7-LPSM8	LSMT3-LSMT4	fast	545.316	176.682	279.543
LPSM7-LPSM8	LSMT4-LSMT5	fast	475.307	80.4954	154.015
LPSM7-LPSM8	LSMT5-LSMT6	fast	662.785	263.49	421.911
LPSM7-LPSM8	LSMT6-LSMT7	fast	632.34	132.266	245.213
LPSM7-LPSM8	LSMT7-LSMT8	fast	493.787	89.7076	182.98
LPSM8-LPSM9	LOF1-LOF2	fast	14.8072	11.3018	13.014
LPSM8-LPSM9	LOF10-LOF11	fast	17.0442	14.682	13.6419
LPSM8-LPSM9	LOF11-LOF12	fast	18.471	15.1524	12.0137
LPSM8-LPSM9	LOF2-LOF3	fast	123.21	72.8243	100.281
LPSM8-LPSM9	LOF3-LOF4	fast	115.909	70.5124	97.038
LPSM8-LPSM9	LOF4-LOF5	fast	21.494	14.1312	14.1009
LPSM8-LPSM9	LOF5-LOF6	fast	15.2412	12.4827	13.6636
LPSM8-LPSM9	LOF6-LOF7	fast	22.9864	24.099	25.824
LPSM8-LPSM9	LOF7-LOF8	fast	17.9695	13.5475	15.0399
LPSM8-LPSM9	LOF8-LOF9	fast	13.9921	17.2273	12.791
LPSM8-LPSM9	LOF9-LOF10	fast	16.8901	19.5833	15.3244
LPSM8-LPSM9	LPAG1-LPAG2	fast	33.9821	30.8126	29.7246
LPSM8-LPSM9	LPAG2-LPAG3	fast	11.5533	14.9486	13.9135
LPSM8-LPSM9	LPAG3-LPAG4	fast	14.7639	15.7606	15.6957
LPSM8-LPSM9	LPAG4-LPAG5	fast	103.362	90.9157	89.5365
LPSM8-LPSM9	LPAG5-LPAG6	fast	61.2555	39.6682	39.4083
LPSM8-LPSM9	LPAG6-LPAG7	fast	69.7501	55.9854	60.9905
LPSM8-LPSM9	LPAG7-LPAG8	fast	18.985	32.0843	30.6572
LPSM8-LPSM9	LPAG8-LPAG9	fast	827.937	355.028	427.908
LPSM8-LPSM9	LPAG9-LPAG10	fast	1148.24	613.582	816.882
LPSM8-LPSM9	LPSM1-LPSM2	fast	52.7344	79.8922	84.0356
LPSM8-LPSM9	LPSM2-LPSM3	fast	17.6953	11.9383	17.7929
LPSM8-LPSM9	LPSM3-LPSM4	fast	41.1683	25.8234	25.3717
LPSM8-LPSM9	LPSM4-LPSM5	fast	18.6447	9.90851	15.5029
LPSM8-LPSM9	LPSM5-LPSM6	fast	30.7007	22.0986	21.6976
LPSM8-LPSM9	LPSM6-LPSM7	fast	101.362	46.78	61.5317
LPSM8-LPSM9	LPSM7-LPSM8	fast	648.536	222.616	351.505
LPSM8-LPSM9	LPSM9-LPSM10	fast	395.522	125.531	152.862
LPSM8-LPSM9	LSFG1-LSFG2	fast	61.4811	62.3956	59.8394
LPSM8-LPSM9	LSFG2-LSFG3	fast	14.8319	16.3447	17.8316
LPSM8-LPSM9	LSFG3-LSFG4	fast	17.6298	16.7097	15.6073
LPSM8-LPSM9	LSFG4-LSFG5	fast	16.6674	17.1453	13.7402
LPSM8-LPSM9	LSFG5-LSFG6	fast	21.2432	18.8535	19.6781
LPSM8-LPSM9	LSMT1-LSMT2	fast	20.7975	17.9645	16.1118
LPSM8-LPSM9	LSMT2-LSMT3	fast	121.433	68.8611	77.2606
LPSM8-LPSM9	LSMT3-LSMT4	fast	51.7444	28.8755	28.3305
LPSM8-LPSM9	LSMT4-LSMT5	fast	320.432	198.373	216.62
LPSM8-LPSM9	LSMT5-LSMT6	fast	17.8578	18.8572	17.6117
LPSM8-LPSM9	LSMT6-LSMT7	fast	167.776	57.4677	67.6322
LPSM8-LPSM9	LSMT7-LSMT8	fast	26.7198	15.0232	16.6296
LPSM9-LPSM10	LOF1-LOF2	fast	14.2611	13.2353	14.3658
LPSM9-LPSM10	LOF10-LOF11	fast	16.337	14.7258	13.8285
LPSM9-LPSM10	LOF11-LOF12	fast	21.5491	17.9233	14.43
LPSM9-LPSM10	LOF2-LOF3	fast	292.509	100.968	148.126
LPSM9-LPSM10	LOF3-LOF4	fast	291.211	100.16	147.167
LPSM9-LPSM10	LOF4-LOF5	fast	19.89	11.8174	13.9205
LPSM9-LPSM10	LOF5-LOF6	fast	15.1	13.0559	13.74
LPSM9-LPSM10	LOF6-LOF7	fast	53.9914	41.5453	44.1811
LPSM9-LPSM10	LOF7-LOF8	fast	13.8799	13.1159	14.7401
LPSM9-LPSM10	LOF8-LOF9	fast	14.1756	17.2864	12.8726
LPSM9-LPSM10	LOF9-LOF10	fast	13.5431	16.4028	12.7486
LPSM9-LPSM10	LPAG1-LPAG2	fast	18.7463	13.4107	14.0402
LPSM9-LPSM10	LPAG2-LPAG3	fast	30.2173	35.8521	34.1193
LPSM9-LPSM10	LPAG3-LPAG4	fast	20.1297	13.1394	13.7062
LPSM9-LPSM10	LPAG4-LPAG5	fast	30.4873	40.9183	35.679
LPSM9-LPSM10	LPAG5-LPAG6	fast	13.1491	13.9507	12.4259
LPSM9-LPSM10	LPAG6-LPAG7	fast	176.188	93.8441	110.104
LPSM9-LPSM10	LPAG7-LPAG8	fast	294.125	41.2228	62.6042
LPSM9-LPSM10	LPAG8-LPAG9	fast	585.104	228.361	259.833
LPSM9-LPSM10	LPAG9-LPAG10	fast	979.096	622.555	773.859
LPSM9-LPSM10	LPSM1-LPSM2	fast	31.3528	34.0882	31.6885
LPSM9-LPSM10	LPSM2-LPSM3	fast	56.3972	28.141	34.1822
LPSM9-LPSM10	LPSM3-LPSM4	fast	28.0908	18.0475	17.5665
LPSM9-LPSM10	LPSM4-LPSM5	fast	18.812	10.9558	16.9759
LPSM9-LPSM10	LPSM5-LPSM6	fast	19.4304	16.2736	15.3364
LPSM9-LPSM10	LPSM6-LPSM7	fast	249.368	82.4177	114.172
LPSM9-LPSM10	LPSM7-LPSM8	fast	650.23	188.454	304.096
LPSM9-LPSM10	LPSM8-LPSM9	fast	413.074	128.998	157.354
LPSM9-LPSM10	LSFG1-LSFG2	fast	40.9908	45.4362	43.4031
LPSM9-LPSM10	LSFG2-LSFG3	fast	43.3317	33.9537	36.5038
LPSM9-LPSM10	LSFG3-LSFG4	fast	22.5881	24.8717	26.3981
LPSM9-LPSM10	LSFG4-LSFG5	fast	16.1387	15.2754	12.7511
LPSM9-LPSM10	LSFG5-LSFG6	fast	19.0039	17.9785	18.0559
LPSM9-LPSM10	LSMT1-LSMT2	fast	39.7509	21.0999	21.0059
LPSM9-LPSM10	LSMT2-LSMT3	fast	29.28	21.9446	22.9044
LPSM9-LPSM10	LSMT3-LSMT4	fast	26.8872	16.3212	16.7303
LPSM9-LPSM10	LSMT4-LSMT5	fast	156.816	130.518	122.191
LPSM9-LPSM10	LSMT5-LSMT6	fast	200.88	131.737	147.265
LPSM9-LPSM10	LSMT6-LSMT7	fast	15.5467	17.4179	16.5919
LPSM9-LPSM10	LSMT7-LSMT8	fast	33.6379	16.0203	18.0365
LSFG1-LSFG2	LOF1-LOF2	fast	36.0624	47.5829	39.7506
LSFG1-LSFG2	LOF10-LOF11	fast	34.7738	39.3256	36.7406
LSFG1-LSFG2	LOF11-LOF12	fast	26.5484	33.3936	28.5512
LSFG1-LSFG2	LOF2-LOF3	fast	132.959	127.328	136.217
LSFG1-LSFG2	LOF3-LOF4	fast	129.508	124.826	133.446
LSFG1-LSFG2	LOF4-LOF5	fast	19.8599	25.4648	26.5489
LSFG1-LSFG2	LOF5-LOF6	fast	25.3431	35.1014	28.9289
LSFG1-LSFG2	LOF6-LOF7	fast	77.9246	81.2011	78.7756
LSFG1-LSFG2	LOF7-LOF8	fast	23.9063	34.7343	31.5016
LSFG1-LSFG2	LOF8-LOF9	fast	23.2494	30.3947	25.8064
LSFG1-LSFG2	LOF9-LOF10	fast	24.1273	27.2071	26.2179
LSFG1-LSFG2	LPAG1-LPAG2	fast	49.8215	53.8485	49.1546
LSFG1-LSFG2	LPAG2-LPAG3	fast	65.5403	79.7641	74.7006
LSFG1-LSFG2	LPAG3-LPAG4	fast	52.2335	50.0305	51.9207
LSFG1-LSFG2	LPAG4-LPAG5	fast	33.0107	35.1612	35.4686
LSFG1-LSFG2	LPAG5-LPAG6	fast	60.2422	57.6232	55.3297
LSFG1-LSFG2	LPAG6-LPAG7	fast	111.828	103.418	111.418
LSFG1-LSFG2	LPAG7-LPAG8	fast	85.3367	65.1297	68.9972
LSFG1-LSFG2	LPAG8-LPAG9	fast	28.962	37.7391	36.0052
LSFG1-LSFG2	LPAG9-LPAG10	fast	22.392	21.8653	22.4716
LSFG1-LSFG2	LPSM1-LPSM2	fast	62.4033	37.613	41.1475
LSFG1-LSFG2	LPSM2-LPSM3	fast	83.679	75.2998	74.0514
LSFG1-LSFG2	LPSM3-LPSM4	fast	19.8945	22.3394	21.7974
LSFG1-LSFG2	LPSM4-LPSM5	fast	42.8544	42.1707	37.9548
LSFG1-LSFG2	LPSM5-LPSM6	fast	26.1088	26.0782	26.6189
LSFG1-LSFG2	LPSM6-LPSM7	fast	123.546	99.7421	111.336
LSFG1-LSFG2	LPSM7-LPSM8	fast	60.0599	18.2256	20.8325
LSFG1-LSFG2	LPSM8-LPSM9	fast	90.6701	81.8148	79.9729
LSFG1-LSFG2	LPSM9-LPSM10	fast	58.9404	59.3679	57.9799
LSFG1-LSFG2	LSFG2-LSFG3	fast	67.1502	60.8117	65.4871
LSFG1-LSFG2	LSFG3-LSFG4	fast	56.249	54.3561	62.3061
LSFG1-LSFG2	LSFG4-LSFG5	fast	24.0132	24.91	27.6557
LSFG1-LSFG2	LSFG5-LSFG6	fast	16.1134	18.28	21.5892
LSFG1-LSFG2	LSMT1-LSMT2	fast	70.385	64.079	62.1893
LSFG1-LSFG2	LSMT2-LSMT3	fast	36.8408	47.5205	42.7157
LSFG1-LSFG2	LSMT3-LSMT4	fast	62.2918	64.1841	60.2563
LSFG1-LSFG2	LSMT4-LSMT5	fast	27.2616	29.6493	28.3003
LSFG1-LSFG2	LSMT5-LSMT6	fast	87.2756	85.3176	84.0068
LSFG1-LSFG2	LSMT6-LSMT7	fast	53.6863	50.4566	48.9394
LSFG1-LSFG2	LSMT7-LSMT8	fast	67.4767	48.4619	60.4846
LSFG2-LSFG3	LOF1-LOF2	fast	18.6721	13.251	15.228
LSFG2-LSFG3	LOF10-LOF11	fast	15.9181	15.2069	16.1555
LSFG2-LSFG3	LOF11-LOF12	fast	18.6949	16.7959	12.4108
LSFG2-LSFG3	LOF2-LOF3	fast	59.1032	40.7519	52.5193
LSFG2-LSFG3	LOF3-LOF4	fast	52.2291	38.1681	49.4842
LSFG2-LSFG3	LOF4-LOF5	fast	18.6022	12.9872	16.3407
LSFG2-LSFG3	LOF5-LOF6	fast	15.9402	14.2748	12.6581
LSFG2-LSFG3	LOF6-LOF7	fast	22.3487	23.4073	20.19
LSFG2-LSFG3	LOF7-LOF8	fast	17.1509	15.6105	14.4287
LSFG2-LSFG3	LOF8-LOF9	fast	12.3979	14.434	13.8933
LSFG2-LSFG3	LOF9-LOF10	fast	14.3348	18.2066	16.0009
LSFG2-LSFG3	LPAG1-LPAG2	fast	23.3157	25.0253	24.9747
LSFG2-LSFG3	LPAG2-LPAG3	fast	11.6506	12.2661	15.1556
LSFG2-LSFG3	LPAG3-LPAG4	fast	12.6002	15.4664	17.8975
LSFG2-LSFG3	LPAG4-LPAG5	fast	49.7232	54.4499	54.0525
LSFG2-LSFG3	LPAG5-LPAG6	fast	25.8571	25.1192	27.1528
LSFG2-LSFG3	LPAG6-LPAG7	fast	47.1131	39.2816	38.9175
LSFG2-LSFG3	LPAG7-LPAG8	fast	14.4058	23.5146	20.7967
LSFG2-LSFG3	LPAG8-LPAG9	fast	135.246	75.4568	86.5296
LSFG2-LSFG3	LPAG9-LPAG10	fast	183.8	153.927	165.747
LSFG2-LSFG3	LPSM1-LPSM2	fast	25.2864	46.5601	44.1475
LSFG2-LSFG3	LPSM2-LPSM3	fast	17.7202	13.4446	16.515
LSFG2-LSFG3	LPSM3-LPSM4	fast	32.1834	23.8111	24.7769
LSFG2-LSFG3	LPSM4-LPSM5	fast	18.4688	12.9712	16.4919
LSFG2-LSFG3	LPSM5-LPSM6	fast	22.5911	23.4888	21.0289
LSFG2-LSFG3	LPSM6-LPSM7	fast	64.1238	32.1741	37.8857
LSFG2-LSFG3	LPSM7-LPSM8	fast	407.769	143.432	206.843
LSFG2-LSFG3	LPSM8-LPSM9	fast	14.9258	17.1984	18.1022
LSFG2-LSFG3	LPSM9-LPSM10	fast	37.4968	32.5919	34.7187
LSFG2-LSFG3	LSFG1-LSFG2	fast	42.8889	45.9389	49.359
LSFG2-LSFG3	LSFG3-LSFG4	fast	13.4218	16.0684	13.0349
LSFG2-LSFG3	LSFG4-LSFG5	fast	13.8517	16.5785	15.8626
LSFG2-LSFG3	LSFG5-LSFG6	fast	22.5611	17.1427	23.2361
LSFG2-LSFG3	LSMT1-LSMT2	fast	18.471	17.5431	14.9338
LSFG2-LSFG3	LSMT2-LSMT3	fast	47.2205	39.6818	43.247
LSFG2-LSFG3	LSMT3-LSMT4	fast	20.1416	21.0209	22.4695
LSFG2-LSFG3	LSMT4-LSMT5	fast	112.319	89.8186	91.2054
LSFG2-LSFG3	LSMT5-LSMT6	fast	18.9744	15.1338	17.4996
LSFG2-LSFG3	LSMT6-LSMT7	fast	39.1311	30.0224	36.0794
LSFG2-LSFG3	LSMT7-LSMT8	fast	14.1312	16.7069	16.3209
LSFG3-LSFG4	LOF1-LOF2	fast	17.7042	14.3646	12.7858
LSFG3-LSFG4	LOF10-LOF11	fast	15.8566	15.2443	15.7877
LSFG3-LSFG4	LOF11-LOF12	fast	18.9109	16.8778	13.3399
LSFG3-LSFG4	LOF2-LOF3	fast	53.8422	33.6946	39.8036
LSFG3-LSFG4	LOF3-LOF4	fast	50.9905	31.6126	36.041
LSFG3-LSFG4	LOF4-LOF5	fast	16.3762	15.3658	14.8013
LSFG3-LSFG4	LOF5-LOF6	fast	16.0599	15.2866	13.615
LSFG3-LSFG4	LOF6-LOF7	fast	23.5022	25.1541	18.3414
LSFG3-LSFG4	LOF7-LOF8	fast	17.3064	14.5675	12.3022
LSFG3-LSFG4	LOF8-LOF9	fast	11.8881	15.9812	15.253
LSFG3-LSFG4	LOF9-LOF10	fast	13.5323	19.1305	16.8519
LSFG3-LSFG4	LPAG1-LPAG2	fast	19.2747	21.2424	23.1305
LSFG3-LSFG4	LPAG2-LPAG3	fast	14.31	15.4227	15.6763
LSFG3-LSFG4	LPAG3-LPAG4	fast	14.8154	18.1439	15.7383
LSFG3-LSFG4	LPAG4-LPAG5	fast	35.3924	43.1657	43.4683
LSFG3-LSFG4	LPAG5-LPAG6	fast	17.3445	22.8214	19.2625
LSFG3-LSFG4	LPAG6-LPAG7	fast	53.2548	39.6082	32.4902
LSFG3-LSFG4	LPAG7-LPAG8	fast	19.1785	22.7489	15.3521
LSFG3-LSFG4	LPAG8-LPAG9	fast	73.345	51.0434	57.4811
LSFG3-LSFG4	LPAG9-LPAG10	fast	100.619	109.772	112.312
LSFG3-LSFG4	LPSM1-LPSM2	fast	18.0141	35.2991	36.3093
LSFG3-LSFG4	LPSM2-LPSM3	fast	21.8703	14.2673	18.6364
LSFG3-LSFG4	LPSM3-LPSM4	fast	27.2719	22.4815	21.0581
LSFG3-LSFG4	LPSM4-LPSM5	fast	18.8559	12.6362	15.3947
LSFG3-LSFG4	LPSM5-LPSM6	fast	18.3741	20.3449	19.8176
LSFG3-LSFG4	LPSM6-LPSM7	fast	65.2114	33.085	34.8886
LSFG3-LSFG4	LPSM7-LPSM8	fast	316.407	124.467	172.701
LSFG3-LSFG4	LPSM8-LPSM9	fast	19.9805	18.1934	16.038
LSFG3-LSFG4	LPSM9-LPSM10	fast	19.6351	24.6052	24.9015
LSFG3-LSFG4	LSFG1-LSFG2	fast	38.9536	41.9196	47.39
LSFG3-LSFG4	LSFG2-LSFG3	fast	15.1765	16.5721	13.317
LSFG3-LSFG4	LSFG4-LSFG5	fast	16.2854	16.2139	17.9967
LSFG3-LSFG4	LSFG5-LSFG6	fast	24.6099	19.1722	25.9169
LSFG3-LSFG4	LSMT1-LSMT2	fast	25.3199	18.2326	15.606
LSFG3-LSFG4	LSMT2-LSMT3	fast	30.2229	29.924	33.8335
LSFG3-LSFG4	LSMT3-LSMT4	fast	15.5666	17.7731	19.0298
LSFG3-LSFG4	LSMT4-LSMT5	fast	64.8576	66.2096	68.0429
LSFG3-LSFG4	LSMT5-LSMT6	fast	19.3768	16.5795	15.7383
LSFG3-LSFG4	LSMT6-LSMT7	fast	24.2057	24.139	25.7695
LSFG3-LSFG4	LSMT7-LSMT8	fast	15.3534	16.1288	14.1624
LSFG4-LSFG5	LOF1-LOF2	fast	14.8083	16.7286	17.8422
LSFG4-LSFG5	LOF10-LOF11	fast	16.0797	17.3819	14.7468
LSFG4-LSFG5	LOF11-LOF12	fast	12.4601	19.9562	17.0988
LSFG4-LSFG5	LOF2-LOF3	fast	26.6123	30.4754	29.3319
LSFG4-LSFG5	LOF3-LOF4	fast	26.758	29.2898	28.866
LSFG4-LSFG5	LOF4-LOF5	fast	13.6479	14.6457	15.3444
LSFG4-LSFG5	LOF5-LOF6	fast	17.6582	15.9623	13.9719
LSFG4-LSFG5	LOF6-LOF7	fast	22.9161	26.6142	24.9541
LSFG4-LSFG5	LOF7-LOF8	fast	15.1707	16.1345	14.37
LSFG4-LSFG5	LOF8-LOF9	fast	10.4552	16.2045	14.213
LSFG4-LSFG5	LOF9-LOF10	fast	13.8907	18.9887	19.7267
LSFG4-LSFG5	LPAG1-LPAG2	fast	14.3685	16.4951	15.5264
LSFG4-LSFG5	LPAG2-LPAG3	fast	17.327	21.7254	24.2301
LSFG4-LSFG5	LPAG3-LPAG4	fast	17.1946	16.9485	17.4124
LSFG4-LSFG5	LPAG4-LPAG5	fast	16.5991	16.8695	15.5195
LSFG4-LSFG5	LPAG5-LPAG6	fast	14.5166	18.4047	19.8217
LSFG4-LSFG5	LPAG6-LPAG7	fast	23.8336	34.513	32.8102
LSFG4-LSFG5	LPAG7-LPAG8	fast	17.9276	19.0877	19.3491
LSFG4-LSFG5	LPAG8-LPAG9	fast	15.4583	15.5907	14.3418
LSFG4-LSFG5	LPAG9-LPAG10	fast	16.5055	19.1257	15.6524
LSFG4-LSFG5	LPSM1-LPSM2	fast	17.2704	18.1448	13.5567
LSFG4-LSFG5	LPSM2-LPSM3	fast	21.8402	21.064	19.6663
LSFG4-LSFG5	LPSM3-LPSM4	fast	14.9202	12.9374	15.4794
LSFG4-LSFG5	LPSM4-LPSM5	fast	14.7629	17.3201	16.958
LSFG4-LSFG5	LPSM5-LPSM6	fast	12.173	13.1159	13.5792
LSFG4-LSFG5	LPSM6-LPSM7	fast	28.8485	29.3468	32.5026
LSFG4-LSFG5	LPSM7-LPSM8	fast	47.0525	22.4301	27.2514
LSFG4-LSFG5	LPSM8-LPSM9	fast	19.1261	22.4321	18.7552
LSFG4-LSFG5	LPSM9-LPSM10	fast	15.4351	18.6488	15.9073
LSFG4-LSFG5	LSFG1-LSFG2	fast	18.7102	20.6525	23.1115
LSFG4-LSFG5	LSFG2-LSFG3	fast	16.6823	21.0751	20.3433
LSFG4-LSFG5	LSFG3-LSFG4	fast	17.7777	19.4535	21.0683
LSFG4-LSFG5	LSFG5-LSFG6	fast	16.5367	21.2442	18.7682
LSFG4-LSFG5	LSMT1-LSMT2	fast	13.393	16.5677	20.4419
LSFG4-LSFG5	LSMT2-LSMT3	fast	12.1068	14.1428	16.5182
LSFG4-LSFG5	LSMT3-LSMT4	fast	15.9566	17.1691	18.6128
LSFG4-LSFG5	LSMT4-LSMT5	fast	16.4514	17.8845	14.6247
LSFG4-LSFG5	LSMT5-LSMT6	fast	19.6724	24.5181	21.2664
LSFG4-LSFG5	LSMT6-LSMT7	fast	16.4904	21.6475	15.5357
LSFG4-LSFG5	LSMT7-LSMT8	fast	15.4612	18.1063	16.5392
LSFG5-LSFG6	LOF1-LOF2	fast	22.0763	24.0084	24.7955
LSFG5-LSFG6	LOF10-LOF11	fast	18.8951	21.8052	19.9986
LSFG5-LSFG6	LOF11-LOF12	fast	15.4337	19.7334	21.6558
LSFG5-LSFG6	LOF2-LOF3	fast	28.2785	23.304	24.7287
LSFG5-LSFG6	LOF3-LOF4	fast	30.4285	22.4937	24.4773
LSFG5-LSFG6	LOF4-LOF5	fast	19.1441	18.9939	18.6995
LSFG5-LSFG6	LOF5-LOF6	fast	19.9618	23.223	20.5471
LSFG5-LSFG6	LOF6-LOF7	fast	27.3462	23.9881	28.8781
LSFG5-LSFG6	LOF7-LOF8	fast	24.4213	20.1144	19.79
LSFG5-LSFG6	LOF8-LOF9	fast	14.0814	20.3858	18.29
LSFG5-LSFG6	LOF9-LOF10	fast	19.1993	19.9239	19.9361
LSFG5-LSFG6	LPAG1-LPAG2	fast	21.0022	21.4065	22.8729
LSFG5-LSFG6	LPAG2-LPAG3	fast	21.2059	24.7189	27.6038
LSFG5-LSFG6	LPAG3-LPAG4	fast	27.4002	24.3134	23.7241
LSFG5-LSFG6	LPAG4-LPAG5	fast	22.1297	24.1173	22.8355
LSFG5-LSFG6	LPAG5-LPAG6	fast	25.084	23.0949	23.7699
LSFG5-LSFG6	LPAG6-LPAG7	fast	29.9217	27.324	26.465
LSFG5-LSFG6	LPAG7-LPAG8	fast	27.8933	24.8174	25.2332
LSFG5-LSFG6	LPAG8-LPAG9	fast	19.5054	20.2856	21.5851
LSFG5-LSFG6	LPAG9-LPAG10	fast	17.7132	19.2188	19.4229
LSFG5-LSFG6	LPSM1-LPSM2	fast	27.5507	22.1916	24.0446
LSFG5-LSFG6	LPSM2-LPSM3	fast	25.2623	24.7653	25.6801
LSFG5-LSFG6	LPSM3-LPSM4	fast	15.0748	17.2344	18.4384
LSFG5-LSFG6	LPSM4-LPSM5	fast	26.0148	20.7249	22.8017
LSFG5-LSFG6	LPSM5-LPSM6	fast	19.0546	21.6794	19.642
LSFG5-LSFG6	LPSM6-LPSM7	fast	30.9668	26.822	33.3966
LSFG5-LSFG6	LPSM7-LPSM8	fast	15.6341	16.2705	19.7852
LSFG5-LSFG6	LPSM8-LPSM9	fast	27.936	25.0643	26.1617
LSFG5-LSFG6	LPSM9-LPSM10	fast	24.1822	23.3858	23.6979
LSFG5-LSFG6	LSFG1-LSFG2	fast	17.7413	20.2334	21.8125
LSFG5-LSFG6	LSFG2-LSFG3	fast	28.7784	22.5135	28.9246
LSFG5-LSFG6	LSFG3-LSFG4	fast	31.1478	24.6913	31.5413
LSFG5-LSFG6	LSFG4-LSFG5	fast	19.6846	25.4488	22.861
LSFG5-LSFG6	LSMT1-LSMT2	fast	29.2442	23.9745	23.5556
LSFG5-LSFG6	LSMT2-LSMT3	fast	23.6865	20.6561	19.9244
LSFG5-LSFG6	LSMT3-LSMT4	fast	25.2565	23.9137	23.7767
LSFG5-LSFG6	LSMT4-LSMT5	fast	19.1409	22.2047	20.5012
LSFG5-LSFG6	LSMT5-LSMT6	fast	27.4083	27.1028	28.1733
LSFG5-LSFG6	LSMT6-LSMT7	fast	23.7299	24.549	23.5008
LSFG5-LSFG6	LSMT7-LSMT8	fast	25.8744	24.1628	22.5144
LSMT1-LSMT2	LOF1-LOF2	fast	11.6999	15.8632	13.2795
LSMT1-LSMT2	LOF10-LOF11	fast	18.5335	13.1387	14.5851
LSMT1-LSMT2	LOF11-LOF12	fast	18.0717	17.8947	15.7821
LSMT1-LSMT2	LOF2-LOF3	fast	72.7243	61.7895	71.0388
LSMT1-LSMT2	LOF3-LOF4	fast	65.5586	60.2985	67.6894
LSMT1-LSMT2	LOF4-LOF5	fast	19.4531	14.3481	14.542
LSMT1-LSMT2	LOF5-LOF6	fast	16.5694	14.1068	14.5609
LSMT1-LSMT2	LOF6-LOF7	fast	28.8161	28.9611	24.434
LSMT1-LSMT2	LOF7-LOF8	fast	16.9817	11.7898	13.1617
LSMT1-LSMT2	LOF8-LOF9	fast	16.76	15.2074	15.1488
LSMT1-LSMT2	LOF9-LOF10	fast	15.4355	15.244	14.3823
LSMT1-LSMT2	LPAG1-LPAG2	fast	22.95	17.9006	18.5078
LSMT1-LSMT2	LPAG2-LPAG3	fast	16.731	19.2039	19.3105
LSMT1-LSMT2	LPAG3-LPAG4	fast	14.2987	16.2555	14.4443
LSMT1-LSMT2	LPAG4-LPAG5	fast	52.2495	38.7032	38.4907
LSMT1-LSMT2	LPAG5-LPAG6	fast	21.3335	17.0759	17.7227
LSMT1-LSMT2	LPAG6-LPAG7	fast	53.227	57.877	55.284
LSMT1-LSMT2	LPAG7-LPAG8	fast	21.2678	19.4201	15.1277
LSMT1-LSMT2	LPAG8-LPAG9	fast	133.782	56.5367	63.3732
LSMT1-LSMT2	LPAG9-LPAG10	fast	180.324	136.63	138.909
LSMT1-LSMT2	LPSM1-LPSM2	fast	20.2086	33.1526	33.0116
LSMT1-LSMT2	LPSM2-LPSM3	fast	22.3909	15.775	17.892
LSMT1-LSMT2	LPSM3-LPSM4	fast	32.9907	23.3835	22.2275
LSMT1-LSMT2	LPSM4-LPSM5	fast	19.1538	12.6309	15.3445
LSMT1-LSMT2	LPSM5-LPSM6	fast	25.3109	20.2562	18.3281
LSMT1-LSMT2	LPSM6-LPSM7	fast	69.2891	46.3766	52.2722
LSMT1-LSMT2	LPSM7-LPSM8	fast	427.938	125.377	194.762
LSMT1-LSMT2	LPSM8-LPSM9	fast	21.9411	19.5431	17.617
LSMT1-LSMT2	LPSM9-LPSM10	fast	35.1194	20.7375	20.3913
LSMT1-LSMT2	LSFG1-LSFG2	fast	47.3069	49.6485	46.3863
LSMT1-LSMT2	LSFG2-LSFG3	fast	18.7982	18.9786	15.8629
LSMT1-LSMT2	LSFG3-LSFG4	fast	23.2189	18.5639	16.2806
LSMT1-LSMT2	LSFG4-LSFG5	fast	10.9983	13.5529	17.2335
LSMT1-LSMT2	LSFG5-LSFG6	fast	22.7529	18.1738	18.0642
LSMT1-LSMT2	LSMT2-LSMT3	fast	49.7064	29.5103	32.5877
LSMT1-LSMT2	LSMT3-LSMT4	fast	20.5002	16.0731	14.9315
LSMT1-LSMT2	LSMT4-LSMT5	fast	97.695	74.2269	68.5506
LSMT1-LSMT2	LSMT5-LSMT6	fast	16.9583	22.1254	20.075
LSMT1-LSMT2	LSMT6-LSMT7	fast	32.1807	21.2046	21.7712
LSMT1-LSMT2	LSMT7-LSMT8	fast	15.8546	14.7938	14.2803
LSMT2-LSMT3	LOF1-LOF2	fast	20.6653	23.0181	16.0232
LSMT2-LSMT3	LOF10-LOF11	fast	19.7729	16.6016	17.1998
LSMT2-LSMT3	LOF11-LOF12	fast	20.8823	18.901	18.5435
LSMT2-LSMT3	LOF2-LOF3	fast	229.547	111.002	147.29
LSMT2-LSMT3	LOF3-LOF4	fast	223.647	109.422	144.904
LSMT2-LSMT3	LOF4-LOF5	fast	15.6979	12.9654	15.5348
LSMT2-LSMT3	LOF5-LOF6	fast	16.6897	15.9363	14.4302
LSMT2-LSMT3	LOF6-LOF7	fast	70.417	53.4632	54.9832
LSMT2-LSMT3	LOF7-LOF8	fast	14.791	15.7655	15.1061
LSMT2-LSMT3	LOF8-LOF9	fast	19.8604	17.4823	13.9547
LSMT2-LSMT3	LOF9-LOF10	fast	14.6488	14.2134	14.3715
LSMT2-LSMT3	LPAG1-LPAG2	fast	26.9225	15.7688	18.9373
LSMT2-LSMT3	LPAG2-LPAG3	fast	47.751	47.9583	46.4649
LSMT2-LSMT3	LPAG3-LPAG4	fast	29.8912	22.2619	20.1203
LSMT2-LSMT3	LPAG4-LPAG5	fast	13.3885	18.3571	14.6947
LSMT2-LSMT3	LPAG5-LPAG6	fast	30.5122	19.2792	29.972
LSMT2-LSMT3	LPAG6-LPAG7	fast	163.533	111.87	129.105
LSMT2-LSMT3	LPAG7-LPAG8	fast	122.504	46.0177	58.5634
LSMT2-LSMT3	LPAG8-LPAG9	fast	44.4794	20.4743	21.5554
LSMT2-LSMT3	LPAG9-LPAG10	fast	82.3211	99.3887	93.8879
LSMT2-LSMT3	LPSM1-LPSM2	fast	38.0384	15.9259	16.1018
LSMT2-LSMT3	LPSM2-LPSM3	fast	74.6399	41.4702	47.2056
LSMT2-LSMT3	LPSM3-LPSM4	fast	22.9857	15.0837	16.9954
LSMT2-LSMT3	LPSM4-LPSM5	fast	24.6209	17.5841	19.1439
LSMT2-LSMT3	LPSM5-LPSM6	fast	22.5203	15.152	15.0054
LSMT2-LSMT3	LPSM6-LPSM7	fast	208.352	91.2739	124.868
LSMT2-LSMT3	LPSM7-LPSM8	fast	435.738	107.598	173.142
LSMT2-LSMT3	LPSM8-LPSM9	fast	140.314	74.5329	84.5054
LSMT2-LSMT3	LPSM9-LPSM10	fast	32.2205	24.0557	25.2597
LSMT2-LSMT3	LSFG1-LSFG2	fast	24.7498	37.4438	31.833
LSMT2-LSMT3	LSFG2-LSFG3	fast	56.2552	43.7283	48.169
LSMT2-LSMT3	LSFG3-LSFG4	fast	34.9592	32.3429	37.4397
LSMT2-LSMT3	LSFG4-LSFG5	fast	13.0014	13.1135	14.9684
LSMT2-LSMT3	LSFG5-LSFG6	fast	18.612	15.8771	15.6387
LSMT2-LSMT3	LSMT1-LSMT2	fast	57.98	31.9968	35.7092
LSMT2-LSMT3	LSMT3-LSMT4	fast	45.6167	36.3394	36.4124
LSMT2-LSMT3	LSMT4-LSMT5	fast	41.2172	42.686	35.159
LSMT2-LSMT3	LSMT5-LSMT6	fast	109.465	85.6913	96.9454
LSMT2-LSMT3	LSMT6-LSMT7	fast	24.7996	17.0818	18.5202
LSMT2-LSMT3	LSMT7-LSMT8	fast	41.9115	22.9801	29.9154
LSMT3-LSMT4	LOF1-LOF2	fast	15.7367	12.6575	12.3013
LSMT3-LSMT4	LOF10-LOF11	fast	14.552	12.7433	13.1384
LSMT3-LSMT4	LOF11-LOF12	fast	19.1087	16.7777	15.1518
LSMT3-LSMT4	LOF2-LOF3	fast	151.557	78.9971	103.15
LSMT3-LSMT4	LOF3-LOF4	fast	146.005	77.574	99.3031
LSMT3-LSMT4	LOF4-LOF5	fast	17.4059	11.9378	14.9847
LSMT3-LSMT4	LOF5-LOF6	fast	15.6227	15.8749	14.7896
LSMT3-LSMT4	LOF6-LOF7	fast	40.0169	34.3847	35.1608
LSMT3-LSMT4	LOF7-LOF8	fast	14.5817	14.3797	13.0703
LSMT3-LSMT4	LOF8-LOF9	fast	13.8785	16.9987	13.8285
LSMT3-LSMT4	LOF9-LOF10	fast	15.064	14.5432	14.0276
LSMT3-LSMT4	LPAG1-LPAG2	fast	18.6738	16.0078	13.993
LSMT3-LSMT4	LPAG2-LPAG3	fast	20.7868	27.497	22.8318
LSMT3-LSMT4	LPAG3-LPAG4	fast	16.4545	14.465	12.7881
LSMT3-LSMT4	LPAG4-LPAG5	fast	36.1388	45.56	37.8778
LSMT3-LSMT4	LPAG5-LPAG6	fast	15.0157	16.1281	17.9908
LSMT3-LSMT4	LPAG6-LPAG7	fast	104.403	76.4495	84.0841
LSMT3-LSMT4	LPAG7-LPAG8	fast	45.5469	16.8852	22.863
LSMT3-LSMT4	LPAG8-LPAG9	fast	177.222	82.0074	91.6114
LSMT3-LSMT4	LPAG9-LPAG10	fast	275.032	232.935	241.077
LSMT3-LSMT4	LPSM1-LPSM2	fast	18.0155	32.643	31.7889
LSMT3-LSMT4	LPSM2-LPSM3	fast	36.6758	22.592	26.8602
LSMT3-LSMT4	LPSM3-LPSM4	fast	28.1969	19.2724	19.9091
LSMT3-LSMT4	LPSM4-LPSM5	fast	15.6012	13.768	15.3919
LSMT3-LSMT4	LPSM5-LPSM6	fast	18.4142	19.1842	20.4223
LSMT3-LSMT4	LPSM6-LPSM7	fast	143.386	64.621	79.9085
LSMT3-LSMT4	LPSM7-LPSM8	fast	515.414	155.903	241.219
LSMT3-LSMT4	LPSM8-LPSM9	fast	57.4757	30.9867	30.6769
LSMT3-LSMT4	LPSM9-LPSM10	fast	24.3178	15.9634	16.3323
LSMT3-LSMT4	LSFG1-LSFG2	fast	42.0249	49.6009	45.4591
LSMT3-LSMT4	LSFG2-LSFG3	fast	23.8172	22.5078	23.7611
LSMT3-LSMT4	LSFG3-LSFG4	fast	17.0082	18.3554	20.0559
LSMT3-LSMT4	LSFG4-LSFG5	fast	15.5866	14.2099	15.5716
LSMT3-LSMT4	LSFG5-LSFG6	fast	19.6744	18.7183	18.4364
LSMT3-LSMT4	LSMT1-LSMT2	fast	22.5202	16.397	15.3111
LSMT3-LSMT4	LSMT2-LSMT3	fast	39.4845	34.2011	33.9163
LSMT3-LSMT4	LSMT4-LSMT5	fast	230.849	176.031	175.542
LSMT3-LSMT4	LSMT5-LSMT6	fast	45.1702	49.5216	50.5558
LSMT3-LSMT4	LSMT6-LSMT7	fast	23.4196	20.121	24.8572
LSMT3-LSMT4	LSMT7-LSMT8	fast	21.3218	18.3032	20.426
LSMT4-LSMT5	LOF1-LOF2	fast	33.7783	33.5442	27.4639
LSMT4-LSMT5	LOF10-LOF11	fast	24.8616	26.9388	22.5209
LSMT4-LSMT5	LOF11-LOF12	fast	27.6022	26.0305	22.1823
LSMT4-LSMT5	LOF2-LOF3	fast	399.284	153.732	214.226
LSMT4-LSMT5	LOF3-LOF4	fast	397.309	154.537	214.52
LSMT4-LSMT5	LOF4-LOF5	fast	19.8723	15.0778	17.7313
LSMT4-LSMT5	LOF5-LOF6	fast	20.6382	19.9801	21.4884
LSMT4-LSMT5	LOF6-LOF7	fast	115.66	87.7184	88.8783
LSMT4-LSMT5	LOF7-LOF8	fast	21.3427	22.1981	21.5285
LSMT4-LSMT5	LOF8-LOF9	fast	16.7227	22.71	17.3605
LSMT4-LSMT5	LOF9-LOF10	fast	18.6694	19.6662	17.1525
LSMT4-LSMT5	LPAG1-LPAG2	fast	75.0802	46.266	49.4779
LSMT4-LSMT5	LPAG2-LPAG3	fast	113.857	107.234	94.7349
LSMT4-LSMT5	LPAG3-LPAG4	fast	67.6482	45.759	43.0388
LSMT4-LSMT5	LPAG4-LPAG5	fast	21.0162	23.0368	20.4352
LSMT4-LSMT5	LPAG5-LPAG6	fast	111.556	71.5226	73.1533
LSMT4-LSMT5	LPAG6-LPAG7	fast	266.275	168.722	194.621
LSMT4-LSMT5	LPAG7-LPAG8	fast	347.472	172.484	194.503
LSMT4-LSMT5	LPAG8-LPAG9	fast	21.9887	33.3331	27.4158
LSMT4-LSMT5	LPAG9-LPAG10	fast	24.0213	34.2032	34.2658
LSMT4-LSMT5	LPSM1-LPSM2	fast	133.411	25.0757	31.1259
LSMT4-LSMT5	LPSM2-LPSM3	fast	139.746	85.632	85.1143
LSMT4-LSMT5	LPSM3-LPSM4	fast	16.7598	11.9488	14.3104
LSMT4-LSMT5	LPSM4-LPSM5	fast	38.7114	26.4383	26.3447
LSMT4-LSMT5	LPSM5-LPSM6	fast	17.0587	16.1471	18.714
LSMT4-LSMT5	LPSM6-LPSM7	fast	362.077	146.315	192.914
LSMT4-LSMT5	LPSM7-LPSM8	fast	450.599	72.7425	137.226
LSMT4-LSMT5	LPSM8-LPSM9	fast	382.224	214.783	238.913
LSMT4-LSMT5	LPSM9-LPSM10	fast	177.976	138.85	131.541
LSMT4-LSMT5	LSFG1-LSFG2	fast	20.5781	23.13	21.8892
LSMT4-LSMT5	LSFG2-LSFG3	fast	130.141	97.432	99.8251
LSMT4-LSMT5	LSFG3-LSFG4	fast	74.7776	70.9989	74.0021
LSMT4-LSMT5	LSFG4-LSFG5	fast	19.6685	18.2332	14.544
LSMT4-LSMT5	LSFG5-LSFG6	fast	15.9028	18.3256	16.3902
LSMT4-LSMT5	LSMT1-LSMT2	fast	114.984	80.568	75.1726
LSMT4-LSMT5	LSMT2-LSMT3	fast	46.812	45.6608	37.8147
LSMT4-LSMT5	LSMT3-LSMT4	fast	251.828	184.578	185.021
LSMT4-LSMT5	LSMT5-LSMT6	fast	472.254	328.872	367.899
LSMT4-LSMT5	LSMT6-LSMT7	fast	114.561	62.2419	63.2201
LSMT4-LSMT5	LSMT7-LSMT8	fast	104.443	42.2486	56.8137
LSMT5-LSMT6	LOF1-LOF2	fast	15.6401	11.6052	13.1919
LSMT5-LSMT6	LOF10-LOF11	fast	15.7217	17.089	14.2917
LSMT5-LSMT6	LOF11-LOF12	fast	18.741	15.4466	11.1585
LSMT5-LSMT6	LOF2-LOF3	fast	107.225	53.8722	70.4013
LSMT5-LSMT6	LOF3-LOF4	fast	100.358	51.2049	66.508
LSMT5-LSMT6	LOF4-LOF5	fast	18.1378	15.3462	15.697
LSMT5-LSMT6	LOF5-LOF6	fast	14.9668	12.3235	14.5301
LSMT5-LSMT6	LOF6-LOF7	fast	27.3458	20.2288	22.7974
LSMT5-LSMT6	LOF7-LOF8	fast	17.1305	13.6803	15.0947
LSMT5-LSMT6	LOF8-LOF9	fast	12.4704	19.7418	11.904
LSMT5-LSMT6	LOF9-LOF10	fast	17.0481	21.7028	16.0838
LSMT5-LSMT6	LPAG1-LPAG2	fast	29.4438	39.5771	36.1136
LSMT5-LSMT6	LPAG2-LPAG3	fast	10.7539	18.5132	12.8698
LSMT5-LSMT6	LPAG3-LPAG4	fast	16.283	18.6535	18.0836
LSMT5-LSMT6	LPAG4-LPAG5	fast	89.7158	100.85	96.982
LSMT5-LSMT6	LPAG5-LPAG6	fast	41.9223	50.0234	47.2102
LSMT5-LSMT6	LPAG6-LPAG7	fast	71.3682	50.4295	51.8993
LSMT5-LSMT6	LPAG7-LPAG8	fast	15.5377	41.4027	39.1003
LSMT5-LSMT6	LPAG8-LPAG9	fast	657.498	341.375	378.305
LSMT5-LSMT6	LPAG9-LPAG10	fast	851.73	567.189	673.837
LSMT5-LSMT6	LPSM1-LPSM2	fast	35.6667	77.5705	84.6448
LSMT5-LSMT6	LPSM2-LPSM3	fast	18.3893	13.1863	14.8876
LSMT5-LSMT6	LPSM3-LPSM4	fast	39.0197	26.9823	28.1075
LSMT5-LSMT6	LPSM4-LPSM5	fast	17.7473	11.2355	13.8745
LSMT5-LSMT6	LPSM5-LPSM6	fast	27.8787	24.2703	25.8047
LSMT5-LSMT6	LPSM6-LPSM7	fast	103.303	41.5259	52.5734
LSMT5-LSMT6	LPSM7-LPSM8	fast	624.734	230.512	355.45
LSMT5-LSMT6	LPSM8-LPSM9	fast	18.3562	18.7478	17.0515
LSMT5-LSMT6	LPSM9-LPSM10	fast	192.315	128.601	142.603
LSMT5-LSMT6	LSFG1-LSFG2	fast	59.7214	65.7961	63.3588
LSMT5-LSMT6	LSFG2-LSFG3	fast	19.2068	14.4512	16.3632
LSMT5-LSMT6	LSFG3-LSFG4	fast	18.0316	15.4097	14.941
LSMT5-LSMT6	LSFG4-LSFG5	fast	17.5724	19.5705	16.1454
LSMT5-LSMT6	LSFG5-LSFG6	fast	20.8863	21.4487	21.5361
LSMT5-LSMT6	LSMT1-LSMT2	fast	16.2239	19.9895	17.8324
LSMT5-LSMT6	LSMT2-LSMT3	fast	94.9463	79.8718	89.1842
LSMT5-LSMT6	LSMT3-LSMT4	fast	40.2933	47.3547	47.6112
LSMT5-LSMT6	LSMT4-LSMT5	fast	415.326	311.308	341.41
LSMT5-LSMT6	LSMT6-LSMT7	fast	129.855	80.3913	92.5171
LSMT5-LSMT6	LSMT7-LSMT8	fast	24.5301	14.9309	20.2716
LSMT6-LSMT7	LOF1-LOF2	fast	13.1309	15.7109	14.3977
LSMT6-LSMT7	LOF10-LOF11	fast	15.2614	18.0353	13.9032
LSMT6-LSMT7	LOF11-LOF12	fast	21.8482	19.1762	17.6638
LSMT6-LSMT7	LOF2-LOF3	fast	251.271	102.278	145.524
LSMT6-LSMT7	LOF3-LOF4	fast	246.973	100.84	142.903
LSMT6-LSMT7	LOF4-LOF5	fast	16.7332	13.897	12.9696
LSMT6-LSMT7	LOF5-LOF6	fast	12.4036	16.3975	16.8412
LSMT6-LSMT7	LOF6-LOF7	fast	58.369	44.619	48.8078
LSMT6-LSMT7	LOF7-LOF8	fast	16.7255	12.2375	17.0821
LSMT6-LSMT7	LOF8-LOF9	fast	15.2183	16.4884	16.7363
LSMT6-LSMT7	LOF9-LOF10	fast	14.6246	15.652	15.5274
LSMT6-LSMT7	LPAG1-LPAG2	fast	17.1038	13.3738	14.1032
LSMT6-LSMT7	LPAG2-LPAG3	fast	35.1304	40.0496	38.8551
LSMT6-LSMT7	LPAG3-LPAG4	fast	25.8827	15.7904	18.405
LSMT6-LSMT7	LPAG4-LPAG5	fast	23.1989	23.0859	23.8634
LSMT6-LSMT7	LPAG5-LPAG6	fast	17.3322	19.4427	18.9359
LSMT6-LSMT7	LPAG6-LPAG7	fast	163.369	109.454	121.262
LSMT6-LSMT7	LPAG7-LPAG8	fast	137.778	33.5386	44.7019
LSMT6-LSMT7	LPAG8-LPAG9	fast	168.522	37.5219	43.0339
LSMT6-LSMT7	LPAG9-LPAG10	fast	291.577	149.269	162.221
LSMT6-LSMT7	LPSM1-LPSM2	fast	33.0582	21.804	18.733
LSMT6-LSMT7	LPSM2-LPSM3	fast	59.3568	31.5297	36.3143
LSMT6-LSMT7	LPSM3-LPSM4	fast	24.4612	16.6219	14.4193
LSMT6-LSMT7	LPSM4-LPSM5	fast	25.1652	12.2314	16.8945
LSMT6-LSMT7	LPSM5-LPSM6	fast	16.7362	14.5106	17.579
LSMT6-LSMT7	LPSM6-LPSM7	fast	212.894	93.8366	117.89
LSMT6-LSMT7	LPSM7-LPSM8	fast	567.764	118.075	211.087
LSMT6-LSMT7	LPSM8-LPSM9	fast	183.455	61.3616	72.9161
LSMT6-LSMT7	LPSM9-LPSM10	fast	16.0857	18.2003	17.8995
LSMT6-LSMT7	LSFG1-LSFG2	fast	36.3958	39.0377	36.561
LSMT6-LSMT7	LSFG2-LSFG3	fast	46.5335	32.8871	39.5605
LSMT6-LSMT7	LSFG3-LSFG4	fast	28.199	25.9572	28.6691
LSMT6-LSMT7	LSFG4-LSFG5	fast	17.0615	21.0347	13.3771
LSMT6-LSMT7	LSFG5-LSFG6	fast	18.4391	20.296	18.2713
LSMT6-LSMT7	LSMT1-LSMT2	fast	38.0111	22.6596	23.9529
LSMT6-LSMT7	LSMT2-LSMT3	fast	22.5311	16.1361	17.5232
LSMT6-LSMT7	LSMT3-LSMT4	fast	26.1926	21.3416	26.2239
LSMT6-LSMT7	LSMT4-LSMT5	fast	99.6232	57.8325	58.4438
LSMT6-LSMT7	LSMT5-LSMT6	fast	139.278	84.5484	98.6497
LSMT6-LSMT7	LSMT7-LSMT8	fast	33.9116	19.7569	22.0504
LSMT7-LSMT8	LOF1-LOF2	fast	16.2898	13.0736	14.9593
LSMT7-LSMT8	LOF10-LOF11	fast	18.4876	17.8835	10.3385
LSMT7-LSMT8	LOF11-LOF12	fast	16.8803	16.9471	14.6592
LSMT7-LSMT8	LOF2-LOF3	fast	110.534	43.6484	68.4761
LSMT7-LSMT8	LOF3-LOF4	fast	103.309	40.416	64.5905
LSMT7-LSMT8	LOF4-LOF5	fast	15.1196	13.2079	14.5598
LSMT7-LSMT8	LOF5-LOF6	fast	16.1262	15.3053	15.273
LSMT7-LSMT8	LOF6-LOF7	fast	32.8244	19.5211	25.2742
LSMT7-LSMT8	LOF7-LOF8	fast	17.5148	13.7212	15.0296
LSMT7-LSMT8	LOF8-LOF9	fast	9.8674	15.2517	15.8123
LSMT7-LSMT8	LOF9-LOF10	fast	14.2184	19.7562	15.7273
LSMT7-LSMT8	LPAG1-LPAG2	fast	22.2285	15.3314	14.4269
LSMT7-LSMT8	LPAG2-LPAG3	fast	18.893	14.9142	19.4643
LSMT7-LSMT8	LPAG3-LPAG4	fast	19.4345	15.9165	19.7283
LSMT7-LSMT8	LPAG4-LPAG5	fast	47.6048	27.137	31.8132
LSMT7-LSMT8	LPAG5-LPAG6	fast	17.5706	20.4786	20.8845
LSMT7-LSMT8	LPAG6-LPAG7	fast	82.3878	46.1853	63.0019
LSMT7-LSMT8	LPAG7-LPAG8	fast	24.1004	17.4203	16.193
LSMT7-LSMT8	LPAG8-LPAG9	fast	137.362	29.4748	43.1967
LSMT7-LSMT8	LPAG9-LPAG10	fast	194.515	61.5074	96.4509
LSMT7-LSMT8	LPSM1-LPSM2	fast	20.5062	25.3661	26.4614
LSMT7-LSMT8	LPSM2-LPSM3	fast	28.8388	14.7666	17.4734
LSMT7-LSMT8	LPSM3-LPSM4	fast	26.5296	17.4617	17.1301
LSMT7-LSMT8	LPSM4-LPSM5	fast	19.2132	13.3247	20.5886
LSMT7-LSMT8	LPSM5-LPSM6	fast	21.1555	19.7272	20.3442
LSMT7-LSMT8	LPSM6-LPSM7	fast	100.77	43.2155	54.7094
LSMT7-LSMT8	LPSM7-LPSM8	fast	457.049	79.7159	157.883
LSMT7-LSMT8	LPSM8-LPSM9	fast	30.4258	15.816	17.9253
LSMT7-LSMT8	LPSM9-LPSM10	fast	30.1638	15.3534	17.4925
LSMT7-LSMT8	LSFG1-LSFG2	fast	45.6593	38.7026	46.0296
LSMT7-LSMT8	LSFG2-LSFG3	fast	16.6853	17.9766	17.7416
LSMT7-LSMT8	LSFG3-LSFG4	fast	15.3762	16.0361	14.804
LSMT7-LSMT8	LSFG4-LSFG5	fast	13.7832	15.2387	13.0652
LSMT7-LSMT8	LSFG5-LSFG6	fast	20.6922	20.2276	17.1489
LSMT7-LSMT8	LSMT1-LSMT2	fast	17.9582	14.4363	14.0178
LSMT7-LSMT8	LSMT2-LSMT3	fast	34.5174	20.3246	26.4458
LSMT7-LSMT8	LSMT3-LSMT4	fast	19.8679	16.9064	19.5426
LSMT7-LSMT8	LSMT4-LSMT5	fast	86.2283	37.5659	50.4604
LSMT7-LSMT8	LSMT5-LSMT6	fast	26.8518	15.685	21.6938
LSMT7-LSMT8	LSMT6-LSMT7	fast	29.891	18.1578	20.6985
RMIF1-RMIF2	RMIF10-RMIF11	fast	27.4873	15.8908	20.3803
RMIF1-RMIF2	RMIF11-RMIF12	fast	20.6331	12.5446	13.6996
RMIF1-RMIF2	RMIF2-RMIF3	fast	22.0848	19.7232	18.2211
RMIF1-RMIF2	RMIF3-RMIF4	fast	26.7278	16.9571	18.7926
RMIF1-RMIF2	RMIF4-RMIF5	fast	29.563	13.8067	17.37
RMIF1-RMIF2	RMIF5-RMIF6	fast	58.21	46.0136	50.4375
RMIF1-RMIF2	RMIF6-RMIF7	fast	13.5427	16.674	15.4004
RMIF1-RMIF2	RMIF7-RMIF8	fast	16.1774	18.0753	18.9451
RMIF1-RMIF2	RMIF8-RMIF9	fast	17.2807	14.4275	17.5522
RMIF1-RMIF2	RMIF9-RMIF10	fast	19.2543	17.2681	15.7548
RMIF1-RMIF2	RMTG1-RMTG2	fast	25.2209	27.8345	28.8176
RMIF1-RMIF2	RMTG2-RMTG3	fast	32.1146	16.2555	19.6404
RMIF1-RMIF2	RMTG3-RMTG4	fast	42.6112	15.5012	16.6234
RMIF1-RMIF2	RMTG4-RMTG5	fast	31.2005	17.8052	17.1446
RMIF1-RMIF2	RMTG5-RMTG6	fast	27.1165	21.7025	19.0218
RMIF1-RMIF2	RMTG6-RMTG7	fast	18.0396	14.7254	14.569
RMIF1-RMIF2	RMTG7-RMTG8	fast	18.6906	17.1256	15.571
RMIF1-RMIF2	RPAG1-RPAG2	fast	19.7286	20.3715	18.7199
RMIF1-RMIF2	RPAG2-RPAG3	fast	20.5121	21.1067	20.8077
RMIF1-RMIF2	RPAG3-RPAG4	fast	25.5355	16.1557	19.1198
RMIF1-RMIF2	RPAG4-RPAG5	fast	28.7962	13.57	16.6439
RMIF1-RMIF2	RPAG5-RPAG6	fast	29.1228	20.9921	22.4524
RMIF1-RMIF2	RPAG6-RPAG7	fast	10.0657	14.9347	14.021
RMIF1-RMIF2	RPAG7-RPAG8	fast	30.9134	31.2645	37.7807
RMIF1-RMIF2	RPAG8-RPAG9	fast	30.8376	17.7295	17.6698
RMIF1-RMIF2	RPAG9-RPAG10	fast	20.8781	15.6556	16.9522
RMIF1-RMIF2	RPSM1-RPSM2	fast	351.22	595.382	619.481
RMIF1-RMIF2	RPSM2-RPSM3	fast	13.1814	15.8256	17.5737
RMIF1-RMIF2	RPSM3-RPSM4	fast	22.7068	14.8139	16.2727
RMIF1-RMIF2	RPSM4-RPSM5	fast	91.9259	190.406	209.907
RMIF1-RMIF2	RPSM5-RPSM6	fast	125.821	286.166	317.782
RMIF1-RMIF2	RTFG1-RTFG2	fast	23.1287	16.0849	14.8254
RMIF1-RMIF2	RTFG2-RTFG3	fast	20.7914	15.6953	15.666
RMIF1-RMIF2	RTFG3-RTFG4	fast	15.6749	13.306	16.5058
RMIF1-RMIF2	RTFG4-RTFG5	fast	11.4828	14.6531	15.0933
RMIF1-RMIF2	RTFG5-RTFG6	fast	17.2308	13.8287	17.0013
RMIF1-RMIF2	RTFG6-RTFG7	fast	13.0586	15.4181	13.5682
RMIF1-RMIF2	RTFG7-RTFG8	fast	27.4168	14.5669	14.4883
RMIF10-RMIF11	RMIF1-RMIF2	fast	22.6251	13.8446	17.9175
RMIF10-RMIF11	RMIF11-RMIF12	fast	21.9053	22.5267	20.7742
RMIF10-RMIF11	RMIF2-RMIF3	fast	24.2178	19.4732	21.4495
RMIF10-RMIF11	RMIF3-RMIF4	fast	16.5976	15.1991	21.7052
RMIF10-RMIF11	RMIF4-RMIF5	fast	33.4385	17.0759	25.6283
RMIF10-RMIF11	RMIF5-RMIF6	fast	12.8975	16.0113	30.2368
RMIF10-RMIF11	RMIF6-RMIF7	fast	28.6572	14.2012	24.3533
RMIF10-RMIF11	RMIF7-RMIF8	fast	21.3242	15.6509	18.8607
RMIF10-RMIF11	RMIF8-RMIF9	fast	20.6041	13.8479	17.1585
RMIF10-RMIF11	RMIF9-RMIF10	fast	17.4679	17.7613	22.9818
RMIF10-RMIF11	RMTG1-RMTG2	fast	14.7294	15.3687	13.5882
RMIF10-RMIF11	RMTG2-RMTG3	fast	14.227	14.7952	16.2418
RMIF10-RMIF11	RMTG3-RMTG4	fast	54.6107	16.3905	21.8596
RMIF10-RMIF11	RMTG4-RMTG5	fast	46.2173	18.6819	21.3448
RMIF10-RMIF11	RMTG5-RMTG6	fast	18.4508	14.1579	17.1662
RMIF10-RMIF11	RMTG6-RMTG7	fast	27.5256	15.0632	15.5951
RMIF10-RMIF11	RMTG7-RMTG8	fast	14.7345	16.4969	15.2738
RMIF10-RMIF11	RPAG1-RPAG2	fast	19.5717	16.9547	18.1678
RMIF10-RMIF11	RPAG2-RPAG3	fast	18.8751	14.2664	17.9387
RMIF10-RMIF11	RPAG3-RPAG4	fast	14.5796	14.7962	18.836
RMIF10-RMIF11	RPAG4-RPAG5	fast	35.3079	16.172	20.1204
RMIF10-RMIF11	RPAG5-RPAG6	fast	15.7267	11.8223	17.5416
RMIF10-RMIF11	RPAG6-RPAG7	fast	21.3146	13.9952	16.0871
RMIF10-RMIF11	RPAG7-RPAG8	fast	17.0078	16.5726	22.6677
RMIF10-RMIF11	RPAG8-RPAG9	fast	43.5309	20.142	25.0373
RMIF10-RMIF11	RPAG9-RPAG10	fast	34.0357	19.1124	24.4932
RMIF10-RMIF11	RPSM1-RPSM2	fast	165.116	262.697	288.772
RMIF10-RMIF11	RPSM2-RPSM3	fast	27.5375	18.3962	18.7319
RMIF10-RMIF11	RPSM3-RPSM4	fast	13.7674	14.4906	16.7584
RMIF10-RMIF11	RPSM4-RPSM5	fast	82.2608	130.692	154.448
RMIF10-RMIF11	RPSM5-RPSM6	fast	93.9386	161.996	175.141
RMIF10-RMIF11	RTFG1-RTFG2	fast	21.7021	17.7526	17.6281
RMIF10-RMIF11	RTFG2-RTFG3	fast	28.773	17.2367	21.3768
RMIF10-RMIF11	RTFG3-RTFG4	fast	26.6161	16.6616	16.8989
RMIF10-RMIF11	RTFG4-RTFG5	fast	22.4802	16.1515	14.5736
RMIF10-RMIF11	RTFG5-RTFG6	fast	22.9419	16.1131	19.9852
RMIF10-RMIF11	RTFG6-RTFG7	fast	17.5856	17.7867	16.719
RMIF10-RMIF11	RTFG7-RTFG8	fast	16.1285	15.1407	15.4035
RMIF11-RMIF12	RMIF1-RMIF2	fast	23.5427	12.7654	12.6104
RMIF11-RMIF12	RMIF10-RMIF11	fast	23.9628	23.8709	21.3967
RMIF11-RMIF12	RMIF2-RMIF3	fast	16.1148	13.3642	15.4923
RMIF11-RMIF12	RMIF3-RMIF4	fast	19.9975	14.8216	18.059
RMIF11-RMIF12	RMIF4-RMIF5	fast	16.5989	16.1281	18.8218
RMIF11-RMIF12	RMIF5-RMIF6	fast	24.5259	19.8806	20.884
RMIF11-RMIF12	RMIF6-RMIF7	fast	20.634	14.963	15.7405
RMIF11-RMIF12	RMIF7-RMIF8	fast	20.3178	17.6567	17.4824
RMIF11-RMIF12	RMIF8-RMIF9	fast	20.2526	14.7724	19.8602
RMIF11-RMIF12	RMIF9-RMIF10	fast	19.4642	19.0934	20.7306
RMIF11-RMIF12	RMTG1-RMTG2	fast	21.6529	18.2277	14.4893
RMIF11-RMIF12	RMTG2-RMTG3	fast	18.479	16.6871	17.7874
RMIF11-RMIF12	RMTG3-RMTG4	fast	11.3511	14.2316	17.1113
RMIF11-RMIF12	RMTG4-RMTG5	fast	14.1887	12.95	16.7357
RMIF11-RMIF12	RMTG5-RMTG6	fast	20.0816	13.4173	17.1348
RMIF11-RMIF12	RMTG6-RMTG7	fast	16.313	13.7287	15.6595
RMIF11-RMIF12	RMTG7-RMTG8	fast	15.032	16.0295	16.232
RMIF11-RMIF12	RPAG1-RPAG2	fast	16.3647	14.0931	19.7909
RMIF11-RMIF12	RPAG2-RPAG3	fast	18.5146	13.9022	21.1441
RMIF11-RMIF12	RPAG3-RPAG4	fast	18.0367	12.9721	19.9109
RMIF11-RMIF12	RPAG4-RPAG5	fast	14.0833	13.9035	19.4873
RMIF11-RMIF12	RPAG5-RPAG6	fast	17.6804	13.9923	17.6264
RMIF11-RMIF12	RPAG6-RPAG7	fast	18.003	15.5952	16.4557
RMIF11-RMIF12	RPAG7-RPAG8	fast	22.905	21.9932	20.9497
RMIF11-RMIF12	RPAG8-RPAG9	fast	14.7705	15.3608	21.3529
RMIF11-RMIF12	RPAG9-RPAG10	fast	15.503	14.8638	21.6575
RMIF11-RMIF12	RPSM1-RPSM2	fast	23.6321	76.1896	82.0305
RMIF11-RMIF12	RPSM2-RPSM3	fast	15.2893	13.5054	17.2745
RMIF11-RMIF12	RPSM3-RPSM4	fast	16.7357	20.0951	16.4755
RMIF11-RMIF12	RPSM4-RPSM5	fast	22.7493	50.0663	53.9223
RMIF11-RMIF12	RPSM5-RPSM6	fast	16.6702	48.0231	61.654
RMIF11-RMIF12	RTFG1-RTFG2	fast	17.8365	14.7321	15.2498
RMIF11-RMIF12	RTFG2-RTFG3	fast	15.636	15.2875	16.8235
RMIF11-RMIF12	RTFG3-RTFG4	fast	15.1808	17.19	17.5178
RMIF11-RMIF12	RTFG4-RTFG5	fast	16.0645	15.9998	15.8214
RMIF11-RMIF12	RTFG5-RTFG6	fast	16.8898	13.1905	17.0936
RMIF11-RMIF12	RTFG6-RTFG7	fast	14.3253	15.6547	14.9356
RMIF11-RMIF12	RTFG7-RTFG8	fast	19.962	14.3744	16.8026
RMIF2-RMIF3	RMIF1-RMIF2	fast	24.6868	19.6496	18.7468
RMIF2-RMIF3	RMIF10-RMIF11	fast	29.5985	21.7878	23.7664
RMIF2-RMIF3	RMIF11-RMIF12	fast	14.2948	13.7495	15.3438
RMIF2-RMIF3	RMIF3-RMIF4	fast	37.9211	24.7992	22.6722
RMIF2-RMIF3	RMIF4-RMIF5	fast	24.7263	20.2141	20.9621
RMIF2-RMIF3	RMIF5-RMIF6	fast	119.763	91.688	95.6959
RMIF2-RMIF3	RMIF6-RMIF7	fast	13.9393	19.563	19.7539
RMIF2-RMIF3	RMIF7-RMIF8	fast	17.7943	15.5595	15.6813
RMIF2-RMIF3	RMIF8-RMIF9	fast	17.9471	16.6165	16.5518
RMIF2-RMIF3	RMIF9-RMIF10	fast	14.0619	16.1547	16.1269
RMIF2-RMIF3	RMTG1-RMTG2	fast	43.1337	36.1968	36.8228
RMIF2-RMIF3	RMTG2-RMTG3	fast	63.0348	17.2942	15.8539
RMIF2-RMIF3	RMTG3-RMTG4	fast	56.9965	20.6693	17.4714
RMIF2-RMIF3	RMTG4-RMTG5	fast	36.9336	29.2252	25.9688
RMIF2-RMIF3	RMTG5-RMTG6	fast	45.4372	25.2174	21.3575
RMIF2-RMIF3	RMTG6-RMTG7	fast	21.6457	12.5685	15.8797
RMIF2-RMIF3	RMTG7-RMTG8	fast	28.8495	16.3936	16.3519
RMIF2-RMIF3	RPAG1-RPAG2	fast	19.0024	15.1575	15.2965
RMIF2-RMIF3	RPAG2-RPAG3	fast	22.9239	20.4932	20.2028
RMIF2-RMIF3	RPAG3-RPAG4	fast	40.7683	17.0301	19.4581
RMIF2-RMIF3	RPAG4-RPAG5	fast	26.2238	14.2482	18.8421
RMIF2-RMIF3	RPAG5-RPAG6	fast	53.9468	23.465	23.1648
RMIF2-RMIF3	RPAG6-RPAG7	fast	14.9886	15.8055	13.3409
RMIF2-RMIF3	RPAG7-RPAG8	fast	39.7188	41.7402	45.7948
RMIF2-RMIF3	RPAG8-RPAG9	fast	40.2864	26.5194	25.6973
RMIF2-RMIF3	RPAG9-RPAG10	fast	23.6495	21.6804	20.7059
RMIF2-RMIF3	RPSM1-RPSM2	fast	616.175	1270.8	1359.14
RMIF2-RMIF3	RPSM2-RPSM3	fast	18.4342	17.8141	16.7082
RMIF2-RMIF3	RPSM3-RPSM4	fast	13.9984	20.2879	18.735
RMIF2-RMIF3	RPSM4-RPSM5	fast	109.549	281.593	321.143
RMIF2-RMIF3	RPSM5-RPSM6	fast	209.886	597.035	675.211
RMIF2-RMIF3	RTFG1-RTFG2	fast	16.0252	17.2949	16.2605
RMIF2-RMIF3	RTFG2-RTFG3	fast	15.1335	18.4682	16.8381
RMIF2-RMIF3	RTFG3-RTFG4	fast	12.9521	15.5043	16.9909
RMIF2-RMIF3	RTFG4-RTFG5	fast	14.0495	16.248	14.4835
RMIF2-RMIF3	RTFG5-RTFG6	fast	14.8438	20.0016	15.1478
RMIF2-RMIF3	RTFG6-RTFG7	fast	17.2905	17.0813	14.8316
RMIF2-RMIF3	RTFG7-RTFG8	fast	28.3357	17.0478	18.8908
RMIF3-RMIF4	RMIF1-RMIF2	fast	24.4738	14.4173	17.7837
RMIF3-RMIF4	RMIF10-RMIF11	fast	20.3306	17.423	23.5567
RMIF3-RMIF4	RMIF11-RMIF12	fast	18.1421	14.4997	17.348
RMIF3-RMIF4	RMIF2-RMIF3	fast	32.8744	23.038	21.086
RMIF3-RMIF4	RMIF4-RMIF5	fast	190.276	39.9869	49.8996
RMIF3-RMIF4	RMIF5-RMIF6	fast	164.622	143.854	161.874
RMIF3-RMIF4	RMIF6-RMIF7	fast	18.3942	19.5166	18.8007
RMIF3-RMIF4	RMIF7-RMIF8	fast	17.0934	16.3518	14.9239
RMIF3-RMIF4	RMIF8-RMIF9	fast	18.2134	15.634	17.4688
RMIF3-RMIF4	RMIF9-RMIF10	fast	13.4524	19.0073	12.7879
RMIF3-RMIF4	RMTG1-RMTG2	fast	22.741	31.973	31.1636
RMIF3-RMIF4	RMTG2-RMTG3	fast	54.7064	14.5032	13.6348
RMIF3-RMIF4	RMTG3-RMTG4	fast	188.306	45.2089	44.2691
RMIF3-RMIF4	RMTG4-RMTG5	fast	142.169	77.1313	79.0151
RMIF3-RMIF4	RMTG5-RMTG6	fast	25.0114	17.9143	16.3826
RMIF3-RMIF4	RMTG6-RMTG7	fast	53.6772	21.9944	22.6797
RMIF3-RMIF4	RMTG7-RMTG8	fast	17.8691	16.6232	21.0389
RMIF3-RMIF4	RPAG1-RPAG2	fast	23.1605	16.8531	16.6805
RMIF3-RMIF4	RPAG2-RPAG3	fast	20.0102	11.4841	15.4363
RMIF3-RMIF4	RPAG3-RPAG4	fast	22.2723	12.8551	16.2645
RMIF3-RMIF4	RPAG4-RPAG5	fast	76.9637	17.5102	21.0868
RMIF3-RMIF4	RPAG5-RPAG6	fast	35.6122	14.4236	18.0205
RMIF3-RMIF4	RPAG6-RPAG7	fast	23.9969	16.4942	12.9703
RMIF3-RMIF4	RPAG7-RPAG8	fast	26.556	39.6063	40.9265
RMIF3-RMIF4	RPAG8-RPAG9	fast	326.665	142.613	158.463
RMIF3-RMIF4	RPAG9-RPAG10	fast	205.968	113.879	117.257
RMIF3-RMIF4	RPSM1-RPSM2	fast	1555.51	2132.77	2408.62
RMIF3-RMIF4	RPSM2-RPSM3	fast	58.4594	33.469	32.9199
RMIF3-RMIF4	RPSM3-RPSM4	fast	14.299	17.9486	15.9096
RMIF3-RMIF4	RPSM4-RPSM5	fast	159.144	355.991	422.478
RMIF3-RMIF4	RPSM5-RPSM6	fast	617.679	955.807	1119.85
RMIF3-RMIF4	RTFG1-RTFG2	fast	26.9907	15.3196	15.9622
RMIF3-RMIF4	RTFG2-RTFG3	fast	54.554	37.869	32.4039
RMIF3-RMIF4	RTFG3-RTFG4	fast	43.3673	22.2303	20.7294
RMIF3-RMIF4	RTFG4-RTFG5	fast	16.422	14.2296	13.8354
RMIF3-RMIF4	RTFG5-RTFG6	fast	21.5915	19.175	16.6232
RMIF3-RMIF4	RTFG6-RTFG7	fast	16.5265	20.8097	18.5066
RMIF3-RMIF4	RTFG7-RTFG8	fast	21.9581	16.1563	15.1574
RMIF4-RMIF5	RMIF1-RMIF2	fast	34.3266	13.5144	17.8191
RMIF4-RMIF5	RMIF10-RMIF11	fast	38.3684	20.2969	29.2056
RMIF4-RMIF5	RMIF11-RMIF12	fast	17.0888	16.1949	19.1462
RMIF4-RMIF5	RMIF2-RMIF3	fast	28.5138	20.5242	21.3415
RMIF4-RMIF5	RMIF3-RMIF4	fast	210.326	42.7654	52.598
RMIF4-RMIF5	RMIF5-RMIF6	fast	521.016	288.061	314.572
RMIF4-RMIF5	RMIF6-RMIF7	fast	14.8758	17.0422	16.7522
RMIF4-RMIF5	RMIF7-RMIF8	fast	15.8895	17.8108	14.9369
RMIF4-RMIF5	RMIF8-RMIF9	fast	15.0866	16.2094	17.5643
RMIF4-RMIF5	RMIF9-RMIF10	fast	19.4321	23.111	17.0635
RMIF4-RMIF5	RMTG1-RMTG2	fast	121.687	60.4219	60.9458
RMIF4-RMIF5	RMTG2-RMTG3	fast	261.835	27.3386	26.6891
RMIF4-RMIF5	RMTG3-RMTG4	fast	54.287	20.9402	22.0618
RMIF4-RMIF5	RMTG4-RMTG5	fast	26.0872	37.792	39.5755
RMIF4-RMIF5	RMTG5-RMTG6	fast	217.807	43.2925	46.568
RMIF4-RMIF5	RMTG6-RMTG7	fast	20.8978	14.8343	16.0951
RMIF4-RMIF5	RMTG7-RMTG8	fast	72.8633	19.0086	19.0584
RMIF4-RMIF5	RPAG1-RPAG2	fast	85.3292	25.9675	24.3675
RMIF4-RMIF5	RPAG2-RPAG3	fast	114.533	40.131	43.1475
RMIF4-RMIF5	RPAG3-RPAG4	fast	212.439	30.3912	33.1905
RMIF4-RMIF5	RPAG4-RPAG5	fast	20.0267	13.6891	18.2301
RMIF4-RMIF5	RPAG5-RPAG6	fast	198.955	34.5249	38.238
RMIF4-RMIF5	RPAG6-RPAG7	fast	36.9617	16.2847	12.5319
RMIF4-RMIF5	RPAG7-RPAG8	fast	78.4952	53.6695	58.1298
RMIF4-RMIF5	RPAG8-RPAG9	fast	26.4902	54.9915	55.6859
RMIF4-RMIF5	RPAG9-RPAG10	fast	24.62	37.2401	33.8889
RMIF4-RMIF5	RPSM1-RPSM2	fast	1019.58	1901.51	2169.11
RMIF4-RMIF5	RPSM2-RPSM3	fast	42.2913	15.4758	12.7734
RMIF4-RMIF5	RPSM3-RPSM4	fast	27.4676	23.0629	23.6149
RMIF4-RMIF5	RPSM4-RPSM5	fast	97.67	313.106	361.604
RMIF4-RMIF5	RPSM5-RPSM6	fast	415.113	974.006	1156.88
RMIF4-RMIF5	RTFG1-RTFG2	fast	21.8814	14.0327	13.7002
RMIF4-RMIF5	RTFG2-RTFG3	fast	33.0576	19.8751	15.8306
RMIF4-RMIF5	RTFG3-RTFG4	fast	28.7495	16.3989	16.4209
RMIF4-RMIF5	RTFG4-RTFG5	fast	25.9982	18.417	17.1407
RMIF4-RMIF5	RTFG5-RTFG6	fast	17.5092	15.2107	14.8498
RMIF4-RMIF5	RTFG6-RTFG7	fast	12.1814	16.7283	15.8462
RMIF4-RMIF5	RTFG7-RTFG8	fast	62.7596	20.0094	21.4019
RMIF5-RMIF6	RMIF1-RMIF2	fast	45.5585	36.445	41.1342
RMIF5-RMIF6	RMIF10-RMIF11	fast	12.812	14.4213	27.9099
RMIF5-RMIF6	RMIF11-RMIF12	fast	21.3068	17.3341	18.3382
RMIF5-RMIF6	RMIF2-RMIF3	fast	95.1131	79.3804	84.2627
RMIF5-RMIF6	RMIF3-RMIF4	fast	144.536	132.622	150.705
RMIF5-RMIF6	RMIF4-RMIF5	fast	433.707	264.8	290.239
RMIF5-RMIF6	RMIF6-RMIF7	fast	53.0402	42.3373	42.6866
RMIF5-RMIF6	RMIF7-RMIF8	fast	12.883	17.7044	16.4995
RMIF5-RMIF6	RMIF8-RMIF9	fast	17.5161	20.499	23.1621
RMIF5-RMIF6	RMIF9-RMIF10	fast	13.17	19.5835	20.2284
RMIF5-RMIF6	RMTG1-RMTG2	fast	36.4406	22.5552	23.1317
RMIF5-RMIF6	RMTG2-RMTG3	fast	44.2105	107.834	114.437
RMIF5-RMIF6	RMTG3-RMTG4	fast	307.805	184.507	195.915
RMIF5-RMIF6	RMTG4-RMTG5	fast	279.645	221.965	253.653
RMIF5-RMIF6	RMTG5-RMTG6	fast	74.8549	99.9825	107.2
RMIF5-RMIF6	RMTG6-RMTG7	fast	164.637	82.7998	84.18
RMIF5-RMIF6	RMTG7-RMTG8	fast	45.0616	75.1087	92.2247
RMIF5-RMIF6	RPAG1-RPAG2	fast	154.263	123.703	128.389
RMIF5-RMIF6	RPAG2-RPAG3	fast	155.192	118.121	133.092
RMIF5-RMIF6	RPAG3-RPAG4	fast	108.859	126.695	132.974
RMIF5-RMIF6	RPAG4-RPAG5	fast	163.222	86.4096	98.2196
RMIF5-RMIF6	RPAG5-RPAG6	fast	49.6359	64.5568	70.7332
RMIF5-RMIF6	RPAG6-RPAG7	fast	98.5048	62.6277	69.849
RMIF5-RMIF6	RPAG7-RPAG8	fast	17.42	35.3499	20.3662
RMIF5-RMIF6	RPAG8-RPAG9	fast	592.805	468.762	539.603
RMIF5-RMIF6	RPAG9-RPAG10	fast	560.625	443.123	483.765
RMIF5-RMIF6	RPSM1-RPSM2	fast	2136.74	2778.38	2931.88
RMIF5-RMIF6	RPSM2-RPSM3	fast	240.979	179.224	198.169
RMIF5-RMIF6	RPSM3-RPSM4	fast	41.1955	24.1377	23.4365
RMIF5-RMIF6	RPSM4-RPSM5	fast	211.571	490.654	550.124
RMIF5-RMIF6	RPSM5-RPSM6	fast	690.177	942.109	1127.41
RMIF5-RMIF6	RTFG1-RTFG2	fast	59.7689	29.3605	27.4886
RMIF5-RMIF6	RTFG2-RTFG3	fast	186.077	143.991	127.945
RMIF5-RMIF6	RTFG3-RTFG4	fast	161.165	101.569	88.3078
RMIF5-RMIF6	RTFG4-RTFG5	fast	55.3756	48.8345	47.5804
RMIF5-RMIF6	RTFG5-RTFG6	fast	44.1577	38.4627	38.3549
RMIF5-RMIF6	RTFG6-RTFG7	fast	28.5932	33.9702	34.47
RMIF5-RMIF6	RTFG7-RTFG8	fast	28.9084	28.0833	32.7072
RMIF6-RMIF7	RMIF1-RMIF2	fast	15.9836	17.377	15.8111
RMIF6-RMIF7	RMIF10-RMIF11	fast	33.7434	17.2034	27.6724
RMIF6-RMIF7	RMIF11-RMIF12	fast	19.5886	15.1271	16.7042
RMIF6-RMIF7	RMIF2-RMIF3	fast	15.9205	20.4281	20.2594
RMIF6-RMIF7	RMIF3-RMIF4	fast	24.8274	22.6759	21.1568
RMIF6-RMIF7	RMIF4-RMIF5	fast	13.1204	17.7764	16.8253
RMIF6-RMIF7	RMIF5-RMIF6	fast	72.0391	53.3925	53.4207
RMIF6-RMIF7	RMIF7-RMIF8	fast	15.2098	17.8091	16.1366
RMIF6-RMIF7	RMIF8-RMIF9	fast	12.6853	13.5996	17.0307
RMIF6-RMIF7	RMIF9-RMIF10	fast	20.1851	16.9194	22.6207
RMIF6-RMIF7	RMTG1-RMTG2	fast	37.7015	32.4194	32.4274
RMIF6-RMIF7	RMTG2-RMTG3	fast	46.1381	20.8238	16.383
RMIF6-RMIF7	RMTG3-RMTG4	fast	23.711	14.7208	13.2301
RMIF6-RMIF7	RMTG4-RMTG5	fast	15.7288	15.8686	15.4088
RMIF6-RMIF7	RMTG5-RMTG6	fast	31.0678	22.8296	22.6411
RMIF6-RMIF7	RMTG6-RMTG7	fast	21.0029	13.8335	14.0414
RMIF6-RMIF7	RMTG7-RMTG8	fast	22.6351	19.6495	15.1182
RMIF6-RMIF7	RPAG1-RPAG2	fast	20.1266	21.8369	18.438
RMIF6-RMIF7	RPAG2-RPAG3	fast	20.0514	23.9043	21.9407
RMIF6-RMIF7	RPAG3-RPAG4	fast	28.5042	23.5142	20.0507
RMIF6-RMIF7	RPAG4-RPAG5	fast	13.5653	16.7111	15.3641
RMIF6-RMIF7	RPAG5-RPAG6	fast	36.6229	22.4839	23.8434
RMIF6-RMIF7	RPAG6-RPAG7	fast	17.9454	17.5291	15.075
RMIF6-RMIF7	RPAG7-RPAG8	fast	36.3372	42.7495	41.2805
RMIF6-RMIF7	RPAG8-RPAG9	fast	13.4248	17.9781	16.107
RMIF6-RMIF7	RPAG9-RPAG10	fast	12.1698	18.1867	15.5082
RMIF6-RMIF7	RPSM1-RPSM2	fast	239.772	547.079	579.294
RMIF6-RMIF7	RPSM2-RPSM3	fast	14.2338	15.9043	15.9557
RMIF6-RMIF7	RPSM3-RPSM4	fast	18.8865	23.3558	19.8821
RMIF6-RMIF7	RPSM4-RPSM5	fast	62.5359	175.26	200.532
RMIF6-RMIF7	RPSM5-RPSM6	fast	66.6828	270.885	289.228
RMIF6-RMIF7	RTFG1-RTFG2	fast	14.6505	15.2441	15.9259
RMIF6-RMIF7	RTFG2-RTFG3	fast	14.9782	14.2781	15.6413
RMIF6-RMIF7	RTFG3-RTFG4	fast	13.7788	14.68	17.0297
RMIF6-RMIF7	RTFG4-RTFG5	fast	17.1349	16.7503	17.5263
RMIF6-RMIF7	RTFG5-RTFG6	fast	16.2849	13.9653	13.807
RMIF6-RMIF7	RTFG6-RTFG7	fast	14.998	13.5164	16.166
RMIF6-RMIF7	RTFG7-RTFG8	fast	25.9925	19.0927	19.057
RMIF7-RMIF8	RMIF1-RMIF2	fast	16.0084	17.4512	18.3477
RMIF7-RMIF8	RMIF10-RMIF11	fast	23.5938	16.7569	19.8257
RMIF7-RMIF8	RMIF11-RMIF12	fast	18.2872	17.2876	17.6866
RMIF7-RMIF8	RMIF2-RMIF3	fast	16.5892	14.7257	15.646
RMIF7-RMIF8	RMIF3-RMIF4	fast	16.8378	15.8999	15.2828
RMIF7-RMIF8	RMIF4-RMIF5	fast	14.1443	16.6303	14.4116
RMIF7-RMIF8	RMIF5-RMIF6	fast	15.5012	20.6903	20.0762
RMIF7-RMIF8	RMIF6-RMIF7	fast	13.8978	16.4303	15.597
RMIF7-RMIF8	RMIF8-RMIF9	fast	14.0386	19.7322	15.2571
RMIF7-RMIF8	RMIF9-RMIF10	fast	15.1125	22.6635	19.194
RMIF7-RMIF8	RMTG1-RMTG2	fast	11.3931	16.8076	15.2122
RMIF7-RMIF8	RMTG2-RMTG3	fast	12.0677	16.3251	14.4045
RMIF7-RMIF8	RMTG3-RMTG4	fast	17.278	15.3741	13.9437
RMIF7-RMIF8	RMTG4-RMTG5	fast	16.7723	15.1979	14.0383
RMIF7-RMIF8	RMTG5-RMTG6	fast	16.6019	14.7326	17.0419
RMIF7-RMIF8	RMTG6-RMTG7	fast	12.6478	14.1291	12.5192
RMIF7-RMIF8	RMTG7-RMTG8	fast	13.6734	13.0333	13.5761
RMIF7-RMIF8	RPAG1-RPAG2	fast	13.6583	15.6039	14.7863
RMIF7-RMIF8	RPAG2-RPAG3	fast	14.8607	17.1968	15.1117
RMIF7-RMIF8	RPAG3-RPAG4	fast	17.8916	16.3029	14.886
RMIF7-RMIF8	RPAG4-RPAG5	fast	17.0471	14.7894	16.7707
RMIF7-RMIF8	RPAG5-RPAG6	fast	16.911	13.3151	15.9464
RMIF7-RMIF8	RPAG6-RPAG7	fast	14.0759	16.8375	12.7504
RMIF7-RMIF8	RPAG7-RPAG8	fast	18.8426	19.6944	22.4245
RMIF7-RMIF8	RPAG8-RPAG9	fast	16.5891	14.236	16.5985
RMIF7-RMIF8	RPAG9-RPAG10	fast	16.761	14.766	15.9148
RMIF7-RMIF8	RPSM1-RPSM2	fast	36.6328	101.515	108.543
RMIF7-RMIF8	RPSM2-RPSM3	fast	14.7245	13.3665	18.3466
RMIF7-RMIF8	RPSM3-RPSM4	fast	18.5303	15.1631	15.273
RMIF7-RMIF8	RPSM4-RPSM5	fast	28.3297	58.15	64.0941
RMIF7-RMIF8	RPSM5-RPSM6	fast	26.1484	63.1284	66.7476
RMIF7-RMIF8	RTFG1-RTFG2	fast	12.9711	16.1647	14.1188
RMIF7-RMIF8	RTFG2-RTFG3	fast	17.8983	13.5331	14.9509
RMIF7-RMIF8	RTFG3-RTFG4	fast	18.3913	14.0797	16.473
RMIF7-RMIF8	RTFG4-RTFG5	fast	22.2104	13.6218	15.2834
RMIF7-RMIF8	RTFG5-RTFG6	fast	18.0121	16.7982	14.6815
RMIF7-RMIF8	RTFG6-RTFG7	fast	15.832	13.1693	15.1181
RMIF7-RMIF8	RTFG7-RTFG8	fast	12.2641	15.2357	16.0294
RMIF8-RMIF9	RMIF1-RMIF2	fast	17.3674	14.7766	17.4883
RMIF8-RMIF9	RMIF10-RMIF11	fast	22.3353	15.6085	18.8006
RMIF8-RMIF9	RMIF11-RMIF12	fast	19.3908	15.2791	20.4329
RMIF8-RMIF9	RMIF2-RMIF3	fast	18.3595	17.2742	17.125
RMIF8-RMIF9	RMIF3-RMIF4	fast	19.143	16.7647	18.4686
RMIF8-RMIF9	RMIF4-RMIF5	fast	13.8438	16.4027	17.6977
RMIF8-RMIF9	RMIF5-RMIF6	fast	21.4611	24.5065	27.5182
RMIF8-RMIF9	RMIF6-RMIF7	fast	12.7059	13.8549	17.5212
RMIF8-RMIF9	RMIF7-RMIF8	fast	14.9315	21.8162	16.2946
RMIF8-RMIF9	RMIF9-RMIF10	fast	12.2843	22.4113	17.4328
RMIF8-RMIF9	RMTG1-RMTG2	fast	17.1541	21.4695	18.0954
RMIF8-RMIF9	RMTG2-RMTG3	fast	17.354	19.5449	17.0015
RMIF8-RMIF9	RMTG3-RMTG4	fast	16.7476	18.5304	17.3588
RMIF8-RMIF9	RMTG4-RMTG5	fast	15.6432	17.8347	14.0792
RMIF8-RMIF9	RMTG5-RMTG6	fast	14.5919	18.1605	15.9654
RMIF8-RMIF9	RMTG6-RMTG7	fast	11.6632	16.5316	13.0635
RMIF8-RMIF9	RMTG7-RMTG8	fast	15.7829	16.1147	13.1995
RMIF8-RMIF9	RPAG1-RPAG2	fast	12.7302	15.9456	14.5556
RMIF8-RMIF9	RPAG2-RPAG3	fast	14.8994	17.6653	15.6435
RMIF8-RMIF9	RPAG3-RPAG4	fast	18.6055	16.8269	16.4534
RMIF8-RMIF9	RPAG4-RPAG5	fast	14.01	18.2348	14.9416
RMIF8-RMIF9	RPAG5-RPAG6	fast	18.7827	21.1238	18.3997
RMIF8-RMIF9	RPAG6-RPAG7	fast	12.1981	14.5831	12.3805
RMIF8-RMIF9	RPAG7-RPAG8	fast	20.0925	21.5615	22.4697
RMIF8-RMIF9	RPAG8-RPAG9	fast	14.3133	16.4167	14.1507
RMIF8-RMIF9	RPAG9-RPAG10	fast	14.6436	15.7835	14.154
RMIF8-RMIF9	RPSM1-RPSM2	fast	41.2262	102.223	104.009
RMIF8-RMIF9	RPSM2-RPSM3	fast	15.27	14.1274	15.7159
RMIF8-RMIF9	RPSM3-RPSM4	fast	12.6734	19.2979	17.0994
RMIF8-RMIF9	RPSM4-RPSM5	fast	26.9402	58.672	59.5719
RMIF8-RMIF9	RPSM5-RPSM6	fast	22.692	58.5186	61.6124
RMIF8-RMIF9	RTFG1-RTFG2	fast	12.121	14.2284	13.6351
RMIF8-RMIF9	RTFG2-RTFG3	fast	13.1817	14.5288	16.0464
RMIF8-RMIF9	RTFG3-RTFG4	fast	14.7835	14.6877	15.7134
RMIF8-RMIF9	RTFG4-RTFG5	fast	17.1236	15.1013	15.8178
RMIF8-RMIF9	RTFG5-RTFG6	fast	11.4471	14.3533	14.0828
RMIF8-RMIF9	RTFG6-RTFG7	fast	14.9084	12.785	13.5403
RMIF8-RMIF9	RTFG7-RTFG8	fast	16.6592	11.8889	15.1291
RMIF9-RMIF10	RMIF1-RMIF2	fast	19.3643	16.064	13.2331
RMIF9-RMIF10	RMIF10-RMIF11	fast	19.7109	17.6155	22.3309
RMIF9-RMIF10	RMIF11-RMIF12	fast	18.5981	17.4967	19.9866
RMIF9-RMIF10	RMIF2-RMIF3	fast	12.2736	14.1575	13.8275
RMIF9-RMIF10	RMIF3-RMIF4	fast	13.5643	17.9525	11.3989
RMIF9-RMIF10	RMIF4-RMIF5	fast	17.1552	21.0478	14.519
RMIF9-RMIF10	RMIF5-RMIF6	fast	16.4824	21.7652	21.9358
RMIF9-RMIF10	RMIF6-RMIF7	fast	18.7208	14.8058	19.6777
RMIF9-RMIF10	RMIF7-RMIF8	fast	15.1263	23.1133	17.1682
RMIF9-RMIF10	RMIF8-RMIF9	fast	12.1977	21.7332	15.2774
RMIF9-RMIF10	RMTG1-RMTG2	fast	15.6688	18.047	13.2019
RMIF9-RMIF10	RMTG2-RMTG3	fast	15.8114	16.1489	12.7843
RMIF9-RMIF10	RMTG3-RMTG4	fast	24.6498	18.3791	15.1989
RMIF9-RMIF10	RMTG4-RMTG5	fast	16.9205	18.885	15.0629
RMIF9-RMIF10	RMTG5-RMTG6	fast	12.1402	16.5895	11.2363
RMIF9-RMIF10	RMTG6-RMTG7	fast	16.9836	14.1675	14.7304
RMIF9-RMIF10	RMTG7-RMTG8	fast	12.6485	17.9186	13.9264
RMIF9-RMIF10	RPAG1-RPAG2	fast	12.7278	19.9613	11.0826
RMIF9-RMIF10	RPAG2-RPAG3	fast	12.1003	18.2738	10.117
RMIF9-RMIF10	RPAG3-RPAG4	fast	13.3247	18.9333	10.4779
RMIF9-RMIF10	RPAG4-RPAG5	fast	17.1197	19.0604	12.3662
RMIF9-RMIF10	RPAG5-RPAG6	fast	12.4126	17.3968	13.5034
RMIF9-RMIF10	RPAG6-RPAG7	fast	16.5198	14.2661	11.7748
RMIF9-RMIF10	RPAG7-RPAG8	fast	19.3926	18.3176	17.2263
RMIF9-RMIF10	RPAG8-RPAG9	fast	20.7602	19.2369	14.7144
RMIF9-RMIF10	RPAG9-RPAG10	fast	16.2507	19.1388	13.7629
RMIF9-RMIF10	RPSM1-RPSM2	fast	90.2506	210.78	213.572
RMIF9-RMIF10	RPSM2-RPSM3	fast	16.4295	16.1579	12.887
RMIF9-RMIF10	RPSM3-RPSM4	fast	15.4143	15.8079	13.3958
RMIF9-RMIF10	RPSM4-RPSM5	fast	48.4266	118.841	114.65
RMIF9-RMIF10	RPSM5-RPSM6	fast	43.9361	126.421	126.195
RMIF9-RMIF10	RTFG1-RTFG2	fast	16.1946	15.7649	11.8711
RMIF9-RMIF10	RTFG2-RTFG3	fast	12.5057	18.792	13.3554
RMIF9-RMIF10	RTFG3-RTFG4	fast	12.6776	18.4133	10.6959
RMIF9-RMIF10	RTFG4-RTFG5	fast	12.5543	14.8829	13.2123
RMIF9-RMIF10	RTFG5-RTFG6	fast	15.8359	15.2719	14.8607
RMIF9-RMIF10	RTFG6-RTFG7	fast	10.4504	16.727	12.9359
RMIF9-RMIF10	RTFG7-RTFG8	fast	14.7356	15.9267	13.6664
RMTG1-RMTG2	RMIF1-RMIF2	fast	20.1705	21.9466	23.3401
RMTG1-RMTG2	RMIF10-RMIF11	fast	18.1454	14.4246	12.7291
RMTG1-RMTG2	RMIF11-RMIF12	fast	19.514	15.6709	12.0192
RMTG1-RMTG2	RMIF2-RMIF3	fast	34.9141	30.2855	30.383
RMTG1-RMTG2	RMIF3-RMIF4	fast	19.0759	27.7937	27.3717
RMTG1-RMTG2	RMIF4-RMIF5	fast	104.11	53.2723	54.2549
RMTG1-RMTG2	RMIF5-RMIF6	fast	42.818	24.0532	25.3446
RMTG1-RMTG2	RMIF6-RMIF7	fast	29.1764	25.3712	25.6434
RMTG1-RMTG2	RMIF7-RMIF8	fast	10.1098	14.4782	12.6434
RMTG1-RMTG2	RMIF8-RMIF9	fast	15.08	18.4592	14.3904
RMTG1-RMTG2	RMIF9-RMIF10	fast	14.4424	15.8428	12.3066
RMTG1-RMTG2	RMTG2-RMTG3	fast	22.1662	37.2174	36.5041
RMTG1-RMTG2	RMTG3-RMTG4	fast	160.891	71.6829	70.2257
RMTG1-RMTG2	RMTG4-RMTG5	fast	126.137	88.0444	94.8635
RMTG1-RMTG2	RMTG5-RMTG6	fast	16.9725	25.0505	27.2659
RMTG1-RMTG2	RMTG6-RMTG7	fast	59.2318	35.9506	38.8564
RMTG1-RMTG2	RMTG7-RMTG8	fast	19.17	28.1972	37.3111
RMTG1-RMTG2	RPAG1-RPAG2	fast	30.8466	33.2595	32.2998
RMTG1-RMTG2	RPAG2-RPAG3	fast	27.1833	25.2943	23.2316
RMTG1-RMTG2	RPAG3-RPAG4	fast	15.4143	28.3299	26.7266
RMTG1-RMTG2	RPAG4-RPAG5	fast	70.3069	32.3255	35.9423
RMTG1-RMTG2	RPAG5-RPAG6	fast	14.4792	19.7871	21.1366
RMTG1-RMTG2	RPAG6-RPAG7	fast	32.8933	27.3336	29.297
RMTG1-RMTG2	RPAG7-RPAG8	fast	15.8162	23.1489	23.389
RMTG1-RMTG2	RPAG8-RPAG9	fast	164.799	102.997	109.944
RMTG1-RMTG2	RPAG9-RPAG10	fast	111.555	91.4357	92.0737
RMTG1-RMTG2	RPSM1-RPSM2	fast	1165.81	1686	1715.76
RMTG1-RMTG2	RPSM2-RPSM3	fast	59.7811	53.2388	51.5879
RMTG1-RMTG2	RPSM3-RPSM4	fast	20.7312	14.5612	13.5576
RMTG1-RMTG2	RPSM4-RPSM5	fast	171.316	377.009	419.37
RMTG1-RMTG2	RPSM5-RPSM6	fast	396.448	695.048	782.132
RMTG1-RMTG2	RTFG1-RTFG2	fast	35.9116	26.3943	25.488
RMTG1-RMTG2	RTFG2-RTFG3	fast	64.9709	65.7581	59.1769
RMTG1-RMTG2	RTFG3-RTFG4	fast	55.135	47.1329	36.5104
RMTG1-RMTG2	RTFG4-RTFG5	fast	24.7439	24.8025	25.3007
RMTG1-RMTG2	RTFG5-RTFG6	fast	27.6692	26.1846	24.8258
RMTG1-RMTG2	RTFG6-RTFG7	fast	20.7619	26.4774	28.9058
RMTG1-RMTG2	RTFG7-RTFG8	fast	20.6216	17.6233	18.7492
RMTG2-RMTG3	RMIF1-RMIF2	fast	24.9374	14.4498	18.1963
RMTG2-RMTG3	RMIF10-RMIF11	fast	16.9689	16.186	17.7113
RMTG2-RMTG3	RMIF11-RMIF12	fast	15.4513	16.3273	17.6073
RMTG2-RMTG3	RMIF2-RMIF3	fast	50.6369	15.5225	14.0006
RMTG2-RMTG3	RMIF3-RMIF4	fast	48.4673	14.7394	13.839
RMTG2-RMTG3	RMIF4-RMIF5	fast	226.286	25.6023	24.6215
RMTG2-RMTG3	RMIF5-RMIF6	fast	49.1201	118.138	125.132
RMTG2-RMTG3	RMIF6-RMIF7	fast	34.0475	17.938	13.9284
RMTG2-RMTG3	RMIF7-RMIF8	fast	10.2914	16.1054	13.6137
RMTG2-RMTG3	RMIF8-RMIF9	fast	14.4014	17.7834	15.4471
RMTG2-RMTG3	RMIF9-RMIF10	fast	14.1618	16.804	13.91
RMTG2-RMTG3	RMTG1-RMTG2	fast	20.2472	41.2116	40.1505
RMTG2-RMTG3	RMTG3-RMTG4	fast	314.634	44.1058	46.4517
RMTG2-RMTG3	RMTG4-RMTG5	fast	223.629	56.5761	59.358
RMTG2-RMTG3	RMTG5-RMTG6	fast	24.9844	15.5752	15.5131
RMTG2-RMTG3	RMTG6-RMTG7	fast	86.9438	18.4474	19.3554
RMTG2-RMTG3	RMTG7-RMTG8	fast	18.2767	15.9844	18.1995
RMTG2-RMTG3	RPAG1-RPAG2	fast	76.8486	14.5312	12.6555
RMTG2-RMTG3	RPAG2-RPAG3	fast	67.0595	14.7328	14.2274
RMTG2-RMTG3	RPAG3-RPAG4	fast	29.1052	12.3421	13.6824
RMTG2-RMTG3	RPAG4-RPAG5	fast	111.545	15.5554	18.5312
RMTG2-RMTG3	RPAG5-RPAG6	fast	17.0788	17.0152	14.7685
RMTG2-RMTG3	RPAG6-RPAG7	fast	51.4605	16.1316	14.4288
RMTG2-RMTG3	RPAG7-RPAG8	fast	15.0528	37.5496	42.899
RMTG2-RMTG3	RPAG8-RPAG9	fast	419.377	73.1404	84.4431
RMTG2-RMTG3	RPAG9-RPAG10	fast	332.618	56.1389	60.4407
RMTG2-RMTG3	RPSM1-RPSM2	fast	1750.24	2088.44	2304.73
RMTG2-RMTG3	RPSM2-RPSM3	fast	137.624	23.9049	22.6709
RMTG2-RMTG3	RPSM3-RPSM4	fast	20.1724	15.6158	15.621
RMTG2-RMTG3	RPSM4-RPSM5	fast	189.295	361.401	415.606
RMTG2-RMTG3	RPSM5-RPSM6	fast	609.498	837.966	991.48
RMTG2-RMTG3	RTFG1-RTFG2	fast	46.6539	16.579	16.1058
RMTG2-RMTG3	RTFG2-RTFG3	fast	115.725	33.9543	31.273
RMTG2-RMTG3	RTFG3-RTFG4	fast	102.078	23.4851	18.9037
RMTG2-RMTG3	RTFG4-RTFG5	fast	32.9424	16.3735	19.1184
RMTG2-RMTG3	RTFG5-RTFG6	fast	26.5993	17.7386	17.9582
RMTG2-RMTG3	RTFG6-RTFG7	fast	20.2821	20.1266	18.7468
RMTG2-RMTG3	RTFG7-RTFG8	fast	19.1834	13.7041	15.4952
RMTG3-RMTG4	RMIF1-RMIF2	fast	51.7382	16.5271	17.6656
RMTG3-RMTG4	RMIF10-RMIF11	fast	59.4847	19.3305	25.3092
RMTG3-RMTG4	RMIF11-RMIF12	fast	11.5602	14.9135	17.9424
RMTG3-RMTG4	RMIF2-RMIF3	fast	66.9224	22.7191	18.8921
RMTG3-RMTG4	RMIF3-RMIF4	fast	226.473	49.8461	48.3623
RMTG3-RMTG4	RMIF4-RMIF5	fast	63.4121	22.8787	23.4216
RMTG3-RMTG4	RMIF5-RMIF6	fast	403.742	207.712	219.122
RMTG3-RMTG4	RMIF6-RMIF7	fast	29.1184	15.24	13.7686
RMTG3-RMTG4	RMIF7-RMIF8	fast	18.5293	17.0304	14.5223
RMTG3-RMTG4	RMIF8-RMIF9	fast	17.9999	18.8944	17.6083
RMTG3-RMTG4	RMIF9-RMIF10	fast	27.3639	20.8079	17.8704
RMTG3-RMTG4	RMTG1-RMTG2	fast	193.809	80.7583	78.9354
RMTG3-RMTG4	RMTG2-RMTG3	fast	382.236	48.3582	50.4958
RMTG3-RMTG4	RMTG4-RMTG5	fast	26.9825	18.0917	19.237
RMTG3-RMTG4	RMTG5-RMTG6	fast	257.178	54.3518	56.3152
RMTG3-RMTG4	RMTG6-RMTG7	fast	52.0969	14.9271	13.3209
RMTG3-RMTG4	RMTG7-RMTG8	fast	110.782	22.2789	24.1829
RMTG3-RMTG4	RPAG1-RPAG2	fast	162.249	36.6703	32.1191
RMTG3-RMTG4	RPAG2-RPAG3	fast	191.968	56.2036	53.1032
RMTG3-RMTG4	RPAG3-RPAG4	fast	261.453	41.7201	43.1224
RMTG3-RMTG4	RPAG4-RPAG5	fast	30.3308	19.1853	20.6081
RMTG3-RMTG4	RPAG5-RPAG6	fast	256.594	45.9156	48.5175
RMTG3-RMTG4	RPAG6-RPAG7	fast	85.0854	22.8509	19.3743
RMTG3-RMTG4	RPAG7-RPAG8	fast	116.1	60.5061	63.5204
RMTG3-RMTG4	RPAG8-RPAG9	fast	52.3056	14.7981	16.8238
RMTG3-RMTG4	RPAG9-RPAG10	fast	104.376	12.8239	14.7287
RMTG3-RMTG4	RPSM1-RPSM2	fast	541.289	1660.26	1894.97
RMTG3-RMTG4	RPSM2-RPSM3	fast	110.532	19.4289	16.3243
RMTG3-RMTG4	RPSM3-RPSM4	fast	52.19	25.289	26.7013
RMTG3-RMTG4	RPSM4-RPSM5	fast	54.4731	293.896	337.245
RMTG3-RMTG4	RPSM5-RPSM6	fast	95.74	751.923	912.412
RMTG3-RMTG4	RTFG1-RTFG2	fast	42.2602	18.5839	17.5434
RMTG3-RMTG4	RTFG2-RTFG3	fast	79.919	18.4148	19.2375
RMTG3-RMTG4	RTFG3-RTFG4	fast	82.2537	22.5992	21.154
RMTG3-RMTG4	RTFG4-RTFG5	fast	64.5572	26.4923	23.621
RMTG3-RMTG4	RTFG5-RTFG6	fast	21.8382	15.7124	15.7202
RMTG3-RMTG4	RTFG6-RTFG7	fast	16.1364	19.3839	15.9208
RMTG3-RMTG4	RTFG7-RTFG8	fast	106.003	22.5891	23.3522
RMTG4-RMTG5	RMIF1-RMIF2	fast	38.1123	19.5997	19.9714
RMTG4-RMTG5	RMIF10-RMIF11	fast	51.2667	21.9667	25.2286
RMTG4-RMTG5	RMIF11-RMIF12	fast	14.6557	14.2954	17.216
RMTG4-RMTG5	RMIF2-RMIF3	fast	43.8794	33.4839	29.1495
RMTG4-RMTG5	RMIF3-RMIF4	fast	169.42	85.1463	86.5051
RMTG4-RMTG5	RMIF4-RMIF5	fast	30.3908	41.3196	42.8479
RMTG4-RMTG5	RMIF5-RMIF6	fast	359.516	252.621	285.908
RMTG4-RMTG5	RMIF6-RMIF7	fast	19.11	17.9857	17.1403
RMTG4-RMTG5	RMIF7-RMIF8	fast	17.9205	17.269	15.4639
RMTG4-RMTG5	RMIF8-RMIF9	fast	16.7354	18.7091	15.1232
RMTG4-RMTG5	RMIF9-RMIF10	fast	19.7027	22.0221	18.3317
RMTG4-RMTG5	RMTG1-RMTG2	fast	149.491	100.298	106.836
RMTG4-RMTG5	RMTG2-RMTG3	fast	272.434	63.4453	66.2249
RMTG4-RMTG5	RMTG3-RMTG4	fast	24.4213	19.6205	20.5664
RMTG4-RMTG5	RMTG5-RMTG6	fast	284.658	126.73	130.446
RMTG4-RMTG5	RMTG6-RMTG7	fast	33.6551	20.4114	19.5243
RMTG4-RMTG5	RMTG7-RMTG8	fast	84.1692	37.068	32.6103
RMTG4-RMTG5	RPAG1-RPAG2	fast	121.175	60.8659	58.7826
RMTG4-RMTG5	RPAG2-RPAG3	fast	146.586	91.1219	92.5701
RMTG4-RMTG5	RPAG3-RPAG4	fast	209.799	71.035	75.8003
RMTG4-RMTG5	RPAG4-RPAG5	fast	17.5622	30.0633	31.5947
RMTG4-RMTG5	RPAG5-RPAG6	fast	212.614	68.6275	74.731
RMTG4-RMTG5	RPAG6-RPAG7	fast	56.6772	31.8925	31.6413
RMTG4-RMTG5	RPAG7-RPAG8	fast	98.2968	74.768	78.331
RMTG4-RMTG5	RPAG8-RPAG9	fast	22.0133	16.3685	18.8135
RMTG4-RMTG5	RPAG9-RPAG10	fast	55.6714	21.6095	25.6224
RMTG4-RMTG5	RPSM1-RPSM2	fast	671.718	1504.21	1723.38
RMTG4-RMTG5	RPSM2-RPSM3	fast	74.0458	31.5111	32.8537
RMTG4-RMTG5	RPSM3-RPSM4	fast	40.8851	32.73	35.0464
RMTG4-RMTG5	RPSM4-RPSM5	fast	69.8512	256.373	305.495
RMTG4-RMTG5	RPSM5-RPSM6	fast	160.539	764.616	902.845
RMTG4-RMTG5	RTFG1-RTFG2	fast	32.4006	19.4604	19.0403
RMTG4-RMTG5	RTFG2-RTFG3	fast	51.356	21.6498	23.0133
RMTG4-RMTG5	RTFG3-RTFG4	fast	54.5641	31.5308	30.8326
RMTG4-RMTG5	RTFG4-RTFG5	fast	44.4923	36.3302	29.4415
RMTG4-RMTG5	RTFG5-RTFG6	fast	19.8032	16.2728	15.9425
RMTG4-RMTG5	RTFG6-RTFG7	fast	15.8182	17.6814	17.5088
RMTG4-RMTG5	RTFG7-RTFG8	fast	86.0533	31.6229	32.8979
RMTG5-RMTG6	RMIF1-RMIF2	fast	22.0931	18.0932	17.1252
RMTG5-RMTG6	RMIF10-RMIF11	fast	21.787	15.5549	18.1661
RMTG5-RMTG6	RMIF11-RMIF12	fast	18.2524	13.6635	16.472
RMTG5-RMTG6	RMIF2-RMIF3	fast	36.9938	22.9413	19.0021
RMTG5-RMTG6	RMIF3-RMIF4	fast	22.1301	17.381	16.3879
RMTG5-RMTG6	RMIF4-RMIF5	fast	189.833	39.7448	43.3253
RMTG5-RMTG6	RMIF5-RMIF6	fast	84.7807	108.191	116.44
RMTG5-RMTG6	RMIF6-RMIF7	fast	22.0173	19.2303	19.8503
RMTG5-RMTG6	RMIF7-RMIF8	fast	15.2012	14.03	16.832
RMTG5-RMTG6	RMIF8-RMIF9	fast	12.9591	16.2976	14.3796
RMTG5-RMTG6	RMIF9-RMIF10	fast	11.6331	17.6087	11.9621
RMTG5-RMTG6	RMTG1-RMTG2	fast	17.7964	27.9954	30.3811
RMTG5-RMTG6	RMTG2-RMTG3	fast	27.9917	14.7475	14.6666
RMTG5-RMTG6	RMTG3-RMTG4	fast	209.548	48.5857	50.4496
RMTG5-RMTG6	RMTG4-RMTG5	fast	244.145	116.364	120.156
RMTG5-RMTG6	RMTG6-RMTG7	fast	62.6459	21.6771	26.4378
RMTG5-RMTG6	RMTG7-RMTG8	fast	20.4293	19.315	21.5333
RMTG5-RMTG6	RPAG1-RPAG2	fast	42.6551	16.9223	16.3558
RMTG5-RMTG6	RPAG2-RPAG3	fast	35.7011	13.0269	15.926
RMTG5-RMTG6	RPAG3-RPAG4	fast	14.0088	14.4188	15.8586
RMTG5-RMTG6	RPAG4-RPAG5	fast	86.5456	22.7697	22.6333
RMTG5-RMTG6	RPAG5-RPAG6	fast	18.1512	12.8123	18.0459
RMTG5-RMTG6	RPAG6-RPAG7	fast	37.6014	18.659	14.5716
RMTG5-RMTG6	RPAG7-RPAG8	fast	19.3945	34.4856	37.8813
RMTG5-RMTG6	RPAG8-RPAG9	fast	373.059	138.341	149.706
RMTG5-RMTG6	RPAG9-RPAG10	fast	259.433	113.281	111.319
RMTG5-RMTG6	RPSM1-RPSM2	fast	1609.7	2217.68	2390.39
RMTG5-RMTG6	RPSM2-RPSM3	fast	90.3958	41.0289	37.4636
RMTG5-RMTG6	RPSM3-RPSM4	fast	21.2227	12.6635	16.6675
RMTG5-RMTG6	RPSM4-RPSM5	fast	170.402	372.653	426.272
RMTG5-RMTG6	RPSM5-RPSM6	fast	623.978	927.763	1107.67
RMTG5-RMTG6	RTFG1-RTFG2	fast	39.336	17.0887	18.0732
RMTG5-RMTG6	RTFG2-RTFG3	fast	89.2675	44.3731	37.4098
RMTG5-RMTG6	RTFG3-RTFG4	fast	65.5718	29.326	22.0176
RMTG5-RMTG6	RTFG4-RTFG5	fast	23.77	18.0852	17.0074
RMTG5-RMTG6	RTFG5-RTFG6	fast	25.1439	17.752	17.0611
RMTG5-RMTG6	RTFG6-RTFG7	fast	19.4718	20.0485	20.7643
RMTG5-RMTG6	RTFG7-RTFG8	fast	24.6433	14.1332	14.5387
RMTG6-RMTG7	RMIF1-RMIF2	fast	21.9012	16.2499	16.2742
RMTG6-RMTG7	RMIF10-RMIF11	fast	33.4036	18.2731	19.5842
RMTG6-RMTG7	RMIF11-RMIF12	fast	14.8435	14.9164	18.3082
RMTG6-RMTG7	RMIF2-RMIF3	fast	25.3693	14.339	18.2763
RMTG6-RMTG7	RMIF3-RMIF4	fast	65.6498	25.6811	26.7019
RMTG6-RMTG7	RMIF4-RMIF5	fast	19.6251	16.0348	17.9123
RMTG6-RMTG7	RMIF5-RMIF6	fast	210.467	96.2844	99.0839
RMTG6-RMTG7	RMIF6-RMIF7	fast	21.1789	14.4205	15.0363
RMTG6-RMTG7	RMIF7-RMIF8	fast	15.2318	15.5552	14.0391
RMTG6-RMTG7	RMIF8-RMIF9	fast	12.691	18.206	13.7722
RMTG6-RMTG7	RMIF9-RMIF10	fast	18.0563	16.4582	18.5914
RMTG6-RMTG7	RMTG1-RMTG2	fast	74.7257	43.6993	46.9584
RMTG6-RMTG7	RMTG2-RMTG3	fast	110.375	21.3468	22.913
RMTG6-RMTG7	RMTG3-RMTG4	fast	42.2905	15.1028	13.6311
RMTG6-RMTG7	RMTG4-RMTG5	fast	28.5526	19.4406	18.2261
RMTG6-RMTG7	RMTG5-RMTG6	fast	79.2605	26.1841	30.8447
RMTG6-RMTG7	RMTG7-RMTG8	fast	69.1339	21.3221	31.2745
RMTG6-RMTG7	RPAG1-RPAG2	fast	38.7844	20.031	21.0957
RMTG6-RMTG7	RPAG2-RPAG3	fast	46.9176	27.0828	28.9863
RMTG6-RMTG7	RPAG3-RPAG4	fast	82.6067	22.2393	25.7104
RMTG6-RMTG7	RPAG4-RPAG5	fast	17.2335	15.6717	18.473
RMTG6-RMTG7	RPAG5-RPAG6	fast	101.334	26.6447	30.0743
RMTG6-RMTG7	RPAG6-RPAG7	fast	24.737	17.2611	19.1971
RMTG6-RMTG7	RPAG7-RPAG8	fast	63.6384	47.3597	57.7128
RMTG6-RMTG7	RPAG8-RPAG9	fast	26.3383	17.5889	17.415
RMTG6-RMTG7	RPAG9-RPAG10	fast	17.265	14.9543	15.9789
RMTG6-RMTG7	RPSM1-RPSM2	fast	794.235	1228.67	1212.01
RMTG6-RMTG7	RPSM2-RPSM3	fast	19.2914	16.1576	16.8083
RMTG6-RMTG7	RPSM3-RPSM4	fast	25.3566	26.5054	25.4197
RMTG6-RMTG7	RPSM4-RPSM5	fast	106.137	278.766	293.538
RMTG6-RMTG7	RPSM5-RPSM6	fast	224.173	527.183	531.391
RMTG6-RMTG7	RTFG1-RTFG2	fast	27.4568	11.7915	19.7508
RMTG6-RMTG7	RTFG2-RTFG3	fast	31.0779	14.7455	21.6488
RMTG6-RMTG7	RTFG3-RTFG4	fast	22.7954	16.7633	21.4782
RMTG6-RMTG7	RTFG4-RTFG5	fast	25.198	20.1475	25.3597
RMTG6-RMTG7	RTFG5-RTFG6	fast	13.1333	16.6843	17.8665
RMTG6-RMTG7	RTFG6-RTFG7	fast	14.8224	18.4906	17.1553
RMTG6-RMTG7	RTFG7-RTFG8	fast	52.1017	19.9045	26.9201
RMTG7-RMTG8	RMIF1-RMIF2	fast	16.247	16.3451	14.1569
RMTG7-RMTG8	RMIF10-RMIF11	fast	18.4589	18.2131	17.6987
RMTG7-RMTG8	RMIF11-RMIF12	fast	12.2847	15.8923	16.4945
RMTG7-RMTG8	RMIF2-RMIF3	fast	24.5813	15.3592	16.1713
RMTG7-RMTG8	RMIF3-RMIF4	fast	17.1482	17.5089	21.7955
RMTG7-RMTG8	RMIF4-RMIF5	fast	62.0936	17.9441	17.849
RMTG7-RMTG8	RMIF5-RMIF6	fast	55.9829	82.9966	99.9343
RMTG7-RMTG8	RMIF6-RMIF7	fast	16.1478	17.8847	13.6687
RMTG7-RMTG8	RMIF7-RMIF8	fast	13.8138	12.8937	13.5723
RMTG7-RMTG8	RMIF8-RMIF9	fast	14.1428	15.5062	12.4712
RMTG7-RMTG8	RMIF9-RMIF10	fast	12.2985	18.9638	16.0248
RMTG7-RMTG8	RMTG1-RMTG2	fast	23.548	32.5072	42.4322
RMTG7-RMTG8	RMTG2-RMTG3	fast	22.3703	16.5112	18.2896
RMTG7-RMTG8	RMTG3-RMTG4	fast	86.9518	19.9209	21.6504
RMTG7-RMTG8	RMTG4-RMTG5	fast	66.2204	32.5084	28.8351
RMTG7-RMTG8	RMTG5-RMTG6	fast	24.7065	20.4284	23.2783
RMTG7-RMTG8	RMTG6-RMTG7	fast	60.9458	19.0487	27.1762
RMTG7-RMTG8	RPAG1-RPAG2	fast	19.6727	17.4111	19.9616
RMTG7-RMTG8	RPAG2-RPAG3	fast	19.7714	20.0442	24.0081
RMTG7-RMTG8	RPAG3-RPAG4	fast	16.6958	17.2687	20.5413
RMTG7-RMTG8	RPAG4-RPAG5	fast	50.3008	14.6835	17.7246
RMTG7-RMTG8	RPAG5-RPAG6	fast	20.2948	19.4288	21.1673
RMTG7-RMTG8	RPAG6-RPAG7	fast	21.3989	15.7173	15.2884
RMTG7-RMTG8	RPAG7-RPAG8	fast	22.1838	45.4085	46.3243
RMTG7-RMTG8	RPAG8-RPAG9	fast	96.6392	31.6103	32.8553
RMTG7-RMTG8	RPAG9-RPAG10	fast	62.3311	25.8072	25.2824
RMTG7-RMTG8	RPSM1-RPSM2	fast	839.843	1411.71	1547.99
RMTG7-RMTG8	RPSM2-RPSM3	fast	36.8533	17.0652	18.988
RMTG7-RMTG8	RPSM3-RPSM4	fast	15.2907	17.3335	16.3602
RMTG7-RMTG8	RPSM4-RPSM5	fast	150.764	281.707	342.05
RMTG7-RMTG8	RPSM5-RPSM6	fast	292.847	594.392	692.136
RMTG7-RMTG8	RTFG1-RTFG2	fast	29.325	17.5738	17.3609
RMTG7-RMTG8	RTFG2-RTFG3	fast	55.606	20.9495	23.4743
RMTG7-RMTG8	RTFG3-RTFG4	fast	51.588	18.2807	19.0464
RMTG7-RMTG8	RTFG4-RTFG5	fast	24.9535	16.922	13.9821
RMTG7-RMTG8	RTFG5-RTFG6	fast	23.0463	18.5679	21.8521
RMTG7-RMTG8	RTFG6-RTFG7	fast	27.8646	22.4127	17.9412
RMTG7-RMTG8	RTFG7-RTFG8	fast	23.5846	15.0809	16.4069
RPAG1-RPAG2	RMIF1-RMIF2	fast	18.564	18.334	18.0589
RPAG1-RPAG2	RMIF10-RMIF11	fast	23.8982	18.979	20.2228
RPAG1-RPAG2	RMIF11-RMIF12	fast	14.5487	14.3505	19.3909
RPAG1-RPAG2	RMIF2-RMIF3	fast	16.9482	14.4417	13.8434
RPAG1-RPAG2	RMIF3-RMIF4	fast	24.7762	17.4017	16.694
RPAG1-RPAG2	RMIF4-RMIF5	fast	74.7352	23.8941	22.4845
RPAG1-RPAG2	RMIF5-RMIF6	fast	181.403	136.416	140.601
RPAG1-RPAG2	RMIF6-RMIF7	fast	15.3699	19.2988	16.7307
RPAG1-RPAG2	RMIF7-RMIF8	fast	13.7391	16.0183	14.823
RPAG1-RPAG2	RMIF8-RMIF9	fast	11.9299	15.0209	13.3184
RPAG1-RPAG2	RMIF9-RMIF10	fast	13.2982	22.5284	12.3497
RPAG1-RPAG2	RMTG1-RMTG2	fast	36.4765	38.224	36.6733
RPAG1-RPAG2	RMTG2-RMTG3	fast	87.5284	14.9614	12.849
RPAG1-RPAG2	RMTG3-RMTG4	fast	137.817	33.157	29.0982
RPAG1-RPAG2	RMTG4-RMTG5	fast	104.025	54.7598	53.2917
RPAG1-RPAG2	RMTG5-RMTG6	fast	48.6223	18.1375	16.9612
RPAG1-RPAG2	RMTG6-RMTG7	fast	31.6006	16.7776	18.0494
RPAG1-RPAG2	RMTG7-RMTG8	fast	22.272	17.3413	19.3438
RPAG1-RPAG2	RPAG2-RPAG3	fast	20.1864	21.5194	20.8807
RPAG1-RPAG2	RPAG3-RPAG4	fast	46.8421	15.5365	16.806
RPAG1-RPAG2	RPAG4-RPAG5	fast	45.3327	17.0927	18.8502
RPAG1-RPAG2	RPAG5-RPAG6	fast	57.0342	20.4028	18.4711
RPAG1-RPAG2	RPAG6-RPAG7	fast	13.2911	17.2804	13.9249
RPAG1-RPAG2	RPAG7-RPAG8	fast	33.0714	37.2077	44.7212
RPAG1-RPAG2	RPAG8-RPAG9	fast	170.275	71.1159	74.2207
RPAG1-RPAG2	RPAG9-RPAG10	fast	81.0804	52.7964	52.9159
RPAG1-RPAG2	RPSM1-RPSM2	fast	1298.09	1865.18	2057.03
RPAG1-RPAG2	RPSM2-RPSM3	fast	30.4983	21.5319	19.768
RPAG1-RPAG2	RPSM3-RPSM4	fast	16.2492	15.4606	17.6034
RPAG1-RPAG2	RPSM4-RPSM5	fast	143.586	328.557	386.193
RPAG1-RPAG2	RPSM5-RPSM6	fast	492.693	890.816	1035.35
RPAG1-RPAG2	RTFG1-RTFG2	fast	21.0747	16.9941	14.5266
RPAG1-RPAG2	RTFG2-RTFG3	fast	26.5684	23.5384	23.9986
RPAG1-RPAG2	RTFG3-RTFG4	fast	22.6794	14.976	14.6764
RPAG1-RPAG2	RTFG4-RTFG5	fast	16.3517	14.0938	12.4728
RPAG1-RPAG2	RTFG5-RTFG6	fast	15.629	15.3908	12.9714
RPAG1-RPAG2	RTFG6-RTFG7	fast	13.5978	15.7303	19.4926
RPAG1-RPAG2	RTFG7-RTFG8	fast	30.4778	18.6964	16.0036
RPAG2-RPAG3	RMIF1-RMIF2	fast	18.5117	18.0154	19.0239
RPAG2-RPAG3	RMIF10-RMIF11	fast	22.8803	16.3305	19.3058
RPAG2-RPAG3	RMIF11-RMIF12	fast	16.7266	13.9127	20.9284
RPAG2-RPAG3	RMIF2-RMIF3	fast	19.8692	18.2365	17.7287
RPAG2-RPAG3	RMIF3-RMIF4	fast	20.8636	11.0205	14.7968
RPAG2-RPAG3	RMIF4-RMIF5	fast	100.515	36.9849	39.9521
RPAG2-RPAG3	RMIF5-RMIF6	fast	179.339	127.638	143.427
RPAG2-RPAG3	RMIF6-RMIF7	fast	14.5782	20.2474	19.1969
RPAG2-RPAG3	RMIF7-RMIF8	fast	15.127	17.5231	14.7513
RPAG2-RPAG3	RMIF8-RMIF9	fast	13.9288	16.3216	14.4822
RPAG2-RPAG3	RMIF9-RMIF10	fast	12.9056	19.318	10.9267
RPAG2-RPAG3	RMTG1-RMTG2	fast	31.777	28.7737	26.7242
RPAG2-RPAG3	RMTG2-RMTG3	fast	75.4001	14.1886	13.6022
RPAG2-RPAG3	RMTG3-RMTG4	fast	158.286	50.9132	48.0348
RPAG2-RPAG3	RMTG4-RMTG5	fast	122.56	82.1049	83.7996
RPAG2-RPAG3	RMTG5-RMTG6	fast	39.9926	13.1984	15.6183
RPAG2-RPAG3	RMTG6-RMTG7	fast	37.3166	23.017	24.7848
RPAG2-RPAG3	RMTG7-RMTG8	fast	20.5271	18.9698	22.8637
RPAG2-RPAG3	RPAG1-RPAG2	fast	19.5727	20.6488	20.0415
RPAG2-RPAG3	RPAG3-RPAG4	fast	48.5703	14.8156	14.5004
RPAG2-RPAG3	RPAG4-RPAG5	fast	60.7936	20.643	24.3015
RPAG2-RPAG3	RPAG5-RPAG6	fast	49.2284	15.6483	15.1624
RPAG2-RPAG3	RPAG6-RPAG7	fast	12.9559	18.4665	15.8339
RPAG2-RPAG3	RPAG7-RPAG8	fast	28.1858	33.2487	39.4353
RPAG2-RPAG3	RPAG8-RPAG9	fast	241.812	153.985	167.304
RPAG2-RPAG3	RPAG9-RPAG10	fast	130.949	125.965	125.785
RPAG2-RPAG3	RPSM1-RPSM2	fast	1502.24	2250.58	2484.11
RPAG2-RPAG3	RPSM2-RPSM3	fast	42.0996	38.0816	35.2101
RPAG2-RPAG3	RPSM3-RPSM4	fast	14.6146	13.2211	15.5006
RPAG2-RPAG3	RPSM4-RPSM5	fast	152.453	370.855	430.173
RPAG2-RPAG3	RPSM5-RPSM6	fast	566.385	952.246	1118.43
RPAG2-RPAG3	RTFG1-RTFG2	fast	22.0377	16.7612	16.1721
RPAG2-RPAG3	RTFG2-RTFG3	fast	34.8393	40.7418	35.325
RPAG2-RPAG3	RTFG3-RTFG4	fast	29.7968	23.6753	20.5567
RPAG2-RPAG3	RTFG4-RTFG5	fast	16.3149	16.3444	13.7583
RPAG2-RPAG3	RTFG5-RTFG6	fast	19.486	16.0484	15.6453
RPAG2-RPAG3	RTFG6-RTFG7	fast	14.5508	17.8914	18.8091
RPAG2-RPAG3	RTFG7-RTFG8	fast	30.0372	17.3109	13.4926
RPAG3-RPAG4	RMIF1-RMIF2	fast	20.9468	13.5147	17.7272
RPAG3-RPAG4	RMIF10-RMIF11	fast	17.6825	17.1811	20.4699
RPAG3-RPAG4	RMIF11-RMIF12	fast	15.7411	13.0969	19.9262
RPAG3-RPAG4	RMIF2-RMIF3	fast	33.6396	15.4327	17.3966
RPAG3-RPAG4	RMIF3-RMIF4	fast	20.2534	12.9809	16.0326
RPAG3-RPAG4	RMIF4-RMIF5	fast	183.498	28.0625	30.4689
RPAG3-RPAG4	RMIF5-RMIF6	fast	121.045	138.172	144.173
RPAG3-RPAG4	RMIF6-RMIF7	fast	20.4177	20.5638	17.6396
RPAG3-RPAG4	RMIF7-RMIF8	fast	18.1402	16.9584	14.6512
RPAG3-RPAG4	RMIF8-RMIF9	fast	18.0965	15.838	15.5615
RPAG3-RPAG4	RMIF9-RMIF10	fast	12.7025	20.2451	11.3944
RPAG3-RPAG4	RMTG1-RMTG2	fast	16.7838	32.5417	30.5672
RPAG3-RPAG4	RMTG2-RMTG3	fast	32.0468	12.1069	13.499
RPAG3-RPAG4	RMTG3-RMTG4	fast	208.163	37.1897	38.6934
RPAG3-RPAG4	RMTG4-RMTG5	fast	171.584	63.3282	68.3416
RPAG3-RPAG4	RMTG5-RMTG6	fast	14.5569	15.2814	16.1591
RPAG3-RPAG4	RMTG6-RMTG7	fast	66.0141	19.0016	22.0118
RPAG3-RPAG4	RMTG7-RMTG8	fast	15.6455	16.7839	19.7878
RPAG3-RPAG4	RPAG1-RPAG2	fast	42.3778	15.0935	16.381
RPAG3-RPAG4	RPAG2-RPAG3	fast	45.326	15.3116	14.8791
RPAG3-RPAG4	RPAG4-RPAG5	fast	102.788	17.6644	22.8299
RPAG3-RPAG4	RPAG5-RPAG6	fast	21.392	17.0715	17.5172
RPAG3-RPAG4	RPAG6-RPAG7	fast	28.764	15.1142	13.1812
RPAG3-RPAG4	RPAG7-RPAG8	fast	20.0982	34.615	39.256
RPAG3-RPAG4	RPAG8-RPAG9	fast	406.2	99.458	112.595
RPAG3-RPAG4	RPAG9-RPAG10	fast	297.92	79.8271	82.4343
RPAG3-RPAG4	RPSM1-RPSM2	fast	1880.68	2169.7	2423.67
RPAG3-RPAG4	RPSM2-RPSM3	fast	88.2388	26.7817	26.7732
RPAG3-RPAG4	RPSM3-RPSM4	fast	16.7817	15.31	15.1874
RPAG3-RPAG4	RPSM4-RPSM5	fast	173.136	360.526	420.059
RPAG3-RPAG4	RPSM5-RPSM6	fast	649.562	917.173	1069.04
RPAG3-RPAG4	RTFG1-RTFG2	fast	31.5145	15.6569	15.2399
RPAG3-RPAG4	RTFG2-RTFG3	fast	73.5865	32.2291	28.1131
RPAG3-RPAG4	RTFG3-RTFG4	fast	60.2662	19.3107	17.0267
RPAG3-RPAG4	RTFG4-RTFG5	fast	21.8286	14.0773	13.1206
RPAG3-RPAG4	RTFG5-RTFG6	fast	25.9011	14.6704	17.2813
RPAG3-RPAG4	RTFG6-RTFG7	fast	15.8592	17.966	18.746
RPAG3-RPAG4	RTFG7-RTFG8	fast	22.8713	14.9924	14.6757
RPAG4-RPAG5	RMIF1-RMIF2	fast	33.3232	12.9679	17.0133
RPAG4-RPAG5	RMIF10-RMIF11	fast	41.0529	19.737	23.3005
RPAG4-RPAG5	RMIF11-RMIF12	fast	12.8869	14.2872	19.8033
RPAG4-RPAG5	RMIF2-RMIF3	fast	32.4475	14.8383	18.51
RPAG4-RPAG5	RMIF3-RMIF4	fast	94.1501	19.9921	22.9445
RPAG4-RPAG5	RMIF4-RMIF5	fast	19.9339	13.5944	18.1928
RPAG4-RPAG5	RMIF5-RMIF6	fast	216.911	100.356	113.406
RPAG4-RPAG5	RMIF6-RMIF7	fast	15.7619	15.4169	14.8289
RPAG4-RPAG5	RMIF7-RMIF8	fast	18.8148	15.8245	17.591
RPAG4-RPAG5	RMIF8-RMIF9	fast	15.0786	18.0832	14.5125
RPAG4-RPAG5	RMIF9-RMIF10	fast	19.3697	20.9298	14.3761
RPAG4-RPAG5	RMTG1-RMTG2	fast	90.1645	38.9438	42.5855
RPAG4-RPAG5	RMTG2-RMTG3	fast	143.766	17.235	20.3441
RPAG4-RPAG5	RMTG3-RMTG4	fast	24.6072	17.5376	18.6303
RPAG4-RPAG5	RMTG4-RMTG5	fast	14.6631	26.6841	28.114
RPAG4-RPAG5	RMTG5-RMTG6	fast	110.708	25.3902	25.2271
RPAG4-RPAG5	RMTG6-RMTG7	fast	19.2289	14.1827	16.496
RPAG4-RPAG5	RMTG7-RMTG8	fast	62.6517	15.7702	17.9093
RPAG4-RPAG5	RPAG1-RPAG2	fast	56.5212	18.1952	20.2801
RPAG4-RPAG5	RPAG2-RPAG3	fast	75.0134	22.7596	26.602
RPAG4-RPAG5	RPAG3-RPAG4	fast	127.546	19.1871	24.5838
RPAG4-RPAG5	RPAG5-RPAG6	fast	124.651	24.6554	22.7814
RPAG4-RPAG5	RPAG6-RPAG7	fast	27.5239	14.9125	14.0289
RPAG4-RPAG5	RPAG7-RPAG8	fast	60.1459	37.6467	43.6641
RPAG4-RPAG5	RPAG8-RPAG9	fast	14.9865	23.8852	29.4574
RPAG4-RPAG5	RPAG9-RPAG10	fast	22.2881	17.9152	21.6527
RPAG4-RPAG5	RPSM1-RPSM2	fast	539.249	1315.53	1539.34
RPAG4-RPAG5	RPSM2-RPSM3	fast	37.6953	14.5399	16.2068
RPAG4-RPAG5	RPSM3-RPSM4	fast	28.9277	17.1243	19.0603
RPAG4-RPAG5	RPSM4-RPSM5	fast	74.5043	280.033	325.605
RPAG4-RPAG5	RPSM5-RPSM6	fast	170.779	675.442	819.298
RPAG4-RPAG5	RTFG1-RTFG2	fast	21.7538	13.07	17.8771
RPAG4-RPAG5	RTFG2-RTFG3	fast	27.9848	15.584	18.5507
RPAG4-RPAG5	RTFG3-RTFG4	fast	27.1994	12.4119	15.0405
RPAG4-RPAG5	RTFG4-RTFG5	fast	26.3958	13.8315	16.2577
RPAG4-RPAG5	RTFG5-RTFG6	fast	18.1836	12.9068	14.2442
RPAG4-RPAG5	RTFG6-RTFG7	fast	11.5386	15.7449	17.2112
RPAG4-RPAG5	RTFG7-RTFG8	fast	58.0687	18.7089	17.5904
RPAG5-RPAG6	RMIF1-RMIF2	fast	23.2591	17.8181	20.0194
RPAG5-RPAG6	RMIF10-RMIF11	fast	17.7927	13.2883	19.2169
RPAG5-RPAG6	RMIF11-RMIF12	fast	14.0994	13.4271	17.1231
RPAG5-RPAG6	RMIF2-RMIF3	fast	43.0479	20.5443	20.1447
RPAG5-RPAG6	RMIF3-RMIF4	fast	31.3151	13.5514	16.692
RPAG5-RPAG6	RMIF4-RMIF5	fast	172.966	30.8834	34.8233
RPAG5-RPAG6	RMIF5-RMIF6	fast	57.0368	72.1083	78.4821
RPAG5-RPAG6	RMIF6-RMIF7	fast	26.4888	18.4552	20.5899
RPAG5-RPAG6	RMIF7-RMIF8	fast	16.535	12.8044	14.9926
RPAG5-RPAG6	RMIF8-RMIF9	fast	16.4819	19.7241	16.6963
RPAG5-RPAG6	RMIF9-RMIF10	fast	11.1649	17.1042	13.9003
RPAG5-RPAG6	RMTG1-RMTG2	fast	14.2991	23.4294	23.794
RPAG5-RPAG6	RMTG2-RMTG3	fast	18.3834	15.8871	13.8773
RPAG5-RPAG6	RMTG3-RMTG4	fast	209.575	41.0412	43.2905
RPAG5-RPAG6	RMTG4-RMTG5	fast	176.022	60.7897	66.6434
RPAG5-RPAG6	RMTG5-RMTG6	fast	17.3036	12.46	17.7044
RPAG5-RPAG6	RMTG6-RMTG7	fast	81.0874	22.0681	25.1769
RPAG5-RPAG6	RMTG7-RMTG8	fast	16.5834	17.6909	19.4634
RPAG5-RPAG6	RPAG1-RPAG2	fast	49.1899	18.5819	16.6247
RPAG5-RPAG6	RPAG2-RPAG3	fast	42.7051	14.7767	14.2795
RPAG5-RPAG6	RPAG3-RPAG4	fast	19.0594	15.9209	16.269
RPAG5-RPAG6	RPAG4-RPAG5	fast	100.533	21.3624	19.5083
RPAG5-RPAG6	RPAG6-RPAG7	fast	40.065	16.7825	18.9964
RPAG5-RPAG6	RPAG7-RPAG8	fast	15.9837	31.4406	35.3473
RPAG5-RPAG6	RPAG8-RPAG9	fast	313.36	74.1198	89.0563
RPAG5-RPAG6	RPAG9-RPAG10	fast	232.334	60.8556	70.3057
RPAG5-RPAG6	RPSM1-RPSM2	fast	1511.98	1809.18	2010.38
RPAG5-RPAG6	RPSM2-RPSM3	fast	99.0747	35.6546	34.2308
RPAG5-RPAG6	RPSM3-RPSM4	fast	23.5756	14.8202	15.8168
RPAG5-RPAG6	RPSM4-RPSM5	fast	182.583	361.975	406.307
RPAG5-RPAG6	RPSM5-RPSM6	fast	539.967	751.788	956.061
RPAG5-RPAG6	RTFG1-RTFG2	fast	35.1735	15.6274	17.633
RPAG5-RPAG6	RTFG2-RTFG3	fast	82.4807	35.8402	33.0667
RPAG5-RPAG6	RTFG3-RTFG4	fast	66.1496	23.7534	18.9976
RPAG5-RPAG6	RTFG4-RTFG5	fast	24.6963	15.3496	15.427
RPAG5-RPAG6	RTFG5-RTFG6	fast	24.6466	17.1477	15.2613
RPAG5-RPAG6	RTFG6-RTFG7	fast	21.1575	19.2896	19.0883
RPAG5-RPAG6	RTFG7-RTFG8	fast	19.0722	14.7162	14.0363
RPAG6-RPAG7	RMIF1-RMIF2	fast	11.2806	14.652	13.6029
RPAG6-RPAG7	RMIF10-RMIF11	fast	27.1562	16.4055	19.2242
RPAG6-RPAG7	RMIF11-RMIF12	fast	17.2342	16.0307	17.6502
RPAG6-RPAG7	RMIF2-RMIF3	fast	15.0457	15.5349	13.8595
RPAG6-RPAG7	RMIF3-RMIF4	fast	29.8191	18.4517	14.9255
RPAG6-RPAG7	RMIF4-RMIF5	fast	31.9594	15.8151	11.9015
RPAG6-RPAG7	RMIF5-RMIF6	fast	125.769	74.4087	82.5314
RPAG6-RPAG7	RMIF6-RMIF7	fast	16.1193	17.2358	14.8648
RPAG6-RPAG7	RMIF7-RMIF8	fast	15.6128	17.8624	13.3917
RPAG6-RPAG7	RMIF8-RMIF9	fast	12.0265	14.3221	11.91
RPAG6-RPAG7	RMIF9-RMIF10	fast	19.7887	16.0642	14.7349
RPAG6-RPAG7	RMTG1-RMTG2	fast	42.0612	33.561	35.9989
RPAG6-RPAG7	RMTG2-RMTG3	fast	65.2559	17.7078	16.1125
RPAG6-RPAG7	RMTG3-RMTG4	fast	70.3602	21.4445	18.0775
RPAG6-RPAG7	RMTG4-RMTG5	fast	47.2536	28.8184	28.9192
RPAG6-RPAG7	RMTG5-RMTG6	fast	46.7805	21.0217	16.6335
RPAG6-RPAG7	RMTG6-RMTG7	fast	20.902	15.91	17.3564
RPAG6-RPAG7	RMTG7-RMTG8	fast	27.5132	16.6016	15.6644
RPAG6-RPAG7	RPAG1-RPAG2	fast	15.8553	19.2412	15.5288
RPAG6-RPAG7	RPAG2-RPAG3	fast	16.4145	21.1098	18.3336
RPAG6-RPAG7	RPAG3-RPAG4	fast	36.4724	17.09	14.9336
RPAG6-RPAG7	RPAG4-RPAG5	fast	21.0695	15.7063	14.1364
RPAG6-RPAG7	RPAG5-RPAG6	fast	50.6678	19.5725	22.2662
RPAG6-RPAG7	RPAG7-RPAG8	fast	45.2555	42.7369	44.4428
RPAG6-RPAG7	RPAG8-RPAG9	fast	49.6122	26.2845	26.9812
RPAG6-RPAG7	RPAG9-RPAG10	fast	23.1077	21.5531	19.7233
RPAG6-RPAG7	RPSM1-RPSM2	fast	786.903	1236.72	1454.17
RPAG6-RPAG7	RPSM2-RPSM3	fast	13.2256	15.4277	13.6227
RPAG6-RPAG7	RPSM3-RPSM4	fast	14.7793	18.0609	19.3061
RPAG6-RPAG7	RPSM4-RPSM5	fast	115.548	277.47	326.293
RPAG6-RPAG7	RPSM5-RPSM6	fast	253.867	539.176	706.978
RPAG6-RPAG7	RTFG1-RTFG2	fast	17.6977	18.7397	14.5769
RPAG6-RPAG7	RTFG2-RTFG3	fast	15.634	19.1043	17.3865
RPAG6-RPAG7	RTFG3-RTFG4	fast	16.4638	16.792	16.7709
RPAG6-RPAG7	RTFG4-RTFG5	fast	15.4204	17.1591	14.9897
RPAG6-RPAG7	RTFG5-RTFG6	fast	17.7251	16.8041	14.4453
RPAG6-RPAG7	RTFG6-RTFG7	fast	17.435	17.3923	17.9388
RPAG6-RPAG7	RTFG7-RTFG8	fast	29.4148	18.2983	12.9203
RPAG7-RPAG8	RMIF1-RMIF2	fast	26.1444	24.4627	30.4647
RPAG7-RPAG8	RMIF10-RMIF11	fast	18.1631	14.1636	18.9979
RPAG7-RPAG8	RMIF11-RMIF12	fast	19.9276	19.0858	16.978
RPAG7-RPAG8	RMIF2-RMIF3	fast	32.1396	35.8064	37.5656
RPAG7-RPAG8	RMIF3-RMIF4	fast	22.7294	35.6444	35.2312
RPAG7-RPAG8	RMIF4-RMIF5	fast	69.8974	48.2444	50.9957
RPAG7-RPAG8	RMIF5-RMIF6	fast	20.4651	34.7658	18.6625
RPAG7-RPAG8	RMIF6-RMIF7	fast	28.4933	34.9604	33.378
RPAG7-RPAG8	RMIF7-RMIF8	fast	18.9667	16.6488	18.6839
RPAG7-RPAG8	RMIF8-RMIF9	fast	18.4861	17.4081	17.3735
RPAG7-RPAG8	RMIF9-RMIF10	fast	17.6595	16.5464	13.9965
RPAG7-RPAG8	RMTG1-RMTG2	fast	13.8121	21.4346	20.8466
RPAG7-RPAG8	RMTG2-RMTG3	fast	14.3478	33.3513	36.8505
RPAG7-RPAG8	RMTG3-RMTG4	fast	104.267	54.0758	55.738
RPAG7-RPAG8	RMTG4-RMTG5	fast	88.1786	66.9315	69.8728
RPAG7-RPAG8	RMTG5-RMTG6	fast	17.2218	30.6734	32.3866
RPAG7-RPAG8	RMTG6-RMTG7	fast	52.5043	39.3721	48.124
RPAG7-RPAG8	RMTG7-RMTG8	fast	18.0088	39.8099	40.3234
RPAG7-RPAG8	RPAG1-RPAG2	fast	28.2269	32.1433	38.5673
RPAG7-RPAG8	RPAG2-RPAG3	fast	23.8418	29.2922	34.2414
RPAG7-RPAG8	RPAG3-RPAG4	fast	17.5868	29.82	33.226
RPAG7-RPAG8	RPAG4-RPAG5	fast	46.4713	30.2324	35.5156
RPAG7-RPAG8	RPAG5-RPAG6	fast	14.2017	26.7232	29.8817
RPAG7-RPAG8	RPAG6-RPAG7	fast	36.1064	37.6251	37.7466
RPAG7-RPAG8	RPAG8-RPAG9	fast	91.1064	73.3889	72.8685
RPAG7-RPAG8	RPAG9-RPAG10	fast	66.0665	67.8856	64.6035
RPAG7-RPAG8	RPSM1-RPSM2	fast	436.623	810.712	623.832
RPAG7-RPAG8	RPSM2-RPSM3	fast	46.005	47.0825	51.9617
RPAG7-RPAG8	RPSM3-RPSM4	fast	21.2953	22.5446	25.8878
RPAG7-RPAG8	RPSM4-RPSM5	fast	126.855	264.93	277.806
RPAG7-RPAG8	RPSM5-RPSM6	fast	225.728	452.825	425.673
RPAG7-RPAG8	RTFG1-RTFG2	fast	31.8213	24.434	25.9773
RPAG7-RPAG8	RTFG2-RTFG3	fast	43.6011	53.2447	50.9292
RPAG7-RPAG8	RTFG3-RTFG4	fast	43.406	42.7082	42.2721
RPAG7-RPAG8	RTFG4-RTFG5	fast	28.1761	30.7856	35.2628
RPAG7-RPAG8	RTFG5-RTFG6	fast	25.4319	26.0958	31.7977
RPAG7-RPAG8	RTFG6-RTFG7	fast	24.7844	29.5917	32.7741
RPAG7-RPAG8	RTFG7-RTFG8	fast	21.5876	22.9438	24.346
RPAG8-RPAG9	RMIF1-RMIF2	fast	35.4326	18.6694	19.6691
RPAG8-RPAG9	RMIF10-RMIF11	fast	47.7444	23.9594	28.8701
RPAG8-RPAG9	RMIF11-RMIF12	fast	14.7589	16.2323	22.1964
RPAG8-RPAG9	RMIF2-RMIF3	fast	44.5703	28.585	27.4614
RPAG8-RPAG9	RMIF3-RMIF4	fast	349.699	148.651	164.939
RPAG8-RPAG9	RMIF4-RMIF5	fast	27.9413	57.1315	57.8915
RPAG8-RPAG9	RMIF5-RMIF6	fast	695.527	506.488	577.844
RPAG8-RPAG9	RMIF6-RMIF7	fast	15.6016	18.5106	17.5085
RPAG8-RPAG9	RMIF7-RMIF8	fast	19.0648	15.8505	17.2078
RPAG8-RPAG9	RMIF8-RMIF9	fast	15.65	16.9532	14.5692
RPAG8-RPAG9	RMIF9-RMIF10	fast	22.19	22.5357	17.5565
RPAG8-RPAG9	RMTG1-RMTG2	fast	183.11	112.748	119.715
RPAG8-RPAG9	RMTG2-RMTG3	fast	462.362	78.0832	89.749
RPAG8-RPAG9	RMTG3-RMTG4	fast	44.6999	15.34	17.7114
RPAG8-RPAG9	RMTG4-RMTG5	fast	19.3452	15.1361	17.9609
RPAG8-RPAG9	RMTG5-RMTG6	fast	407.277	145.734	157.244
RPAG8-RPAG9	RMTG6-RMTG7	fast	29.2056	17.5705	17.9683
RPAG8-RPAG9	RMTG7-RMTG8	fast	108.092	34.3155	35.4819
RPAG8-RPAG9	RPAG1-RPAG2	fast	182.708	75.2531	78.7745
RPAG8-RPAG9	RPAG2-RPAG3	fast	260.576	161.979	175.702
RPAG8-RPAG9	RPAG3-RPAG4	fast	448.361	105.895	119.098
RPAG8-RPAG9	RPAG4-RPAG5	fast	16.451	26.304	31.7111
RPAG8-RPAG9	RPAG5-RPAG6	fast	345.269	80.8854	96.1321
RPAG8-RPAG9	RPAG6-RPAG7	fast	57.0098	28.5812	29.6371
RPAG8-RPAG9	RPAG7-RPAG8	fast	96.2413	78.2844	78.8714
RPAG8-RPAG9	RPAG9-RPAG10	fast	143.994	29.0143	34.9447
RPAG8-RPAG9	RPSM1-RPSM2	fast	1275.65	2371.74	2641.89
RPAG8-RPAG9	RPSM2-RPSM3	fast	93.496	31.9319	36.1719
RPAG8-RPAG9	RPSM3-RPSM4	fast	34.6998	30.282	33.3287
RPAG8-RPAG9	RPSM4-RPSM5	fast	96.0956	313.829	366.03
RPAG8-RPAG9	RPSM5-RPSM6	fast	552.873	1035.19	1234.78
RPAG8-RPAG9	RTFG1-RTFG2	fast	26.1759	16.1036	17.85
RPAG8-RPAG9	RTFG2-RTFG3	fast	49.2839	18.2857	18.2865
RPAG8-RPAG9	RTFG3-RTFG4	fast	44.7923	24.5489	29.0852
RPAG8-RPAG9	RTFG4-RTFG5	fast	35.5964	27.5655	26.2759
RPAG8-RPAG9	RTFG5-RTFG6	fast	18.108	13.166	13.7658
RPAG8-RPAG9	RTFG6-RTFG7	fast	11.3432	17.0294	15.9278
RPAG8-RPAG9	RTFG7-RTFG8	fast	81.8489	26.494	30.1138
RPAG9-RPAG10	RMIF1-RMIF2	fast	23.4908	16.4568	18.3504
RPAG9-RPAG10	RMIF10-RMIF11	fast	38.5615	23.0733	27.8384
RPAG9-RPAG10	RMIF11-RMIF12	fast	14.9049	15.4928	22.2276
RPAG9-RPAG10	RMIF2-RMIF3	fast	25.7501	23.1954	21.7138
RPAG9-RPAG10	RMIF3-RMIF4	fast	217.339	118.291	121.603
RPAG9-RPAG10	RMIF4-RMIF5	fast	22.5198	38.5451	35.1401
RPAG9-RPAG10	RMIF5-RMIF6	fast	634.05	474.085	514.718
RPAG9-RPAG10	RMIF6-RMIF7	fast	12.2586	18.3549	16.2501
RPAG9-RPAG10	RMIF7-RMIF8	fast	18.8931	16.1754	16.2734
RPAG9-RPAG10	RMIF8-RMIF9	fast	15.5509	16.0921	14.206
RPAG9-RPAG10	RMIF9-RMIF10	fast	17.7618	22.119	16.2801
RPAG9-RPAG10	RMTG1-RMTG2	fast	124.413	100.192	100.314
RPAG9-RPAG10	RMTG2-RMTG3	fast	358.412	59.7558	64.3471
RPAG9-RPAG10	RMTG3-RMTG4	fast	87.2766	12.7119	14.9222
RPAG9-RPAG10	RMTG4-RMTG5	fast	47.0553	19.6895	23.9037
RPAG9-RPAG10	RMTG5-RMTG6	fast	278.074	119.391	116.777
RPAG9-RPAG10	RMTG6-RMTG7	fast	16.8595	14.4599	15.7803
RPAG9-RPAG10	RMTG7-RMTG8	fast	70.5216	28.1812	27.2449
RPAG9-RPAG10	RPAG1-RPAG2	fast	87.854	55.9883	56.2194
RPAG9-RPAG10	RPAG2-RPAG3	fast	139.731	132.094	131.655
RPAG9-RPAG10	RPAG3-RPAG4	fast	319.845	84.7861	86.962
RPAG9-RPAG10	RPAG4-RPAG5	fast	19.9842	19.7455	23.1312
RPAG9-RPAG10	RPAG5-RPAG6	fast	252.19	66.6676	76.2373
RPAG9-RPAG10	RPAG6-RPAG7	fast	26.4589	23.4395	21.4484
RPAG9-RPAG10	RPAG7-RPAG8	fast	72.0007	72.9739	70.6934
RPAG9-RPAG10	RPAG8-RPAG9	fast	138.164	28.4589	34.3416
RPAG9-RPAG10	RPSM1-RPSM2	fast	1625.09	2416.68	2727.77
RPAG9-RPAG10	RPSM2-RPSM3	fast	30.7653	22.9315	21.3235
RPAG9-RPAG10	RPSM3-RPSM4	fast	22.5742	27.185	28.6999
RPAG9-RPAG10	RPSM4-RPSM5	fast	119.031	325.397	379.546
RPAG9-RPAG10	RPSM5-RPSM6	fast	679.404	1043.05	1262.24
RPAG9-RPAG10	RTFG1-RTFG2	fast	20.3214	16.1581	16.733
RPAG9-RPAG10	RTFG2-RTFG3	fast	22.9538	15.9416	16.6456
RPAG9-RPAG10	RTFG3-RTFG4	fast	19.0025	20.247	22.1575
RPAG9-RPAG10	RTFG4-RTFG5	fast	20.1201	23.8227	21.225
RPAG9-RPAG10	RTFG5-RTFG6	fast	17.2987	12.8854	13.048
RPAG9-RPAG10	RTFG6-RTFG7	fast	10.5652	17.1873	15.8589
RPAG9-RPAG10	RTFG7-RTFG8	fast	57.2946	24.2284	25.2459
RPSM1-RPSM2	RMIF1-RMIF2	fast	245.805	438.335	470.651
RPSM1-RPSM2	RMIF10-RMIF11	fast	100.264	179.066	198.698
RPSM1-RPSM2	RMIF11-RMIF12	fast	18.2517	53.3861	55.5429
RPSM1-RPSM2	RMIF2-RMIF3	fast	443.792	972.147	1059.11
RPSM1-RPSM2	RMIF3-RMIF4	fast	1088.13	1680.15	1960.9
RPSM1-RPSM2	RMIF4-RMIF5	fast	768.143	1507.18	1744.83
RPSM1-RPSM2	RMIF5-RMIF6	fast	1534.32	2210.27	2353.16
RPSM1-RPSM2	RMIF6-RMIF7	fast	172.486	403.774	425.023
RPSM1-RPSM2	RMIF7-RMIF8	fast	24.2131	69.8964	75.7917
RPSM1-RPSM2	RMIF8-RMIF9	fast	30.1707	72.2627	74.2103
RPSM1-RPSM2	RMIF9-RMIF10	fast	58.8828	144.552	148.031
RPSM1-RPSM2	RMTG1-RMTG2	fast	758.995	1264	1309.65
RPSM1-RPSM2	RMTG2-RMTG3	fast	1214.02	1644.85	1820
RPSM1-RPSM2	RMTG3-RMTG4	fast	440.423	1312.9	1501.81
RPSM1-RPSM2	RMTG4-RMTG5	fast	523.877	1199.02	1377.66
RPSM1-RPSM2	RMTG5-RMTG6	fast	1129.32	1738.11	1897.51
RPSM1-RPSM2	RMTG6-RMTG7	fast	569.348	948.375	949.229
RPSM1-RPSM2	RMTG7-RMTG8	fast	553.756	1110.67	1270.02
RPSM1-RPSM2	RPAG1-RPAG2	fast	898.587	1451.47	1611.92
RPSM1-RPSM2	RPAG2-RPAG3	fast	1055.43	1791.55	1959.94
RPSM1-RPSM2	RPAG3-RPAG4	fast	1314.99	1707.34	1927.15
RPSM1-RPSM2	RPAG4-RPAG5	fast	397.524	989.855	1163.01
RPSM1-RPSM2	RPAG5-RPAG6	fast	1020.91	1340.45	1539.68
RPSM1-RPSM2	RPAG6-RPAG7	fast	542.98	921.126	1094.26
RPSM1-RPSM2	RPAG7-RPAG8	fast	268.388	575.047	404.956
RPSM1-RPSM2	RPAG8-RPAG9	fast	985.02	1934.98	2209.28
RPSM1-RPSM2	RPAG9-RPAG10	fast	1226.5	1984.81	2261.33
RPSM1-RPSM2	RPSM2-RPSM3	fast	852.239	1455.29	1711.46
RPSM1-RPSM2	RPSM3-RPSM4	fast	240.794	472.208	518.666
RPSM1-RPSM2	RPSM4-RPSM5	fast	81.8701	201.323	201.421
RPSM1-RPSM2	RPSM5-RPSM6	fast	403.464	265.011	301.9
RPSM1-RPSM2	RTFG1-RTFG2	fast	272.983	345.44	310.296
RPSM1-RPSM2	RTFG2-RTFG3	fast	753.959	1185.31	1222.56
RPSM1-RPSM2	RTFG3-RTFG4	fast	675.151	1137.27	1167.7
RPSM1-RPSM2	RTFG4-RTFG5	fast	356.255	778.92	800.042
RPSM1-RPSM2	RTFG5-RTFG6	fast	131.039	336.244	381.898
RPSM1-RPSM2	RTFG6-RTFG7	fast	93.6576	270.64	258.763
RPSM1-RPSM2	RTFG7-RTFG8	fast	368.201	626.836	700.912
RPSM2-RPSM3	RMIF1-RMIF2	fast	14.427	15.5657	18.3881
RPSM2-RPSM3	RMIF10-RMIF11	fast	32.3648	21.1948	21.244
RPSM2-RPSM3	RMIF11-RMIF12	fast	14.1482	13.9253	17.6463
RPSM2-RPSM3	RMIF2-RMIF3	fast	18.7594	18.1481	16.9154
RPSM2-RPSM3	RMIF3-RMIF4	fast	65.6071	36.5913	35.6666
RPSM2-RPSM3	RMIF4-RMIF5	fast	37.6587	16.2449	13.256
RPSM2-RPSM3	RMIF5-RMIF6	fast	288.211	200.113	217.751
RPSM2-RPSM3	RMIF6-RMIF7	fast	12.9037	15.6731	15.9804
RPSM2-RPSM3	RMIF7-RMIF8	fast	15.2016	14.2398	18.6478
RPSM2-RPSM3	RMIF8-RMIF9	fast	14.9087	13.8098	15.7231
RPSM2-RPSM3	RMIF9-RMIF10	fast	18.7126	18.7915	15.2341
RPSM2-RPSM3	RMTG1-RMTG2	fast	69.6775	60.4509	58.413
RPSM2-RPSM3	RMTG2-RMTG3	fast	158.96	26.5446	25.2123
RPSM2-RPSM3	RMTG3-RMTG4	fast	92.4151	18.2862	15.2431
RPSM2-RPSM3	RMTG4-RMTG5	fast	62.8581	28.5478	29.963
RPSM2-RPSM3	RMTG5-RMTG6	fast	102.101	45.0502	40.5676
RPSM2-RPSM3	RMTG6-RMTG7	fast	16.1122	15.0832	15.2342
RPSM2-RPSM3	RMTG7-RMTG8	fast	42.751	18.6074	20.2513
RPSM2-RPSM3	RPAG1-RPAG2	fast	34.5174	23.8366	21.3618
RPSM2-RPSM3	RPAG2-RPAG3	fast	47.1797	42.0689	38.4579
RPSM2-RPSM3	RPAG3-RPAG4	fast	100.459	30.3236	29.3462
RPSM2-RPSM3	RPAG4-RPAG5	fast	32.1717	15.2061	16.8393
RPSM2-RPSM3	RPAG5-RPAG6	fast	113.653	39.7066	38.3667
RPSM2-RPSM3	RPAG6-RPAG7	fast	14.131	15.947	14.564
RPSM2-RPSM3	RPAG7-RPAG8	fast	52.0929	53.1297	58.7211
RPSM2-RPSM3	RPAG8-RPAG9	fast	86.7072	30.3294	34.2433
RPSM2-RPSM3	RPAG9-RPAG10	fast	28.3836	22.0138	20.2977
RPSM2-RPSM3	RPSM1-RPSM2	fast	1170.32	1866.49	2119.88
RPSM2-RPSM3	RPSM3-RPSM4	fast	17.8439	21.0988	20.979
RPSM2-RPSM3	RPSM4-RPSM5	fast	125.635	308.663	356.058
RPSM2-RPSM3	RPSM5-RPSM6	fast	445.81	877.531	1075.23
RPSM2-RPSM3	RTFG1-RTFG2	fast	18.8066	13.5011	14.1677
RPSM2-RPSM3	RTFG2-RTFG3	fast	22.1089	18.1866	18.6809
RPSM2-RPSM3	RTFG3-RTFG4	fast	16.3761	16.1972	14.722
RPSM2-RPSM3	RTFG4-RTFG5	fast	17.1373	18.2219	16.788
RPSM2-RPSM3	RTFG5-RTFG6	fast	15.3463	14.2986	12.8304
RPSM2-RPSM3	RTFG6-RTFG7	fast	13.3855	18.3498	16.9684
RPSM2-RPSM3	RTFG7-RTFG8	fast	37.9228	19.4268	20.7248
RPSM3-RPSM4	RMIF1-RMIF2	fast	22.3863	11.7526	14.7795
RPSM3-RPSM4	RMIF10-RMIF11	fast	17.813	15.7249	18.7
RPSM3-RPSM4	RMIF11-RMIF12	fast	15.5327	19.7084	15.5259
RPSM3-RPSM4	RMIF2-RMIF3	fast	12.6931	18.0677	16.5844
RPSM3-RPSM4	RMIF3-RMIF4	fast	17.2326	16.6835	14.8683
RPSM3-RPSM4	RMIF4-RMIF5	fast	23.8133	20.162	20.6334
RPSM3-RPSM4	RMIF5-RMIF6	fast	55.4757	29.1591	28.6769
RPSM3-RPSM4	RMIF6-RMIF7	fast	15.4789	20.5575	17.3138
RPSM3-RPSM4	RMIF7-RMIF8	fast	19.3516	14.9316	15.691
RPSM3-RPSM4	RMIF8-RMIF9	fast	12.2575	18.6299	16.0641
RPSM3-RPSM4	RMIF9-RMIF10	fast	15.5941	15.757	14.1863
RPSM3-RPSM4	RMTG1-RMTG2	fast	26.1597	17.8437	16.2995
RPSM3-RPSM4	RMTG2-RMTG3	fast	28.0361	14.4362	14.9367
RPSM3-RPSM4	RMTG3-RMTG4	fast	44.0341	21.4011	23.51
RPSM3-RPSM4	RMTG4-RMTG5	fast	34.0114	27.7231	30.1992
RPSM3-RPSM4	RMTG5-RMTG6	fast	25.8665	11.7939	16.1718
RPSM3-RPSM4	RMTG6-RMTG7	fast	21.0074	22.9548	21.7762
RPSM3-RPSM4	RMTG7-RMTG8	fast	18.932	15.9219	14.9354
RPSM3-RPSM4	RPAG1-RPAG2	fast	16.7631	14.0389	16.575
RPSM3-RPSM4	RPAG2-RPAG3	fast	16.199	12.3533	15.0437
RPSM3-RPSM4	RPAG3-RPAG4	fast	20.8887	14.4984	14.5537
RPSM3-RPSM4	RPAG4-RPAG5	fast	23.9469	14.6937	16.7871
RPSM3-RPSM4	RPAG5-RPAG6	fast	30.9237	14.8564	16.2907
RPSM3-RPSM4	RPAG6-RPAG7	fast	13.3066	16.2985	17.534
RPSM3-RPSM4	RPAG7-RPAG8	fast	26.6974	26.6823	31.5217
RPSM3-RPSM4	RPAG8-RPAG9	fast	30.0173	26.1533	29.2737
RPSM3-RPSM4	RPAG9-RPAG10	fast	19.5053	23.3468	25.1994
RPSM3-RPSM4	RPSM1-RPSM2	fast	362.076	665.837	721.055
RPSM3-RPSM4	RPSM2-RPSM3	fast	16.4286	17.6436	18.3989
RPSM3-RPSM4	RPSM4-RPSM5	fast	90.8697	236.734	277.536
RPSM3-RPSM4	RPSM5-RPSM6	fast	133.932	368.263	415.981
RPSM3-RPSM4	RTFG1-RTFG2	fast	15.2392	16.6478	16.6663
RPSM3-RPSM4	RTFG2-RTFG3	fast	18.617	19.6799	21.7325
RPSM3-RPSM4	RTFG3-RTFG4	fast	17.0795	13.5612	18.4442
RPSM3-RPSM4	RTFG4-RTFG5	fast	14.031	12.5274	17.1438
RPSM3-RPSM4	RTFG5-RTFG6	fast	14.6074	17.3376	17.7919
RPSM3-RPSM4	RTFG6-RTFG7	fast	16.7487	18.6187	17.8653
RPSM3-RPSM4	RTFG7-RTFG8	fast	25.0878	16.5998	13.3267
RPSM4-RPSM5	RMIF1-RMIF2	fast	114.629	218.984	245.456
RPSM4-RPSM5	RMIF10-RMIF11	fast	80.9324	128.647	151.936
RPSM4-RPSM5	RMIF11-RMIF12	fast	23.1492	46.9335	49.3082
RPSM4-RPSM5	RMIF2-RMIF3	fast	153.021	363.333	413.045
RPSM4-RPSM5	RMIF3-RMIF4	fast	244.284	488.549	592.239
RPSM4-RPSM5	RMIF4-RMIF5	fast	149.092	424.822	500.728
RPSM4-RPSM5	RMIF5-RMIF6	fast	320.457	684.962	781.89
RPSM4-RPSM5	RMIF6-RMIF7	fast	77.9304	199.91	228.396
RPSM4-RPSM5	RMIF7-RMIF8	fast	27.2814	56.3376	61.0684
RPSM4-RPSM5	RMIF8-RMIF9	fast	28.5646	57.2265	58.166
RPSM4-RPSM5	RMIF9-RMIF10	fast	47.6028	114.746	110.558
RPSM4-RPSM5	RMTG1-RMTG2	fast	246.951	490.023	544.297
RPSM4-RPSM5	RMTG2-RMTG3	fast	286.173	492.983	576.425
RPSM4-RPSM5	RMTG3-RMTG4	fast	80.7918	393	455.648
RPSM4-RPSM5	RMTG4-RMTG5	fast	103.723	340.852	411.273
RPSM4-RPSM5	RMTG5-RMTG6	fast	258.335	514.64	592.535
RPSM4-RPSM5	RMTG6-RMTG7	fast	155.6	347.183	368.125
RPSM4-RPSM5	RMTG7-RMTG8	fast	206.792	362.854	451.682
RPSM4-RPSM5	RPAG1-RPAG2	fast	216.782	445.476	526.652
RPSM4-RPSM5	RPAG2-RPAG3	fast	230.384	512.353	600.126
RPSM4-RPSM5	RPAG3-RPAG4	fast	265.828	493.376	584.197
RPSM4-RPSM5	RPAG4-RPAG5	fast	107.25	360.625	421.871
RPSM4-RPSM5	RPAG5-RPAG6	fast	273.16	481.113	548.881
RPSM4-RPSM5	RPAG6-RPAG7	fast	159.408	345.395	422.769
RPSM4-RPSM5	RPAG7-RPAG8	fast	153.361	301.066	298.688
RPSM4-RPSM5	RPAG8-RPAG9	fast	148.866	434.897	515.12
RPSM4-RPSM5	RPAG9-RPAG10	fast	185.332	453.162	535.844
RPSM4-RPSM5	RPSM1-RPSM2	fast	77.1304	190.49	191.449
RPSM4-RPSM5	RPSM2-RPSM3	fast	195.355	424.004	498.318
RPSM4-RPSM5	RPSM3-RPSM4	fast	105.42	252.019	298.851
RPSM4-RPSM5	RPSM5-RPSM6	fast	34.6025	18.4748	16.3939
RPSM4-RPSM5	RTFG1-RTFG2	fast	105.414	168.678	169.291
RPSM4-RPSM5	RTFG2-RTFG3	fast	176.139	362.829	414.931
RPSM4-RPSM5	RTFG3-RTFG4	fast	171.203	382.265	444.417
RPSM4-RPSM5	RTFG4-RTFG5	fast	132.119	329.98	375.689
RPSM4-RPSM5	RTFG5-RTFG6	fast	64.8775	166.335	201.506
RPSM4-RPSM5	RTFG6-RTFG7	fast	57.3962	144.874	145.931
RPSM4-RPSM5	RTFG7-RTFG8	fast	160.861	298.523	352.174
RPSM5-RPSM6	RMIF1-RMIF2	fast	130.842	277.921	310.289
RPSM5-RPSM6	RMIF10-RMIF11	fast	85.5489	143.425	158.465
RPSM5-RPSM6	RMIF11-RMIF12	fast	18.0553	43.6451	54.6475
RPSM5-RPSM6	RMIF2-RMIF3	fast	221.59	608.255	683.246
RPSM5-RPSM6	RMIF3-RMIF4	fast	673.077	1010.42	1198.43
RPSM5-RPSM6	RMIF4-RMIF5	fast	442.467	1003.64	1198.67
RPSM5-RPSM6	RMIF5-RMIF6	fast	819.262	1061.32	1249.4
RPSM5-RPSM6	RMIF6-RMIF7	fast	72.152	264.792	273.71
RPSM5-RPSM6	RMIF7-RMIF8	fast	27.3197	57.421	60.5427
RPSM5-RPSM6	RMIF8-RMIF9	fast	24.5162	54.7012	56.6432
RPSM5-RPSM6	RMIF9-RMIF10	fast	42.4844	114.406	112.305
RPSM5-RPSM6	RMTG1-RMTG2	fast	424.395	717.492	816.708
RPSM5-RPSM6	RMTG2-RMTG3	fast	681.448	901.986	1066.25
RPSM5-RPSM6	RMTG3-RMTG4	fast	107.406	794.304	955.682
RPSM5-RPSM6	RMTG4-RMTG5	fast	174.957	792.042	932.49
RPSM5-RPSM6	RMTG5-RMTG6	fast	691.345	991.934	1183.78
RPSM5-RPSM6	RMTG6-RMTG7	fast	239.733	547.468	555.181
RPSM5-RPSM6	RMTG7-RMTG8	fast	307.294	611.124	749.993
RPSM5-RPSM6	RPAG1-RPAG2	fast	521.81	920.131	1076.16
RPSM5-RPSM6	RPAG2-RPAG3	fast	615.875	1033.15	1198.81
RPSM5-RPSM6	RPAG3-RPAG4	fast	739.096	990.359	1155.61
RPSM5-RPSM6	RPAG4-RPAG5	fast	177.657	663.303	812.11
RPSM5-RPSM6	RPAG5-RPAG6	fast	591.069	773.934	979.205
RPSM5-RPSM6	RPAG6-RPAG7	fast	274.262	547.366	709.642
RPSM5-RPSM6	RPAG7-RPAG8	fast	206.919	393.449	343.029
RPSM5-RPSM6	RPAG8-RPAG9	fast	605.661	1144.77	1380.56
RPSM5-RPSM6	RPAG9-RPAG10	fast	773.429	1159.99	1414.41
RPSM5-RPSM6	RPSM1-RPSM2	fast	427.007	255.71	289.741
RPSM5-RPSM6	RPSM2-RPSM3	fast	474.436	903.037	1130.84
RPSM5-RPSM6	RPSM3-RPSM4	fast	134.992	342.973	386.188
RPSM5-RPSM6	RPSM4-RPSM5	fast	22.9731	17.8291	14.7234
RPSM5-RPSM6	RTFG1-RTFG2	fast	118.788	225.693	208.021
RPSM5-RPSM6	RTFG2-RTFG3	fast	324.088	675.366	740.861
RPSM5-RPSM6	RTFG3-RTFG4	fast	306.317	672.593	710.765
RPSM5-RPSM6	RTFG4-RTFG5	fast	172.842	490.565	503.601
RPSM5-RPSM6	RTFG5-RTFG6	fast	58.1673	212.244	239.262
RPSM5-RPSM6	RTFG6-RTFG7	fast	39.1124	171.138	174.833
RPSM5-RPSM6	RTFG7-RTFG8	fast	227.784	371.581	448.529
RTFG1-RTFG2	RMIF1-RMIF2	fast	26.1991	15.9166	15.3809
RTFG1-RTFG2	RMIF10-RMIF11	fast	26.045	20.7439	19.7439
RTFG1-RTFG2	RMIF11-RMIF12	fast	16.9913	14.8777	16.1219
RTFG1-RTFG2	RMIF2-RMIF3	fast	16.6995	18.3345	16.4372
RTFG1-RTFG2	RMIF3-RMIF4	fast	31.9617	17.6981	17.5232
RTFG1-RTFG2	RMIF4-RMIF5	fast	19.0495	14.3261	13.8795
RTFG1-RTFG2	RMIF5-RMIF6	fast	78.9701	37.8702	34.5459
RTFG1-RTFG2	RMIF6-RMIF7	fast	14.0299	15.5018	15.9705
RTFG1-RTFG2	RMIF7-RMIF8	fast	14.5031	17.2436	14.7394
RTFG1-RTFG2	RMIF8-RMIF9	fast	12.6832	13.8733	13.2325
RTFG1-RTFG2	RMIF9-RMIF10	fast	16.9728	17.4732	14.1983
RTFG1-RTFG2	RMTG1-RMTG2	fast	43.0379	31.7355	30.9803
RTFG1-RTFG2	RMTG2-RMTG3	fast	58.1452	18.4859	17.8644
RTFG1-RTFG2	RMTG3-RMTG4	fast	35.3148	17.9792	17.1535
RTFG1-RTFG2	RMTG4-RMTG5	fast	26.731	17.2707	17.3499
RTFG1-RTFG2	RMTG5-RMTG6	fast	45.0527	19.1286	19.3037
RTFG1-RTFG2	RMTG6-RMTG7	fast	22.9254	11.3666	17.5122
RTFG1-RTFG2	RMTG7-RMTG8	fast	32.6216	18.5684	18.0164
RTFG1-RTFG2	RPAG1-RPAG2	fast	24.6473	17.7507	15.8152
RTFG1-RTFG2	RPAG2-RPAG3	fast	25.702	19.3431	18.0467
RTFG1-RTFG2	RPAG3-RPAG4	fast	38.5549	17.7799	16.9342
RTFG1-RTFG2	RPAG4-RPAG5	fast	17.9766	13.66	18.1141
RTFG1-RTFG2	RPAG5-RPAG6	fast	44.9983	18.8097	19.1935
RTFG1-RTFG2	RPAG6-RPAG7	fast	17.317	18.9885	14.9662
RTFG1-RTFG2	RPAG7-RPAG8	fast	37.149	30.8422	32.1458
RTFG1-RTFG2	RPAG8-RPAG9	fast	22.3144	15.2882	16.9878
RTFG1-RTFG2	RPAG9-RPAG10	fast	18.3116	15.6031	16.365
RTFG1-RTFG2	RPSM1-RPSM2	fast	381.693	470.094	406.471
RTFG1-RTFG2	RPSM2-RPSM3	fast	18.9257	13.8927	14.3924
RTFG1-RTFG2	RPSM3-RPSM4	fast	16.411	20.1191	19.0589
RTFG1-RTFG2	RPSM4-RPSM5	fast	81.101	147.427	151.296
RTFG1-RTFG2	RPSM5-RPSM6	fast	108.147	234.805	208.964
RTFG1-RTFG2	RTFG2-RTFG3	fast	28.2355	23.2216	23.7031
RTFG1-RTFG2	RTFG3-RTFG4	fast	24.4422	24.2129	21.146
RTFG1-RTFG2	RTFG4-RTFG5	fast	22.3197	23.4034	18.3044
RTFG1-RTFG2	RTFG5-RTFG6	fast	14.3906	16.2787	15.2403
RTFG1-RTFG2	RTFG6-RTFG7	fast	17.6285	18.6006	20.8611
RTFG1-RTFG2	RTFG7-RTFG8	fast	30.7726	17.2924	21.1832
RTFG2-RTFG3	RMIF1-RMIF2	fast	23.5138	16.8623	17.1036
RTFG2-RTFG3	RMIF10-RMIF11	fast	34.3136	20.5598	24.4297
RTFG2-RTFG3	RMIF11-RMIF12	fast	14.3175	16.4746	18.6151
RTFG2-RTFG3	RMIF2-RMIF3	fast	16.2644	20.7507	17.8261
RTFG2-RTFG3	RMIF3-RMIF4	fast	63.1917	42.4966	35.8905
RTFG2-RTFG3	RMIF4-RMIF5	fast	29.8573	22.1241	16.8397
RTFG2-RTFG3	RMIF5-RMIF6	fast	225.968	164.185	144.937
RTFG2-RTFG3	RMIF6-RMIF7	fast	14.073	15.299	16.6379
RTFG2-RTFG3	RMIF7-RMIF8	fast	19.5937	15.1363	16.4473
RTFG2-RTFG3	RMIF8-RMIF9	fast	13.3143	14.4741	16.6705
RTFG2-RTFG3	RMIF9-RMIF10	fast	14.4104	21.8294	16.2472
RTFG2-RTFG3	RMTG1-RMTG2	fast	76.7065	75.0429	68.0774
RTFG2-RTFG3	RMTG2-RMTG3	fast	135.393	38.5053	34.6736
RTFG2-RTFG3	RMTG3-RMTG4	fast	66.4988	18.8521	18.8446
RTFG2-RTFG3	RMTG4-RMTG5	fast	42.4401	20.162	20.6884
RTFG2-RTFG3	RMTG5-RMTG6	fast	99.5485	50.3329	40.9732
RTFG2-RTFG3	RMTG6-RMTG7	fast	26.4635	14.7157	20.7549
RTFG2-RTFG3	RMTG7-RMTG8	fast	46.4455	23.9048	25.1676
RTFG2-RTFG3	RPAG1-RPAG2	fast	30.8746	27.0183	26.8552
RTFG2-RTFG3	RPAG2-RPAG3	fast	40.6637	46.3695	39.843
RTFG2-RTFG3	RPAG3-RPAG4	fast	86.2614	36.8534	31.9958
RTFG2-RTFG3	RPAG4-RPAG5	fast	23.6702	17.7067	20.6606
RTFG2-RTFG3	RPAG5-RPAG6	fast	98.7876	41.8099	37.9662
RTFG2-RTFG3	RPAG6-RPAG7	fast	16.5685	21.2454	19.5635
RTFG2-RTFG3	RPAG7-RPAG8	fast	50.3241	60.2095	59.4787
RTFG2-RTFG3	RPAG8-RPAG9	fast	44.2532	18.352	17.4537
RTFG2-RTFG3	RPAG9-RPAG10	fast	21.2219	16.3617	16.5436
RTFG2-RTFG3	RPSM1-RPSM2	fast	1056.01	1495.57	1520.69
RTFG2-RTFG3	RPSM2-RPSM3	fast	23.5112	19.5492	19.6213
RTFG2-RTFG3	RPSM3-RPSM4	fast	21.0775	24.3725	24.9507
RTFG2-RTFG3	RPSM4-RPSM5	fast	119.98	278.757	315.482
RTFG2-RTFG3	RPSM5-RPSM6	fast	297.572	634.628	705.771
RTFG2-RTFG3	RTFG1-RTFG2	fast	31.0111	25.3615	25.8012
RTFG2-RTFG3	RTFG3-RTFG4	fast	27.4751	26.4839	29.4541
RTFG2-RTFG3	RTFG4-RTFG5	fast	25.3929	27.5443	23.5953
RTFG2-RTFG3	RTFG5-RTFG6	fast	21.5532	11.8132	18.7492
RTFG2-RTFG3	RTFG6-RTFG7	fast	15.3949	18.6423	19.8314
RTFG2-RTFG3	RTFG7-RTFG8	fast	43.3953	23.1894	24.1453
RTFG3-RTFG4	RMIF1-RMIF2	fast	17.6915	13.1401	16.7628
RTFG3-RTFG4	RMIF10-RMIF11	fast	32.0994	19.2976	19.1418
RTFG3-RTFG4	RMIF11-RMIF12	fast	14.188	17.9072	18.4879
RTFG3-RTFG4	RMIF2-RMIF3	fast	13.9545	16.7768	16.7878
RTFG3-RTFG4	RMIF3-RMIF4	fast	50.7733	25.1546	21.9754
RTFG3-RTFG4	RMIF4-RMIF5	fast	24.8313	16.9462	15.7953
RTFG3-RTFG4	RMIF5-RMIF6	fast	198.307	116.878	101.305
RTFG3-RTFG4	RMIF6-RMIF7	fast	12.3254	14.8164	16.4881
RTFG3-RTFG4	RMIF7-RMIF8	fast	19.8869	14.913	17.2104
RTFG3-RTFG4	RMIF8-RMIF9	fast	15.0851	13.8994	15.2359
RTFG3-RTFG4	RMIF9-RMIF10	fast	13.8277	20.2673	12.7288
RTFG3-RTFG4	RMTG1-RMTG2	fast	64.7757	54.1895	42.2186
RTFG3-RTFG4	RMTG2-RMTG3	fast	120.935	26.1974	20.2921
RTFG3-RTFG4	RMTG3-RMTG4	fast	68.8261	21.4036	18.9921
RTFG3-RTFG4	RMTG4-RMTG5	fast	45.7087	28.6669	26.9334
RTFG3-RTFG4	RMTG5-RMTG6	fast	76.1795	33.3645	24.1812
RTFG3-RTFG4	RMTG6-RMTG7	fast	20.1032	15.6224	19.6541
RTFG3-RTFG4	RMTG7-RMTG8	fast	49.5713	19.9141	19.5977
RTFG3-RTFG4	RPAG1-RPAG2	fast	26.464	16.6493	15.4694
RTFG3-RTFG4	RPAG2-RPAG3	fast	35.2517	27.0169	22.5474
RTFG3-RTFG4	RPAG3-RPAG4	fast	71.2702	22.1698	18.4865
RTFG3-RTFG4	RPAG4-RPAG5	fast	22.4993	13.3409	15.545
RTFG3-RTFG4	RPAG5-RPAG6	fast	80.4948	27.9621	21.8421
RTFG3-RTFG4	RPAG6-RPAG7	fast	17.6321	17.5478	17.4805
RTFG3-RTFG4	RPAG7-RPAG8	fast	52.1288	49.0563	49.5543
RTFG3-RTFG4	RPAG8-RPAG9	fast	39.8065	23.0179	26.581
RTFG3-RTFG4	RPAG9-RPAG10	fast	17.068	19.1564	20.6056
RTFG3-RTFG4	RPSM1-RPSM2	fast	933.029	1463.16	1493.48
RTFG3-RTFG4	RPSM2-RPSM3	fast	16.6163	16.3175	14.3109
RTFG3-RTFG4	RPSM3-RPSM4	fast	19.113	16.9565	20.1552
RTFG3-RTFG4	RPSM4-RPSM5	fast	118.119	295.14	337.453
RTFG3-RTFG4	RPSM5-RPSM6	fast	287.155	640.97	696.366
RTFG3-RTFG4	RTFG1-RTFG2	fast	28.1999	26.3903	22.4066
RTFG3-RTFG4	RTFG2-RTFG3	fast	27.6535	25.0739	28.0078
RTFG3-RTFG4	RTFG4-RTFG5	fast	20.3815	23.7646	17.8553
RTFG3-RTFG4	RTFG5-RTFG6	fast	14.8224	15.6643	21.494
RTFG3-RTFG4	RTFG6-RTFG7	fast	12.3208	22.209	21.3404
RTFG3-RTFG4	RTFG7-RTFG8	fast	42.8496	20.351	16.8573
RTFG4-RTFG5	RMIF1-RMIF2	fast	12.1041	13.4988	15.3115
RTFG4-RTFG5	RMIF10-RMIF11	fast	28.6451	18.3613	16.6449
RTFG4-RTFG5	RMIF11-RMIF12	fast	14.6958	16.3217	15.7682
RTFG4-RTFG5	RMIF2-RMIF3	fast	13.6369	15.5742	14.4811
RTFG4-RTFG5	RMIF3-RMIF4	fast	19.6816	15.1347	15.0854
RTFG4-RTFG5	RMIF4-RMIF5	fast	20.8884	16.9447	16.3262
RTFG4-RTFG5	RMIF5-RMIF6	fast	74.6362	57.8175	57.563
RTFG4-RTFG5	RMIF6-RMIF7	fast	14.9991	14.7284	16.5393
RTFG4-RTFG5	RMIF7-RMIF8	fast	22.5455	13.4474	15.5393
RTFG4-RTFG5	RMIF8-RMIF9	fast	16.7947	13.8093	15.111
RTFG4-RTFG5	RMIF9-RMIF10	fast	13.1647	15.6711	15.7505
RTFG4-RTFG5	RMTG1-RMTG2	fast	32.9564	29.7414	30.0676
RTFG4-RTFG5	RMTG2-RMTG3	fast	43.1028	17.0824	20.8057
RTFG4-RTFG5	RMTG3-RMTG4	fast	53.9913	23.231	22.1546
RTFG4-RTFG5	RMTG4-RMTG5	fast	35.6709	31.4434	25.8956
RTFG4-RTFG5	RMTG5-RMTG6	fast	30.1601	19.3382	18.6605
RTFG4-RTFG5	RMTG6-RMTG7	fast	21.578	17.1758	22.3142
RTFG4-RTFG5	RMTG7-RMTG8	fast	28.3142	17.0109	14.0094
RTFG4-RTFG5	RPAG1-RPAG2	fast	17.2138	14.4232	12.4252
RTFG4-RTFG5	RPAG2-RPAG3	fast	19.2374	17.545	15.0226
RTFG4-RTFG5	RPAG3-RPAG4	fast	27.6522	15.0121	13.8817
RTFG4-RTFG5	RPAG4-RPAG5	fast	20.4454	13.2744	15.1698
RTFG4-RTFG5	RPAG5-RPAG6	fast	33.4938	17.6216	16.9491
RTFG4-RTFG5	RPAG6-RPAG7	fast	13.883	16.3815	14.8602
RTFG4-RTFG5	RPAG7-RPAG8	fast	37.2567	37.1315	42.798
RTFG4-RTFG5	RPAG8-RPAG9	fast	29.9768	24.7719	23.481
RTFG4-RTFG5	RPAG9-RPAG10	fast	16.6931	21.57	19.3044
RTFG4-RTFG5	RPSM1-RPSM2	fast	525.405	1057.27	1064.87
RTFG4-RTFG5	RPSM2-RPSM3	fast	15.8155	16.9094	15.6667
RTFG4-RTFG5	RPSM3-RPSM4	fast	13.9416	14.2518	19.0197
RTFG4-RTFG5	RPSM4-RPSM5	fast	99.1997	268.114	305.536
RTFG4-RTFG5	RPSM5-RPSM6	fast	166.029	500.308	509.304
RTFG4-RTFG5	RTFG1-RTFG2	fast	21.5939	23.0642	19.5507
RTFG4-RTFG5	RTFG2-RTFG3	fast	24.9364	24.8473	21.4198
RTFG4-RTFG5	RTFG3-RTFG4	fast	19.9788	21.9741	16.7179
RTFG4-RTFG5	RTFG5-RTFG6	fast	15.4598	21.6896	21.4234
RTFG4-RTFG5	RTFG6-RTFG7	fast	16.7192	20.6467	19.7172
RTFG4-RTFG5	RTFG7-RTFG8	fast	23.8961	18.0732	20.3031
RTFG5-RTFG6	RMIF1-RMIF2	fast	20.0931	14.7513	18.4077
RTFG5-RTFG6	RMIF10-RMIF11	fast	29.8417	20.4261	24.03
RTFG5-RTFG6	RMIF11-RMIF12	fast	15.5985	13.7707	18.0864
RTFG5-RTFG6	RMIF2-RMIF3	fast	17.9958	20.9286	16.3805
RTFG5-RTFG6	RMIF3-RMIF4	fast	29.4685	22.0853	19.8704
RTFG5-RTFG6	RMIF4-RMIF5	fast	17.2903	16.0093	15.4586
RTFG5-RTFG6	RMIF5-RMIF6	fast	64.8925	49.1223	49.9711
RTFG5-RTFG6	RMIF6-RMIF7	fast	17.9362	14.2738	14.712
RTFG5-RTFG6	RMIF7-RMIF8	fast	19.0506	18.3975	15.758
RTFG5-RTFG6	RMIF8-RMIF9	fast	11.4467	15.193	14.5447
RTFG5-RTFG6	RMIF9-RMIF10	fast	18.0344	17.9875	17.7983
RTFG5-RTFG6	RMTG1-RMTG2	fast	37.587	34.0018	32.9758
RTFG5-RTFG6	RMTG2-RMTG3	fast	39.7329	20.5536	21.2778
RTFG5-RTFG6	RMTG3-RMTG4	fast	17.2299	15.4814	16.0765
RTFG5-RTFG6	RMTG4-RMTG5	fast	16.9563	14.9495	14.8978
RTFG5-RTFG6	RMTG5-RMTG6	fast	35.9055	21.8866	20.5718
RTFG5-RTFG6	RMTG6-RMTG7	fast	13.8396	16.0742	16.7638
RTFG5-RTFG6	RMTG7-RMTG8	fast	30.0997	20.7043	23.6989
RTFG5-RTFG6	RPAG1-RPAG2	fast	21.0452	17.9623	15.2532
RTFG5-RTFG6	RPAG2-RPAG3	fast	25.1949	19.7625	18.8933
RTFG5-RTFG6	RPAG3-RPAG4	fast	34.8274	17.617	20.2154
RTFG5-RTFG6	RPAG4-RPAG5	fast	16.9268	14.2492	15.7879
RTFG5-RTFG6	RPAG5-RPAG6	fast	35.9891	21.6021	19.2046
RTFG5-RTFG6	RPAG6-RPAG7	fast	20.6738	17.8632	15.5217
RTFG5-RTFG6	RPAG7-RPAG8	fast	34.98	33.9172	41.0172
RTFG5-RTFG6	RPAG8-RPAG9	fast	16.8344	12.8193	12.6114
RTFG5-RTFG6	RPAG9-RPAG10	fast	18.0204	12.7607	12.6726
RTFG5-RTFG6	RPSM1-RPSM2	fast	187.176	453.395	511.227
RTFG5-RTFG6	RPSM2-RPSM3	fast	17.659	14.912	13.5229
RTFG5-RTFG6	RPSM3-RPSM4	fast	18.4242	20.6879	21.349
RTFG5-RTFG6	RPSM4-RPSM5	fast	53.1446	147.573	179.646
RTFG5-RTFG6	RPSM5-RPSM6	fast	53.6621	217.817	243.085
RTFG5-RTFG6	RTFG1-RTFG2	fast	17.5691	16.7053	16.5026
RTFG5-RTFG6	RTFG2-RTFG3	fast	23.0598	11.5394	18.0956
RTFG5-RTFG6	RTFG3-RTFG4	fast	17.6288	16.4019	22.6967
RTFG5-RTFG6	RTFG4-RTFG5	fast	19.3379	22.6995	22.5164
RTFG5-RTFG6	RTFG6-RTFG7	fast	16.8092	17.6019	18.1324
RTFG5-RTFG6	RTFG7-RTFG8	fast	24.9534	23.2514	24.6196
RTFG6-RTFG7	RMIF1-RMIF2	fast	16.41	17.3598	16.3182
RTFG6-RTFG7	RMIF10-RMIF11	fast	24.3292	21.8493	20.9734
RTFG6-RTFG7	RMIF11-RMIF12	fast	13.1821	17.5286	16.2844
RTFG6-RTFG7	RMIF2-RMIF3	fast	19.0765	20.1625	18.1104
RTFG6-RTFG7	RMIF3-RMIF4	fast	23.5984	25.681	23.6191
RTFG6-RTFG7	RMIF4-RMIF5	fast	12.5418	19.0734	18.8334
RTFG6-RTFG7	RMIF5-RMIF6	fast	45.7092	46.0788	47.5295
RTFG6-RTFG7	RMIF6-RMIF7	fast	16.5214	15.1355	18.5655
RTFG6-RTFG7	RMIF7-RMIF8	fast	16.1879	14.4468	16.9349
RTFG6-RTFG7	RMIF8-RMIF9	fast	15.3604	13.4706	15.0485
RTFG6-RTFG7	RMIF9-RMIF10	fast	12.2455	20.2697	16.8302
RTFG6-RTFG7	RMTG1-RMTG2	fast	30.4748	35.923	37.1127
RTFG6-RTFG7	RMTG2-RMTG3	fast	31.0688	24.2748	23.7098
RTFG6-RTFG7	RMTG3-RMTG4	fast	12.8576	20.1544	17.9454
RTFG6-RTFG7	RMTG4-RMTG5	fast	14.2788	17.7817	19.0424
RTFG6-RTFG7	RMTG5-RMTG6	fast	28.0096	25.7788	27.0223
RTFG6-RTFG7	RMTG6-RMTG7	fast	14.303	19.5799	18.2477
RTFG6-RTFG7	RMTG7-RMTG8	fast	31.2399	26.9269	22.735
RTFG6-RTFG7	RPAG1-RPAG2	fast	18.3431	19.6554	24.4925
RTFG6-RTFG7	RPAG2-RPAG3	fast	20.5881	22.77	24.5207
RTFG6-RTFG7	RPAG3-RPAG4	fast	24.1963	22.5379	24.3598
RTFG6-RTFG7	RPAG4-RPAG5	fast	11.5356	17.9748	21.1535
RTFG6-RTFG7	RPAG5-RPAG6	fast	32.008	24.4389	25.5563
RTFG6-RTFG7	RPAG6-RPAG7	fast	19.4599	19.7797	21.4587
RTFG6-RTFG7	RPAG7-RPAG8	fast	32.2511	39.2237	43.5892
RTFG6-RTFG7	RPAG8-RPAG9	fast	10.7651	17.7308	17.2382
RTFG6-RTFG7	RPAG9-RPAG10	fast	11.7995	18.4626	18.0584
RTFG6-RTFG7	RPSM1-RPSM2	fast	133.762	365.856	349.812
RTFG6-RTFG7	RPSM2-RPSM3	fast	15.7767	21.0158	19.7913
RTFG6-RTFG7	RPSM3-RPSM4	fast	19.0485	22.5456	23.3214
RTFG6-RTFG7	RPSM4-RPSM5	fast	50.5713	133.599	135.059
RTFG6-RTFG7	RPSM5-RPSM6	fast	36.4512	174.998	182.528
RTFG6-RTFG7	RTFG1-RTFG2	fast	20.2325	21.9211	24.7903
RTFG6-RTFG7	RTFG2-RTFG3	fast	17.2038	20.1231	21.0026
RTFG6-RTFG7	RTFG3-RTFG4	fast	14.6187	24.4365	24.7064
RTFG6-RTFG7	RTFG4-RTFG5	fast	20.9112	24.6952	25.4746
RTFG6-RTFG7	RTFG5-RTFG6	fast	15.5545	19.0023	19.3511
RTFG6-RTFG7	RTFG7-RTFG8	fast	34.4679	29.2692	25.6624
RTFG7-RTFG8	RMIF1-RMIF2	fast	23.1943	12.1881	12.2597
RTFG7-RTFG8	RMIF10-RMIF11	fast	18.8975	16.6706	16.1101
RTFG7-RTFG8	RMIF11-RMIF12	fast	17.3017	13.7681	16.4626
RTFG7-RTFG8	RMIF2-RMIF3	fast	22.313	15.513	16.3623
RTFG7-RTFG8	RMIF3-RMIF4	fast	18.9275	16.3348	14.4593
RTFG7-RTFG8	RMIF4-RMIF5	fast	50.7798	17.8437	19.0768
RTFG7-RTFG8	RMIF5-RMIF6	fast	35.1954	33.8763	38.465
RTFG7-RTFG8	RMIF6-RMIF7	fast	18.5606	16.176	16.4147
RTFG7-RTFG8	RMIF7-RMIF8	fast	12.1498	14.467	15.1473
RTFG7-RTFG8	RMIF8-RMIF9	fast	14.0083	10.7938	13.0392
RTFG7-RTFG8	RMIF9-RMIF10	fast	12.9	16.8384	14.9288
RTFG7-RTFG8	RMTG1-RMTG2	fast	20.7441	20.7201	21.7154
RTFG7-RTFG8	RMTG2-RMTG3	fast	21.0313	13.3951	14.6602
RTFG7-RTFG8	RMTG3-RMTG4	fast	87.7672	19.3086	19.714
RTFG7-RTFG8	RMTG4-RMTG5	fast	71.1919	26.4392	27.9478
RTFG7-RTFG8	RMTG5-RMTG6	fast	23.4415	13.9471	14.3369
RTFG7-RTFG8	RMTG6-RMTG7	fast	37.9929	16.5459	22.403
RTFG7-RTFG8	RMTG7-RMTG8	fast	24.2832	14.3217	15.018
RTFG7-RTFG8	RPAG1-RPAG2	fast	25.5026	17.952	14.8601
RTFG7-RTFG8	RPAG2-RPAG3	fast	25.6863	17.3753	13.1586
RTFG7-RTFG8	RPAG3-RPAG4	fast	21.5076	14.6661	14.005
RTFG7-RTFG8	RPAG4-RPAG5	fast	45.8698	17.2237	15.4588
RTFG7-RTFG8	RPAG5-RPAG6	fast	20.8342	15.2294	14.1722
RTFG7-RTFG8	RPAG6-RPAG7	fast	23.0829	16.1485	11.0499
RTFG7-RTFG8	RPAG7-RPAG8	fast	22.2951	27.103	29.6265
RTFG7-RTFG8	RPAG8-RPAG9	fast	69.8869	22.92	25.992
RTFG7-RTFG8	RPAG9-RPAG10	fast	48.2501	21.0214	21.7373
RTFG7-RTFG8	RPSM1-RPSM2	fast	574.752	863.83	945.854
RTFG7-RTFG8	RPSM2-RPSM3	fast	31.0961	17.1765	17.8489
RTFG7-RTFG8	RPSM3-RPSM4	fast	22.8562	16.5899	13.1581
RTFG7-RTFG8	RPSM4-RPSM5	fast	129.732	255.7	296.116
RTFG7-RTFG8	RPSM5-RPSM6	fast	211.835	364.654	448.104
RTFG7-RTFG8	RTFG1-RTFG2	fast	23.3926	15.2859	19.0938
RTFG7-RTFG8	RTFG2-RTFG3	fast	35.3918	19.3894	19.9863
RTFG7-RTFG8	RTFG3-RTFG4	fast	34.3898	17.8796	15.0181
RTFG7-RTFG8	RTFG4-RTFG5	fast	19.1733	17.2164	18.2859
RTFG7-RTFG8	RTFG5-RTFG6	fast	17.9634	19.581	20.7261
RTFG7-RTFG8	RTFG6-RTFG7	fast	25.007	24.9415	20.389

### Sheet: P3
Chan_send	Chan_resv	Band	Baseline_GC	AN_1mA_Stim_GC	AN_2mA_Stim_GC	CM_1mA_Stim_GC	CM_2mA_Stim_GC
LAC1-LAC2	LAC2-LAC3	slow	41.0671	40.9152	34.1035	40.4673	33.7595
LAC1-LAC2	LAC3-LAC4	slow	51.1648	45.7202	44.3577	53.2934	43.1704
LAC1-LAC2	LAC4-LAC5	slow	60.0169	47.0935	35.0272	60.0764	34.8037
LAC1-LAC2	LAC5-LAC6	slow	53.5526	51.5572	39.3668	52.3182	35.0349
LAC1-LAC2	LAC6-LAC7	slow	59.9767	55.8805	47.0886	56.6976	44.4831
LAC1-LAC2	LAC7-LAC8	slow	49.0273	41.8316	28.312	47.9348	39.3425
LAC1-LAC2	LAC8-LAC9	slow	46.5138	36.7527	27.5794	48.0485	38.2365
LAC1-LAC2	LAC9-LAC10	slow	41.6201	28.1624	30.5663	44.5326	31.169
LAC1-LAC2	LFO1-LFO2	slow	45.727	46.9786	29.2674	42.8094	33.8335
LAC1-LAC2	LFO10-LFO11	slow	57.04	56.3798	35.8874	52.7784	54.882
LAC1-LAC2	LFO11-LFO12	slow	46.9211	50.8148	42.1231	37.9174	49.127
LAC1-LAC2	LFO2-LFO3	slow	58.1516	38.73	39.3373	46.5498	43.7705
LAC1-LAC2	LFO3-LFO4	slow	35.0008	41.8521	35.4593	36.7036	23.9528
LAC1-LAC2	LFO4-LFO5	slow	39.9462	41.3165	39.0619	39.1292	33.1837
LAC1-LAC2	LFO5-LFO6	slow	70.071	38.6853	28.0043	30.7191	40.4285
LAC1-LAC2	LFO6-LFO7	slow	49.8036	36.7228	39.3433	35.9466	39.409
LAC1-LAC2	LFO7-LFO8	slow	47.725	40.8654	28.6263	30.2771	35.8821
LAC1-LAC2	LFO8-LFO9	slow	42.5501	42.4455	34.2155	47.5179	34.0454
LAC1-LAC2	LFO9-LFO10	slow	66.1455	53.301	30.2368	46.2013	38.6621
LAC1-LAC2	LT1-LT2	slow	66.0815	40.1237	38.3489	44.7689	51.3968
LAC1-LAC2	LT2-LT3	slow	36.6321	39.5678	24.0701	38.6853	59.6644
LAC1-LAC2	LT3-LT4	slow	40.0301	37.93	34.1255	39.7785	42.1905
LAC1-LAC2	LT4-LT5	slow	48.641	45.8354	25.5568	43.5515	48.6245
LAC1-LAC2	LT5-LT6	slow	31.7171	39.1861	24.9284	48.1769	46.5162
LAC1-LAC2	LT6-LT7	slow	62.5385	48.0203	44.5077	46.3082	47.9664
LAC1-LAC2	LT7-LT8	slow	57.7356	56.4613	35.2847	45.4098	38.0956
LAC2-LAC3	LAC1-LAC2	slow	42.048	38.2134	35.9148	41.2804	34.3879
LAC2-LAC3	LAC3-LAC4	slow	67.5012	44.7749	49.4313	50.7326	43.0797
LAC2-LAC3	LAC4-LAC5	slow	61.679	56.7879	38.6404	58.1484	33.5487
LAC2-LAC3	LAC5-LAC6	slow	54.2161	44.9444	43.1381	50.528	29.9914
LAC2-LAC3	LAC6-LAC7	slow	57.708	64.1355	53.7097	63.3715	48.894
LAC2-LAC3	LAC7-LAC8	slow	45.4341	50.8678	31.68	52.6463	40.543
LAC2-LAC3	LAC8-LAC9	slow	44.0584	51.1233	49.5498	52.8863	32.1271
LAC2-LAC3	LAC9-LAC10	slow	43.4935	38.917	46.3785	29.8041	33.251
LAC2-LAC3	LFO1-LFO2	slow	42.1055	42.9357	35.856	43.1985	32.9098
LAC2-LAC3	LFO10-LFO11	slow	57.372	58.9439	35.7404	46.292	54.5855
LAC2-LAC3	LFO11-LFO12	slow	45.4224	50.7742	44.6324	50.2281	46.6826
LAC2-LAC3	LFO2-LFO3	slow	65.5389	41.9861	42.4638	67.5246	45.1352
LAC2-LAC3	LFO3-LFO4	slow	38.9408	50.271	32.3455	32.8082	27.943
LAC2-LAC3	LFO4-LFO5	slow	43.6733	34.8017	37.4583	39.442	33.6142
LAC2-LAC3	LFO5-LFO6	slow	53.1933	45.3866	34.1935	35.7532	44.2467
LAC2-LAC3	LFO6-LFO7	slow	45.3605	34.4101	40.4518	29.8283	42.4962
LAC2-LAC3	LFO7-LFO8	slow	38.8522	36.7282	34.9642	25.5016	34.2731
LAC2-LAC3	LFO8-LFO9	slow	40.0972	46.8049	38.1719	51.0911	30.3884
LAC2-LAC3	LFO9-LFO10	slow	62.117	56.3531	37.1372	53.162	44.4271
LAC2-LAC3	LT1-LT2	slow	64.1089	44.206	38.6107	47.0256	48.2231
LAC2-LAC3	LT2-LT3	slow	39.2191	57.2045	28.0736	46.2411	58.1066
LAC2-LAC3	LT3-LT4	slow	38.9753	39.7392	35.2333	55.4268	33.1193
LAC2-LAC3	LT4-LT5	slow	43.8352	45.3937	29.7566	50.1654	42.4966
LAC2-LAC3	LT5-LT6	slow	27.8149	29.4443	29.622	56.7941	40.2768
LAC2-LAC3	LT6-LT7	slow	49.1114	36.1989	47.6623	52.3773	51.1943
LAC2-LAC3	LT7-LT8	slow	43.1034	48.5978	48.2654	43.7729	40.0008
LAC3-LAC4	LAC1-LAC2	slow	47.5727	42.0878	45.2552	54.5919	42.6303
LAC3-LAC4	LAC2-LAC3	slow	63.8855	44.8904	50.6523	51.0319	42.5612
LAC3-LAC4	LAC4-LAC5	slow	55.3132	54.9233	43.2311	62.843	36.6444
LAC3-LAC4	LAC5-LAC6	slow	69.4016	52.4184	46.0184	57.0311	44.064
LAC3-LAC4	LAC6-LAC7	slow	58.6444	68.8496	60.0775	71.5177	51.0136
LAC3-LAC4	LAC7-LAC8	slow	47.4163	45.7933	43.2749	71.027	57.2533
LAC3-LAC4	LAC8-LAC9	slow	61.3483	52.7888	57.127	70.3337	49.2807
LAC3-LAC4	LAC9-LAC10	slow	46.8481	39.5604	56.8401	49.4429	37.3953
LAC3-LAC4	LFO1-LFO2	slow	58.6923	51.4143	40.4805	48.1656	35.7243
LAC3-LAC4	LFO10-LFO11	slow	70.0088	61.1805	39.0981	52.078	65.5354
LAC3-LAC4	LFO11-LFO12	slow	54.5419	58.7194	44.4701	81.7044	55.6531
LAC3-LAC4	LFO2-LFO3	slow	61.7964	45.7218	50.6419	46.3795	35.9026
LAC3-LAC4	LFO3-LFO4	slow	45.3578	47.2572	34.9008	27.508	38.6312
LAC3-LAC4	LFO4-LFO5	slow	43.9568	40.6704	31.0876	38.3492	32.4426
LAC3-LAC4	LFO5-LFO6	slow	60.8487	43.6276	41.8137	34.9467	38.7158
LAC3-LAC4	LFO6-LFO7	slow	44.5019	35.2393	44.9816	32.9049	48.0061
LAC3-LAC4	LFO7-LFO8	slow	46.6405	45.5539	39.278	28.9704	42.6199
LAC3-LAC4	LFO8-LFO9	slow	58.2683	47.6776	29.7476	48.2058	48.0756
LAC3-LAC4	LFO9-LFO10	slow	68.2492	57.7087	44.4167	54.9169	51.7999
LAC3-LAC4	LT1-LT2	slow	80.4489	56.8111	40.5894	44.7171	42.9985
LAC3-LAC4	LT2-LT3	slow	43.6382	48.1315	35.5179	49.5696	49.034
LAC3-LAC4	LT3-LT4	slow	43.5856	41.078	26.7411	53.2859	43.5487
LAC3-LAC4	LT4-LT5	slow	50.4155	41.2924	28.6386	55.8978	43.431
LAC3-LAC4	LT5-LT6	slow	36.4648	30.7323	32.3104	85.9543	45.5735
LAC3-LAC4	LT6-LT7	slow	47.8957	38.3569	47.4778	57.8482	51.8207
LAC3-LAC4	LT7-LT8	slow	55.7488	34.83	52.5465	42.474	44.4699
LAC4-LAC5	LAC1-LAC2	slow	57.4877	41.6348	40.6277	68.4819	37.8103
LAC4-LAC5	LAC2-LAC3	slow	61.222	51.999	34.6582	61.9374	37.2151
LAC4-LAC5	LAC3-LAC4	slow	56.7992	46.5132	43.306	68.3521	40.0342
LAC4-LAC5	LAC5-LAC6	slow	64.2475	45.3231	25.5817	71.4378	78.8085
LAC4-LAC5	LAC6-LAC7	slow	54.0999	59.0454	43.7106	60.6598	53.79
LAC4-LAC5	LAC7-LAC8	slow	61.1025	54.7205	49.5254	67.6212	74.0438
LAC4-LAC5	LAC8-LAC9	slow	65.6014	40.2754	49.5202	51.6255	29.6884
LAC4-LAC5	LAC9-LAC10	slow	55.7771	37.5995	42.9866	49.8742	30.8851
LAC4-LAC5	LFO1-LFO2	slow	58.8627	64.0316	42.5034	81.9132	42.2477
LAC4-LAC5	LFO10-LFO11	slow	55.9351	59.0046	51.0479	61.6468	70.7817
LAC4-LAC5	LFO11-LFO12	slow	71.8184	47.0994	49.0998	46.3987	49.1307
LAC4-LAC5	LFO2-LFO3	slow	56.7297	42.1277	46.3356	61.4949	39.1257
LAC4-LAC5	LFO3-LFO4	slow	39.9879	34.4787	38.1685	40.6194	32.0167
LAC4-LAC5	LFO4-LFO5	slow	51.2207	35.3429	33.2586	33.0706	25.1954
LAC4-LAC5	LFO5-LFO6	slow	47.8785	48.6398	27.9626	42.8485	44.3534
LAC4-LAC5	LFO6-LFO7	slow	46.0499	44.6676	34.0418	43.8117	32.6179
LAC4-LAC5	LFO7-LFO8	slow	63.081	46.7218	36.4296	41.7527	51.1677
LAC4-LAC5	LFO8-LFO9	slow	59.8126	50.0355	34.4371	50.9502	64.9533
LAC4-LAC5	LFO9-LFO10	slow	69.7285	54.3337	43.0067	60.0601	54.2652
LAC4-LAC5	LT1-LT2	slow	53.8413	42.174	28.6317	45.6897	32.4055
LAC4-LAC5	LT2-LT3	slow	50.9321	49.5469	36.5389	65.5207	46.5444
LAC4-LAC5	LT3-LT4	slow	60.7673	45.1614	38.6669	55.5478	45.6994
LAC4-LAC5	LT4-LT5	slow	55.3348	45.1358	31.8713	84.7985	42.3957
LAC4-LAC5	LT5-LT6	slow	35.6372	45.4296	42.1282	62.9164	39.6833
LAC4-LAC5	LT6-LT7	slow	53.0422	56.7894	38.4527	51.0024	60.3876
LAC4-LAC5	LT7-LT8	slow	50.1721	38.8993	45.9149	41.1455	35.1271
LAC5-LAC6	LAC1-LAC2	slow	55.4389	43.3543	42.4984	52.4218	32.4393
LAC5-LAC6	LAC2-LAC3	slow	57.8487	44.2654	43.0474	50.4565	30.5674
LAC5-LAC6	LAC3-LAC4	slow	65.9918	53.3733	43.5684	60.4698	44.6547
LAC5-LAC6	LAC4-LAC5	slow	63.4516	54.2308	26.5982	69.9128	74.2755
LAC5-LAC6	LAC6-LAC7	slow	59.2818	45.8241	36.0973	63.1425	54.0682
LAC5-LAC6	LAC7-LAC8	slow	65.9839	52.4895	72.0247	132.836	61.871
LAC5-LAC6	LAC8-LAC9	slow	56.6128	35.8142	42.9351	51.6386	26.429
LAC5-LAC6	LAC9-LAC10	slow	56.7019	33.8856	41.2756	51.5586	25.9612
LAC5-LAC6	LFO1-LFO2	slow	51.1957	51.258	62.0307	60.6884	35.0404
LAC5-LAC6	LFO10-LFO11	slow	63.087	77.0631	58.7196	67.7351	77.564
LAC5-LAC6	LFO11-LFO12	slow	66.6142	59.2632	58.6358	60.9477	48.0386
LAC5-LAC6	LFO2-LFO3	slow	59.0767	70.8164	59.9335	56.9307	51.6115
LAC5-LAC6	LFO3-LFO4	slow	46.4176	53.567	48.6387	56.021	40.224
LAC5-LAC6	LFO4-LFO5	slow	44.1732	37.1992	35.8394	33.9611	26.5338
LAC5-LAC6	LFO5-LFO6	slow	49.0921	33.2895	37.6058	37.8316	36.9304
LAC5-LAC6	LFO6-LFO7	slow	50.9974	50.287	48.3884	50.6566	58.0656
LAC5-LAC6	LFO7-LFO8	slow	44.9563	67.1766	49.1739	45.7675	56.0485
LAC5-LAC6	LFO8-LFO9	slow	55.7319	91.8269	36.207	77.1167	66.937
LAC5-LAC6	LFO9-LFO10	slow	52.4345	67.7969	51.3699	43.9071	76.6676
LAC5-LAC6	LT1-LT2	slow	57.627	34.786	36.0616	51.9457	37.7237
LAC5-LAC6	LT2-LT3	slow	47.0221	38.68	34.4255	61.8433	39.5829
LAC5-LAC6	LT3-LT4	slow	49.2461	57.0542	45.7235	61.4565	45.8145
LAC5-LAC6	LT4-LT5	slow	52.2951	55.3148	47.2251	79.1757	46.5946
LAC5-LAC6	LT5-LT6	slow	52.8664	49.1606	52.1941	50.3569	51.5866
LAC5-LAC6	LT6-LT7	slow	42.765	45.3879	55.1985	74.2127	52.8349
LAC5-LAC6	LT7-LT8	slow	51.5485	36.7709	35.9478	37.5201	27.182
LAC6-LAC7	LAC1-LAC2	slow	53.8484	46.373	44.489	55.8005	42.0448
LAC6-LAC7	LAC2-LAC3	slow	53.1153	55.6522	47.438	62.6394	46.2239
LAC6-LAC7	LAC3-LAC4	slow	52.7593	56.5531	52.0575	68.9915	49.467
LAC6-LAC7	LAC4-LAC5	slow	48.9382	67.2228	37.1042	63.9249	45.9015
LAC6-LAC7	LAC5-LAC6	slow	60.4708	44.3175	31.5359	63.1135	51.9939
LAC6-LAC7	LAC7-LAC8	slow	53.8683	56.3864	57.0008	142.871	68.5264
LAC6-LAC7	LAC8-LAC9	slow	64.6135	59.8236	48.4355	76.0203	52.9923
LAC6-LAC7	LAC9-LAC10	slow	56.7683	39.0585	36.2985	63.126	37.5405
LAC6-LAC7	LFO1-LFO2	slow	48.3775	57.499	55.3169	81.7003	51.0252
LAC6-LAC7	LFO10-LFO11	slow	80.7757	95.0653	72.6466	83.1976	89.8278
LAC6-LAC7	LFO11-LFO12	slow	71.7899	81.1904	45.4535	106.628	70.2582
LAC6-LAC7	LFO2-LFO3	slow	77.6243	64.0237	51.2051	51.7839	63.123
LAC6-LAC7	LFO3-LFO4	slow	58.4558	64.3939	63.5649	40.4688	40.463
LAC6-LAC7	LFO4-LFO5	slow	47.6017	56.9821	42.6104	39.726	33.5756
LAC6-LAC7	LFO5-LFO6	slow	64.5095	46.3124	40.6293	39.7996	37.9588
LAC6-LAC7	LFO6-LFO7	slow	81.6702	50.5696	54.4388	38.8187	47.4968
LAC6-LAC7	LFO7-LFO8	slow	80.3608	77.7756	52.2055	35.1655	46.4385
LAC6-LAC7	LFO8-LFO9	slow	64.8612	87.2513	40.9306	88.8893	61.04
LAC6-LAC7	LFO9-LFO10	slow	85.1627	100.336	51.0747	76.3845	60.7839
LAC6-LAC7	LT1-LT2	slow	53.3841	43.4943	40.0759	51.4287	68.1524
LAC6-LAC7	LT2-LT3	slow	58.6919	37.2693	44.3061	50.1656	59.4562
LAC6-LAC7	LT3-LT4	slow	63.9962	69.5615	52.0332	67.0327	42.0621
LAC6-LAC7	LT4-LT5	slow	42.6342	58.1324	52.4281	89.0968	55.4952
LAC6-LAC7	LT5-LT6	slow	46.627	47.5791	37.9232	49.4392	46.4281
LAC6-LAC7	LT6-LT7	slow	58.2317	58.7583	60.7408	70.4274	62.8063
LAC6-LAC7	LT7-LT8	slow	48.4964	35.896	36.1665	39.4405	37.1146
LAC7-LAC8	LAC1-LAC2	slow	48.8035	40.3987	29.9498	49.8662	40.4705
LAC7-LAC8	LAC2-LAC3	slow	44.9335	49.3122	33.444	52.5647	40.7945
LAC7-LAC8	LAC3-LAC4	slow	49.6181	48.8399	48.4402	69.8001	65.9496
LAC7-LAC8	LAC4-LAC5	slow	61.4681	61.8744	53.3992	67.2714	73.9848
LAC7-LAC8	LAC5-LAC6	slow	68.6318	60.2683	81.9675	127.214	71.212
LAC7-LAC8	LAC6-LAC7	slow	61.9764	69.1808	68.0163	130.18	73.6197
LAC7-LAC8	LAC8-LAC9	slow	42.7794	44.5247	36.1787	59.3208	43.2884
LAC7-LAC8	LAC9-LAC10	slow	37.3034	37.2218	36.4524	53.2746	37.741
LAC7-LAC8	LFO1-LFO2	slow	37.6818	56.2435	40.7492	35.6458	54.4202
LAC7-LAC8	LFO10-LFO11	slow	57.3505	90.1528	49.3734	81.1529	68.1988
LAC7-LAC8	LFO11-LFO12	slow	45.1864	50.3693	41.219	71.008	63.0247
LAC7-LAC8	LFO2-LFO3	slow	72.6864	57.7369	51.7182	56.9723	37.205
LAC7-LAC8	LFO3-LFO4	slow	46.4746	56.0316	48.2693	47.9475	31.0916
LAC7-LAC8	LFO4-LFO5	slow	34.6711	30.5302	41.0376	36.434	28.8457
LAC7-LAC8	LFO5-LFO6	slow	55.3754	44.8831	48.0134	52.3621	48.5362
LAC7-LAC8	LFO6-LFO7	slow	59.4698	43.1552	41.3671	46.9973	45.0639
LAC7-LAC8	LFO7-LFO8	slow	42.4939	47.4905	62.0097	41.4532	51.7285
LAC7-LAC8	LFO8-LFO9	slow	57.7546	57.9415	37.2344	71.2214	47.0375
LAC7-LAC8	LFO9-LFO10	slow	63.984	52.6816	46.2173	56.1644	46.5788
LAC7-LAC8	LT1-LT2	slow	55.575	50.4205	34.5265	58.1628	32.5269
LAC7-LAC8	LT2-LT3	slow	38.438	49.4771	31.6628	53.0839	46.775
LAC7-LAC8	LT3-LT4	slow	51.6243	61.5766	42.7924	67.0244	53.4626
LAC7-LAC8	LT4-LT5	slow	48.3678	34.7465	34.7374	62.5345	57.9694
LAC7-LAC8	LT5-LT6	slow	32.837	42.6133	46.0653	47.4484	60.178
LAC7-LAC8	LT6-LT7	slow	57.331	45.1352	51.4622	53.6918	60.5605
LAC7-LAC8	LT7-LT8	slow	36.9152	37.242	33.0774	52.8895	46.2657
LAC8-LAC9	LAC1-LAC2	slow	46.1432	40.1455	29.6247	49.3367	39.0421
LAC8-LAC9	LAC2-LAC3	slow	44.0167	53.7143	51.3736	52.9565	31.8596
LAC8-LAC9	LAC3-LAC4	slow	65.7965	57.195	56.8193	67.8827	55.1193
LAC8-LAC9	LAC4-LAC5	slow	70.279	46.3988	55.5707	49.3974	31.2703
LAC8-LAC9	LAC5-LAC6	slow	64.9281	45.2935	41.9278	49.2994	30.6444
LAC8-LAC9	LAC6-LAC7	slow	80.5578	72.1601	56.1209	74.2903	56.4287
LAC8-LAC9	LAC7-LAC8	slow	45.5877	47.0113	35.8495	56.2321	41.1596
LAC8-LAC9	LAC9-LAC10	slow	92.1167	48.9656	27.7168	70.467	35.9516
LAC8-LAC9	LFO1-LFO2	slow	46.0831	52.5511	40.2951	51.1993	30.6682
LAC8-LAC9	LFO10-LFO11	slow	46.6151	57.339	36.1259	57.5585	55.0544
LAC8-LAC9	LFO11-LFO12	slow	42.0395	38.0329	35.6064	49.217	44.9667
LAC8-LAC9	LFO2-LFO3	slow	62.2299	44.4986	44.2689	38.3402	33.6142
LAC8-LAC9	LFO3-LFO4	slow	38.1709	43.2715	33.4017	34.798	25.3909
LAC8-LAC9	LFO4-LFO5	slow	42.9848	32.7247	39.8401	42.1046	27.6411
LAC8-LAC9	LFO5-LFO6	slow	65.0541	35.2904	35.6169	51.387	38.1339
LAC8-LAC9	LFO6-LFO7	slow	45.6393	32.0697	37.7965	32.5899	39.5529
LAC8-LAC9	LFO7-LFO8	slow	41.466	36.6642	30.0837	30.3373	33.9844
LAC8-LAC9	LFO8-LFO9	slow	52.2561	44.6716	35.6685	57.2757	30.5972
LAC8-LAC9	LFO9-LFO10	slow	53.9984	50.6064	34.4624	55.4594	45.9817
LAC8-LAC9	LT1-LT2	slow	64.0968	38.6605	39.4399	42.3407	36.8839
LAC8-LAC9	LT2-LT3	slow	29.6162	44.7269	27.0622	39.64	51.8099
LAC8-LAC9	LT3-LT4	slow	46.0815	39.1173	30.3504	50.5126	38.2925
LAC8-LAC9	LT4-LT5	slow	47.9899	38.6058	30.9307	56.7573	37.4646
LAC8-LAC9	LT5-LT6	slow	33.8781	37.7928	35.0051	66.7882	42.0985
LAC8-LAC9	LT6-LT7	slow	46.7116	37.9154	45.5048	48.8586	44.7786
LAC8-LAC9	LT7-LT8	slow	52.55	46.0851	48.4638	35.7314	44.4947
LAC9-LAC10	LAC1-LAC2	slow	40.6332	30.7407	31.5613	45.4582	33.9789
LAC9-LAC10	LAC2-LAC3	slow	44.3788	41.8688	46.9474	30.2039	33.7945
LAC9-LAC10	LAC3-LAC4	slow	52.4877	42.5838	55.2598	48.4909	42.1408
LAC9-LAC10	LAC4-LAC5	slow	60.2634	43.3984	44.8739	46.7635	32.3223
LAC9-LAC10	LAC5-LAC6	slow	62.3906	38.4145	38.4832	51.8902	29.4952
LAC9-LAC10	LAC6-LAC7	slow	63.6545	46.8686	43.6414	61.7944	39.7009
LAC9-LAC10	LAC7-LAC8	slow	39.5101	38.6908	33.8448	50.5008	36.7829
LAC9-LAC10	LAC8-LAC9	slow	94.0519	50.8287	28.3219	67.8049	36.3993
LAC9-LAC10	LFO1-LFO2	slow	42.4009	37.6635	35.3574	45.3926	29.1985
LAC9-LAC10	LFO10-LFO11	slow	48.023	57.1123	42.1047	52.4475	43.5847
LAC9-LAC10	LFO11-LFO12	slow	46.4499	37.2416	41.9146	52.44	41.0821
LAC9-LAC10	LFO2-LFO3	slow	60.43	35.5145	46.1639	41.6692	30.731
LAC9-LAC10	LFO3-LFO4	slow	37.8709	32.6991	37.8626	32.5167	23.2825
LAC9-LAC10	LFO4-LFO5	slow	37.8106	25.6233	44.1339	38.3599	28.35
LAC9-LAC10	LFO5-LFO6	slow	58.4556	33.8258	35.2015	38.7178	35.8555
LAC9-LAC10	LFO6-LFO7	slow	43.7549	32.2213	43.5374	33.7771	35.801
LAC9-LAC10	LFO7-LFO8	slow	46.3421	39.0712	41.7347	30.2415	29.3378
LAC9-LAC10	LFO8-LFO9	slow	50.5889	40.8905	35.606	54.0375	28.8195
LAC9-LAC10	LFO9-LFO10	slow	55.5313	46.0657	27.1808	54.8525	36.2894
LAC9-LAC10	LT1-LT2	slow	62.2771	34.356	34.905	43.4961	32.6968
LAC9-LAC10	LT2-LT3	slow	34.1726	44.2611	33.797	42.233	48.2984
LAC9-LAC10	LT3-LT4	slow	47.5997	33.6509	35.6386	40.9119	35.2144
LAC9-LAC10	LT4-LT5	slow	52.277	40.5589	30.4059	46.6582	36.5746
LAC9-LAC10	LT5-LT6	slow	42.6656	37.6809	35.4849	60.9867	40.6194
LAC9-LAC10	LT6-LT7	slow	50.3639	32.2775	41.0403	45.3035	43.1659
LAC9-LAC10	LT7-LT8	slow	65.0062	42.4195	32.4731	32.982	39.0487
LFO1-LFO2	LAC1-LAC2	slow	45.9388	49.0175	30.4136	42.5691	37.6006
LFO1-LFO2	LAC2-LAC3	slow	43.0157	45.0951	37.1136	45.2588	35.4731
LFO1-LFO2	LAC3-LAC4	slow	61.3356	54.4431	39.6387	55.0667	41.3902
LFO1-LFO2	LAC4-LAC5	slow	63.892	55.5416	49.6534	82.6719	40.6287
LFO1-LFO2	LAC5-LAC6	slow	51.4532	52.7091	62.436	72.3672	37.0142
LFO1-LFO2	LAC6-LAC7	slow	51.0359	52.251	60.7412	72.1172	53.7043
LFO1-LFO2	LAC7-LAC8	slow	38.8981	48.8929	37.6157	44.4917	55.6054
LFO1-LFO2	LAC8-LAC9	slow	47.7613	44.7399	37.1762	58.5051	34.8703
LFO1-LFO2	LAC9-LAC10	slow	40.1381	35.4916	34.019	47.3258	32.592
LFO1-LFO2	LFO10-LFO11	slow	53.376	42.1296	51.1945	48.4358	62.5266
LFO1-LFO2	LFO11-LFO12	slow	62.2037	56.2634	45.3537	62.701	48.9476
LFO1-LFO2	LFO2-LFO3	slow	65.6184	61.3921	65.3478	79.2573	40.6988
LFO1-LFO2	LFO3-LFO4	slow	60.5954	36.1789	53.6238	45.5187	44.7067
LFO1-LFO2	LFO4-LFO5	slow	52.614	48.494	47.619	39.4213	40.106
LFO1-LFO2	LFO5-LFO6	slow	68.5904	43.6105	39.7323	43.2268	50.9161
LFO1-LFO2	LFO6-LFO7	slow	67.9501	40.1068	53.2391	44.2106	37.3259
LFO1-LFO2	LFO7-LFO8	slow	79.3635	51.3506	56.9978	49.1571	57.9381
LFO1-LFO2	LFO8-LFO9	slow	86.8566	69.42	45.5699	54.3546	55.331
LFO1-LFO2	LFO9-LFO10	slow	51.6643	49.3645	39.7869	69.8424	65.7925
LFO1-LFO2	LT1-LT2	slow	55.3231	45.3247	43.8925	49.4353	35.0041
LFO1-LFO2	LT2-LT3	slow	37.5501	64.7967	37.5473	79.6573	48.5718
LFO1-LFO2	LT3-LT4	slow	68.5113	50.9763	41.2313	68.7881	41.7643
LFO1-LFO2	LT4-LT5	slow	62.1583	56.0273	39.2565	73.8192	56.869
LFO1-LFO2	LT5-LT6	slow	77.1196	71.5735	46.7278	71.495	57.2798
LFO1-LFO2	LT6-LT7	slow	56.5696	54.2491	42.3319	59.6496	50.9169
LFO1-LFO2	LT7-LT8	slow	38.813	43.6357	30.7341	44.6439	40.8789
LFO10-LFO11	LAC1-LAC2	slow	61.7859	52.4765	34.3155	45.7498	55.317
LFO10-LFO11	LAC2-LAC3	slow	61.8324	52.185	33.6614	39.9312	53.2761
LFO10-LFO11	LAC3-LAC4	slow	74.8885	59.956	37.1905	46.21	64.8086
LFO10-LFO11	LAC4-LAC5	slow	53.5149	56.4778	50.8936	59.6249	73.2258
LFO10-LFO11	LAC5-LAC6	slow	59.698	81.4567	57.3249	67.3306	89.2094
LFO10-LFO11	LAC6-LAC7	slow	81.5178	87.3649	73.1286	79.98	95.8929
LFO10-LFO11	LAC7-LAC8	slow	52.2481	94.7829	43.071	75.2235	65.3815
LFO10-LFO11	LAC8-LAC9	slow	51.4164	54.9673	33.7037	51.787	52.5579
LFO10-LFO11	LAC9-LAC10	slow	53.0534	51.0385	39.7928	47.4033	40.0653
LFO10-LFO11	LFO1-LFO2	slow	55.3074	42.2021	49.0392	51.0673	56.0083
LFO10-LFO11	LFO11-LFO12	slow	59.6228	53.0157	45.3957	55.8118	72.0432
LFO10-LFO11	LFO2-LFO3	slow	45.3123	51.0052	51.3549	62.3015	87.7822
LFO10-LFO11	LFO3-LFO4	slow	38.2229	47.4067	40.5362	36.14	45.6913
LFO10-LFO11	LFO4-LFO5	slow	38.4972	65.7423	34.8978	44.2136	42.0359
LFO10-LFO11	LFO5-LFO6	slow	47.5211	57.4536	36.8856	41.2883	57.7821
LFO10-LFO11	LFO6-LFO7	slow	67.8138	55.2707	45.8952	46.4045	67.7198
LFO10-LFO11	LFO7-LFO8	slow	59.4387	59.5243	45.963	50.2366	49.7108
LFO10-LFO11	LFO8-LFO9	slow	67.4042	74.2345	45.4755	57.3542	99.6098
LFO10-LFO11	LFO9-LFO10	slow	53.8568	56.0449	45.069	69.5284	52.1889
LFO10-LFO11	LT1-LT2	slow	48.9524	50.4783	38.2348	61.3377	40.25
LFO10-LFO11	LT2-LT3	slow	65.0551	48.2338	40.2526	58.1873	66.6792
LFO10-LFO11	LT3-LT4	slow	42.3149	54.7754	43.8017	71.5313	52.83
LFO10-LFO11	LT4-LT5	slow	45.2575	50.0242	48.8463	57.6766	43.7826
LFO10-LFO11	LT5-LT6	slow	40.3987	71.8161	46.2919	46.942	40.2265
LFO10-LFO11	LT6-LT7	slow	61.4733	66.2394	51.7226	54.8593	66.6623
LFO10-LFO11	LT7-LT8	slow	40.5594	42.9077	33.9824	52.0755	54.8876
LFO11-LFO12	LAC1-LAC2	slow	50.0387	49.7528	38.6276	36.6958	43.5431
LFO11-LFO12	LAC2-LAC3	slow	48.1331	52.2711	37.9685	52.1859	44.0906
LFO11-LFO12	LAC3-LAC4	slow	67.0487	59.8278	40.8764	83.0646	50.1995
LFO11-LFO12	LAC4-LAC5	slow	73.5107	52.5855	50.1974	42.859	44.5635
LFO11-LFO12	LAC5-LAC6	slow	75.6916	60.4181	58.7485	63.0396	44.908
LFO11-LFO12	LAC6-LAC7	slow	77.2895	82.0234	49.264	86.0206	71.7251
LFO11-LFO12	LAC7-LAC8	slow	46.2892	55.7332	39.3729	65.1649	54.6513
LFO11-LFO12	LAC8-LAC9	slow	45.2561	36.088	32.6108	44.9402	39.0543
LFO11-LFO12	LAC9-LAC10	slow	50.0629	33.6898	40.9011	47.1256	35.4208
LFO11-LFO12	LFO1-LFO2	slow	63.2388	62.9932	45.6267	53.5283	41.579
LFO11-LFO12	LFO10-LFO11	slow	61.5979	57.8494	41.2507	59.0438	67.7761
LFO11-LFO12	LFO2-LFO3	slow	62.7047	45.43	50.5093	59.7146	45.8261
LFO11-LFO12	LFO3-LFO4	slow	46.4144	55.032	45.2145	46.4787	43.146
LFO11-LFO12	LFO4-LFO5	slow	69.7537	50.8728	31.7824	58.6737	36.5403
LFO11-LFO12	LFO5-LFO6	slow	60.3465	54.3122	40.7276	44.1092	51.4474
LFO11-LFO12	LFO6-LFO7	slow	54.0227	44.8488	46.2757	53.1271	40.7542
LFO11-LFO12	LFO7-LFO8	slow	57.3527	58.2822	36.1538	48.7848	40.097
LFO11-LFO12	LFO8-LFO9	slow	51.8639	69.9167	44.5868	67.0127	60.8859
LFO11-LFO12	LFO9-LFO10	slow	78.3999	57.548	59.8193	119.649	78.2254
LFO11-LFO12	LT1-LT2	slow	41.4184	50.2742	40.1309	40.6745	34.4783
LFO11-LFO12	LT2-LT3	slow	28.7726	44.3848	41.3035	59.8538	43.9432
LFO11-LFO12	LT3-LT4	slow	87.2246	72.0806	34.8915	64.4731	32.921
LFO11-LFO12	LT4-LT5	slow	65.2754	69.012	58.7986	62.8516	41.5116
LFO11-LFO12	LT5-LT6	slow	52.2157	60.4508	44.8792	37.2669	42.1096
LFO11-LFO12	LT6-LT7	slow	57.6885	67.8155	48.7731	78.0999	62.07
LFO11-LFO12	LT7-LT8	slow	48.405	39.9732	35.5364	40.8587	33.757
LFO2-LFO3	LAC1-LAC2	slow	55.6257	33.9932	34.7171	45.2336	43.4008
LFO2-LFO3	LAC2-LAC3	slow	62.5336	36.8079	37.9466	63.1833	46.3527
LFO2-LFO3	LAC3-LAC4	slow	59.2969	42.476	46.8733	49.1359	40.0367
LFO2-LFO3	LAC4-LAC5	slow	53.672	41.0112	42.0865	55.8735	39.1177
LFO2-LFO3	LAC5-LAC6	slow	57.004	73.3101	59.9848	56.7981	52.2525
LFO2-LFO3	LAC6-LAC7	slow	78.4056	65.5614	50.2145	51.4744	73.9125
LFO2-LFO3	LAC7-LAC8	slow	69.8041	51.4173	46.2305	58.9078	34.3538
LFO2-LFO3	LAC8-LAC9	slow	61.3521	40.4715	39.9997	41.0319	33.6468
LFO2-LFO3	LAC9-LAC10	slow	56.5535	32.8394	41.3099	43.318	30.106
LFO2-LFO3	LFO1-LFO2	slow	66.9362	61.9294	62.568	72.5215	42.1867
LFO2-LFO3	LFO10-LFO11	slow	48.7789	50.2431	49.244	58.8095	86.4832
LFO2-LFO3	LFO11-LFO12	slow	54.9715	42.4091	49.2187	60.8903	47.2467
LFO2-LFO3	LFO3-LFO4	slow	60.5099	47.8233	75.9326	42.597	64.0895
LFO2-LFO3	LFO4-LFO5	slow	66.0276	72.9482	59.8154	33.3235	36.4206
LFO2-LFO3	LFO5-LFO6	slow	68.6726	64.3007	54.3335	42.1559	42.4405
LFO2-LFO3	LFO6-LFO7	slow	81.7347	63.3412	66.8087	54.3558	44.6096
LFO2-LFO3	LFO7-LFO8	slow	72.9096	59.0453	64.6405	39.5653	49.2731
LFO2-LFO3	LFO8-LFO9	slow	77.7506	66.0886	59.521	88.5909	63.5382
LFO2-LFO3	LFO9-LFO10	slow	54.9062	50.0783	62.2873	53.9045	67.4126
LFO2-LFO3	LT1-LT2	slow	42.7703	44.3006	37.7285	59.0954	48.8086
LFO2-LFO3	LT2-LT3	slow	49.17	34.8278	50.0783	46.1322	35.1169
LFO2-LFO3	LT3-LT4	slow	83.315	46.5784	54.2415	45.5919	41.506
LFO2-LFO3	LT4-LT5	slow	57.8097	92.3704	61.3648	62.7248	42.918
LFO2-LFO3	LT5-LT6	slow	50.1562	63.2686	50.0932	48.2077	35.7812
LFO2-LFO3	LT6-LT7	slow	73.0245	54.9781	45.0185	47.4289	38.6869
LFO2-LFO3	LT7-LT8	slow	52.5685	49.0878	34.7799	31.2687	31.9851
LFO3-LFO4	LAC1-LAC2	slow	43.9502	40.6276	35.3407	40.4432	26.0849
LFO3-LFO4	LAC2-LAC3	slow	47.6228	52.3634	30.6568	35.665	30.4052
LFO3-LFO4	LAC3-LAC4	slow	59.9918	52.5241	36.1262	29.5259	45.2059
LFO3-LFO4	LAC4-LAC5	slow	46.6567	41.0678	38.8533	43.423	33.128
LFO3-LFO4	LAC5-LAC6	slow	57.1449	67.5919	48.9242	62.407	39.2707
LFO3-LFO4	LAC6-LAC7	slow	84.8714	77.695	64.3937	46.2829	40.9367
LFO3-LFO4	LAC7-LAC8	slow	57.5199	58.0786	54.8631	56.6912	32.9431
LFO3-LFO4	LAC8-LAC9	slow	47.6388	44.1948	32.2207	36.629	27.1107
LFO3-LFO4	LAC9-LAC10	slow	45.8226	33.8322	40.8424	33.6931	25.1586
LFO3-LFO4	LFO1-LFO2	slow	87.2454	43.7026	56.9419	42.5142	47.6632
LFO3-LFO4	LFO10-LFO11	slow	48.9637	52.8158	39.308	40.8814	44.7192
LFO3-LFO4	LFO11-LFO12	slow	52.2796	55.4852	46.588	46.2422	49.4936
LFO3-LFO4	LFO2-LFO3	slow	82.3534	52.4545	80.1081	47.1159	66.6438
LFO3-LFO4	LFO4-LFO5	slow	72.5278	88.826	60.3357	51.5375	32.8815
LFO3-LFO4	LFO5-LFO6	slow	65.2486	66.917	35.8724	41.3952	35.6313
LFO3-LFO4	LFO6-LFO7	slow	67.1618	79.3439	56.8777	57.7166	36.1909
LFO3-LFO4	LFO7-LFO8	slow	60.4053	57.8423	49.5968	59.7092	52.1815
LFO3-LFO4	LFO8-LFO9	slow	65.7722	71.7514	43.7618	83.6942	41.9347
LFO3-LFO4	LFO9-LFO10	slow	55.3367	55.745	53.7497	32.0509	46.8301
LFO3-LFO4	LT1-LT2	slow	40.4011	48.457	33.8304	62.2532	30.4715
LFO3-LFO4	LT2-LT3	slow	48.0953	39.1096	42.2598	50.5377	43.2346
LFO3-LFO4	LT3-LT4	slow	79.4059	47.7608	53.1939	46.9523	37.6315
LFO3-LFO4	LT4-LT5	slow	73.7889	57.9792	51.9516	47.9831	32.6173
LFO3-LFO4	LT5-LT6	slow	66.4155	74.557	52.1418	42.0013	37.0593
LFO3-LFO4	LT6-LT7	slow	53.1932	51.7571	46.2828	48.4605	26.4151
LFO3-LFO4	LT7-LT8	slow	50.5053	51.7906	33.657	33.8379	27.5043
LFO4-LFO5	LAC1-LAC2	slow	48.9031	47.7704	40.3651	37.2215	31.592
LFO4-LFO5	LAC2-LAC3	slow	53.5238	41.1801	38.6103	37.8542	32.2989
LFO4-LFO5	LAC3-LAC4	slow	60.2982	51.1071	33.8379	37.6737	31.7334
LFO4-LFO5	LAC4-LAC5	slow	66.0128	43.317	34.6472	38.5054	24.5103
LFO4-LFO5	LAC5-LAC6	slow	52.0051	44.4609	38.7735	40.1299	26.399
LFO4-LFO5	LAC6-LAC7	slow	57.0479	68.4852	46.7386	45.4468	33.2921
LFO4-LFO5	LAC7-LAC8	slow	41.5864	37.2379	42.4626	35.2054	26.4667
LFO4-LFO5	LAC8-LAC9	slow	52.104	35.7322	38.4582	40.4451	27.2759
LFO4-LFO5	LAC9-LAC10	slow	45.1607	29.7339	45.8483	36.6591	28.2413
LFO4-LFO5	LFO1-LFO2	slow	57.8695	52.5436	54.1737	34.7441	36.6875
LFO4-LFO5	LFO10-LFO11	slow	41.6199	77.1653	35.4792	48.8844	35.793
LFO4-LFO5	LFO11-LFO12	slow	81.8725	58.3118	38.7261	53.6477	37.6773
LFO4-LFO5	LFO2-LFO3	slow	84.1432	83.8155	73.9388	36.4883	32.5445
LFO4-LFO5	LFO3-LFO4	slow	73.2991	94.6584	68.4744	50.6732	29.848
LFO4-LFO5	LFO5-LFO6	slow	70.5615	64.6797	53.4035	46.1553	33.0816
LFO4-LFO5	LFO6-LFO7	slow	73.8581	55.9837	42.2658	31.0711	24.467
LFO4-LFO5	LFO7-LFO8	slow	78.1824	63.7102	30.9117	39.1288	31.9756
LFO4-LFO5	LFO8-LFO9	slow	77.8977	61.3741	41.821	44.1426	26.2537
LFO4-LFO5	LFO9-LFO10	slow	96.2799	70.4745	39.6752	44.8786	39.3944
LFO4-LFO5	LT1-LT2	slow	44.2369	36.2495	34.5968	46.6571	23.767
LFO4-LFO5	LT2-LT3	slow	44.1874	47.387	37.8153	33.4023	32.1901
LFO4-LFO5	LT3-LT4	slow	63.1191	39.047	34.7584	42.8515	43.3801
LFO4-LFO5	LT4-LT5	slow	46.8395	43.3215	39.3396	35.4854	30.1033
LFO4-LFO5	LT5-LT6	slow	45.3155	60.6151	45.5828	48.4742	32.1785
LFO4-LFO5	LT6-LT7	slow	48.3294	53.4758	46.7981	48.9466	36.098
LFO4-LFO5	LT7-LT8	slow	55.1635	42.9843	40.3141	44.0151	31.3492
LFO5-LFO6	LAC1-LAC2	slow	68.0238	41.8976	27.9328	32.5481	38.3733
LFO5-LFO6	LAC2-LAC3	slow	56.1209	47.4102	31.3252	35.5765	43.5744
LFO5-LFO6	LAC3-LAC4	slow	63.964	46.7668	40.5454	36.5103	42.5019
LFO5-LFO6	LAC4-LAC5	slow	49.37	51.2659	28.9965	42.666	49.458
LFO5-LFO6	LAC5-LAC6	slow	49.4713	33.343	39.897	39.0127	42.2496
LFO5-LFO6	LAC6-LAC7	slow	71.3385	50.4324	45.2789	43.991	42.6672
LFO5-LFO6	LAC7-LAC8	slow	65.2427	46.3768	43.0232	58.6144	50.0156
LFO5-LFO6	LAC8-LAC9	slow	59.0646	35.7689	34.6783	52.9831	39.9559
LFO5-LFO6	LAC9-LAC10	slow	58.387	32.8719	34.1856	41.1137	36.1536
LFO5-LFO6	LFO1-LFO2	slow	66.4325	45.0453	37.547	40.6272	48.9575
LFO5-LFO6	LFO10-LFO11	slow	51.0082	63.6716	37.8953	46.2792	58.5518
LFO5-LFO6	LFO11-LFO12	slow	60.685	51.5295	42.4744	44.3968	60.1891
LFO5-LFO6	LFO2-LFO3	slow	72.6281	68.4085	55.4117	43.4683	44.8556
LFO5-LFO6	LFO3-LFO4	slow	48.0236	82.2404	34.4249	40.7185	35.6057
LFO5-LFO6	LFO4-LFO5	slow	61.6794	77.1801	45.0403	47.0598	36.3958
LFO5-LFO6	LFO6-LFO7	slow	84.4361	87.0556	59.4314	69.7428	74.8396
LFO5-LFO6	LFO7-LFO8	slow	78.431	59.4906	48.8994	48.0218	49.8298
LFO5-LFO6	LFO8-LFO9	slow	64.1691	57.4035	36.9249	50.5136	63.2976
LFO5-LFO6	LFO9-LFO10	slow	57.7081	72.4667	50.5271	48.4437	51.3382
LFO5-LFO6	LT1-LT2	slow	47.1764	70.0484	33.2309	44.9022	29.4559
LFO5-LFO6	LT2-LT3	slow	44.5001	39.0867	34.9273	53.7053	53.0215
LFO5-LFO6	LT3-LT4	slow	71.6787	38.9793	43.4048	69.0792	44.4051
LFO5-LFO6	LT4-LT5	slow	65.0994	41.0364	27.6938	56.7088	42.9293
LFO5-LFO6	LT5-LT6	slow	67.8845	44.4622	39.2422	48.7587	43.0029
LFO5-LFO6	LT6-LT7	slow	57.8603	34.6867	37.6607	62.0865	55.6671
LFO5-LFO6	LT7-LT8	slow	53.1841	34.4376	38.3055	41.6381	31.509
LFO6-LFO7	LAC1-LAC2	slow	49.9985	30.3272	40.1947	33.4472	39.9725
LFO6-LFO7	LAC2-LAC3	slow	44.357	32.0759	39.434	27.9709	39.5528
LFO6-LFO7	LAC3-LAC4	slow	49.4443	34.2795	45.7329	31.3725	52.5755
LFO6-LFO7	LAC4-LAC5	slow	47.0828	57.9043	32.8527	44.067	31.4924
LFO6-LFO7	LAC5-LAC6	slow	51.1373	48.7813	49.6984	60.0414	59.9573
LFO6-LFO7	LAC6-LAC7	slow	82.7011	50.4603	63.4241	49.1591	54.3835
LFO6-LFO7	LAC7-LAC8	slow	52.527	41.588	39.069	44.8258	39.5976
LFO6-LFO7	LAC8-LAC9	slow	47.6828	28.4449	36.7695	30.3296	34.9935
LFO6-LFO7	LAC9-LAC10	slow	45.5897	28.6945	44.4086	31.8096	32.4677
LFO6-LFO7	LFO1-LFO2	slow	59.2019	41.523	52.1339	37.5224	37.1336
LFO6-LFO7	LFO10-LFO11	slow	66.848	48.4947	46.4816	49.3582	63.1326
LFO6-LFO7	LFO11-LFO12	slow	47.8092	44.0459	45.4551	56.2371	44.4593
LFO6-LFO7	LFO2-LFO3	slow	80.8823	79.5752	72.3854	56.1416	41.6901
LFO6-LFO7	LFO3-LFO4	slow	51.9695	71.5737	50.4754	54.0468	37.2013
LFO6-LFO7	LFO4-LFO5	slow	61.2097	43.2336	37.4669	30.5207	24.7223
LFO6-LFO7	LFO5-LFO6	slow	79.5969	74.9809	58.7261	59.674	76.6847
LFO6-LFO7	LFO7-LFO8	slow	111.853	37.655	31.7158	49.4701	50.0723
LFO6-LFO7	LFO8-LFO9	slow	103.777	67.1319	40.8298	83.8651	64.4707
LFO6-LFO7	LFO9-LFO10	slow	83.7756	45.3118	42.8431	65.3245	63.3784
LFO6-LFO7	LT1-LT2	slow	50.2386	44.5314	44.0273	53.9697	45.6708
LFO6-LFO7	LT2-LT3	slow	61.8652	47.6521	35.4089	59.7728	49.8239
LFO6-LFO7	LT3-LT4	slow	53.4757	50.1382	35.1853	68.906	55.9369
LFO6-LFO7	LT4-LT5	slow	47.5163	37.8472	53.2551	50.0495	30.5035
LFO6-LFO7	LT5-LT6	slow	46.9922	40.5598	56.8826	47.5035	54.0005
LFO6-LFO7	LT6-LT7	slow	46.7554	39.1179	49.6732	63.4306	102.644
LFO6-LFO7	LT7-LT8	slow	44.113	36.7704	54.9205	35.1739	37.9789
LFO7-LFO8	LAC1-LAC2	slow	47.1621	37.7559	27.6032	29.241	36.0157
LFO7-LFO8	LAC2-LAC3	slow	43.3224	35.9418	32.6929	24.9389	32.6774
LFO7-LFO8	LAC3-LAC4	slow	53.1268	46.6744	38.286	31.9498	39.9549
LFO7-LFO8	LAC4-LAC5	slow	61.0055	54.7834	38.1286	39.0295	41.5946
LFO7-LFO8	LAC5-LAC6	slow	46.4706	68.8662	46.1064	47.9122	50.8565
LFO7-LFO8	LAC6-LAC7	slow	79.9592	74.6638	53.3077	39.5864	51.4834
LFO7-LFO8	LAC7-LAC8	slow	42.4579	47.8408	46.8488	40.9955	52.3657
LFO7-LFO8	LAC8-LAC9	slow	45.665	36.7297	27.3547	28.602	33.9066
LFO7-LFO8	LAC9-LAC10	slow	47.7068	39.733	36.0259	28.3383	29.858
LFO7-LFO8	LFO1-LFO2	slow	68.8981	55.9264	50.306	42.245	53.4281
LFO7-LFO8	LFO10-LFO11	slow	59.471	63.2327	43.4686	48.6522	47.5272
LFO7-LFO8	LFO11-LFO12	slow	53.5847	54.8042	33.659	50.2005	38.902
LFO7-LFO8	LFO2-LFO3	slow	74.6663	70.9668	67.8303	39.0219	49.2063
LFO7-LFO8	LFO3-LFO4	slow	46.9993	52.9042	54.437	52.2294	47.066
LFO7-LFO8	LFO4-LFO5	slow	67.8697	52.7603	30.7982	38.3876	35.9813
LFO7-LFO8	LFO5-LFO6	slow	77.9537	60.0379	49.0127	43.5145	46.6854
LFO7-LFO8	LFO6-LFO7	slow	125.195	40.3523	32.5971	47.6744	47.5018
LFO7-LFO8	LFO8-LFO9	slow	91.8719	70.2327	36.4338	52.5607	58.8336
LFO7-LFO8	LFO9-LFO10	slow	78.2615	77.3949	40.8245	52.2253	46.7751
LFO7-LFO8	LT1-LT2	slow	53.5103	36.4573	31.1237	45.5345	35.1857
LFO7-LFO8	LT2-LT3	slow	60.9693	45.006	34.3974	45.9879	41.0367
LFO7-LFO8	LT3-LT4	slow	48.7732	73.6075	31.0013	50.9527	43.664
LFO7-LFO8	LT4-LT5	slow	52.1274	63.4254	38.4877	34.0051	46.4394
LFO7-LFO8	LT5-LT6	slow	42.4309	70.9351	49.6851	41.3892	44.0131
LFO7-LFO8	LT6-LT7	slow	54.2016	46.0893	47.529	45.0665	58.3432
LFO7-LFO8	LT7-LT8	slow	47.1627	50.5899	25.8982	27.3684	31.9396
LFO8-LFO9	LAC1-LAC2	slow	40.7201	41.8851	30.7672	40.8493	36.7513
LFO8-LFO9	LAC2-LAC3	slow	41.2181	48.2561	32.8908	44.4379	30.9464
LFO8-LFO9	LAC3-LAC4	slow	57.3097	48.1329	25.6502	45.7817	52.8091
LFO8-LFO9	LAC4-LAC5	slow	57.5857	56.3637	30.6672	46.3614	62.5995
LFO8-LFO9	LAC5-LAC6	slow	54.2019	86.5425	41.0127	64.6245	80.4638
LFO8-LFO9	LAC6-LAC7	slow	63.9346	87.37	44.0595	71.6575	67.0541
LFO8-LFO9	LAC7-LAC8	slow	48.6893	53.4021	36.8592	61.1521	46.1064
LFO8-LFO9	LAC8-LAC9	slow	51.0913	44.9911	31.2925	50.0793	28.3015
LFO8-LFO9	LAC9-LAC10	slow	52.5057	36.6403	31.2635	42.0588	25.3469
LFO8-LFO9	LFO1-LFO2	slow	71.5158	79.7391	43.2986	39.7844	56.5577
LFO8-LFO9	LFO10-LFO11	slow	64.9256	81.4097	43.0935	58.8244	106.073
LFO8-LFO9	LFO11-LFO12	slow	46.1665	67.7369	40.9342	59.6441	67.8976
LFO8-LFO9	LFO2-LFO3	slow	76.9974	78.1968	55.6407	84.6512	71.0163
LFO8-LFO9	LFO3-LFO4	slow	50.6681	67.3308	40.6385	57.1152	48.7774
LFO8-LFO9	LFO4-LFO5	slow	68.0586	56.8121	37.5314	35.0924	24.9237
LFO8-LFO9	LFO5-LFO6	slow	57.8497	45.3212	35.1909	45.5734	55.7212
LFO8-LFO9	LFO6-LFO7	slow	104.827	60.2759	40.8149	79.6159	69.223
LFO8-LFO9	LFO7-LFO8	slow	88.1526	69.006	35.617	51.7841	53.9676
LFO8-LFO9	LFO9-LFO10	slow	71.2624	86.408	36.4883	91.6837	107.405
LFO8-LFO9	LT1-LT2	slow	49.1323	47.0738	34.7528	40.892	35.7211
LFO8-LFO9	LT2-LT3	slow	49.8977	37.818	44.8949	54.7202	73.9012
LFO8-LFO9	LT3-LT4	slow	46.7893	49.6203	41.2032	51.3654	45.0062
LFO8-LFO9	LT4-LT5	slow	43.2865	47.2009	41.7474	44.2712	41.0876
LFO8-LFO9	LT5-LT6	slow	35.3677	70.0201	47.3212	57.0645	48.8059
LFO8-LFO9	LT6-LT7	slow	49.9667	39.0146	47.5431	47.7074	100.076
LFO8-LFO9	LT7-LT8	slow	44.1995	35.8609	33.0326	59.441	32.9306
LFO9-LFO10	LAC1-LAC2	slow	63.6548	45.2367	27.9126	38.4808	39.0283
LFO9-LFO10	LAC2-LAC3	slow	59.5066	49.8297	35.1581	46.7566	44.1589
LFO9-LFO10	LAC3-LAC4	slow	67.7104	57.1095	42.2568	51.9482	56.4143
LFO9-LFO10	LAC4-LAC5	slow	64.8673	52.347	40.6254	51.8252	46.7548
LFO9-LFO10	LAC5-LAC6	slow	46.5405	61.0542	51.6421	42.3999	70.9057
LFO9-LFO10	LAC6-LAC7	slow	89.6206	89.7482	53.6107	66.5196	64.3383
LFO9-LFO10	LAC7-LAC8	slow	57.996	52.1307	46.0941	49.5353	48.1183
LFO9-LFO10	LAC8-LAC9	slow	53.6545	43.6138	31.1894	50.0413	44.9371
LFO9-LFO10	LAC9-LAC10	slow	54.4285	38.2276	25.4294	51.0377	34.8872
LFO9-LFO10	LFO1-LFO2	slow	49.3267	49.5257	43.3806	61.2634	55.0716
LFO9-LFO10	LFO10-LFO11	slow	50.6004	57.9049	44.3815	80.2441	48.3989
LFO9-LFO10	LFO11-LFO12	slow	66.3477	55.9928	66.2463	125.93	81.2905
LFO9-LFO10	LFO2-LFO3	slow	53.745	55.0023	56.2301	49.2199	56.4627
LFO9-LFO10	LFO3-LFO4	slow	39.1243	50.0279	49.1641	29.4064	48.3722
LFO9-LFO10	LFO4-LFO5	slow	64.3605	55.4042	36.5699	43.4532	41.4515
LFO9-LFO10	LFO5-LFO6	slow	53.7265	72.6591	47.7867	48.9935	48.1565
LFO9-LFO10	LFO6-LFO7	slow	83.6505	47.5687	40.3605	60.3703	59.7788
LFO9-LFO10	LFO7-LFO8	slow	75.4594	63.9324	39.5694	53.5857	44.7538
LFO9-LFO10	LFO8-LFO9	slow	70.7907	78.6261	37.1808	92.2537	97.3033
LFO9-LFO10	LT1-LT2	slow	55.0553	54.7909	31.7344	56.6776	44.1231
LFO9-LFO10	LT2-LT3	slow	50.3692	63.0965	36.0135	47.1655	46.1221
LFO9-LFO10	LT3-LT4	slow	54.7444	63.7228	52.1007	38.1752	47.0326
LFO9-LFO10	LT4-LT5	slow	51.5944	48.7158	46.6059	42.0051	50.9561
LFO9-LFO10	LT5-LT6	slow	55.9886	74.8346	35.3928	42.3622	43.0445
LFO9-LFO10	LT6-LT7	slow	72.366	49.71	72.5687	51.5206	74.9221
LFO9-LFO10	LT7-LT8	slow	55.9435	48.4957	29.7589	47.1574	46.2902
LT1-LT2	LAC1-LAC2	slow	68.4372	43.1807	44.075	48.2666	56.8861
LT1-LT2	LAC2-LAC3	slow	63.1321	46.2923	40.7574	50.7597	51.5903
LT1-LT2	LAC3-LAC4	slow	73.9602	53.8169	43.7376	47.8638	48.2496
LT1-LT2	LAC4-LAC5	slow	58.7204	56.629	32.3541	47.4168	36.5608
LT1-LT2	LAC5-LAC6	slow	58.3185	41.7085	39.394	53.8673	42.3289
LT1-LT2	LAC6-LAC7	slow	61.4715	46.9317	47.2488	52.1359	72.8801
LT1-LT2	LAC7-LAC8	slow	59.9558	46.2274	33.7422	60.0458	32.5555
LT1-LT2	LAC8-LAC9	slow	63.8367	34.162	39.1407	42.54	37.3614
LT1-LT2	LAC9-LAC10	slow	67.3242	31.0342	35.8637	41.9251	33.4636
LT1-LT2	LFO1-LFO2	slow	48.6032	50.4337	48.8779	46.6839	31.9687
LT1-LT2	LFO10-LFO11	slow	49.4801	55.7101	39.9012	66.8714	41.7466
LT1-LT2	LFO11-LFO12	slow	39.589	45.1898	42.8114	43.3866	39.5067
LT1-LT2	LFO2-LFO3	slow	46.5917	46.749	43.2815	57.8403	45.8637
LT1-LT2	LFO3-LFO4	slow	38.116	49.1815	33.1375	55.1239	28.7225
LT1-LT2	LFO4-LFO5	slow	41.8149	35.2169	36.5465	46.3915	25.4961
LT1-LT2	LFO5-LFO6	slow	42.9766	66.9404	35.3741	43.4579	29.9246
LT1-LT2	LFO6-LFO7	slow	58.9176	45.0997	47.2186	57.5176	44.498
LT1-LT2	LFO7-LFO8	slow	56.6733	39.4936	34.6671	51.9564	37.6255
LT1-LT2	LFO8-LFO9	slow	55.8886	49.7149	39.9104	56.4624	35.4488
LT1-LT2	LFO9-LFO10	slow	55.0161	55.7198	33.4665	55.8116	41.6681
LT1-LT2	LT2-LT3	slow	58.9715	60.8285	35.2269	74.389	49.6115
LT1-LT2	LT3-LT4	slow	67.4195	38.4359	41.809	116.844	38.5646
LT1-LT2	LT4-LT5	slow	52.9148	45.6357	39.5607	53.5798	40.0545
LT1-LT2	LT5-LT6	slow	50.0931	37.1691	37.257	50.039	36.5097
LT1-LT2	LT6-LT7	slow	62.2538	45.6555	44.7019	95.909	47.4367
LT1-LT2	LT7-LT8	slow	58.0541	33.8475	40.4134	66.1484	49.1287
LT2-LT3	LAC1-LAC2	slow	35.4409	40.0994	25.8157	41.742	63.1439
LT2-LT3	LAC2-LAC3	slow	37.6521	56.4205	29.9442	46.7103	61.2216
LT2-LT3	LAC3-LAC4	slow	43.8408	51.6033	34.1474	48.6181	54.1146
LT2-LT3	LAC4-LAC5	slow	53.1284	52.0345	40.8921	62.5509	51.1666
LT2-LT3	LAC5-LAC6	slow	46.9473	42.6226	33.6555	62.7222	43.9065
LT2-LT3	LAC6-LAC7	slow	60.6622	41.6267	45.9961	54.6916	69.3677
LT2-LT3	LAC7-LAC8	slow	37.0571	46.5732	31.1529	53.7633	49.9308
LT2-LT3	LAC8-LAC9	slow	30.2648	43.9427	28.9655	39.976	51.1497
LT2-LT3	LAC9-LAC10	slow	35.7654	38.2358	34.8544	47.6231	48.0722
LT2-LT3	LFO1-LFO2	slow	37.5996	74.2749	38.7529	88.1045	44.2075
LT2-LT3	LFO10-LFO11	slow	51.0183	50.5073	40.952	56.6908	57.4678
LT2-LT3	LFO11-LFO12	slow	29.2233	53.5176	41.8606	63.9911	46.0098
LT2-LT3	LFO2-LFO3	slow	56.5142	34.7434	50.677	43.8777	37.0247
LT2-LT3	LFO3-LFO4	slow	45.241	34.294	40.4671	49.9952	45.1926
LT2-LT3	LFO4-LFO5	slow	38.9359	42.7789	38.9444	35.1092	33.47
LT2-LT3	LFO5-LFO6	slow	38.8647	39.4505	35.8115	50.5025	53.6615
LT2-LT3	LFO6-LFO7	slow	81.1287	48.562	36.3792	62.1176	50.6633
LT2-LT3	LFO7-LFO8	slow	74.0214	45.3293	34.9948	51.7352	45.2546
LT2-LT3	LFO8-LFO9	slow	55.5469	40.662	45.6525	61.9326	76.8095
LT2-LT3	LFO9-LFO10	slow	58.6815	57.5965	41.4068	50.6797	55.5265
LT2-LT3	LT1-LT2	slow	53.9551	54.7872	34.3919	73.6698	50.9537
LT2-LT3	LT3-LT4	slow	46.3809	44.819	46.0872	105.422	56.0528
LT2-LT3	LT4-LT5	slow	46.9421	56.0777	51.1554	67.1469	46.8977
LT2-LT3	LT5-LT6	slow	34.6748	59.164	48.4704	53.2006	49.8434
LT2-LT3	LT6-LT7	slow	55.7905	73.0843	54.3232	115.236	51.3049
LT2-LT3	LT7-LT8	slow	35.3146	35.0533	30.9886	53.3446	39.9666
LT3-LT4	LAC1-LAC2	slow	48.9241	38.9492	35.3165	37.8041	44.6766
LT3-LT4	LAC2-LAC3	slow	43.7851	40.0707	32.7743	51.0087	33.7623
LT3-LT4	LAC3-LAC4	slow	48.9271	41.6551	24.7757	48.6796	43.4046
LT3-LT4	LAC4-LAC5	slow	66.8046	57.1775	38.9471	49.2703	50.2683
LT3-LT4	LAC5-LAC6	slow	58.1582	61.2029	46.2266	77.5265	51.9569
LT3-LT4	LAC6-LAC7	slow	74.468	65.951	47.5869	74.5785	42.362
LT3-LT4	LAC7-LAC8	slow	65.343	67.0151	40.292	67.0499	53.2978
LT3-LT4	LAC8-LAC9	slow	56.3527	39.8282	29.0182	50.0083	36.488
LT3-LT4	LAC9-LAC10	slow	56.0402	31.8571	34.9725	40.4685	33.1628
LT3-LT4	LFO1-LFO2	slow	67.9608	60.4014	44.4095	57.5112	43.9938
LT3-LT4	LFO10-LFO11	slow	44.3657	55.4524	42.7062	63.545	57.3768
LT3-LT4	LFO11-LFO12	slow	70.5519	71.0095	34.3975	68.3576	34.5308
LT3-LT4	LFO2-LFO3	slow	79.244	49.0922	63.9678	48.9238	41.8812
LT3-LT4	LFO3-LFO4	slow	64.1022	46.5055	58.2014	53.4298	39.611
LT3-LT4	LFO4-LFO5	slow	52.2072	39.9815	32.9663	42.4395	45.2914
LT3-LT4	LFO5-LFO6	slow	74.976	40.1333	39.8341	58.6259	44.3159
LT3-LT4	LFO6-LFO7	slow	63.0579	63.2376	35.6269	61.5851	52.9841
LT3-LT4	LFO7-LFO8	slow	54.7562	70.4882	31.6682	55.3396	43.6541
LT3-LT4	LFO8-LFO9	slow	57.1413	51.0703	42.406	55.7439	47.4533
LT3-LT4	LFO9-LFO10	slow	56.0704	62.6392	49.7985	37.476	51.9
LT3-LT4	LT1-LT2	slow	71.0238	43.088	42.952	120.833	36.0651
LT3-LT4	LT2-LT3	slow	51.9346	41.8498	45.434	100.27	51.8112
LT3-LT4	LT4-LT5	slow	56.7084	93.3409	56.1833	91.983	54.1758
LT3-LT4	LT5-LT6	slow	56.1674	57.6649	46.3394	72.486	51.0498
LT3-LT4	LT6-LT7	slow	63.1731	83.8431	45.0838	69.6943	67.9763
LT3-LT4	LT7-LT8	slow	55.3374	44.6474	35.5241	59.6643	34.7414
LT4-LT5	LAC1-LAC2	slow	58.6535	51.1787	26.6104	44.5705	51.7139
LT4-LT5	LAC2-LAC3	slow	49.6892	52.789	31.353	47.0718	49.4324
LT4-LT5	LAC3-LAC4	slow	58.5455	47.7496	31.088	56.8345	47.9293
LT4-LT5	LAC4-LAC5	slow	62.1223	58.962	34.0564	70.001	41.2665
LT4-LT5	LAC5-LAC6	slow	59.4348	63.9446	58.7277	74.4369	53.058
LT4-LT5	LAC6-LAC7	slow	52.2166	67.2758	61.3456	83.7745	67.873
LT4-LT5	LAC7-LAC8	slow	59.8931	38.5075	36.258	74.2347	58.1327
LT4-LT5	LAC8-LAC9	slow	53.5409	40.3469	32.0373	51.7001	41.8102
LT4-LT5	LAC9-LAC10	slow	53.7047	42.0398	30.5627	47.3397	41.1316
LT4-LT5	LFO1-LFO2	slow	63.898	60.7896	45.7985	68.8813	57.9239
LT4-LT5	LFO10-LFO11	slow	52.2943	55.3544	54.1551	70.3859	41.7169
LT4-LT5	LFO11-LFO12	slow	61.5043	70.4015	65.8319	68.9479	45.5394
LT4-LT5	LFO2-LFO3	slow	64.4523	65.0756	79.6438	60.7428	45.7148
LT4-LT5	LFO3-LFO4	slow	57.8439	61.3717	55.1956	51.5525	35.9899
LT4-LT5	LFO4-LFO5	slow	39.2621	42.9468	44.2916	38.7916	31.6631
LT4-LT5	LFO5-LFO6	slow	64.5401	41.7947	31.5579	57.3831	43.4555
LT4-LT5	LFO6-LFO7	slow	57.532	43.5619	54.4696	48.1002	29.0789
LT4-LT5	LFO7-LFO8	slow	57.9532	82.4814	47.477	37.7034	44.543
LT4-LT5	LFO8-LFO9	slow	50.2731	54.5856	44.5068	52.8174	39.5721
LT4-LT5	LFO9-LFO10	slow	55.8327	50.9597	56.0228	46.3164	53.2302
LT4-LT5	LT1-LT2	slow	51.9007	41.4901	41.241	56.277	52.0426
LT4-LT5	LT2-LT3	slow	49.9834	55.1856	45.7538	73.9448	51.0013
LT4-LT5	LT3-LT4	slow	57.8344	107.068	57.6626	86.082	60.0553
LT4-LT5	LT5-LT6	slow	47.0271	42.4613	28.3163	81.349	43.8252
LT4-LT5	LT6-LT7	slow	70.3768	76.0575	52.1987	67.9896	67.3523
LT4-LT5	LT7-LT8	slow	60.9665	41.4891	34.7612	60.6858	41.7613
LT5-LT6	LAC1-LAC2	slow	32.6011	40.9136	27.1722	38.0678	48.8467
LT5-LT6	LAC2-LAC3	slow	30.6503	31.4741	30.6918	45.3358	44.5047
LT5-LT6	LAC3-LAC4	slow	44.7563	33.8907	33.4416	72.944	51.0044
LT5-LT6	LAC4-LAC5	slow	39.9869	52.1155	45.6935	66.6581	43.1037
LT5-LT6	LAC5-LAC6	slow	54.7785	56.8013	53.3789	71.8805	59.1571
LT5-LT6	LAC6-LAC7	slow	53.6037	55.4735	44.5681	59.7356	56.0187
LT5-LT6	LAC7-LAC8	slow	32.3627	42.3225	46.0808	52.4815	57.7945
LT5-LT6	LAC8-LAC9	slow	36.3618	37.8179	37.2098	42.7156	44.9332
LT5-LT6	LAC9-LAC10	slow	37.5588	36.4096	36.9559	41.8807	42.3164
LT5-LT6	LFO1-LFO2	slow	76.0759	73.488	48.5943	78.6808	56.5108
LT5-LT6	LFO10-LFO11	slow	45.6303	71.4501	52.5306	53.6317	43.4713
LT5-LT6	LFO11-LFO12	slow	56.6815	66.3492	51.0843	42.87	49.3813
LT5-LT6	LFO2-LFO3	slow	52.8895	72.9947	57.6713	57.0251	36.6986
LT5-LT6	LFO3-LFO4	slow	64.9793	70.583	53.7654	44.1916	37.3929
LT5-LT6	LFO4-LFO5	slow	45.5701	61.5588	43.4475	42.4867	31.1669
LT5-LT6	LFO5-LFO6	slow	73.536	44.049	40.3902	47.1558	42.8446
LT5-LT6	LFO6-LFO7	slow	53.9298	39.373	61.2328	60.1103	53.0112
LT5-LT6	LFO7-LFO8	slow	46.5391	81.6842	53.7869	48.2999	44.1262
LT5-LT6	LFO8-LFO9	slow	43.3613	82.6684	48.0775	60.6318	52.486
LT5-LT6	LFO9-LFO10	slow	62.8703	67.7847	38.8311	48.5337	53.1331
LT5-LT6	LT1-LT2	slow	47.6781	37.2745	34.3714	52.9901	36.8105
LT5-LT6	LT2-LT3	slow	36.8864	51.9101	48.4127	59.0571	52.8521
LT5-LT6	LT3-LT4	slow	54.5453	54.991	52.3079	81.4685	55.5013
LT5-LT6	LT4-LT5	slow	44.6309	38.6275	31.8093	94.9704	48.645
LT5-LT6	LT6-LT7	slow	77.3254	52.0717	68.1218	70.2309	50.2532
LT5-LT6	LT7-LT8	slow	37.3968	35.6717	33.9623	53.497	43.0802
LT6-LT7	LAC1-LAC2	slow	59.9979	48.417	48.8613	45.9594	47.5309
LT6-LT7	LAC2-LAC3	slow	49.0378	40.994	48.8168	53.0547	51.1193
LT6-LT7	LAC3-LAC4	slow	51.1671	43.2202	46.8576	57.7664	53.1164
LT6-LT7	LAC4-LAC5	slow	54.1478	62.1388	43.0382	46.0294	61.3399
LT6-LT7	LAC5-LAC6	slow	41.3547	45.0766	59.6292	81.7404	58.4607
LT6-LT7	LAC6-LAC7	slow	67.6618	60.5405	63.295	73.7647	61.2502
LT6-LT7	LAC7-LAC8	slow	63.1788	47.3995	53.8198	48.7952	57.4459
LT6-LT7	LAC8-LAC9	slow	47.3661	45.4732	45.8745	46.132	45.2012
LT6-LT7	LAC9-LAC10	slow	50.2079	36.3117	41.5102	41.895	40.7358
LT6-LT7	LFO1-LFO2	slow	56.3315	61.4352	47.0161	57.1092	49.9561
LT6-LT7	LFO10-LFO11	slow	57.1592	70.6017	61.5792	49.5856	66.3929
LT6-LT7	LFO11-LFO12	slow	54.9186	66.7835	49.0774	80.8141	60.9156
LT6-LT7	LFO2-LFO3	slow	70.9523	64.2601	51.2636	56.806	37.933
LT6-LT7	LFO3-LFO4	slow	44.3908	45.1408	47.0748	50.5756	27.7919
LT6-LT7	LFO4-LFO5	slow	44.4551	50.2577	50.1874	44.9362	37.0235
LT6-LT7	LFO5-LFO6	slow	56.4976	39.6634	41.208	69.4244	53.0702
LT6-LT7	LFO6-LFO7	slow	53.858	45.3734	53.2695	58.2142	66.8246
LT6-LT7	LFO7-LFO8	slow	61.048	48.4407	48.8797	46.2325	58.4764
LT6-LT7	LFO8-LFO9	slow	55.3783	45.2221	52.825	58.1805	89.6726
LT6-LT7	LFO9-LFO10	slow	76.4316	60.8934	80.5649	50.499	74.457
LT6-LT7	LT1-LT2	slow	57.1493	45.8802	46.38	93.7478	45.7079
LT6-LT7	LT2-LT3	slow	66.1235	72.4331	57.7729	96.1743	50.654
LT6-LT7	LT3-LT4	slow	55.6583	81.7777	43.6834	64.7734	69.9877
LT6-LT7	LT4-LT5	slow	62.0263	68.0042	48.8673	70.3189	69.6266
LT6-LT7	LT5-LT6	slow	70.518	59.72	64.0062	61.0132	54.7187
LT6-LT7	LT7-LT8	slow	58.0046	46.2553	44.648	57.6022	36.3028
LT7-LT8	LAC1-LAC2	slow	51.9459	58.8579	36.3398	43.8515	40.705
LT7-LT8	LAC2-LAC3	slow	45.135	52.2847	45.2817	42.3877	43.9515
LT7-LT8	LAC3-LAC4	slow	60.3883	36.7308	49.4438	44.1042	56.5577
LT7-LT8	LAC4-LAC5	slow	58.1404	47.201	48.2738	45.8021	40.7722
LT7-LT8	LAC5-LAC6	slow	56.5604	41.0003	34.2868	41.1621	33.8711
LT7-LT8	LAC6-LAC7	slow	55.4896	44.4865	42.21	42.0934	40.9145
LT7-LT8	LAC7-LAC8	slow	38.1152	41.0791	32.5074	54.7992	49.449
LT7-LT8	LAC8-LAC9	slow	52.1242	48.1439	44.4487	34.5713	46.334
LT7-LT8	LAC9-LAC10	slow	66.0025	42.3404	32.9431	33.9772	41.0395
LT7-LT8	LFO1-LFO2	slow	42.5701	48.3586	32.6557	40.1727	45.3151
LT7-LT8	LFO10-LFO11	slow	39.7916	44.5601	36.3765	56.847	62.0462
LT7-LT8	LFO11-LFO12	slow	45.7312	38.9529	40.2824	47.0784	41.1467
LT7-LT8	LFO2-LFO3	slow	56.6317	58.7278	36.6057	31.9985	32.6838
LT7-LT8	LFO3-LFO4	slow	40.0236	46.5712	33.0903	35.5212	27.0359
LT7-LT8	LFO4-LFO5	slow	47.0179	37.365	39.7827	45.3436	35.0992
LT7-LT8	LFO5-LFO6	slow	53.6006	36.2386	38.213	43.2791	32.3795
LT7-LT8	LFO6-LFO7	slow	45.6801	45.1087	45.0707	36.3438	41.9254
LT7-LT8	LFO7-LFO8	slow	47.0461	46.122	27.9125	30.3008	34.1853
LT7-LT8	LFO8-LFO9	slow	47.359	36.4243	37.1972	69.9868	35.2095
LT7-LT8	LFO9-LFO10	slow	59.3089	55.6632	31.797	48.5431	51.2164
LT7-LT8	LT1-LT2	slow	58.4309	38.3361	40.9733	58.9926	50.434
LT7-LT8	LT2-LT3	slow	33.889	37.5309	28.52	54.8287	40.2711
LT7-LT8	LT3-LT4	slow	48.4595	48.4216	36.5296	60.4649	38.3527
LT7-LT8	LT4-LT5	slow	57.6061	40.7283	32.3253	62.2829	40.4692
LT7-LT8	LT5-LT6	slow	42.6361	36.1297	34.4527	56.685	44.4672
LT7-LT8	LT6-LT7	slow	57.7622	42.3129	40.6706	54.5484	37.7281
LAC1-LAC2	LAC2-LAC3	fast	9.75962	13.3818	11.0417	12.8215	10.6367
LAC1-LAC2	LAC3-LAC4	fast	13.613	19.9134	13.3631	13.1837	13.6887
LAC1-LAC2	LAC4-LAC5	fast	15.3	13.5472	10.3927	11.5811	10.143
LAC1-LAC2	LAC5-LAC6	fast	16.2361	15.6123	9.75505	16.572	9.85579
LAC1-LAC2	LAC6-LAC7	fast	14.2899	19.5772	12.9943	18.0945	12.5588
LAC1-LAC2	LAC7-LAC8	fast	10.5943	18.1479	10.1526	14.9017	14.35
LAC1-LAC2	LAC8-LAC9	fast	701.368	598.285	568.38	1048.08	750.155
LAC1-LAC2	LAC9-LAC10	fast	268.772	252.276	242.882	355.962	276.505
LAC1-LAC2	LFO1-LFO2	fast	11.9867	16.7277	8.57194	13.8079	10.269
LAC1-LAC2	LFO10-LFO11	fast	16.0592	11.4464	14.0498	11.1732	11.3315
LAC1-LAC2	LFO11-LFO12	fast	14.1631	15.657	10.8517	14.7573	6.15621
LAC1-LAC2	LFO2-LFO3	fast	13.5921	16.0186	10.6917	19.9995	14.6569
LAC1-LAC2	LFO3-LFO4	fast	3087.3	3344.14	3388.29	4423.4	3775.98
LAC1-LAC2	LFO4-LFO5	fast	3019.6	3212.67	3312.22	4474.02	3765.44
LAC1-LAC2	LFO5-LFO6	fast	11.9584	13.2076	9.82121	15.2698	8.56739
LAC1-LAC2	LFO6-LFO7	fast	15.7025	14.9844	10.4123	16.0616	13.3112
LAC1-LAC2	LFO7-LFO8	fast	15.2809	11.2126	9.48568	15.6829	14.154
LAC1-LAC2	LFO8-LFO9	fast	17.8654	12.7405	8.56931	15.2226	10.8144
LAC1-LAC2	LFO9-LFO10	fast	20.451	11.8035	11.8408	20.7456	14.5346
LAC1-LAC2	LT1-LT2	fast	8.96322	18.3187	8.44313	17.8604	15.4707
LAC1-LAC2	LT2-LT3	fast	10.4411	9.72231	10.4464	10.4696	9.92917
LAC1-LAC2	LT3-LT4	fast	13.12	12.0027	10.287	9.02557	10.2853
LAC1-LAC2	LT4-LT5	fast	13.5715	11.6134	8.22034	12.3505	7.03789
LAC1-LAC2	LT5-LT6	fast	13.0442	11.8793	9.09222	12.8972	10.0381
LAC1-LAC2	LT6-LT7	fast	12.0762	13.2187	13.1424	9.41719	9.35067
LAC1-LAC2	LT7-LT8	fast	14.262	16.6593	12.3035	15.3202	12.0595
LAC2-LAC3	LAC1-LAC2	fast	9.82288	13.6142	11.2355	12.9027	10.7709
LAC2-LAC3	LAC3-LAC4	fast	21.9496	20.1185	13.0786	14.7044	13.7999
LAC2-LAC3	LAC4-LAC5	fast	15.5584	14.7481	12.769	13.546	7.3829
LAC2-LAC3	LAC5-LAC6	fast	15.7697	18.1934	10.1558	18.4236	10.5354
LAC2-LAC3	LAC6-LAC7	fast	16.4682	26.2573	14.6777	22.8278	16.9229
LAC2-LAC3	LAC7-LAC8	fast	10.0738	19.0459	10.4296	16.3352	10.6245
LAC2-LAC3	LAC8-LAC9	fast	806.899	684.112	614.649	1109.15	757.433
LAC2-LAC3	LAC9-LAC10	fast	311.01	297.484	263.899	405.895	308.483
LAC2-LAC3	LFO1-LFO2	fast	12.5772	15.2223	10.2161	14.2461	8.30416
LAC2-LAC3	LFO10-LFO11	fast	18.9429	11.7317	16.2711	13.1294	14.6511
LAC2-LAC3	LFO11-LFO12	fast	14.4465	15.1539	12.9195	20.1769	8.61799
LAC2-LAC3	LFO2-LFO3	fast	14.1019	17.2079	10.5199	18.3661	13.3729
LAC2-LAC3	LFO3-LFO4	fast	3095.49	3354.19	3407.26	4413.8	3800.21
LAC2-LAC3	LFO4-LFO5	fast	3126.23	3286.69	3349.11	4481.05	3865.66
LAC2-LAC3	LFO5-LFO6	fast	17.7451	13.4204	13.0937	16.2213	9.63194
LAC2-LAC3	LFO6-LFO7	fast	18.5121	17.6569	9.00108	15.7254	14.0556
LAC2-LAC3	LFO7-LFO8	fast	19.2885	11.0993	9.66584	16.2644	15.2842
LAC2-LAC3	LFO8-LFO9	fast	17.815	12.8462	8.08129	15.8208	12.3513
LAC2-LAC3	LFO9-LFO10	fast	20.9392	17.5492	11.4066	26.1207	16.8685
LAC2-LAC3	LT1-LT2	fast	7.97051	18.0183	11.9763	17.0339	12.8505
LAC2-LAC3	LT2-LT3	fast	12.2285	9.83595	10.8818	13.7399	8.33255
LAC2-LAC3	LT3-LT4	fast	14.3468	12.7753	9.78355	7.83298	8.49726
LAC2-LAC3	LT4-LT5	fast	11.1012	11.1833	9.2525	11.5561	7.47913
LAC2-LAC3	LT5-LT6	fast	12.1753	9.95996	12.1214	12.3803	12.3459
LAC2-LAC3	LT6-LT7	fast	10.9733	13.2084	12.1148	10.4366	10.1956
LAC2-LAC3	LT7-LT8	fast	15.5668	20.6354	13.0871	19.1623	12.208
LAC3-LAC4	LAC1-LAC2	fast	14.2026	20.7768	13.8562	13.8517	14.1888
LAC3-LAC4	LAC2-LAC3	fast	22.2287	20.6226	13.5747	14.7303	13.9481
LAC3-LAC4	LAC4-LAC5	fast	15.8803	14.03	15.183	14.112	8.3438
LAC3-LAC4	LAC5-LAC6	fast	21.6575	25.5376	14.7181	21.0044	17.3227
LAC3-LAC4	LAC6-LAC7	fast	18.811	25.6048	17.0441	18.9645	16.6612
LAC3-LAC4	LAC7-LAC8	fast	12.7934	17.3002	13.1479	15.289	14.1651
LAC3-LAC4	LAC8-LAC9	fast	770.664	671.093	595.228	1136.57	823.006
LAC3-LAC4	LAC9-LAC10	fast	290.218	292.948	250.115	396.712	332.644
LAC3-LAC4	LFO1-LFO2	fast	13.8248	15.4083	10.9293	9.96647	10.1418
LAC3-LAC4	LFO10-LFO11	fast	25.8302	11.6111	14.422	11.4714	16.4507
LAC3-LAC4	LFO11-LFO12	fast	15.6219	15.6778	15.2772	23.8021	12.9004
LAC3-LAC4	LFO2-LFO3	fast	11.5409	14.5177	11.2633	16.212	12.7238
LAC3-LAC4	LFO3-LFO4	fast	3098.08	3354.77	3451.13	4455.13	3844.18
LAC3-LAC4	LFO4-LFO5	fast	3118.9	3355.05	3421.52	4538.82	3925.24
LAC3-LAC4	LFO5-LFO6	fast	18.8019	16.1316	15.989	14.3032	10.8967
LAC3-LAC4	LFO6-LFO7	fast	20.328	20.2283	10.5088	15.4234	14.1021
LAC3-LAC4	LFO7-LFO8	fast	18.6176	17.1307	11.5755	13.5256	17.892
LAC3-LAC4	LFO8-LFO9	fast	22.0746	15.0171	9.11828	17.5246	14.3545
LAC3-LAC4	LFO9-LFO10	fast	22.4161	17.6723	11.6585	19.4897	13.6234
LAC3-LAC4	LT1-LT2	fast	9.94525	17.3576	12.3948	12.9292	11.2066
LAC3-LAC4	LT2-LT3	fast	11.403	12.5941	10.7728	13.9289	7.69178
LAC3-LAC4	LT3-LT4	fast	14.7937	12.5053	10.8316	10.2921	8.17035
LAC3-LAC4	LT4-LT5	fast	11.0812	9.93784	8.92491	11.9583	8.63222
LAC3-LAC4	LT5-LT6	fast	13.0044	11.7593	13.642	11.8616	11.2739
LAC3-LAC4	LT6-LT7	fast	12.9812	10.7457	8.81875	11.6874	12.1307
LAC3-LAC4	LT7-LT8	fast	26.4892	21.4589	14.7255	20.8902	16.2116
LAC4-LAC5	LAC1-LAC2	fast	15.7972	14.3094	10.9024	11.8095	10.6301
LAC4-LAC5	LAC2-LAC3	fast	15.6554	15.2809	12.2984	13.648	7.52161
LAC4-LAC5	LAC3-LAC4	fast	15.4977	13.6019	14.3148	13.3199	8.10452
LAC4-LAC5	LAC5-LAC6	fast	10.1724	15.7456	9.61169	16.609	12.5602
LAC4-LAC5	LAC6-LAC7	fast	17.779	17.1507	11.4576	13.4148	11.0079
LAC4-LAC5	LAC7-LAC8	fast	19.2123	19.0968	13.9452	17.3386	12.3058
LAC4-LAC5	LAC8-LAC9	fast	153.464	121.756	145.496	267.922	186.636
LAC4-LAC5	LAC9-LAC10	fast	50.6965	41.2915	46.6526	72.9786	54.4507
LAC4-LAC5	LFO1-LFO2	fast	18.3621	20.0435	11.8254	11.6484	12.9921
LAC4-LAC5	LFO10-LFO11	fast	18.552	15.6011	17.6908	17.2605	10.0828
LAC4-LAC5	LFO11-LFO12	fast	18.5994	14.8685	15.7262	14.0095	9.234
LAC4-LAC5	LFO2-LFO3	fast	16.3901	17.2993	9.42688	14.2381	12.5126
LAC4-LAC5	LFO3-LFO4	fast	2099.24	2435.23	2835.24	3700.01	3288.42
LAC4-LAC5	LFO4-LFO5	fast	1306.48	1406.23	1858.77	2784.89	2419.35
LAC4-LAC5	LFO5-LFO6	fast	14.6777	15.3103	10.435	16.6805	11.5414
LAC4-LAC5	LFO6-LFO7	fast	16.3213	14.815	17.0998	19.4506	13.7593
LAC4-LAC5	LFO7-LFO8	fast	17.2872	14.633	13.1445	21.5265	18.921
LAC4-LAC5	LFO8-LFO9	fast	19.8541	14.0997	18.8341	20.1521	14.9572
LAC4-LAC5	LFO9-LFO10	fast	19.8473	25.0676	16.3944	18.022	9.02122
LAC4-LAC5	LT1-LT2	fast	14.8715	13.0327	12.5993	16.3901	7.25386
LAC4-LAC5	LT2-LT3	fast	12.3832	13.7027	13.0731	13.9773	13.9765
LAC4-LAC5	LT3-LT4	fast	16.6805	18.8794	11.0718	10.6222	9.72652
LAC4-LAC5	LT4-LT5	fast	11.362	14.9115	9.90989	13.3343	11.7925
LAC4-LAC5	LT5-LT6	fast	12.1983	15.8981	11.7619	14.3307	13.9416
LAC4-LAC5	LT6-LT7	fast	7.72014	12.3705	10.8243	13.556	12.3869
LAC4-LAC5	LT7-LT8	fast	16.0484	16.9344	9.28773	13.7883	7.40143
LAC5-LAC6	LAC1-LAC2	fast	16.8773	17.0459	10.5009	18.7115	11.1501
LAC5-LAC6	LAC2-LAC3	fast	15.9989	19.4581	10.6233	22.1268	12.0342
LAC5-LAC6	LAC3-LAC4	fast	22.1827	25.4733	15.199	23.1796	18.6983
LAC5-LAC6	LAC4-LAC5	fast	11.0374	17.112	9.79444	16.6825	13.093
LAC5-LAC6	LAC6-LAC7	fast	14.8278	27.4721	22.4283	23.117	20.3324
LAC5-LAC6	LAC7-LAC8	fast	15.2507	16.8023	20.2583	22.653	9.99192
LAC5-LAC6	LAC8-LAC9	fast	88.5224	87.7608	93.6413	163.365	127.59
LAC5-LAC6	LAC9-LAC10	fast	31.0379	33.4635	29.1125	41.8675	38.3059
LAC5-LAC6	LFO1-LFO2	fast	14.8714	19.6539	9.85587	13.9339	13.512
LAC5-LAC6	LFO10-LFO11	fast	24.739	16.3412	15.21	15.7377	14.2968
LAC5-LAC6	LFO11-LFO12	fast	15.2064	21.8058	19.3561	20.5297	13.8589
LAC5-LAC6	LFO2-LFO3	fast	11.2793	21.7505	16.2961	19.9616	14.3324
LAC5-LAC6	LFO3-LFO4	fast	1618.06	2130.06	2542.63	3311.2	2989.32
LAC5-LAC6	LFO4-LFO5	fast	832.587	1100.22	1533.97	2125.28	1918.95
LAC5-LAC6	LFO5-LFO6	fast	15.467	15.0552	9.52023	15.7255	14.0497
LAC5-LAC6	LFO6-LFO7	fast	22.6836	20.3284	11.1639	18.2507	15.3685
LAC5-LAC6	LFO7-LFO8	fast	19.9487	22.5648	11.8952	15.2711	16.512
LAC5-LAC6	LFO8-LFO9	fast	18.087	15.4559	13.3587	18.4873	20.7758
LAC5-LAC6	LFO9-LFO10	fast	17.2426	17.5472	12.0041	21.6487	16.1812
LAC5-LAC6	LT1-LT2	fast	12.5031	12.6815	10.9802	13.6573	12.426
LAC5-LAC6	LT2-LT3	fast	12.6648	14.6408	14.2653	17.5941	8.36949
LAC5-LAC6	LT3-LT4	fast	15.1446	19.252	16.2853	11.8524	12.3951
LAC5-LAC6	LT4-LT5	fast	11.5576	12.2314	13.7373	20.7223	13.2517
LAC5-LAC6	LT5-LT6	fast	17.8573	21.8691	13.4565	11.6408	15.1565
LAC5-LAC6	LT6-LT7	fast	13.1159	15.9685	12.731	18.1893	12.3537
LAC5-LAC6	LT7-LT8	fast	13.7782	13.879	9.44702	16.7857	9.15779
LAC6-LAC7	LAC1-LAC2	fast	16.2515	23.0782	16.824	24.7075	15.9305
LAC6-LAC7	LAC2-LAC3	fast	18.5794	31.6152	18.171	30.4857	21.6043
LAC6-LAC7	LAC3-LAC4	fast	20.791	29.9104	21.1381	24.8357	20.3617
LAC6-LAC7	LAC4-LAC5	fast	20.0634	19.0192	12.4533	14.5903	12.139
LAC6-LAC7	LAC5-LAC6	fast	15.9203	30.2137	23.7466	23.4081	22.1526
LAC6-LAC7	LAC7-LAC8	fast	23.8893	23.8214	22.2462	31.5401	20.0857
LAC6-LAC7	LAC8-LAC9	fast	81.3392	91.4968	87.0202	163.567	115.18
LAC6-LAC7	LAC9-LAC10	fast	30.8062	35.2704	29.8152	49.0723	39.0767
LAC6-LAC7	LFO1-LFO2	fast	12.0129	21.1589	17.9661	17.4493	11.6501
LAC6-LAC7	LFO10-LFO11	fast	30.2534	20.4688	19.9522	19.0944	16.7146
LAC6-LAC7	LFO11-LFO12	fast	40.8121	37.4701	23.6268	46.0521	27.3567
LAC6-LAC7	LFO2-LFO3	fast	19.5645	22.5543	26.663	22.3238	17.1698
LAC6-LAC7	LFO3-LFO4	fast	1430.56	1980.33	2337.57	3266.37	2840.02
LAC6-LAC7	LFO4-LFO5	fast	725.727	963.172	1260.39	1999.2	1708.09
LAC6-LAC7	LFO5-LFO6	fast	20.7765	14.6184	17.7465	20.2236	15.7232
LAC6-LAC7	LFO6-LFO7	fast	19.4112	25.2034	21.9643	17.2695	15.0221
LAC6-LAC7	LFO7-LFO8	fast	22.6865	19.5081	17.2773	15.5058	14.3058
LAC6-LAC7	LFO8-LFO9	fast	20.5633	20.6647	17.085	24.5249	17.9353
LAC6-LAC7	LFO9-LFO10	fast	26.8357	26.0013	23.1165	28.65	14.7117
LAC6-LAC7	LT1-LT2	fast	13.9484	15.1324	12.7784	23.1845	15.3089
LAC6-LAC7	LT2-LT3	fast	20.8082	20.161	13.0191	13.1863	13.6211
LAC6-LAC7	LT3-LT4	fast	16.7445	23.2768	13.646	18.8454	13.5293
LAC6-LAC7	LT4-LT5	fast	13.9678	18.8923	18.2146	21.1869	14.7545
LAC6-LAC7	LT5-LT6	fast	14.3662	22.2639	14.7582	19.7152	14.2243
LAC6-LAC7	LT6-LT7	fast	15.5844	20.8223	16.132	27.4541	14.514
LAC6-LAC7	LT7-LT8	fast	15.099	18.5222	13.4181	21.0603	12.7428
LAC7-LAC8	LAC1-LAC2	fast	10.9012	19.1295	10.7605	15.869	15.1674
LAC7-LAC8	LAC2-LAC3	fast	10.1904	18.9358	10.8085	17.878	11.3917
LAC7-LAC8	LAC3-LAC4	fast	12.62	16.7028	13.2841	16.2449	14.3837
LAC7-LAC8	LAC4-LAC5	fast	18.572	19.3049	14.4353	17.4824	12.1169
LAC7-LAC8	LAC5-LAC6	fast	14.9635	16.1433	19.4636	21.2545	9.44851
LAC7-LAC8	LAC6-LAC7	fast	20.2058	20.2942	20.4903	27.1207	17.8062
LAC7-LAC8	LAC8-LAC9	fast	378.829	363.239	329.993	632.163	462.349
LAC7-LAC8	LAC9-LAC10	fast	104.695	101.625	94.9185	147.931	134.176
LAC7-LAC8	LFO1-LFO2	fast	13.9008	16.7868	10.413	13.4211	12.8573
LAC7-LAC8	LFO10-LFO11	fast	15.4901	16.4844	19.2252	20.9039	11.8208
LAC7-LAC8	LFO11-LFO12	fast	16.0875	20.6308	17.222	21.8444	13.7055
LAC7-LAC8	LFO2-LFO3	fast	11.8477	19.9161	11.3799	27.7147	13.4087
LAC7-LAC8	LFO3-LFO4	fast	2627.58	2965.88	3231.54	4214.13	3685.81
LAC7-LAC8	LFO4-LFO5	fast	2117.63	2292.68	2696.06	3760.72	3331.89
LAC7-LAC8	LFO5-LFO6	fast	12.9685	15.3624	12.7279	13.8685	7.81344
LAC7-LAC8	LFO6-LFO7	fast	16.8659	18.5102	13.3561	14.7125	10.8106
LAC7-LAC8	LFO7-LFO8	fast	14.9492	18.6945	12.0867	14.31	11.4895
LAC7-LAC8	LFO8-LFO9	fast	16.4635	13.5591	9.99143	20.1229	11.6965
LAC7-LAC8	LFO9-LFO10	fast	13.8914	17.1085	19.599	23.22	9.80171
LAC7-LAC8	LT1-LT2	fast	9.69689	12.3043	11.7433	16.4782	12.3054
LAC7-LAC8	LT2-LT3	fast	13.8057	10.1478	12.1462	15.21	9.5966
LAC7-LAC8	LT3-LT4	fast	14.0869	11.5617	13.0925	7.76404	13.9693
LAC7-LAC8	LT4-LT5	fast	12.1989	8.90878	12.6179	17.0531	10.5139
LAC7-LAC8	LT5-LT6	fast	14.9136	9.82174	13.902	14.4881	7.94142
LAC7-LAC8	LT6-LT7	fast	11.1395	10.4664	15.2804	15.8618	13.9362
LAC7-LAC8	LT7-LT8	fast	12.9399	13.0996	13.283	21.1883	11.962
LAC8-LAC9	LAC1-LAC2	fast	718.2	610.926	581.437	1071.92	761.072
LAC8-LAC9	LAC2-LAC3	fast	823.365	697.819	628.376	1133.73	766.432
LAC8-LAC9	LAC3-LAC4	fast	786.844	683.941	608.606	1162.71	833.74
LAC8-LAC9	LAC4-LAC5	fast	158.683	124.977	150.38	276.225	191.082
LAC8-LAC9	LAC5-LAC6	fast	92.7796	89.7181	96.7585	166.886	130.443
LAC8-LAC9	LAC6-LAC7	fast	82.1765	87.4643	86.3876	160.123	114.179
LAC8-LAC9	LAC7-LAC8	fast	389.104	371.944	338.192	645.129	469.755
LAC8-LAC9	LAC9-LAC10	fast	729.638	482.981	430.828	1023.75	610.939
LAC8-LAC9	LFO1-LFO2	fast	232.848	183.78	210.924	322.667	252.958
LAC8-LAC9	LFO10-LFO11	fast	51.301	35.4547	56.0424	68.2068	60.9726
LAC8-LAC9	LFO11-LFO12	fast	47.5432	52.4482	46.6031	86.547	50.5661
LAC8-LAC9	LFO2-LFO3	fast	58.8722	57.2634	50.9255	80.2317	64.3879
LAC8-LAC9	LFO3-LFO4	fast	3388.8	3443.97	3618.27	4632.57	3982.18
LAC8-LAC9	LFO4-LFO5	fast	3754.45	3496.76	3706.24	4819.1	4205.43
LAC8-LAC9	LFO5-LFO6	fast	214.52	179.375	167.211	270.583	205.054
LAC8-LAC9	LFO6-LFO7	fast	59.6827	48.5412	38.592	84.0904	54.984
LAC8-LAC9	LFO7-LFO8	fast	45.021	39.3853	37.7322	61.0555	51.7291
LAC8-LAC9	LFO8-LFO9	fast	63.1428	54.529	53.0813	81.2035	53.9559
LAC8-LAC9	LFO9-LFO10	fast	54.4865	46.3223	52.7803	84.4056	71.4005
LAC8-LAC9	LT1-LT2	fast	251.327	249.458	240.944	459.76	331.393
LAC8-LAC9	LT2-LT3	fast	185.777	184.979	169.558	297.299	221.269
LAC8-LAC9	LT3-LT4	fast	105.722	72.3414	95.2159	166.944	109.37
LAC8-LAC9	LT4-LT5	fast	64.2233	59.7232	62.0236	129.045	80.4876
LAC8-LAC9	LT5-LT6	fast	77.4788	55.1709	61.1394	125.675	87.6032
LAC8-LAC9	LT6-LT7	fast	121.966	100.901	58.533	135.798	85.0716
LAC8-LAC9	LT7-LT8	fast	2014.74	1498.61	1176.87	2349.29	1446.08
LAC9-LAC10	LAC1-LAC2	fast	273.129	255.628	246.399	360.925	279.475
LAC9-LAC10	LAC2-LAC3	fast	315.503	300.243	267.25	410.757	311.611
LAC9-LAC10	LAC3-LAC4	fast	293.923	295.427	253.213	401.366	335.636
LAC9-LAC10	LAC4-LAC5	fast	52.1317	41.7794	48.1957	74.7611	55.5588
LAC9-LAC10	LAC5-LAC6	fast	32.2194	33.1561	29.6849	41.4241	38.6119
LAC9-LAC10	LAC6-LAC7	fast	30.3722	32.6819	28.4763	45.937	37.6085
LAC9-LAC10	LAC7-LAC8	fast	107.272	103.245	96.2691	148.325	135.441
LAC9-LAC10	LAC8-LAC9	fast	719.852	477.419	424.997	1010.61	605.6
LAC9-LAC10	LFO1-LFO2	fast	73.9399	61.1283	65.5052	86.2462	77.88
LAC9-LAC10	LFO10-LFO11	fast	24.3345	15.2592	24.8057	20.0046	22.7967
LAC9-LAC10	LFO11-LFO12	fast	20.3709	24.0221	17.6324	30.6733	16.1546
LAC9-LAC10	LFO2-LFO3	fast	22.8862	22.3021	18.4577	29.2383	24.6658
LAC9-LAC10	LFO3-LFO4	fast	3462.2	3591.18	3710.19	4738.85	4084.77
LAC9-LAC10	LFO4-LFO5	fast	4024.42	3892.16	4072.66	5167.78	4566.15
LAC9-LAC10	LFO5-LFO6	fast	65.0106	61.0099	52.4975	67.2655	61.3063
LAC9-LAC10	LFO6-LFO7	fast	24.2011	22.8571	17.1641	28.6801	21.877
LAC9-LAC10	LFO7-LFO8	fast	19.282	18.3102	16.1247	22.5784	21.75
LAC9-LAC10	LFO8-LFO9	fast	28.4997	23.4801	21.2719	30.9049	19.8127
LAC9-LAC10	LFO9-LFO10	fast	23.1164	18.3516	20.0605	25.1271	27.1014
LAC9-LAC10	LT1-LT2	fast	77.932	83.0077	71.1062	115.705	95.7897
LAC9-LAC10	LT2-LT3	fast	57.1829	61.5617	51.3124	78.8006	68.5716
LAC9-LAC10	LT3-LT4	fast	38.0437	27.3899	33.862	42.6222	34.1285
LAC9-LAC10	LT4-LT5	fast	25.253	25.0468	23.7783	40.7541	27.0779
LAC9-LAC10	LT5-LT6	fast	30.5464	22.0502	23.5488	38.1736	29.6581
LAC9-LAC10	LT6-LT7	fast	38.0982	35.4746	24.1286	37.9411	28.0457
LAC9-LAC10	LT7-LT8	fast	2142.85	1657.67	860.012	1676.71	1048.52
LFO1-LFO2	LAC1-LAC2	fast	12.312	17.655	8.57591	13.5083	9.78501
LFO1-LFO2	LAC2-LAC3	fast	12.6443	16.0918	9.92302	13.6396	8.21678
LFO1-LFO2	LAC3-LAC4	fast	13.6569	15.7385	10.6415	9.35997	9.99036
LFO1-LFO2	LAC4-LAC5	fast	17.4536	17.8012	11.9848	11.7509	14.0163
LFO1-LFO2	LAC5-LAC6	fast	13.9046	17.302	9.26202	12.6778	12.1389
LFO1-LFO2	LAC6-LAC7	fast	10.4157	17.738	15.4218	13.3238	9.20598
LFO1-LFO2	LAC7-LAC8	fast	14.1056	16.8313	11.0203	12.5113	12.6583
LFO1-LFO2	LAC8-LAC9	fast	225.214	178.953	204.509	312.823	246.827
LFO1-LFO2	LAC9-LAC10	fast	72	60.2242	63.6436	84.0209	76.045
LFO1-LFO2	LFO10-LFO11	fast	12.3568	10.2205	17.3486	12.0344	10.9185
LFO1-LFO2	LFO11-LFO12	fast	12.8541	13.9983	13.8359	9.84747	8.46346
LFO1-LFO2	LFO2-LFO3	fast	12.5839	13.6005	10.4605	18.2864	10.9929
LFO1-LFO2	LFO3-LFO4	fast	2272.67	2761.74	2925.19	3548.44	3387.43
LFO1-LFO2	LFO4-LFO5	fast	1663.52	2092.22	2351.64	2903.31	2873.26
LFO1-LFO2	LFO5-LFO6	fast	15.1359	15.0642	10.7109	13.2798	11.9355
LFO1-LFO2	LFO6-LFO7	fast	12.3826	17.0866	13.2622	14.443	13.7157
LFO1-LFO2	LFO7-LFO8	fast	12.1654	15.6888	10.1168	14.276	11.5187
LFO1-LFO2	LFO8-LFO9	fast	14.8923	15.6976	9.42189	18.5669	13.067
LFO1-LFO2	LFO9-LFO10	fast	12.4521	14.4673	13.237	14.0202	15.6517
LFO1-LFO2	LT1-LT2	fast	8.89386	13.5722	8.74988	14.854	11.884
LFO1-LFO2	LT2-LT3	fast	16.7085	11.5246	9.75829	12.6049	12.6237
LFO1-LFO2	LT3-LT4	fast	10.3163	12.8185	13.3292	12.9181	8.06494
LFO1-LFO2	LT4-LT5	fast	11.482	9.32282	12.7788	15.1362	9.25556
LFO1-LFO2	LT5-LT6	fast	12.6838	10.2747	18.2719	11.4219	7.73593
LFO1-LFO2	LT6-LT7	fast	12.2398	13.389	14.0285	11.8157	11.5612
LFO1-LFO2	LT7-LT8	fast	11.6634	14.5631	10.7739	13.564	10.4371
LFO10-LFO11	LAC1-LAC2	fast	16.9533	12.9393	15.0968	12.2637	12.7399
LFO10-LFO11	LAC2-LAC3	fast	19.5244	12.6042	16.6398	13.9633	15.8362
LFO10-LFO11	LAC3-LAC4	fast	26.8528	12.5773	14.8811	12.238	17.0491
LFO10-LFO11	LAC4-LAC5	fast	19.2518	16.5546	19.3086	18.2794	10.4921
LFO10-LFO11	LAC5-LAC6	fast	27.3312	16.6758	15.5137	15.8665	13.6472
LFO10-LFO11	LAC6-LAC7	fast	30.8446	20.6706	18.7851	17.0068	16.5406
LFO10-LFO11	LAC7-LAC8	fast	16.2407	17.3348	19.7951	21.9931	13.0292
LFO10-LFO11	LAC8-LAC9	fast	48.82	32.7571	53.7225	65.2508	59.081
LFO10-LFO11	LAC9-LAC10	fast	24.2771	14.5126	24.9882	19.7386	22.9307
LFO10-LFO11	LFO1-LFO2	fast	14.1315	10.3259	17.6346	13.1712	12.5531
LFO10-LFO11	LFO11-LFO12	fast	18.6435	23.0033	16.8599	30.9846	15.3897
LFO10-LFO11	LFO2-LFO3	fast	17.1205	19.1465	17.7948	21.7446	14.1003
LFO10-LFO11	LFO3-LFO4	fast	995.903	1451.85	1756.93	2329.16	2094.25
LFO10-LFO11	LFO4-LFO5	fast	434.297	597.768	788.796	1131.69	973.297
LFO10-LFO11	LFO5-LFO6	fast	15.6139	11.7931	17.88	19.8087	8.9759
LFO10-LFO11	LFO6-LFO7	fast	26.712	14.203	12.3319	18.9082	10.9149
LFO10-LFO11	LFO7-LFO8	fast	21.8044	14.9286	14.5128	17.2166	14.4854
LFO10-LFO11	LFO8-LFO9	fast	17.2442	16.4288	13.919	24.1006	17.9876
LFO10-LFO11	LFO9-LFO10	fast	28.9315	18.0032	24.7568	18.7333	12.0657
LFO10-LFO11	LT1-LT2	fast	13.524	8.88243	11.9269	12.1167	14.0785
LFO10-LFO11	LT2-LT3	fast	12.7144	14.2332	14.7213	16.8365	10.3384
LFO10-LFO11	LT3-LT4	fast	16.2097	15.4449	20.1136	10.6429	10.0488
LFO10-LFO11	LT4-LT5	fast	12.8528	15.1911	17.5262	20.0967	11.7198
LFO10-LFO11	LT5-LT6	fast	16.1725	19.485	19.4756	12.6245	18.8391
LFO10-LFO11	LT6-LT7	fast	18.2764	17.7935	20.9353	16.7429	13.2523
LFO10-LFO11	LT7-LT8	fast	17.9335	11.9452	16.734	13.366	11.4127
LFO11-LFO12	LAC1-LAC2	fast	16.0023	18.0693	12.0185	16.5344	7.18905
LFO11-LFO12	LAC2-LAC3	fast	16.1933	16.4725	13.8906	23.2201	10.0616
LFO11-LFO12	LAC3-LAC4	fast	16.2096	17.1025	16.2641	27.0956	15.54
LFO11-LFO12	LAC4-LAC5	fast	19.9653	15.5181	16.8913	15.1427	9.90669
LFO11-LFO12	LAC5-LAC6	fast	15.1504	22.7428	18.3582	20.5208	14.2011
LFO11-LFO12	LAC6-LAC7	fast	37.9428	32.9904	21.6167	42.9502	25.4643
LFO11-LFO12	LAC7-LAC8	fast	16.2461	21.0723	16.5494	24.1752	15.3612
LFO11-LFO12	LAC8-LAC9	fast	44.5011	50.9803	44.3874	84.6913	48.623
LFO11-LFO12	LAC9-LAC10	fast	19.724	24.3714	17.2036	32.1645	16.1356
LFO11-LFO12	LFO1-LFO2	fast	13.2481	13.8749	14.6401	11.313	9.63196
LFO11-LFO12	LFO10-LFO11	fast	17.9444	20.5446	17.2672	32.3709	16.7481
LFO11-LFO12	LFO2-LFO3	fast	20.8365	15.212	15.5797	31.1153	15.1328
LFO11-LFO12	LFO3-LFO4	fast	1048.02	1418.24	1842.39	2292.14	2214.21
LFO11-LFO12	LFO4-LFO5	fast	464.697	564.529	815.313	1129.58	1022.45
LFO11-LFO12	LFO5-LFO6	fast	18.7634	19.3892	10.6033	15.5673	11.4161
LFO11-LFO12	LFO6-LFO7	fast	17.8816	15.8935	17.3804	17.1863	11.2939
LFO11-LFO12	LFO7-LFO8	fast	14.8466	17.8551	14.6075	16.7803	11.1202
LFO11-LFO12	LFO8-LFO9	fast	23.4881	21.0869	16.1541	19.4327	16.1949
LFO11-LFO12	LFO9-LFO10	fast	21.3041	26.6783	28.8933	40.2334	27.5865
LFO11-LFO12	LT1-LT2	fast	16.4625	14.8047	10.1807	14.4424	7.98345
LFO11-LFO12	LT2-LT3	fast	12.0478	11.1547	11.752	14.8208	9.18225
LFO11-LFO12	LT3-LT4	fast	18.7427	14.8444	14.6976	15.4289	13.6405
LFO11-LFO12	LT4-LT5	fast	12.7322	12.1	10.7815	15.1699	15.6653
LFO11-LFO12	LT5-LT6	fast	15.1462	12.1954	12.2979	10.6631	14.2512
LFO11-LFO12	LT6-LT7	fast	25.4996	18.6068	21.8348	24.8786	12.8037
LFO11-LFO12	LT7-LT8	fast	16.8042	15.6644	11.2804	16.8082	6.89497
LFO2-LFO3	LAC1-LAC2	fast	15.6757	19.2485	12.8712	20.8109	15.796
LFO2-LFO3	LAC2-LAC3	fast	16.8708	20.8075	12.1759	18.9436	14.5741
LFO2-LFO3	LAC3-LAC4	fast	14.3923	16.9628	12.2798	16.9606	13.4796
LFO2-LFO3	LAC4-LAC5	fast	19.1129	19.8001	10.137	15.1518	13.859
LFO2-LFO3	LAC5-LAC6	fast	11.8899	23.0796	16.1522	19.6313	13.5243
LFO2-LFO3	LAC6-LAC7	fast	20.1381	20.6902	24.3624	19.071	15.3413
LFO2-LFO3	LAC7-LAC8	fast	13.8098	21.6126	11.3549	27.8777	14.2735
LFO2-LFO3	LAC8-LAC9	fast	57.1077	57.8795	49.2685	77.1397	62.7687
LFO2-LFO3	LAC9-LAC10	fast	22.9623	23.3848	18.2718	29.2328	24.8941
LFO2-LFO3	LFO1-LFO2	fast	14.4592	16.2193	11.3021	21.6601	12.3641
LFO2-LFO3	LFO10-LFO11	fast	17.9256	19.5547	17.1717	19.2232	14.01
LFO2-LFO3	LFO11-LFO12	fast	24.0954	17.7402	16.7993	26.7066	15.0674
LFO2-LFO3	LFO3-LFO4	fast	1570.5	2331.69	2360.65	2852.14	2884.62
LFO2-LFO3	LFO4-LFO5	fast	500.745	674.899	804.118	998.653	1004.13
LFO2-LFO3	LFO5-LFO6	fast	18.4235	23.5518	12.7609	20.3846	15.4488
LFO2-LFO3	LFO6-LFO7	fast	28.0233	25.0962	21.2211	20.964	16.3146
LFO2-LFO3	LFO7-LFO8	fast	23.9329	24.1281	17.4988	20.4852	15.2065
LFO2-LFO3	LFO8-LFO9	fast	26.2071	38.6847	25.7874	26.8434	25.0025
LFO2-LFO3	LFO9-LFO10	fast	17.1192	20.6531	14.8712	34.7919	17.796
LFO2-LFO3	LT1-LT2	fast	10.5815	14.1287	9.55028	15.0008	16.3704
LFO2-LFO3	LT2-LT3	fast	14.4122	14.1209	11.4438	13.6524	13.0066
LFO2-LFO3	LT3-LT4	fast	17.6929	15.7854	22.7844	12.7242	12.8779
LFO2-LFO3	LT4-LT5	fast	16.092	11.6727	15.0379	14.7794	15.0622
LFO2-LFO3	LT5-LT6	fast	18.0645	21.5637	15.2137	18.0984	13.287
LFO2-LFO3	LT6-LT7	fast	12.9967	21.5607	13.4675	16.9466	12.5935
LFO2-LFO3	LT7-LT8	fast	13.3377	14.7412	10.4825	17.5597	11.3478
LFO3-LFO4	LAC1-LAC2	fast	2916.45	3242.54	2992.05	4373.36	3726.2
LFO3-LFO4	LAC2-LAC3	fast	2887.66	3240.11	3022.7	4358.33	3754.69
LFO3-LFO4	LAC3-LAC4	fast	2904.45	3241.94	3072.4	4417.79	3811.27
LFO3-LFO4	LAC4-LAC5	fast	1862.76	2188.11	2440.06	3458.32	3173.81
LFO3-LFO4	LAC5-LAC6	fast	1397.39	1879.36	2132.21	3017.28	2792.98
LFO3-LFO4	LAC6-LAC7	fast	1219.39	1712.47	1909.57	2894.48	2585.32
LFO3-LFO4	LAC7-LAC8	fast	2387.2	2814.57	2856.03	4061.39	3555.33
LFO3-LFO4	LAC8-LAC9	fast	3203.07	3344.57	3196.61	4577.11	3986.56
LFO3-LFO4	LAC9-LAC10	fast	3295.39	3487.32	3313.68	4720.26	4098.3
LFO3-LFO4	LFO1-LFO2	fast	2053.61	2528.04	2497.43	3327.97	3241.39
LFO3-LFO4	LFO10-LFO11	fast	821.26	1197.73	1407.2	1950.6	1794.21
LFO3-LFO4	LFO11-LFO12	fast	861.756	1185.63	1474.55	1920.79	1915.86
LFO3-LFO4	LFO2-LFO3	fast	1300.57	1977.42	1915.47	2442.61	2553.92
LFO3-LFO4	LFO4-LFO5	fast	1713.18	2081.53	2182.87	2917.93	2726.15
LFO3-LFO4	LFO5-LFO6	fast	1951.74	2448.94	2378.53	3487.99	3067.77
LFO3-LFO4	LFO6-LFO7	fast	911.342	1149.02	1255.21	1973.55	1790.94
LFO3-LFO4	LFO7-LFO8	fast	782.259	1064.88	1185.84	1814.66	1654.98
LFO3-LFO4	LFO8-LFO9	fast	924.253	1200.26	1380.86	1786.13	1878.51
LFO3-LFO4	LFO9-LFO10	fast	979.398	1243.37	1491.6	2265.15	2109.08
LFO3-LFO4	LT1-LT2	fast	2247.51	2569.28	2582.98	3808.62	3370.99
LFO3-LFO4	LT2-LT3	fast	1910.78	2480.85	2416.74	3534.98	3144.34
LFO3-LFO4	LT3-LT4	fast	1463.46	1670.55	1956.15	2809.97	2528.13
LFO3-LFO4	LT4-LT5	fast	1002.42	1211.56	1558.68	2432.86	2108.31
LFO3-LFO4	LT5-LT6	fast	1140.09	1402.44	1526.86	2487.83	2277.28
LFO3-LFO4	LT6-LT7	fast	1655.95	1788.85	1450.64	2463.07	2050.98
LFO3-LFO4	LT7-LT8	fast	3085.39	3319.68	3099.82	4518.8	3827.55
LFO4-LFO5	LAC1-LAC2	fast	2871.13	3092.6	3043.85	4354.54	3731.85
LFO4-LFO5	LAC2-LAC3	fast	2938.35	3170.57	3064.65	4363.62	3833.12
LFO4-LFO5	LAC3-LAC4	fast	2952.44	3241.31	3143.47	4440.67	3908.89
LFO4-LFO5	LAC4-LAC5	fast	1192.68	1284.97	1664.85	2570.06	2317.62
LFO4-LFO5	LAC5-LAC6	fast	747.2	991.975	1352.66	1921.22	1791.72
LFO4-LFO5	LAC6-LAC7	fast	645.445	858.361	1094.75	1775.14	1572.6
LFO4-LFO5	LAC7-LAC8	fast	1952.84	2162.52	2455.3	3549.99	3229.56
LFO4-LFO5	LAC8-LAC9	fast	3572.95	3383.98	3375.05	4681.86	4225.54
LFO4-LFO5	LAC9-LAC10	fast	3864.65	3772.47	3759.71	5074.1	4605.85
LFO4-LFO5	LFO1-LFO2	fast	1525.91	1920.83	2090.41	2705.53	2763.07
LFO4-LFO5	LFO10-LFO11	fast	380.65	523.47	684.339	980.748	868.753
LFO4-LFO5	LFO11-LFO12	fast	404.391	497.128	703.029	983.283	909.503
LFO4-LFO5	LFO2-LFO3	fast	437.95	593.04	695.913	867.963	897.142
LFO4-LFO5	LFO3-LFO4	fast	1780.26	2135.57	2303.12	2979.84	2805.42
LFO4-LFO5	LFO5-LFO6	fast	1265.09	1533.76	1649.52	2425.57	2141
LFO4-LFO5	LFO6-LFO7	fast	430.83	487.434	564.551	972.521	818.418
LFO4-LFO5	LFO7-LFO8	fast	373.053	425.964	518.861	884.78	745.278
LFO4-LFO5	LFO8-LFO9	fast	433.953	490.196	625.931	868.906	862.941
LFO4-LFO5	LFO9-LFO10	fast	487.092	561.567	733.576	1210.98	1060.83
LFO4-LFO5	LT1-LT2	fast	1612.24	1868.94	2095.97	3157.72	2797.8
LFO4-LFO5	LT2-LT3	fast	1295.22	1589.89	1671.55	2630.17	2318.13
LFO4-LFO5	LT3-LT4	fast	772.978	837.296	1106.03	1811.72	1459
LFO4-LFO5	LT4-LT5	fast	499.121	535.348	780.037	1315.71	1081.46
LFO4-LFO5	LT5-LT6	fast	558.269	604.937	787.026	1406.73	1225.96
LFO4-LFO5	LT6-LT7	fast	978.462	937.624	669.822	1447.28	1069.73
LFO4-LFO5	LT7-LT8	fast	3535.86	3503.97	3318.34	4758.39	4057.69
LFO5-LFO6	LAC1-LAC2	fast	13.4587	12.8437	10.9504	15.4779	8.48144
LFO5-LFO6	LAC2-LAC3	fast	19.5713	12.7565	14.3782	16.1845	9.67553
LFO5-LFO6	LAC3-LAC4	fast	19.4703	14.6136	16.6581	15.4662	10.7687
LFO5-LFO6	LAC4-LAC5	fast	15.9667	14.7296	10.4489	15.6637	11.0236
LFO5-LFO6	LAC5-LAC6	fast	15.9602	13.7928	9.14295	13.9618	12.4638
LFO5-LFO6	LAC6-LAC7	fast	20.7848	12.0684	15.4258	17.3075	12.4298
LFO5-LFO6	LAC7-LAC8	fast	12.9532	15.384	13.4773	13.2357	7.29601
LFO5-LFO6	LAC8-LAC9	fast	208.216	174.95	163.136	263.408	199.683
LFO5-LFO6	LAC9-LAC10	fast	63.6724	59.7762	51.8646	65.8909	59.8445
LFO5-LFO6	LFO1-LFO2	fast	14.9776	15.0112	10.9961	12.9904	11.9738
LFO5-LFO6	LFO10-LFO11	fast	15.8307	11.2123	17.5063	18.3217	8.53305
LFO5-LFO6	LFO11-LFO12	fast	18.7284	18.6668	10.108	13.1076	9.78572
LFO5-LFO6	LFO2-LFO3	fast	17.1877	21.2972	11.8643	19.025	14.1626
LFO5-LFO6	LFO3-LFO4	fast	2184.21	2675.59	2752.99	3760.38	3217.68
LFO5-LFO6	LFO4-LFO5	fast	1391.13	1666.01	1835.16	2646.31	2244.99
LFO5-LFO6	LFO6-LFO7	fast	32.4335	28.1329	19.3969	27.2191	34.9613
LFO5-LFO6	LFO7-LFO8	fast	27.1402	25.9987	16.334	18.0429	24.7575
LFO5-LFO6	LFO8-LFO9	fast	23.2365	18.7924	13.3082	19.7145	13.7506
LFO5-LFO6	LFO9-LFO10	fast	25.2867	12.7634	15.7541	19.2363	15.3443
LFO5-LFO6	LT1-LT2	fast	14.34	12.0315	11.9188	18.7084	9.0515
LFO5-LFO6	LT2-LT3	fast	14.8056	17.3766	10.2933	13.7104	10.7575
LFO5-LFO6	LT3-LT4	fast	14.8132	13.84	14.6974	11.8347	7.14911
LFO5-LFO6	LT4-LT5	fast	18.1844	15.7169	13.6874	10.5317	7.22067
LFO5-LFO6	LT5-LT6	fast	18.4472	15.3936	14.8505	12.8113	12.5719
LFO5-LFO6	LT6-LT7	fast	14.2774	14.8448	13.0414	13.5503	10.8223
LFO5-LFO6	LT7-LT8	fast	14.0726	14.121	11.2814	11.6577	7.1195
LFO6-LFO7	LAC1-LAC2	fast	18.1945	16.3345	11.4417	16.058	15.1113
LFO6-LFO7	LAC2-LAC3	fast	21.5916	18.4609	9.80299	15.6388	15.7081
LFO6-LFO7	LAC3-LAC4	fast	22.4236	20.8183	10.8934	15.5864	14.9262
LFO6-LFO7	LAC4-LAC5	fast	18.7325	15.3262	17.8931	20.6008	14.0157
LFO6-LFO7	LAC5-LAC6	fast	24.588	21.0041	11.0465	18.7227	14.9862
LFO6-LFO7	LAC6-LAC7	fast	20.0492	22.1715	20.4176	15.6998	13.3746
LFO6-LFO7	LAC7-LAC8	fast	20.5827	18.3755	12.8992	15.3405	12.8602
LFO6-LFO7	LAC8-LAC9	fast	58.3355	45.5152	36.785	80.3468	53.6136
LFO6-LFO7	LAC9-LAC10	fast	24.4043	22.5446	16.7725	27.9381	22.9601
LFO6-LFO7	LFO1-LFO2	fast	14.5053	18.7726	12.8348	15.4989	14.993
LFO6-LFO7	LFO10-LFO11	fast	30.276	14.4767	12.763	16.409	10.9564
LFO6-LFO7	LFO11-LFO12	fast	19.9737	18.5039	16.1469	16.1072	10.4841
LFO6-LFO7	LFO2-LFO3	fast	31.7776	24.0564	19.8052	21.6405	17.1528
LFO6-LFO7	LFO3-LFO4	fast	1119.55	1369.33	1585.93	2344.56	2059.42
LFO6-LFO7	LFO4-LFO5	fast	496.879	553.611	658.426	1114.4	916.988
LFO6-LFO7	LFO5-LFO6	fast	35.3158	27.8891	19.3821	28.485	34.4595
LFO6-LFO7	LFO7-LFO8	fast	34.2716	23.9998	16.7654	15.7516	25.8726
LFO6-LFO7	LFO8-LFO9	fast	29.5905	22.7852	25.754	23.6554	26.5775
LFO6-LFO7	LFO9-LFO10	fast	25.4946	15.3262	17.2111	19.8727	12.06
LFO6-LFO7	LT1-LT2	fast	15.6687	13.6823	13.4641	12.0887	13.2279
LFO6-LFO7	LT2-LT3	fast	15.2057	14.4425	14.4708	14.1134	14.9852
LFO6-LFO7	LT3-LT4	fast	20.0329	18.8786	14.507	16.7646	12.8079
LFO6-LFO7	LT4-LT5	fast	16.7347	17.7237	12.7268	10.6102	12.6803
LFO6-LFO7	LT5-LT6	fast	15.4715	14.5603	14.6063	14.4445	14.9402
LFO6-LFO7	LT6-LT7	fast	18.6221	13.5275	20.6033	8.09097	15.0603
LFO6-LFO7	LT7-LT8	fast	16.4228	14.4294	13.0705	13.4123	13.7104
LFO7-LFO8	LAC1-LAC2	fast	17.2087	12.6597	9.67849	16.126	15.5907
LFO7-LFO8	LAC2-LAC3	fast	21.8207	12.4751	9.88628	16.6357	16.8185
LFO7-LFO8	LAC3-LAC4	fast	20.1144	18.9198	11.6028	14.5764	19.5
LFO7-LFO8	LAC4-LAC5	fast	19.4633	15.9466	13.7185	21.1204	17.63
LFO7-LFO8	LAC5-LAC6	fast	22.531	23.5932	10.6826	15.2946	15.6601
LFO7-LFO8	LAC6-LAC7	fast	23.6731	18.6183	16.0258	12.9192	12.421
LFO7-LFO8	LAC7-LAC8	fast	16.8657	19.0412	11.7998	14.135	13.4362
LFO7-LFO8	LAC8-LAC9	fast	43.601	37.4901	34.2017	57.3966	49.744
LFO7-LFO8	LAC9-LAC10	fast	19.5965	18.6823	14.8181	22.0566	22.0691
LFO7-LFO8	LFO1-LFO2	fast	13.4883	17.4561	10.0216	14.4787	12.1249
LFO7-LFO8	LFO10-LFO11	fast	23.36	14.223	14.307	13.9546	13.5756
LFO7-LFO8	LFO11-LFO12	fast	15.9818	19.5831	14.0926	15.8616	10.9062
LFO7-LFO8	LFO2-LFO3	fast	24.416	22.4047	16.0283	19.3956	14.5981
LFO7-LFO8	LFO3-LFO4	fast	951.257	1277.02	1508.66	2197.68	1913.72
LFO7-LFO8	LFO4-LFO5	fast	427.822	485.813	606.647	1025.21	831.708
LFO7-LFO8	LFO5-LFO6	fast	29.2873	27.7794	16.9197	18.3779	24.5738
LFO7-LFO8	LFO6-LFO7	fast	33.0212	24.8451	16.7684	15.9345	25.6838
LFO7-LFO8	LFO8-LFO9	fast	31.651	23.2766	17.6451	16.7662	14.3398
LFO7-LFO8	LFO9-LFO10	fast	27.0786	15.6273	19.4206	19.6736	10.8
LFO7-LFO8	LT1-LT2	fast	15.2175	13.0461	14.1214	16.2608	13.2783
LFO7-LFO8	LT2-LT3	fast	12.5468	13.5259	10.923	11.8547	15.6964
LFO7-LFO8	LT3-LT4	fast	18.5266	13.2054	14.1501	15.7674	10.1512
LFO7-LFO8	LT4-LT5	fast	15.2563	12.758	12.8689	12.5744	14.0337
LFO7-LFO8	LT5-LT6	fast	19.2844	15.0825	19.172	10.7026	13.0999
LFO7-LFO8	LT6-LT7	fast	15.2046	13.0541	18.7762	12.9487	17.2262
LFO7-LFO8	LT7-LT8	fast	16.4079	12.7258	10.0067	17.0611	13.1886
LFO8-LFO9	LAC1-LAC2	fast	19.5604	13.6762	9.27329	16.7512	12.2056
LFO8-LFO9	LAC2-LAC3	fast	19.0791	14.2196	8.94574	17.3247	13.9435
LFO8-LFO9	LAC3-LAC4	fast	23.0451	15.0957	9.43992	17.798	14.3396
LFO8-LFO9	LAC4-LAC5	fast	20.6029	14.2672	19.2576	20.3314	14.87
LFO8-LFO9	LAC5-LAC6	fast	19.0824	15.477	13.2197	17.8137	20.2603
LFO8-LFO9	LAC6-LAC7	fast	19.8061	17.3081	15.1796	19.2705	14.9349
LFO8-LFO9	LAC7-LAC8	fast	17.1457	14.4397	9.62593	19.92	12.2852
LFO8-LFO9	LAC8-LAC9	fast	61.07	52.9195	50.7917	77.7718	52.1826
LFO8-LFO9	LAC9-LAC10	fast	28.2142	23.31	20.5357	30.0729	19.9519
LFO8-LFO9	LFO1-LFO2	fast	15.3047	15.7987	9.30281	19.3124	13.8159
LFO8-LFO9	LFO10-LFO11	fast	17.0601	14.7975	13.9479	21.6179	16.8973
LFO8-LFO9	LFO11-LFO12	fast	25.3088	21.7501	17.2475	17.3614	15.7437
LFO8-LFO9	LFO2-LFO3	fast	24.1843	32.128	25.8484	26.71	23.8446
LFO8-LFO9	LFO3-LFO4	fast	1111.23	1438.14	1724.26	2079.91	2161.85
LFO8-LFO9	LFO4-LFO5	fast	494.161	558.117	718.145	987.273	966.625
LFO8-LFO9	LFO5-LFO6	fast	22.4554	20.0869	13.1624	20.7024	13.8715
LFO8-LFO9	LFO6-LFO7	fast	25.8885	23.1946	25.0131	20.9306	26.0456
LFO8-LFO9	LFO7-LFO8	fast	28.1327	23.3434	18.6029	16.4037	14.4313
LFO8-LFO9	LFO9-LFO10	fast	24.1369	23.7667	30.4689	31.0929	22.6289
LFO8-LFO9	LT1-LT2	fast	16.7822	12.9585	15.7103	19.8	15.2191
LFO8-LFO9	LT2-LT3	fast	16.7534	15.4949	9.82864	15.1589	11.2697
LFO8-LFO9	LT3-LT4	fast	16.2574	13.3688	15.6715	12.5211	12.177
LFO8-LFO9	LT4-LT5	fast	15.3194	17.9208	11.8363	20.7849	11.6112
LFO8-LFO9	LT5-LT6	fast	14.565	14.9511	14.8242	14.3959	10.2063
LFO8-LFO9	LT6-LT7	fast	19.5152	12.2185	13.7433	17.3869	14.7981
LFO8-LFO9	LT7-LT8	fast	23.1853	15.4441	12.3889	19.4088	11.7597
LFO9-LFO10	LAC1-LAC2	fast	21.5901	14.1793	13.9666	25.3175	16.0163
LFO9-LFO10	LAC2-LAC3	fast	21.5334	19.987	13.4204	32.9726	18.92
LFO9-LFO10	LAC3-LAC4	fast	23.0583	19.4122	12.7105	22.3925	14.936
LFO9-LFO10	LAC4-LAC5	fast	24.1387	26.7884	17.4992	19.9175	9.1809
LFO9-LFO10	LAC5-LAC6	fast	18.1505	17.4136	12.0868	23.5805	16.5424
LFO9-LFO10	LAC6-LAC7	fast	27.3168	25.347	21.0455	27.0181	14.0962
LFO9-LFO10	LAC7-LAC8	fast	14.6111	18.1592	19.3459	26.4121	10.1305
LFO9-LFO10	LAC8-LAC9	fast	51.5153	44.603	51.9184	83.6347	70.2088
LFO9-LFO10	LAC9-LAC10	fast	22.4347	18.5543	20.3418	26.3224	28.0255
LFO9-LFO10	LFO1-LFO2	fast	13.1965	15.9199	14.7608	16.4713	17.5823
LFO9-LFO10	LFO10-LFO11	fast	30.6999	18.6729	24.2618	19.373	11.6096
LFO9-LFO10	LFO11-LFO12	fast	22.6006	28.0883	23.7482	36.9174	27.7566
LFO9-LFO10	LFO2-LFO3	fast	15.8442	20.0988	14.4037	35.0238	17.6497
LFO9-LFO10	LFO3-LFO4	fast	1166.08	1462.69	1879.41	2634.4	2363.28
LFO9-LFO10	LFO4-LFO5	fast	551.589	633.18	853.545	1376.3	1163.1
LFO9-LFO10	LFO5-LFO6	fast	27.4347	13.6072	16.1707	21.5924	15.6408
LFO9-LFO10	LFO6-LFO7	fast	23.3344	16.2055	17.51	21.7512	11.4097
LFO9-LFO10	LFO7-LFO8	fast	27.5372	17.2328	20.8311	24.0807	11.0054
LFO9-LFO10	LFO8-LFO9	fast	25.2178	26.3736	33.4951	36.3796	25.4536
LFO9-LFO10	LT1-LT2	fast	17.4888	9.86494	12.2403	18.1508	15.2301
LFO9-LFO10	LT2-LT3	fast	12.4147	10.9783	12.101	17.8183	11.6179
LFO9-LFO10	LT3-LT4	fast	11.3406	16.0146	17.6086	15.263	14.0721
LFO9-LFO10	LT4-LT5	fast	15.1974	12.272	13.3905	20.104	10.909
LFO9-LFO10	LT5-LT6	fast	15.404	18.9923	8.14864	20.6032	11.883
LFO9-LFO10	LT6-LT7	fast	13.418	16.6355	20.7196	24.3349	13.1668
LFO9-LFO10	LT7-LT8	fast	16.2392	11.9862	17.2819	19.1276	13.5205
LT1-LT2	LAC1-LAC2	fast	8.86903	17.9812	8.44107	18.3476	15.5013
LT1-LT2	LAC2-LAC3	fast	7.62932	17.2807	11.6828	16.4981	13.2542
LT1-LT2	LAC3-LAC4	fast	9.21555	16.3755	12.3383	13.336	10.9588
LT1-LT2	LAC4-LAC5	fast	12.9883	11.9512	12.1379	15.119	6.93729
LT1-LT2	LAC5-LAC6	fast	11.2715	10.6539	9.81012	11.9315	11.3449
LT1-LT2	LAC6-LAC7	fast	11.8046	12.616	10.4852	18.7583	12.1744
LT1-LT2	LAC7-LAC8	fast	9.16388	12.8313	10.8809	15.3759	11.985
LT1-LT2	LAC8-LAC9	fast	242.906	242.282	234.273	448.125	323.904
LT1-LT2	LAC9-LAC10	fast	74.9472	81.0709	69.3208	114.023	93.6609
LT1-LT2	LFO1-LFO2	fast	8.50151	12.646	8.72462	14.9326	11.7609
LT1-LT2	LFO10-LFO11	fast	12.0866	7.71389	11.0085	10.9975	11.9998
LT1-LT2	LFO11-LFO12	fast	14.9958	13.2861	9.19393	11.8305	6.84047
LT1-LT2	LFO2-LFO3	fast	9.05774	11.6699	8.33165	13.0699	15.2062
LT1-LT2	LFO3-LFO4	fast	2450.26	2758.95	2996.48	3987.58	3470.4
LT1-LT2	LFO4-LFO5	fast	1742.3	2013.58	2346.4	3358.65	2879.26
LT1-LT2	LFO5-LFO6	fast	12.4184	12.1919	11.2366	18.242	9.09943
LT1-LT2	LFO6-LFO7	fast	12.7853	12.3915	12.4051	11.2853	11.6327
LT1-LT2	LFO7-LFO8	fast	12.5793	11.6702	13.918	15.7596	12.3303
LT1-LT2	LFO8-LFO9	fast	14.7028	12.2595	14.238	17.5919	13.2045
LT1-LT2	LFO9-LFO10	fast	15.6544	8.54953	10.5753	15.0057	13.239
LT1-LT2	LT2-LT3	fast	10.3114	11.8085	11.4336	10.3132	7.07523
LT1-LT2	LT3-LT4	fast	9.22928	13.5354	11.3884	10.0946	8.22872
LT1-LT2	LT4-LT5	fast	11.5214	9.49937	9.92141	11.8137	9.9469
LT1-LT2	LT5-LT6	fast	10.4129	10.1378	9.69519	12.3537	9.98518
LT1-LT2	LT6-LT7	fast	8.08773	8.55565	14.4754	13.8588	10.2118
LT1-LT2	LT7-LT8	fast	10.2781	12.4214	10.9637	13.0254	11.3979
LT2-LT3	LAC1-LAC2	fast	10.2361	9.39111	10.5545	10.6744	9.40559
LT2-LT3	LAC2-LAC3	fast	12.1712	9.09861	10.8647	13.7975	8.15769
LT2-LT3	LAC3-LAC4	fast	11.1766	11.6596	10.3214	13.9662	7.62093
LT2-LT3	LAC4-LAC5	fast	11.9282	12.789	12.3968	12.7039	13.3783
LT2-LT3	LAC5-LAC6	fast	11.3831	13.4252	12.5938	15.7078	7.41106
LT2-LT3	LAC6-LAC7	fast	16.0503	16.5462	11.1598	10.5991	11.1577
LT2-LT3	LAC7-LAC8	fast	13.2869	9.55846	11.4856	14.3413	9.22532
LT2-LT3	LAC8-LAC9	fast	179.223	178.25	164.199	288.977	215.765
LT2-LT3	LAC9-LAC10	fast	54.9444	58.9606	49.7287	77.0547	66.7637
LT2-LT3	LFO1-LFO2	fast	14.9951	11.1011	9.57267	12.2369	12.4644
LT2-LT3	LFO10-LFO11	fast	11.208	13.1635	13.9008	15.8404	8.7891
LT2-LT3	LFO11-LFO12	fast	12.0063	10.5243	10.7894	13.4872	8.24067
LT2-LT3	LFO2-LFO3	fast	12.389	11.7119	10.0855	13.3094	11.4638
LT2-LT3	LFO3-LFO4	fast	2146.86	2725.39	2854.58	3805.01	3311.03
LT2-LT3	LFO4-LFO5	fast	1425.82	1724.54	1892.18	2865.39	2434.3
LT2-LT3	LFO5-LFO6	fast	13.1081	17.4448	9.53243	13.2294	10.4813
LT2-LT3	LFO6-LFO7	fast	12.7639	13.2951	12.2829	13.6151	13.2837
LT2-LT3	LFO7-LFO8	fast	10.8774	12.5164	10.3862	11.7808	14.2169
LT2-LT3	LFO8-LFO9	fast	15.7116	14.5022	8.8715	14.6872	10.3407
LT2-LT3	LFO9-LFO10	fast	10.8042	9.80648	11.1158	17.0564	10.1673
LT2-LT3	LT1-LT2	fast	10.5848	12.419	11.8023	9.95883	6.75438
LT2-LT3	LT3-LT4	fast	11.1533	12.1334	15.1817	9.37901	8.09813
LT2-LT3	LT4-LT5	fast	9.67107	13.1832	13.1027	15.134	14.8932
LT2-LT3	LT5-LT6	fast	13.5452	13.9089	9.11783	19.6101	9.38939
LT2-LT3	LT6-LT7	fast	11.5118	19.7604	16.4352	14.4136	11.1032
LT2-LT3	LT7-LT8	fast	13.0392	7.9479	11.7169	12.1188	8.63798
LT3-LT4	LAC1-LAC2	fast	14.5059	12.969	10.8553	9.97373	10.9441
LT3-LT4	LAC2-LAC3	fast	14.7797	13.6143	10.071	9.00265	8.98243
LT3-LT4	LAC3-LAC4	fast	14.769	12.715	11.0665	11.431	8.46865
LT3-LT4	LAC4-LAC5	fast	17.5781	19.6576	11.1537	11.0536	9.81158
LT3-LT4	LAC5-LAC6	fast	15.0634	19.6952	14.8799	11.2804	11.7801
LT3-LT4	LAC6-LAC7	fast	15.5408	19.9529	11.3279	15.4885	12.3227
LT3-LT4	LAC7-LAC8	fast	14.1501	11.4524	12.4049	7.6487	15.1346
LT3-LT4	LAC8-LAC9	fast	101.055	69.0354	91.6873	161.803	105.669
LT3-LT4	LAC9-LAC10	fast	36.8911	26.8198	32.8984	41.9906	33.3605
LT3-LT4	LFO1-LFO2	fast	10.1388	12.8135	13.8132	14.2409	9.02552
LT3-LT4	LFO10-LFO11	fast	15.8693	13.9846	18.3434	11.4955	9.27542
LT3-LT4	LFO11-LFO12	fast	19.3991	14.8391	14.7034	14.4368	12.6914
LT3-LT4	LFO2-LFO3	fast	15.5242	14.2304	22.7898	12.3982	12.9759
LT3-LT4	LFO3-LFO4	fast	1671.04	1937.88	2355.99	3065.69	2748.65
LT3-LT4	LFO4-LFO5	fast	856.58	940.464	1261.65	1986.3	1571.17
LT3-LT4	LFO5-LFO6	fast	13.6501	13.5288	15.4771	12.2126	7.5429
LT3-LT4	LFO6-LFO7	fast	16.8247	18.5097	13.6058	18.4342	12.7698
LT3-LT4	LFO7-LFO8	fast	16.4784	13.0487	14.0815	17.0507	10.4935
LT3-LT4	LFO8-LFO9	fast	15.4881	13.564	15.2106	12.8073	11.6373
LT3-LT4	LFO9-LFO10	fast	10.8018	14.5431	16.0783	14.5243	13.8225
LT3-LT4	LT1-LT2	fast	9.88527	14.0135	12.093	10.6871	9.42654
LT3-LT4	LT2-LT3	fast	12.3608	12.9143	15.4758	10.1086	9.16927
LT3-LT4	LT4-LT5	fast	11.8662	16.8755	10.8914	13.3855	9.27107
LT3-LT4	LT5-LT6	fast	14.5356	25.2878	13.3773	11.6565	17.1314
LT3-LT4	LT6-LT7	fast	13.0885	17.8934	11.4682	23.7827	12.7665
LT3-LT4	LT7-LT8	fast	12.774	14.0413	13.0057	10.4362	7.938
LT4-LT5	LAC1-LAC2	fast	13.3017	10.6944	8.36268	13.3074	7.29091
LT4-LT5	LAC2-LAC3	fast	11.0154	10.6313	9.20302	12.1254	7.69133
LT4-LT5	LAC3-LAC4	fast	10.6567	9.28943	8.46764	12.2686	9.07257
LT4-LT5	LAC4-LAC5	fast	10.9433	14.5632	9.56927	13.7931	11.0944
LT4-LT5	LAC5-LAC6	fast	10.6039	10.7839	12.9542	18.6444	12.1416
LT4-LT5	LAC6-LAC7	fast	11.8457	15.398	15.3891	19.0808	12.4951
LT4-LT5	LAC7-LAC8	fast	11.5543	8.16616	11.3405	17.6437	10.4572
LT4-LT5	LAC8-LAC9	fast	59.5267	55.3653	58.3492	124.664	77.4687
LT4-LT5	LAC9-LAC10	fast	23.0033	23.0391	22.1894	40.2128	26.0867
LT4-LT5	LFO1-LFO2	fast	10.4575	8.14622	12.2132	16.5924	9.56538
LT4-LT5	LFO10-LFO11	fast	12.1397	12.6047	15.4038	19.2215	11.3659
LT4-LT5	LFO11-LFO12	fast	12.1084	11.0228	10.1765	13.5843	13.5779
LT4-LT5	LFO2-LFO3	fast	13.8935	9.37853	13.7757	14.9193	13.3725
LT4-LT5	LFO3-LFO4	fast	1193.22	1448.92	1930.61	2781.75	2395.76
LT4-LT5	LFO4-LFO5	fast	566.353	607.898	897.934	1479.07	1197.95
LT4-LT5	LFO5-LFO6	fast	16.631	14.2495	13.7654	11.0961	7.61816
LT4-LT5	LFO6-LFO7	fast	13.5025	15.053	12.0868	10.5276	11.8526
LT4-LT5	LFO7-LFO8	fast	12.342	10.9822	12.6058	12.2768	14.2275
LT4-LT5	LFO8-LFO9	fast	14.4354	16.923	11.1916	21.2404	11.067
LT4-LT5	LFO9-LFO10	fast	13.9031	11.0185	11.6674	17.8051	9.71432
LT4-LT5	LT1-LT2	fast	12.2594	8.9271	10.6594	12.8894	10.4174
LT4-LT5	LT2-LT3	fast	9.76547	12.8019	13.9586	16.8076	15.6333
LT4-LT5	LT3-LT4	fast	12.2647	15.7231	10.9744	13.4547	9.49797
LT4-LT5	LT5-LT6	fast	10.5772	13.8533	9.55471	17.057	11.3141
LT4-LT5	LT6-LT7	fast	8.76949	12.8717	20.5629	17.7544	12.5165
LT4-LT5	LT7-LT8	fast	10.0215	10.819	11.3901	13.4177	7.85438
LT5-LT6	LAC1-LAC2	fast	12.8413	11.9024	9.03436	14.4852	9.87736
LT5-LT6	LAC2-LAC3	fast	11.8612	9.88802	11.6982	13.1972	12.2157
LT5-LT6	LAC3-LAC4	fast	12.5622	10.855	12.6532	12.3666	11.2733
LT5-LT6	LAC4-LAC5	fast	12.1509	15.8495	10.8584	14.9032	12.7776
LT5-LT6	LAC5-LAC6	fast	16.9117	19.3995	12.3429	11.0897	14.3199
LT5-LT6	LAC6-LAC7	fast	12.2788	17.5276	12.2994	16.5184	11.5908
LT5-LT6	LAC7-LAC8	fast	14.8877	9.58482	13.109	14.0877	7.81635
LT5-LT6	LAC8-LAC9	fast	72.4111	51.6483	56.9539	121.264	84.1181
LT5-LT6	LAC9-LAC10	fast	28.5602	20.7097	21.6857	37.6922	28.5
LT5-LT6	LFO1-LFO2	fast	11.8826	10.7554	18.3026	12.5478	8.00129
LT5-LT6	LFO10-LFO11	fast	14.8651	17.5765	18.7863	11.6275	17.1055
LT5-LT6	LFO11-LFO12	fast	14.9402	11.1819	11.2791	10.1457	13.801
LT5-LT6	LFO2-LFO3	fast	16.4774	18.0433	13.738	17.0812	12.5632
LT5-LT6	LFO3-LFO4	fast	1352.45	1664.84	1924.19	2869.63	2531.85
LT5-LT6	LFO4-LFO5	fast	631.102	687.648	912.446	1594.06	1347.83
LT5-LT6	LFO5-LFO6	fast	16.3881	15.434	14.6502	13.8962	12.3386
LT5-LT6	LFO6-LFO7	fast	12.9558	12.708	13.9988	13.6709	14.7305
LT5-LT6	LFO7-LFO8	fast	16.0771	14.2036	18.743	10.6174	13.1755
LT5-LT6	LFO8-LFO9	fast	13.5166	14.5238	15.3142	14.3474	9.74702
LT5-LT6	LFO9-LFO10	fast	13.4046	15.657	7.64168	18.4371	10.7835
LT5-LT6	LT1-LT2	fast	10.5293	10.1185	9.60803	13.5482	10.0507
LT5-LT6	LT2-LT3	fast	13.5977	13.9413	9.48291	20.3028	9.89427
LT5-LT6	LT3-LT4	fast	14.2192	23.9948	13.181	11.0584	15.9664
LT5-LT6	LT4-LT5	fast	10.6499	13.8708	9.4989	17.6735	10.8521
LT5-LT6	LT6-LT7	fast	12.689	21.7508	15.6041	13.4248	12.7068
LT5-LT6	LT7-LT8	fast	13.0077	12.5708	12.5688	14.3827	10.2201
LT6-LT7	LAC1-LAC2	fast	12.1388	14.6117	14.5362	10.6151	9.94489
LT6-LT7	LAC2-LAC3	fast	11.3895	13.9314	12.7865	12.101	10.3308
LT6-LT7	LAC3-LAC4	fast	13.3349	10.6401	9.22797	13.3854	11.8494
LT6-LT7	LAC4-LAC5	fast	7.70731	12.4419	10.9772	14.4027	12.678
LT6-LT7	LAC5-LAC6	fast	13.0189	16.0027	13.0011	17.89	12.2373
LT6-LT7	LAC6-LAC7	fast	14.5168	19.0671	14.4126	25.6805	11.8691
LT6-LT7	LAC7-LAC8	fast	11.4262	10.153	14.4865	17.9338	14.5445
LT6-LT7	LAC8-LAC9	fast	117.063	97.7269	56.9808	131.71	81.7358
LT6-LT7	LAC9-LAC10	fast	36.4954	35.026	23.6884	37.7017	27.0633
LT6-LT7	LFO1-LFO2	fast	12.3492	12.822	15.1069	13.3495	12.0111
LT6-LT7	LFO10-LFO11	fast	16.852	16.146	20.4677	15.7666	12.1103
LT6-LT7	LFO11-LFO12	fast	24.7935	18.4501	20.16	23.378	11.9943
LT6-LT7	LFO2-LFO3	fast	12.4088	17.6737	12.1682	17.4608	12.2296
LT6-LT7	LFO3-LFO4	fast	1884.8	2015.67	1736.03	2761.59	2267.92
LT6-LT7	LFO4-LFO5	fast	1084.13	1035.72	752.048	1604.92	1148.75
LT6-LT7	LFO5-LFO6	fast	13.8557	15.1696	12.402	14.626	11.2243
LT6-LT7	LFO6-LFO7	fast	15.2926	13.4418	20.0801	8.105	14.5569
LT6-LT7	LFO7-LFO8	fast	13.1799	12.6593	19.7767	13.8065	17.8917
LT6-LT7	LFO8-LFO9	fast	19.0449	12.1103	13.4627	19.64	13.8596
LT6-LT7	LFO9-LFO10	fast	13.0151	15.2736	20.2159	24.4311	12.7941
LT6-LT7	LT1-LT2	fast	9.17141	8.81278	15.3598	14.96	10.4642
LT6-LT7	LT2-LT3	fast	12.2889	21.7628	17.4332	15.9804	11.7419
LT6-LT7	LT3-LT4	fast	13.2895	18.2603	11.3993	25.3745	12.8339
LT6-LT7	LT4-LT5	fast	9.12458	13.9617	21.1239	18.9124	12.5632
LT6-LT7	LT5-LT6	fast	12.7853	24.5354	15.018	13.8737	13.5047
LT6-LT7	LT7-LT8	fast	11.9214	13.6107	18.8267	15.6488	10.122
LT7-LT8	LAC1-LAC2	fast	14.0917	15.7085	11.815	14.9381	11.6493
LT7-LT8	LAC2-LAC3	fast	15.4828	19.9564	12.6254	18.4652	11.8287
LT7-LT8	LAC3-LAC4	fast	25.6494	20.2647	14.3688	20.0896	15.5154
LT7-LT8	LAC4-LAC5	fast	15.1054	15.2384	8.79815	12.4323	6.54274
LT7-LT8	LAC5-LAC6	fast	12.7416	11.6383	8.09914	14.2457	8.0166
LT7-LT8	LAC6-LAC7	fast	12.9532	14.5735	10.7107	15.9811	10.3382
LT7-LT8	LAC7-LAC8	fast	12.7593	11.7089	12.0473	19.5854	10.8706
LT7-LT8	LAC8-LAC9	fast	1977.86	1474.06	1150.82	2305.14	1436.33
LT7-LT8	LAC9-LAC10	fast	2122.95	1641.23	850.993	1658.1	1043.32
LT7-LT8	LFO1-LFO2	fast	11.2855	13.319	10.8096	12.9738	9.77778
LT7-LT8	LFO10-LFO11	fast	16.1083	10.4434	14.8402	11.3805	9.63274
LT7-LT8	LFO11-LFO12	fast	15.7294	13.1897	10.0907	13.842	5.7137
LT7-LT8	LFO2-LFO3	fast	11.633	11.9404	9.20256	15.7031	9.66559
LT7-LT8	LFO3-LFO4	fast	3233.56	3415.56	3481.57	4528.07	3885.45
LT7-LT8	LFO4-LFO5	fast	3665.96	3604.05	3596.15	4826.56	4077.87
LT7-LT8	LFO5-LFO6	fast	13.0458	13.4466	10.2797	10.7496	6.72593
LT7-LT8	LFO6-LFO7	fast	13.6395	13.0906	11.8766	12.4409	11.605
LT7-LT8	LFO7-LFO8	fast	13.8765	11.14	9.48595	15.6943	12.0266
LT7-LT8	LFO8-LFO9	fast	21.1122	13.8729	11.2982	18.171	10.4667
LT7-LT8	LFO9-LFO10	fast	14.7639	10.211	14.5713	15.6299	11.8543
LT7-LT8	LT1-LT2	fast	10.484	12.2522	10.6193	12.0379	11.4069
LT7-LT8	LT2-LT3	fast	13.1544	8.29953	11.0852	11.4279	8.39608
LT7-LT8	LT3-LT4	fast	12.2652	12.953	11.8755	9.19707	6.88664
LT7-LT8	LT4-LT5	fast	10.0895	11.1626	10.9164	11.2871	7.80211
LT7-LT8	LT5-LT6	fast	13.3569	11.5653	12.2647	12.9244	10.1128
LT7-LT8	LT6-LT7	fast	11.4753	12.284	17.7988	12.9806	9.67557

### Sheet: P4
Chan_send	Chan_resv	Band	Baseline_GC	AN_1mA_Stim_GC	AN_2mA_Stim_GC	CM_1mA_Stim_GC	CM_2mA_Stim_GC
LAH1-LAH2	LAH2-LAH3	slow	96.1308	154.764	161.37	173.695	128.417
LAH1-LAH2	LAH3-LAH4	slow	133.658	154.856	153.113	115.355	122.133
LAH1-LAH2	LAH4-LAH5	slow	85.8411	144.075	149.125	210.519	117.414
LAH1-LAH2	LAH5-LAH6	slow	108.229	138.751	158.579	118.158	104.329
LAH1-LAH2	LAH6-LAH7	slow	85.5003	99.6305	118.995	94.2419	93.7162
LAH1-LAH2	LAH7-LAH8	slow	78.2768	78.9829	61.8292	78.0901	84.3573
LAH1-LAH2	LAH8-LAH9	slow	65.0988	82.0865	71.757	80.8176	100.469
LAH1-LAH2	LAH9-LAH10	slow	56.3561	87.6665	66.8702	77.5622	88.3176
LAH1-LAH2	LAMY1-LAMY2	slow	57.8327	95.3343	124.173	140.472	121.268
LAH1-LAH2	LAMY2-LAMY3	slow	103.184	96.5144	127.104	105.033	116.198
LAH1-LAH2	LAMY3-LAMY4	slow	88.6944	70.7292	84.0353	99.1277	80.2428
LAH1-LAH2	LAMY4-LAMY5	slow	92.8783	100.956	92.7767	86.6649	87.5459
LAH1-LAH2	LAMY5-LAMY6	slow	70.414	81.353	106.543	99.2858	104.115
LAH1-LAH2	LAMY6-LAMY7	slow	61.0263	62.6576	67.4797	48.4409	33.1968
LAH1-LAH2	LAMY7-LAMY8	slow	53.2755	48.9561	72.2633	42.1794	36.0876
LAH1-LAH2	LAMY8-LAMY9	slow	61.8274	74.9052	76.589	63.9892	68.5632
LAH1-LAH2	LAMY9-LAMY10	slow	65.5574	85.1522	76.1776	96.4737	80.2754
LAH1-LAH2	LI1-LI2	slow	99.1777	79.1022	77.0113	115.408	89.9352
LAH1-LAH2	LI10-LI11	slow	82.9752	68.9126	75.2489	74.3485	72.3367
LAH1-LAH2	LI11-LI12	slow	60.7498	68.5866	73.0956	70.2885	58.9868
LAH1-LAH2	LI2-LI3	slow	66.5903	70.033	89.144	98.1488	83.4455
LAH1-LAH2	LI3-LI4	slow	58.0515	54.4498	93.0033	85.5185	99.6315
LAH1-LAH2	LI4-LI5	slow	80.1875	52.9392	83.0151	62.6495	75.8586
LAH1-LAH2	LI5-LI6	slow	64.4414	71.4381	81.4793	88.0325	83.9423
LAH1-LAH2	LI6-LI7	slow	79.505	71.0394	65.5705	72.6509	86.1763
LAH1-LAH2	LI7-LI8	slow	57.453	71.6843	83.0627	70.8092	106.613
LAH1-LAH2	LI8-LI9	slow	52.9809	81.3045	77.2598	88.5365	95.0682
LAH1-LAH2	LI9-LI10	slow	76.1956	80.0467	88.6571	86.3964	75.5148
LAH1-LAH2	LIFG1-LIFG2	slow	32.6606	49.5455	55.1651	12.8316	17.1079
LAH1-LAH2	LIFG2-LIFG3	slow	39.0974	42.0285	40.2736	53.9001	60.966
LAH1-LAH2	LIFG3-LIFG4	slow	68.95	74.4291	67	87.9836	80.4341
LAH1-LAH2	LIFG4-LIFG5	slow	64.4498	73.4457	59.336	65.8981	69.5594
LAH1-LAH2	LIFG5-LIFG6	slow	59.0224	80.5316	87.4207	68.5876	66.6468
LAH1-LAH2	LMFG1-LMFG2	slow	68.7081	58.0351	77.6546	59.0588	79.2512
LAH1-LAH2	LMFG2-LMFG3	slow	80.6988	47.8343	85.6663	77.9481	65.6085
LAH1-LAH2	LMFG3-LMFG4	slow	60.1061	101.855	74.6919	59.6091	74.406
LAH1-LAH2	LMFG4-LMFG5	slow	48.5541	86.6434	71.5703	63.3901	74.2499
LAH1-LAH2	LMFG5-LMFG6	slow	112.197	95.8078	65.0391	77.4467	87.8956
LAH1-LAH2	LPH1-LPH2	slow	72.4898	103.908	82.399	77.461	72.2288
LAH1-LAH2	LPH2-LPH3	slow	71.7393	97.8227	97.8775	93.8109	94.4749
LAH1-LAH2	LPH3-LPH4	slow	85.1072	79.3672	106.748	150.592	92.4768
LAH1-LAH2	LPH4-LPH5	slow	108.633	82.0664	78.4386	87.212	72.6134
LAH1-LAH2	LPH5-LPH6	slow	70.061	67.3405	66.1182	65.2715	66.4087
LAH1-LAH2	LPH6-LPH7	slow	60.178	74.8999	57.9779	71.4686	64.0237
LAH1-LAH2	LPH7-LPH8	slow	66.5582	53.6426	71.4831	55.2355	85.1859
LAH1-LAH2	LPH8-LPH9	slow	63.6144	71.0079	65.2985	72.9108	63.4115
LAH1-LAH2	LPH9-LPH10	slow	63.4003	72.0099	67.9731	82.8839	79.4022
LAH1-LAH2	LSTG1-LSTG2	slow	53.3459	56.277	66.0564	76.1316	82.2369
LAH1-LAH2	LSTG2-LSTG3	slow	60.4501	71.6944	64.7697	89.2579	79.6927
LAH1-LAH2	LSTG3-LSTG4	slow	67.2394	77.2383	69.9794	73.0973	61.2295
LAH1-LAH2	LSTG4-LSTG5	slow	58.9287	66.0518	61.6651	78.7352	55.2212
LAH1-LAH2	LSTG5-LSTG6	slow	64.6131	73.9914	87.4488	59.3993	77.5527
LAH2-LAH3	LAH1-LAH2	slow	125.945	141.764	175.528	168.122	138.606
LAH2-LAH3	LAH3-LAH4	slow	154.256	169.669	133.747	112.431	121.659
LAH2-LAH3	LAH4-LAH5	slow	128.98	116.999	143.124	125.382	132.573
LAH2-LAH3	LAH5-LAH6	slow	59.2795	182.084	153.645	127.105	109.655
LAH2-LAH3	LAH6-LAH7	slow	58.0618	100.951	95.5499	72.8162	88.3274
LAH2-LAH3	LAH7-LAH8	slow	68.6915	72.7053	80.6155	82.0304	69.2752
LAH2-LAH3	LAH8-LAH9	slow	53.2061	75.9736	71.8205	61.2898	86.4371
LAH2-LAH3	LAH9-LAH10	slow	83.0551	89.2844	81.9378	72.3387	91.5411
LAH2-LAH3	LAMY1-LAMY2	slow	88.8772	139.477	137.825	112.692	130.923
LAH2-LAH3	LAMY2-LAMY3	slow	81.6018	104.016	113.854	83.0314	101.597
LAH2-LAH3	LAMY3-LAMY4	slow	77.2863	102.453	90.9416	71.5342	91.4371
LAH2-LAH3	LAMY4-LAMY5	slow	65.91	98.0147	111.421	50.564	89.1887
LAH2-LAH3	LAMY5-LAMY6	slow	103.445	85.0903	114.025	71.2208	118.887
LAH2-LAH3	LAMY6-LAMY7	slow	61.8762	90.6981	84.2533	46.5888	48.5787
LAH2-LAH3	LAMY7-LAMY8	slow	60.8073	58.6933	76.8627	42.8246	45.6729
LAH2-LAH3	LAMY8-LAMY9	slow	78.9623	79.1497	56.1416	77.8197	86.8947
LAH2-LAH3	LAMY9-LAMY10	slow	138.169	83.888	90.31	61.8009	103.638
LAH2-LAH3	LI1-LI2	slow	87.723	97.621	99.0154	100.923	77.5839
LAH2-LAH3	LI10-LI11	slow	80.5347	79.8941	75.6114	59.573	82.6437
LAH2-LAH3	LI11-LI12	slow	65.9048	79.9459	79.6429	61.3864	68.0436
LAH2-LAH3	LI2-LI3	slow	65.5805	66.7736	89.0284	95.4196	68.0157
LAH2-LAH3	LI3-LI4	slow	48.3689	75.3545	84.8151	96.2899	100.165
LAH2-LAH3	LI4-LI5	slow	71.6001	43.5081	85.4774	80.2034	71.6124
LAH2-LAH3	LI5-LI6	slow	90.9652	63.8826	80.0558	95.0192	77.2222
LAH2-LAH3	LI6-LI7	slow	79.5072	76.8194	85.104	53.2465	74.9326
LAH2-LAH3	LI7-LI8	slow	57.1214	79.7317	78.3825	63.7653	77.4892
LAH2-LAH3	LI8-LI9	slow	62.7675	69.9494	72.2483	70.6604	73.8307
LAH2-LAH3	LI9-LI10	slow	99.2713	77.049	95.5144	82.6131	86.9653
LAH2-LAH3	LIFG1-LIFG2	slow	31.6221	53.5602	43.5955	20.3521	18.0622
LAH2-LAH3	LIFG2-LIFG3	slow	44.8512	64.6018	47.1327	52.552	63.9522
LAH2-LAH3	LIFG3-LIFG4	slow	63.0634	64.5378	58.8409	63.4841	81.4632
LAH2-LAH3	LIFG4-LIFG5	slow	53.4091	69.1955	68.8207	67.026	84.5896
LAH2-LAH3	LIFG5-LIFG6	slow	70.5733	79.2849	67.1056	60.6424	81.1169
LAH2-LAH3	LMFG1-LMFG2	slow	59.021	69.0871	67.0479	69.2443	69.7588
LAH2-LAH3	LMFG2-LMFG3	slow	70.8821	54.022	75.6067	77.2626	63.2484
LAH2-LAH3	LMFG3-LMFG4	slow	69.7594	68.9027	75.5429	68.2582	73.8546
LAH2-LAH3	LMFG4-LMFG5	slow	57.6315	69.2514	87.8237	55.779	81.441
LAH2-LAH3	LMFG5-LMFG6	slow	61.5998	83.4862	86.7513	80.4889	78.6162
LAH2-LAH3	LPH1-LPH2	slow	105.376	108.962	84.7514	103.404	69.441
LAH2-LAH3	LPH2-LPH3	slow	90.0958	139.857	109.187	112.828	117.062
LAH2-LAH3	LPH3-LPH4	slow	114.138	106.168	112.537	93.2437	136.803
LAH2-LAH3	LPH4-LPH5	slow	111.51	88.7078	93.2655	77.9123	83.0105
LAH2-LAH3	LPH5-LPH6	slow	91.7639	66.9858	74.6952	80.1093	83.9285
LAH2-LAH3	LPH6-LPH7	slow	65.3974	63.8829	71.1222	61.2304	80.2449
LAH2-LAH3	LPH7-LPH8	slow	56.4869	111.89	72.907	80.1208	68.9342
LAH2-LAH3	LPH8-LPH9	slow	49.3482	57.4781	81.529	69.3586	76.2933
LAH2-LAH3	LPH9-LPH10	slow	91.1272	69.9982	75.3758	73.6075	88.2894
LAH2-LAH3	LSTG1-LSTG2	slow	55.4086	76.7247	76.9154	102.528	66.794
LAH2-LAH3	LSTG2-LSTG3	slow	66.6667	97.8888	62.1238	95.706	66.2821
LAH2-LAH3	LSTG3-LSTG4	slow	90.2116	67.9707	74.0451	97.2701	70.0633
LAH2-LAH3	LSTG4-LSTG5	slow	70.595	92.0276	72.5382	90.2413	65.2042
LAH2-LAH3	LSTG5-LSTG6	slow	71.2202	82.8357	67.236	66.0265	78.2011
LAH3-LAH4	LAH1-LAH2	slow	159.447	127.624	133.78	102.869	102.068
LAH3-LAH4	LAH2-LAH3	slow	123.778	144.25	128.49	105.091	116.772
LAH3-LAH4	LAH4-LAH5	slow	155.727	145.925	108.628	106.162	102.915
LAH3-LAH4	LAH5-LAH6	slow	120.686	118.905	104.456	128.583	103.35
LAH3-LAH4	LAH6-LAH7	slow	113.192	92.5104	71.8039	78.0574	72.4783
LAH3-LAH4	LAH7-LAH8	slow	97.7712	79.9882	66.298	82.8572	59.0353
LAH3-LAH4	LAH8-LAH9	slow	61.3948	68.5671	60.2025	62.4618	74.4457
LAH3-LAH4	LAH9-LAH10	slow	98.4009	88.0037	50.3715	89.2499	74.6676
LAH3-LAH4	LAMY1-LAMY2	slow	54.6588	92.5822	105.332	112.637	111.344
LAH3-LAH4	LAMY2-LAMY3	slow	64.5155	93.1543	80.5717	69.3204	87.6405
LAH3-LAH4	LAMY3-LAMY4	slow	75.375	94.2742	94.0329	97.0276	88.9882
LAH3-LAH4	LAMY4-LAMY5	slow	80.7399	93.1826	87.9716	69.9209	72.2499
LAH3-LAH4	LAMY5-LAMY6	slow	98.6169	100.793	100.381	78.2813	77.6071
LAH3-LAH4	LAMY6-LAMY7	slow	58.3169	59.0803	59.4861	37.8701	41.1313
LAH3-LAH4	LAMY7-LAMY8	slow	48.2681	51.2854	53.2265	50.5262	30.6065
LAH3-LAH4	LAMY8-LAMY9	slow	72.6971	79.102	77.07	69.9623	69.3018
LAH3-LAH4	LAMY9-LAMY10	slow	89.3688	70.7707	77.468	72.3333	68.0652
LAH3-LAH4	LI1-LI2	slow	81.4543	79.1235	74.9254	76.1572	69.5215
LAH3-LAH4	LI10-LI11	slow	63.1112	88.1651	67.5602	76.5484	76.4732
LAH3-LAH4	LI11-LI12	slow	71.6283	73.8126	63.8031	67.084	77.3601
LAH3-LAH4	LI2-LI3	slow	89.6491	73.4937	82.9119	84.8679	69.3872
LAH3-LAH4	LI3-LI4	slow	82.0938	70.581	75.0603	81.2479	81.6476
LAH3-LAH4	LI4-LI5	slow	56.4457	60.5916	61.8538	82.7147	53.437
LAH3-LAH4	LI5-LI6	slow	66.8401	67.476	92.1025	69.407	73.4405
LAH3-LAH4	LI6-LI7	slow	73.8638	51.516	53.9851	68.4443	56.0424
LAH3-LAH4	LI7-LI8	slow	53.7576	63.8581	57.8198	68.0568	54.496
LAH3-LAH4	LI8-LI9	slow	58.2912	69.0577	58.6775	74.464	70.9077
LAH3-LAH4	LI9-LI10	slow	55.0391	94.3122	64.4091	70.1066	76.8919
LAH3-LAH4	LIFG1-LIFG2	slow	32.7651	41.1273	33.3223	19.1324	13.3884
LAH3-LAH4	LIFG2-LIFG3	slow	49.762	49.2076	50.2107	55.0332	47.3223
LAH3-LAH4	LIFG3-LIFG4	slow	54.0219	65.9316	60.9944	60.7105	69.9254
LAH3-LAH4	LIFG4-LIFG5	slow	50.6935	65.0297	54.4084	61.9198	62.4881
LAH3-LAH4	LIFG5-LIFG6	slow	83.6174	57.577	109.824	46.5939	83.5079
LAH3-LAH4	LMFG1-LMFG2	slow	57.4915	67.998	52.7355	72.8643	86.9886
LAH3-LAH4	LMFG2-LMFG3	slow	59.1193	55.916	52.2344	67.5086	70.7273
LAH3-LAH4	LMFG3-LMFG4	slow	78.4051	62.8441	55.5646	62.0229	53.119
LAH3-LAH4	LMFG4-LMFG5	slow	62.6911	77.041	64.9664	59.7737	68.4045
LAH3-LAH4	LMFG5-LMFG6	slow	71.2612	79.2558	70.168	80.4942	81.5895
LAH3-LAH4	LPH1-LPH2	slow	172.194	120.102	90.4263	86.771	88.0633
LAH3-LAH4	LPH2-LPH3	slow	189.621	115.264	103.919	86.8515	108.64
LAH3-LAH4	LPH3-LPH4	slow	76.8231	109.724	106.315	95.6919	83.8708
LAH3-LAH4	LPH4-LPH5	slow	59.9719	82.2785	64.6458	103.172	78.0782
LAH3-LAH4	LPH5-LPH6	slow	45.5773	77.5602	56.9969	74.1481	63.0352
LAH3-LAH4	LPH6-LPH7	slow	61.0613	54.3141	60.064	62.2131	52.0198
LAH3-LAH4	LPH7-LPH8	slow	60.6289	74.2808	78.2948	64.9357	65.1326
LAH3-LAH4	LPH8-LPH9	slow	53.4746	56.665	73.813	58.5709	50.5479
LAH3-LAH4	LPH9-LPH10	slow	56.639	72.526	52.5167	82.6962	65.883
LAH3-LAH4	LSTG1-LSTG2	slow	71.4052	56.5468	66.7242	84.0941	55.5005
LAH3-LAH4	LSTG2-LSTG3	slow	75.1431	68.3489	69.4556	76.1637	58.7014
LAH3-LAH4	LSTG3-LSTG4	slow	69.0827	78.5308	59.7081	74.1689	63.4045
LAH3-LAH4	LSTG4-LSTG5	slow	66.887	74.509	55.4595	85.3859	57.5496
LAH3-LAH4	LSTG5-LSTG6	slow	76.3503	77.3567	71.7422	54.1216	59.9198
LAH4-LAH5	LAH1-LAH2	slow	87.829	123.179	169.341	138.548	121.096
LAH4-LAH5	LAH2-LAH3	slow	144.437	119.257	150.858	124.435	128.964
LAH4-LAH5	LAH3-LAH4	slow	178.794	160.14	124.502	123.541	116.643
LAH4-LAH5	LAH5-LAH6	slow	68.8466	195.176	160.214	127.915	108.805
LAH4-LAH5	LAH6-LAH7	slow	96.0204	121.193	76.552	97.9663	72.5629
LAH4-LAH5	LAH7-LAH8	slow	71.6359	58.7809	67.6608	81.9843	69.5445
LAH4-LAH5	LAH8-LAH9	slow	85.8636	71.3366	70.4815	76.703	73.9874
LAH4-LAH5	LAH9-LAH10	slow	71.4299	94.4627	56.5319	95.8628	73.4993
LAH4-LAH5	LAMY1-LAMY2	slow	60.3626	126.764	110.562	88.8361	102.117
LAH4-LAH5	LAMY2-LAMY3	slow	69.749	119.009	86.0338	75.2604	70.958
LAH4-LAH5	LAMY3-LAMY4	slow	75.5849	107.27	98.0739	81.1784	103.626
LAH4-LAH5	LAMY4-LAMY5	slow	78.7696	116.349	102.62	71.7127	81.4486
LAH4-LAH5	LAMY5-LAMY6	slow	80.5052	109.167	88.647	82.1157	70.0675
LAH4-LAH5	LAMY6-LAMY7	slow	58.4067	68.4291	69.5724	46.8813	38.2686
LAH4-LAH5	LAMY7-LAMY8	slow	49.8524	54.2224	52.1313	51.9613	35.6545
LAH4-LAH5	LAMY8-LAMY9	slow	63.0517	93.5713	65.4068	71.4739	69.7418
LAH4-LAH5	LAMY9-LAMY10	slow	95.1125	76.9895	61.1902	68.0588	74.4065
LAH4-LAH5	LI1-LI2	slow	88.5337	96.6605	124.498	95.4298	60.5056
LAH4-LAH5	LI10-LI11	slow	69.32	86.9096	68.753	73.7524	79.3873
LAH4-LAH5	LI11-LI12	slow	65.1621	79.3698	67.5745	76.8921	86.7086
LAH4-LAH5	LI2-LI3	slow	57.0706	72.7145	109.369	92.9669	81.9884
LAH4-LAH5	LI3-LI4	slow	58.3537	83.9285	81.5976	79.9451	71.6863
LAH4-LAH5	LI4-LI5	slow	60.9916	58.9352	74.8325	80.6252	57.5673
LAH4-LAH5	LI5-LI6	slow	77.5404	75.9581	88.9333	77.8678	74.3955
LAH4-LAH5	LI6-LI7	slow	83.2513	60.4847	63.4687	57.5683	67.7557
LAH4-LAH5	LI7-LI8	slow	52.6125	74.3887	72.1594	67.7795	60.9051
LAH4-LAH5	LI8-LI9	slow	87.3262	77.1957	78.4398	69.3593	63.4155
LAH4-LAH5	LI9-LI10	slow	95.6454	114.118	66.006	64.3457	67.6238
LAH4-LAH5	LIFG1-LIFG2	slow	35.1165	45.4442	31.2833	19.7295	13.8711
LAH4-LAH5	LIFG2-LIFG3	slow	52.9802	56.9254	52.4719	43.9358	59.2836
LAH4-LAH5	LIFG3-LIFG4	slow	51.8837	83.0812	65.9008	52.809	79.3203
LAH4-LAH5	LIFG4-LIFG5	slow	55.798	58.6217	54.3438	63.9051	69.7513
LAH4-LAH5	LIFG5-LIFG6	slow	64.1385	65.7775	93.206	53.6018	89.3669
LAH4-LAH5	LMFG1-LMFG2	slow	61.296	67.2692	50.0316	87.8445	77.2922
LAH4-LAH5	LMFG2-LMFG3	slow	69.2211	62.2578	50.9847	77.5147	65.8405
LAH4-LAH5	LMFG3-LMFG4	slow	70.3933	63.7663	74.2326	64.8004	56.8002
LAH4-LAH5	LMFG4-LMFG5	slow	60.3495	84.5278	60.8371	66.9876	75.2039
LAH4-LAH5	LMFG5-LMFG6	slow	60.5989	82.027	69.3817	70.9244	69.9918
LAH4-LAH5	LPH1-LPH2	slow	88.763	133.671	92.588	86.7019	81.1107
LAH4-LAH5	LPH2-LPH3	slow	95.4295	132.346	138.35	105.738	96.6715
LAH4-LAH5	LPH3-LPH4	slow	103.69	132.046	107.451	121.371	138.68
LAH4-LAH5	LPH4-LPH5	slow	116.45	108.777	79.912	95.1494	70.913
LAH4-LAH5	LPH5-LPH6	slow	104.331	72.6093	81.0956	69.4473	63.0458
LAH4-LAH5	LPH6-LPH7	slow	74.4178	66.4687	66.378	70.7127	59.4905
LAH4-LAH5	LPH7-LPH8	slow	67.4537	72.1961	72.6198	75.801	64.4916
LAH4-LAH5	LPH8-LPH9	slow	53.8612	51.5457	67.4906	66.0938	57.3351
LAH4-LAH5	LPH9-LPH10	slow	72.1111	67.5432	52.2802	78.5216	68.8175
LAH4-LAH5	LSTG1-LSTG2	slow	66.5616	66.8593	75.7578	99.323	59.9785
LAH4-LAH5	LSTG2-LSTG3	slow	67.185	73.7378	65.9345	68.4435	82.2792
LAH4-LAH5	LSTG3-LSTG4	slow	60.6609	80.6219	67.0393	71.0781	82.8979
LAH4-LAH5	LSTG4-LSTG5	slow	61.6664	89.5296	63.1142	66.5017	64.5169
LAH4-LAH5	LSTG5-LSTG6	slow	86.4123	79.9324	75.0912	65.1517	57.8654
LAH5-LAH6	LAH1-LAH2	slow	111.533	179.085	148.446	130.198	96.7269
LAH5-LAH6	LAH2-LAH3	slow	58.9556	156.98	165.977	124.83	111.833
LAH5-LAH6	LAH3-LAH4	slow	122.665	117.194	120.219	130.175	101.281
LAH5-LAH6	LAH4-LAH5	slow	68.2016	158.842	147.445	128.14	103.947
LAH5-LAH6	LAH6-LAH7	slow	110.469	90.0317	94.9299	102.886	87.9564
LAH5-LAH6	LAH7-LAH8	slow	102.901	72.3852	70.5036	107.452	63.373
LAH5-LAH6	LAH8-LAH9	slow	73.7607	83.7195	63.7886	98.123	98.8429
LAH5-LAH6	LAH9-LAH10	slow	116.369	82.3507	65.3083	90.2992	71.7195
LAH5-LAH6	LAMY1-LAMY2	slow	63.0173	113.226	103.898	95.1593	88.9615
LAH5-LAH6	LAMY2-LAMY3	slow	93.4786	93.7684	93.7788	86.7828	92.3119
LAH5-LAH6	LAMY3-LAMY4	slow	96.692	75.4538	98.5715	86.1114	81.1069
LAH5-LAH6	LAMY4-LAMY5	slow	61.8659	96.1334	106	71.8131	77.7364
LAH5-LAH6	LAMY5-LAMY6	slow	71.8986	106.298	110.072	97.8321	101.939
LAH5-LAH6	LAMY6-LAMY7	slow	48.9235	55.2501	62.9764	39.1808	40.2957
LAH5-LAH6	LAMY7-LAMY8	slow	51.9495	52.5832	72.7831	68.0725	31.9578
LAH5-LAH6	LAMY8-LAMY9	slow	82.8915	122.826	66.9726	68.0016	76.5215
LAH5-LAH6	LAMY9-LAMY10	slow	92.8997	62.9492	71.1231	80.9967	81.1726
LAH5-LAH6	LI1-LI2	slow	63.5555	87.9176	87.6336	100.226	65.0747
LAH5-LAH6	LI10-LI11	slow	62.0363	75.9547	69.7026	81.3807	106.799
LAH5-LAH6	LI11-LI12	slow	56.4814	89.5707	69.023	59.7066	72.9038
LAH5-LAH6	LI2-LI3	slow	74.3233	88.6355	90.3274	104.529	76.3905
LAH5-LAH6	LI3-LI4	slow	58.7714	75.0513	73.7787	79.5329	68.4359
LAH5-LAH6	LI4-LI5	slow	62.7086	61.3281	66.0082	70.2011	66.3173
LAH5-LAH6	LI5-LI6	slow	80.9531	75.2673	71.4423	81.2959	86.6959
LAH5-LAH6	LI6-LI7	slow	93.6155	65.6049	67.9531	79.5888	70.4235
LAH5-LAH6	LI7-LI8	slow	62.2196	59.6301	56.988	86.492	65.5393
LAH5-LAH6	LI8-LI9	slow	49.524	66.2476	66.6893	80.9855	75.6867
LAH5-LAH6	LI9-LI10	slow	66.6785	94.4458	82.5548	81.45	77.0086
LAH5-LAH6	LIFG1-LIFG2	slow	31.9506	47.3803	39.3101	35.1356	15.0931
LAH5-LAH6	LIFG2-LIFG3	slow	44.689	60.287	56.5222	62.1426	51.2222
LAH5-LAH6	LIFG3-LIFG4	slow	64.1038	78.462	65.6648	69.1639	61.4919
LAH5-LAH6	LIFG4-LIFG5	slow	58.9121	66.851	53.9525	71.0202	74.3171
LAH5-LAH6	LIFG5-LIFG6	slow	73.003	58.1827	85.8003	58.4279	94.0235
LAH5-LAH6	LMFG1-LMFG2	slow	56.9321	81.0848	67.9281	79.8761	66.9904
LAH5-LAH6	LMFG2-LMFG3	slow	55.1548	67.7632	61.0817	73.8787	58.2162
LAH5-LAH6	LMFG3-LMFG4	slow	63.9455	66.7745	82.5543	71.6254	47.0802
LAH5-LAH6	LMFG4-LMFG5	slow	41.7123	77.6198	67.5225	78.0949	71.0318
LAH5-LAH6	LMFG5-LMFG6	slow	46.3356	91.5164	99.2336	82.2402	64.0443
LAH5-LAH6	LPH1-LPH2	slow	98.9406	158.238	108.249	94.172	88.2831
LAH5-LAH6	LPH2-LPH3	slow	80.0266	99.2693	110.472	85.0551	113.483
LAH5-LAH6	LPH3-LPH4	slow	89.5784	125.565	83.947	102.514	106.854
LAH5-LAH6	LPH4-LPH5	slow	92.9559	103.94	72.4076	93.9537	88.9713
LAH5-LAH6	LPH5-LPH6	slow	75.9317	77.902	76.0491	91.3716	83.7943
LAH5-LAH6	LPH6-LPH7	slow	79.3601	60.0444	71.4274	78.675	70.1347
LAH5-LAH6	LPH7-LPH8	slow	95.3151	83.9742	113.954	92.1511	80.1195
LAH5-LAH6	LPH8-LPH9	slow	63.716	59.5443	78.011	69.9179	81.8095
LAH5-LAH6	LPH9-LPH10	slow	89.9328	65.0086	59.276	100.734	83.3855
LAH5-LAH6	LSTG1-LSTG2	slow	66.0041	79.4661	66.357	83.4721	75.96
LAH5-LAH6	LSTG2-LSTG3	slow	62.8147	94.1845	65.0242	104.114	95.4657
LAH5-LAH6	LSTG3-LSTG4	slow	79.1768	80.3507	76.6986	67.7002	77.2278
LAH5-LAH6	LSTG4-LSTG5	slow	64.4373	79.4693	60.3608	63.2075	73.4557
LAH5-LAH6	LSTG5-LSTG6	slow	90.9475	71.483	78.0327	52.1648	64.7746
LAH6-LAH7	LAH1-LAH2	slow	78.3954	86.328	105.218	95.699	86.066
LAH6-LAH7	LAH2-LAH3	slow	55.4141	90.1624	88.3065	72.3263	88.225
LAH6-LAH7	LAH3-LAH4	slow	114.926	100.116	73.8383	85.3933	68.0722
LAH6-LAH7	LAH4-LAH5	slow	98.6136	90.2115	77.2799	95.1367	67.9441
LAH6-LAH7	LAH5-LAH6	slow	112.824	85.2715	93.1468	111.33	84.9998
LAH6-LAH7	LAH7-LAH8	slow	104.596	72.9753	64.853	69.3159	85.9374
LAH6-LAH7	LAH8-LAH9	slow	92.3633	60.8713	65.9841	83.6478	90.6835
LAH6-LAH7	LAH9-LAH10	slow	100.631	57.5912	69.6763	81.8167	80.6348
LAH6-LAH7	LAMY1-LAMY2	slow	51.5245	72.2274	70.4672	87.41	92.8892
LAH6-LAH7	LAMY2-LAMY3	slow	77.5127	73.1687	73.7856	68.04	90.5607
LAH6-LAH7	LAMY3-LAMY4	slow	60.2625	72.9401	79.3148	75.3291	88.7135
LAH6-LAH7	LAMY4-LAMY5	slow	54.7142	66.6947	83.0896	63.5824	101.313
LAH6-LAH7	LAMY5-LAMY6	slow	65.8403	70.4272	67.905	95.3985	96.6207
LAH6-LAH7	LAMY6-LAMY7	slow	52.2783	50.0092	68.0142	40.1135	35.7841
LAH6-LAH7	LAMY7-LAMY8	slow	56.6176	52.5315	75.249	58.2926	37.8008
LAH6-LAH7	LAMY8-LAMY9	slow	84.6232	92.3712	75.9561	77.5879	80.5703
LAH6-LAH7	LAMY9-LAMY10	slow	106.582	59.6733	65.8546	71.3787	84.8503
LAH6-LAH7	LI1-LI2	slow	74.4085	78.2637	87.7998	77.737	64.2992
LAH6-LAH7	LI10-LI11	slow	86.0575	77.0199	81.1823	74.6891	75.7744
LAH6-LAH7	LI11-LI12	slow	63.9393	72.6019	68.6115	66.1371	80.6053
LAH6-LAH7	LI2-LI3	slow	97.3721	87.6546	76.8854	77.3424	73.2587
LAH6-LAH7	LI3-LI4	slow	77.5535	70.6544	74.705	60.9944	54.5748
LAH6-LAH7	LI4-LI5	slow	59.3713	55.3996	87.9405	64.8303	62.9118
LAH6-LAH7	LI5-LI6	slow	92.5168	73.9673	75.8282	81.255	83.138
LAH6-LAH7	LI6-LI7	slow	85.7479	63.3942	59.8779	68.2776	69.4993
LAH6-LAH7	LI7-LI8	slow	55.7465	61.1469	53.6766	88.3655	64.4123
LAH6-LAH7	LI8-LI9	slow	51.5226	62.882	66.4732	66.1727	73.2622
LAH6-LAH7	LI9-LI10	slow	82.4097	78.9439	98.7228	88.86	78.5968
LAH6-LAH7	LIFG1-LIFG2	slow	22.6298	40.7902	40.8656	19.7783	19.5463
LAH6-LAH7	LIFG2-LIFG3	slow	46.5117	50.6869	62.2442	58.9239	72.0467
LAH6-LAH7	LIFG3-LIFG4	slow	76.4741	60.1851	56.2382	64.8939	75.2567
LAH6-LAH7	LIFG4-LIFG5	slow	50.4302	65.5924	63.2372	54.081	72.344
LAH6-LAH7	LIFG5-LIFG6	slow	63.2229	70.3382	70.4384	54.6243	80.8115
LAH6-LAH7	LMFG1-LMFG2	slow	62.94	64.7402	61.3698	73.5354	64.5421
LAH6-LAH7	LMFG2-LMFG3	slow	71.5916	57.7087	58.1046	93.067	54.0499
LAH6-LAH7	LMFG3-LMFG4	slow	68.0625	78.0007	105.51	72.8145	63.3923
LAH6-LAH7	LMFG4-LMFG5	slow	43.1516	84.5317	71.2546	72.1202	94.2496
LAH6-LAH7	LMFG5-LMFG6	slow	67.0781	72.7194	89.5002	76.7203	77.5283
LAH6-LAH7	LPH1-LPH2	slow	100.742	94.2318	70.3088	86.508	56.4412
LAH6-LAH7	LPH2-LPH3	slow	85.6544	74.1799	73.2302	79.2464	56.2531
LAH6-LAH7	LPH3-LPH4	slow	94.7106	74.1473	71.0054	70.4024	99.7006
LAH6-LAH7	LPH4-LPH5	slow	125.637	84.4592	75.5484	83.1757	105.763
LAH6-LAH7	LPH5-LPH6	slow	88.4649	67.3627	80.8544	81.6944	97.7671
LAH6-LAH7	LPH6-LPH7	slow	88.8441	86.9996	82.7561	94.3342	74.1307
LAH6-LAH7	LPH7-LPH8	slow	61.5325	89.374	97.6569	78.9316	79.7096
LAH6-LAH7	LPH8-LPH9	slow	72.3237	66.8905	75.1141	87.4673	73.2349
LAH6-LAH7	LPH9-LPH10	slow	84.8612	67.7863	71.854	89.4605	93.7034
LAH6-LAH7	LSTG1-LSTG2	slow	70.5897	67.2189	69.3899	79.352	54.5811
LAH6-LAH7	LSTG2-LSTG3	slow	69.1059	89.7045	77.0042	71.3789	83.1671
LAH6-LAH7	LSTG3-LSTG4	slow	69.2756	74.6972	77.0546	62.335	73.2582
LAH6-LAH7	LSTG4-LSTG5	slow	71.2567	73.5641	58.7044	59.2116	66.2076
LAH6-LAH7	LSTG5-LSTG6	slow	71.4805	63.8614	82.2085	57.7232	70.7878
LAH7-LAH8	LAH1-LAH2	slow	82.9472	67.8531	54.4634	81.9235	79.3963
LAH7-LAH8	LAH2-LAH3	slow	84.9488	63.9276	82.6174	70.5591	66.5341
LAH7-LAH8	LAH3-LAH4	slow	120.554	78.9495	62.699	81.7004	55.5059
LAH7-LAH8	LAH4-LAH5	slow	78.5692	56.4881	78.3295	77.239	63.725
LAH7-LAH8	LAH5-LAH6	slow	109.572	71.9364	64.4601	109.027	57.5956
LAH7-LAH8	LAH6-LAH7	slow	87.8721	71.5947	63.9696	72.0048	68.7676
LAH7-LAH8	LAH8-LAH9	slow	92.3524	84.8276	71.3756	76.0831	81.6407
LAH7-LAH8	LAH9-LAH10	slow	54.3464	73.1681	82.0733	88.2735	95.0246
LAH7-LAH8	LAMY1-LAMY2	slow	61.0711	65.5859	60.7957	73.4078	73.3346
LAH7-LAH8	LAMY2-LAMY3	slow	62.8347	74.7179	65.7331	64.6199	91.2034
LAH7-LAH8	LAMY3-LAMY4	slow	67.1821	68.7966	55.5262	64.1856	72.5533
LAH7-LAH8	LAMY4-LAMY5	slow	54.5654	69.9835	68.9805	64.1877	85.0443
LAH7-LAH8	LAMY5-LAMY6	slow	60.3819	63.6381	51.9731	69.8156	72.0055
LAH7-LAH8	LAMY6-LAMY7	slow	46.863	52.7723	62.7058	46.5371	33.2125
LAH7-LAH8	LAMY7-LAMY8	slow	55.9862	52.7518	60.1288	40.0343	36.9016
LAH7-LAH8	LAMY8-LAMY9	slow	85.8529	85.7839	83.9295	88.6721	86.558
LAH7-LAH8	LAMY9-LAMY10	slow	79.993	93.1482	88.3968	78.5732	87.5163
LAH7-LAH8	LI1-LI2	slow	70.6696	56.7617	62.5776	77.2767	66.0725
LAH7-LAH8	LI10-LI11	slow	80.1955	72.0365	71.1888	64.511	56.3391
LAH7-LAH8	LI11-LI12	slow	63.1077	71.5636	67.1621	65.3991	57.3555
LAH7-LAH8	LI2-LI3	slow	100.913	68.1829	78.6903	70.514	71.1117
LAH7-LAH8	LI3-LI4	slow	67.0392	68.2136	72.664	68.4679	53.5461
LAH7-LAH8	LI4-LI5	slow	57.6546	56.9748	75.2947	66.65	62.7944
LAH7-LAH8	LI5-LI6	slow	65.6577	64.1067	74.4486	81.018	99.8717
LAH7-LAH8	LI6-LI7	slow	68.0681	71.1848	62.1101	61.0887	55.1677
LAH7-LAH8	LI7-LI8	slow	63.4988	58.9653	72.4875	78.2624	52.981
LAH7-LAH8	LI8-LI9	slow	46.0547	56.9753	55.5407	66.5734	59.9664
LAH7-LAH8	LI9-LI10	slow	62.0366	73.4228	80.2557	63.6613	62.6434
LAH7-LAH8	LIFG1-LIFG2	slow	28.6731	46.6275	42.0903	17.9098	17.5359
LAH7-LAH8	LIFG2-LIFG3	slow	44.2036	40.5785	58.6821	54.8048	83.3338
LAH7-LAH8	LIFG3-LIFG4	slow	84.8554	66.0089	59.4701	53.661	75.5459
LAH7-LAH8	LIFG4-LIFG5	slow	52.4697	52.8573	47.4974	52.7072	51.6585
LAH7-LAH8	LIFG5-LIFG6	slow	69.4472	60.1443	60.1529	48.0422	67.0548
LAH7-LAH8	LMFG1-LMFG2	slow	65.0276	58.2559	70.027	76.7979	66.077
LAH7-LAH8	LMFG2-LMFG3	slow	89.8538	55.5668	68.3098	85.5328	61.6642
LAH7-LAH8	LMFG3-LMFG4	slow	65.4817	69.9654	65.4727	71.3345	58.9513
LAH7-LAH8	LMFG4-LMFG5	slow	60.9283	65.4151	63.925	57.8225	81.2021
LAH7-LAH8	LMFG5-LMFG6	slow	83.6919	67.5879	101.466	92.3844	80.3046
LAH7-LAH8	LPH1-LPH2	slow	71.1505	74.1676	48.6795	76.2252	64.0613
LAH7-LAH8	LPH2-LPH3	slow	65.0196	58.1332	47.2408	70.1309	51.5406
LAH7-LAH8	LPH3-LPH4	slow	126.261	55.3898	64.6078	78.9137	63.8526
LAH7-LAH8	LPH4-LPH5	slow	118.277	70.646	68.5906	76.3471	72.3605
LAH7-LAH8	LPH5-LPH6	slow	84.0886	73.3111	66.1844	93.8287	77.8954
LAH7-LAH8	LPH6-LPH7	slow	93.5809	78.0772	72.8843	73.5036	70.8775
LAH7-LAH8	LPH7-LPH8	slow	76.101	101.915	83.6921	69.4451	64.4938
LAH7-LAH8	LPH8-LPH9	slow	84.0317	72.9684	71.5442	96.8811	99.1147
LAH7-LAH8	LPH9-LPH10	slow	84.9307	83.0039	79.7002	99.8936	78.2277
LAH7-LAH8	LSTG1-LSTG2	slow	56.6948	56.468	69.6139	47.7297	58.3486
LAH7-LAH8	LSTG2-LSTG3	slow	62.5517	66.0514	60.75	64.1591	77.5039
LAH7-LAH8	LSTG3-LSTG4	slow	63.3992	77.0221	70.2292	61.4291	68.6351
LAH7-LAH8	LSTG4-LSTG5	slow	60.4631	68.8535	64.6337	64.8317	55.1909
LAH7-LAH8	LSTG5-LSTG6	slow	66.2175	70.6956	69.5621	63.0546	89.2473
LAH8-LAH9	LAH1-LAH2	slow	71.6499	76.1931	60.5143	78.145	91.7496
LAH8-LAH9	LAH2-LAH3	slow	46.9435	80.6532	63.0844	60.8395	74.8136
LAH8-LAH9	LAH3-LAH4	slow	61.5151	83.1159	58.9887	59.849	69.8785
LAH8-LAH9	LAH4-LAH5	slow	83.9382	66.1687	64.9835	81.2322	65.732
LAH8-LAH9	LAH5-LAH6	slow	70.0815	82.1916	63.3211	102.799	81.1202
LAH8-LAH9	LAH6-LAH7	slow	91.4633	58.259	61.3103	79.1053	80.5885
LAH8-LAH9	LAH7-LAH8	slow	88.3139	88.5671	79.7745	76.5805	74.8851
LAH8-LAH9	LAH9-LAH10	slow	74.7187	88.9813	72.1985	86.0169	76.3921
LAH8-LAH9	LAMY1-LAMY2	slow	60.0247	62.8354	69.3938	75.954	58.5486
LAH8-LAH9	LAMY2-LAMY3	slow	46.9853	60.7533	77.2626	60.4976	67.1515
LAH8-LAH9	LAMY3-LAMY4	slow	73.6265	59.2701	61.7973	58.4654	70.9637
LAH8-LAH9	LAMY4-LAMY5	slow	56.2987	59.5785	73.1407	46.9389	74.0509
LAH8-LAH9	LAMY5-LAMY6	slow	55.5119	70.689	65.2336	62.8484	68.1935
LAH8-LAH9	LAMY6-LAMY7	slow	50.9312	53.6296	55.0092	37.7201	38.3611
LAH8-LAH9	LAMY7-LAMY8	slow	76.5707	61.7692	79.9916	50.3017	35.3064
LAH8-LAH9	LAMY8-LAMY9	slow	65.3395	71.2358	87.0776	85.2307	68.4435
LAH8-LAH9	LAMY9-LAMY10	slow	78.413	94.1288	82.1894	89.4734	75.8565
LAH8-LAH9	LI1-LI2	slow	54.2673	62.9303	69.2742	63.6739	59.4379
LAH8-LAH9	LI10-LI11	slow	55.7368	83.4409	61.2633	70.7342	60.9293
LAH8-LAH9	LI11-LI12	slow	52.5023	60.9674	68.7878	72.0465	67.5938
LAH8-LAH9	LI2-LI3	slow	65.0545	64.9285	94.5705	77.8368	55.5686
LAH8-LAH9	LI3-LI4	slow	78.7023	61.9314	62.1256	67.6082	71.3571
LAH8-LAH9	LI4-LI5	slow	59.7924	66.2374	69.7014	61.3076	57.8616
LAH8-LAH9	LI5-LI6	slow	73.3615	66.1253	85.7022	83.8264	73.1322
LAH8-LAH9	LI6-LI7	slow	65.9771	82.9889	62.8445	71.3767	63.9539
LAH8-LAH9	LI7-LI8	slow	73.1937	81.5036	58.1474	72.5242	60.0829
LAH8-LAH9	LI8-LI9	slow	58.3178	68.3524	65.5263	70.3151	56.841
LAH8-LAH9	LI9-LI10	slow	59.0184	75.4617	58.1795	75.8515	54.5409
LAH8-LAH9	LIFG1-LIFG2	slow	44.5177	34.0608	32.4938	19.3603	17.2827
LAH8-LAH9	LIFG2-LIFG3	slow	46.2022	43.6755	47.4679	62.4249	68.8862
LAH8-LAH9	LIFG3-LIFG4	slow	65.4609	70.4383	67.5912	66.963	64.0197
LAH8-LAH9	LIFG4-LIFG5	slow	50.7144	51.3181	56.6508	62.4064	70.6851
LAH8-LAH9	LIFG5-LIFG6	slow	79.7624	62.9651	53.9301	70.5102	56.0288
LAH8-LAH9	LMFG1-LMFG2	slow	78.7819	55.7425	65.1074	76.702	73.7434
LAH8-LAH9	LMFG2-LMFG3	slow	60.3484	53.9836	53.2445	82.336	72.9806
LAH8-LAH9	LMFG3-LMFG4	slow	54.9582	73.3447	56.5589	81.246	60.387
LAH8-LAH9	LMFG4-LMFG5	slow	58.0367	74.1587	61.0064	74.2152	68.6778
LAH8-LAH9	LMFG5-LMFG6	slow	64.2815	97.5828	79.6687	135.837	73.0474
LAH8-LAH9	LPH1-LPH2	slow	61.1869	65.6762	63.7038	62.8083	65.8014
LAH8-LAH9	LPH2-LPH3	slow	83.2118	58.3612	56.88	72.5347	71.1573
LAH8-LAH9	LPH3-LPH4	slow	81.0127	77.5284	66.459	74.0797	61.3526
LAH8-LAH9	LPH4-LPH5	slow	81.6486	81.5016	81.862	71.8636	74.1654
LAH8-LAH9	LPH5-LPH6	slow	67.0513	76.4907	67.8764	75.0476	65.6194
LAH8-LAH9	LPH6-LPH7	slow	83.5606	76.1165	80.322	94.3654	73.4373
LAH8-LAH9	LPH7-LPH8	slow	102.274	63.0542	78.4627	75.5554	66.7326
LAH8-LAH9	LPH8-LPH9	slow	110.3	101.88	78.317	83.8755	71.7675
LAH8-LAH9	LPH9-LPH10	slow	83.8341	98.3298	96.2301	90.7762	62.0767
LAH8-LAH9	LSTG1-LSTG2	slow	33.2263	58.4037	61.8906	79.4218	66.2162
LAH8-LAH9	LSTG2-LSTG3	slow	66.8779	56.1177	72.7985	65.6335	60.8037
LAH8-LAH9	LSTG3-LSTG4	slow	54.1222	66.1979	78.4149	72.1613	64.6085
LAH8-LAH9	LSTG4-LSTG5	slow	63.5552	78.9479	57.473	69.2071	49.6894
LAH8-LAH9	LSTG5-LSTG6	slow	66.3933	68.8236	91.7627	62.9758	62.516
LAH9-LAH10	LAH1-LAH2	slow	50.3051	76.5807	58.5357	66.9062	81.5938
LAH9-LAH10	LAH2-LAH3	slow	81.6307	71.144	81.7361	75.9796	75.8097
LAH9-LAH10	LAH3-LAH4	slow	94.7996	89.4799	53.5097	79.6975	73.3275
LAH9-LAH10	LAH4-LAH5	slow	71.4069	82.708	55.059	71.475	60.3177
LAH9-LAH10	LAH5-LAH6	slow	112.69	73.565	58.9053	85.5839	66.811
LAH9-LAH10	LAH6-LAH7	slow	90.8843	54.5745	69.9942	90.9985	79.0774
LAH9-LAH10	LAH7-LAH8	slow	55.1163	73.373	87.0803	98.7903	99.192
LAH9-LAH10	LAH8-LAH9	slow	79.8617	79.8905	73.1014	87.2217	79.5516
LAH9-LAH10	LAMY1-LAMY2	slow	60.7369	66.4731	66.5592	102.233	77.1466
LAH9-LAH10	LAMY2-LAMY3	slow	72.0091	66.277	77.9969	72.6278	86.1398
LAH9-LAH10	LAMY3-LAMY4	slow	81.361	63.1172	52.1402	63.0645	72.4888
LAH9-LAH10	LAMY4-LAMY5	slow	74.7746	57.0515	72.2958	74.1248	100.214
LAH9-LAH10	LAMY5-LAMY6	slow	88.066	65.2942	69.786	81.7161	83.8502
LAH9-LAH10	LAMY6-LAMY7	slow	42.1491	54.0414	64.4088	35.3521	31.2732
LAH9-LAH10	LAMY7-LAMY8	slow	60.6642	44.2121	65.5545	48.0839	33.2777
LAH9-LAH10	LAMY8-LAMY9	slow	57.4131	78.6953	81.3785	86.7005	64.6019
LAH9-LAH10	LAMY9-LAMY10	slow	59.5931	68.0503	85.0572	109.295	81.1489
LAH9-LAH10	LI1-LI2	slow	64.0271	73.8843	72.4626	89.3201	71.3088
LAH9-LAH10	LI10-LI11	slow	67.3085	62.2624	83.156	69.3804	63.9565
LAH9-LAH10	LI11-LI12	slow	49.2744	52.013	75.9425	72.4011	62.9559
LAH9-LAH10	LI2-LI3	slow	53.7621	59.3033	71.3519	72.1952	86.4524
LAH9-LAH10	LI3-LI4	slow	56.1659	63.7134	69.7201	66.485	74.9352
LAH9-LAH10	LI4-LI5	slow	53.4417	52.6807	68.6067	80.2775	57.9304
LAH9-LAH10	LI5-LI6	slow	69.4756	59.1271	59.3282	59.9795	87.2336
LAH9-LAH10	LI6-LI7	slow	45.0943	56.4266	63.6214	69.9137	59.0497
LAH9-LAH10	LI7-LI8	slow	70.3901	68.5036	73.2097	84.2112	51.7246
LAH9-LAH10	LI8-LI9	slow	47.7131	62.4765	62.6135	75.4296	53.7318
LAH9-LAH10	LI9-LI10	slow	54.6608	60.0085	66.1377	67.7268	61.4765
LAH9-LAH10	LIFG1-LIFG2	slow	24.4826	37.1142	35.0692	20.8778	14.9923
LAH9-LAH10	LIFG2-LIFG3	slow	31.9672	44.512	44.8043	64.3622	74.6146
LAH9-LAH10	LIFG3-LIFG4	slow	56.0421	68.1752	71.7632	62.2478	70.456
LAH9-LAH10	LIFG4-LIFG5	slow	44.8088	70.1297	52.1295	84.0873	84.4768
LAH9-LAH10	LIFG5-LIFG6	slow	63.9084	56.3986	53.7133	75.4913	69.7002
LAH9-LAH10	LMFG1-LMFG2	slow	42.205	65.6706	55.854	64.6006	71.8676
LAH9-LAH10	LMFG2-LMFG3	slow	41.0105	62.5911	61.7319	77.1584	77.3909
LAH9-LAH10	LMFG3-LMFG4	slow	53.917	60.289	56.9128	62.2657	79.7974
LAH9-LAH10	LMFG4-LMFG5	slow	51.1448	65.6251	64.4331	82.0257	75.8192
LAH9-LAH10	LMFG5-LMFG6	slow	72.5623	75.7044	83.6646	82.3741	81.0189
LAH9-LAH10	LPH1-LPH2	slow	81.2749	79.6413	70.0738	73.5635	66.1383
LAH9-LAH10	LPH2-LPH3	slow	78.2654	63.0653	62.7039	84.4647	72.4212
LAH9-LAH10	LPH3-LPH4	slow	59.4062	70.628	79.4241	108.564	61.3769
LAH9-LAH10	LPH4-LPH5	slow	77.9398	71.1393	72.854	84.9319	79.102
LAH9-LAH10	LPH5-LPH6	slow	57.5713	74.9041	66.0155	73.8476	69.8148
LAH9-LAH10	LPH6-LPH7	slow	69.7883	70.6411	79.7421	103.833	90.3888
LAH9-LAH10	LPH7-LPH8	slow	88.5884	54.1332	88.5963	75.7602	79.0715
LAH9-LAH10	LPH8-LPH9	slow	88.8061	84.1749	84.2524	105.317	71.522
LAH9-LAH10	LPH9-LPH10	slow	65.6015	70.2972	91.2966	89.3008	74.7802
LAH9-LAH10	LSTG1-LSTG2	slow	47.9166	72.2901	59.1139	69.8076	72.7708
LAH9-LAH10	LSTG2-LSTG3	slow	58.8387	67.0176	74.1402	54.7771	77.2233
LAH9-LAH10	LSTG3-LSTG4	slow	50.8235	65.3832	63.2635	58.1448	66.4028
LAH9-LAH10	LSTG4-LSTG5	slow	57.5782	58.0909	65.1436	64.6015	68.0028
LAH9-LAH10	LSTG5-LSTG6	slow	46.2477	84.5611	89.2301	61.9412	64.2436
LAMY1-LAMY2	LAH1-LAH2	slow	63.5563	92.3765	132.924	119.071	121.118
LAMY1-LAMY2	LAH2-LAH3	slow	84.753	117.778	134.363	125.517	132.101
LAMY1-LAMY2	LAH3-LAH4	slow	60.0277	102.386	111.068	106.4	117.855
LAMY1-LAMY2	LAH4-LAH5	slow	69.8142	132.951	106.739	95.2719	94.675
LAMY1-LAMY2	LAH5-LAH6	slow	63.7647	112.354	104.205	107.779	95.6584
LAMY1-LAMY2	LAH6-LAH7	slow	48.1439	77.1345	70.2303	89.3804	80.1686
LAMY1-LAMY2	LAH7-LAH8	slow	68.1689	74.153	65.4696	71.8716	82.2921
LAMY1-LAMY2	LAH8-LAH9	slow	57.2513	65.372	75.3611	80.3056	68.6858
LAMY1-LAMY2	LAH9-LAH10	slow	61.9659	75.2874	77.6514	101.462	85.8415
LAMY1-LAMY2	LAMY2-LAMY3	slow	55.1439	127.257	121.535	140.471	119.298
LAMY1-LAMY2	LAMY3-LAMY4	slow	57.1169	111.914	113.743	97.4637	102.779
LAMY1-LAMY2	LAMY4-LAMY5	slow	72.1393	100.451	120.34	129.73	122.747
LAMY1-LAMY2	LAMY5-LAMY6	slow	77.6226	96.4042	116.266	101.912	79.6885
LAMY1-LAMY2	LAMY6-LAMY7	slow	47.966	68.0409	65.571	34.2102	46.3325
LAMY1-LAMY2	LAMY7-LAMY8	slow	44.3641	47.6344	57.3984	51.0662	44.705
LAMY1-LAMY2	LAMY8-LAMY9	slow	62.1799	64.91	72.0732	66.2447	85.4495
LAMY1-LAMY2	LAMY9-LAMY10	slow	64.519	68.9679	80.2241	97.411	80.8996
LAMY1-LAMY2	LI1-LI2	slow	65.6118	68.6878	89.116	109.047	80.6064
LAMY1-LAMY2	LI10-LI11	slow	68.2931	67.4635	81.8395	73.6488	62.3375
LAMY1-LAMY2	LI11-LI12	slow	59.2511	79.3827	76.8965	62.1088	65.9779
LAMY1-LAMY2	LI2-LI3	slow	83.0289	65.8373	90.8255	93.3006	85.4668
LAMY1-LAMY2	LI3-LI4	slow	68.5816	67.4958	90.5225	83.9158	76.8516
LAMY1-LAMY2	LI4-LI5	slow	50.2908	76.1532	60.2363	69.5075	83.9142
LAMY1-LAMY2	LI5-LI6	slow	73.8285	59.1307	78.8697	63.952	92.8581
LAMY1-LAMY2	LI6-LI7	slow	61.0638	70.8648	73.8669	75.8752	65.3175
LAMY1-LAMY2	LI7-LI8	slow	66.3624	80.5669	68.3805	103.883	70.2378
LAMY1-LAMY2	LI8-LI9	slow	61.7335	75.4241	91.689	67.7884	84.7056
LAMY1-LAMY2	LI9-LI10	slow	90.1895	63.3179	78.1723	86.7502	78.4822
LAMY1-LAMY2	LIFG1-LIFG2	slow	26.8759	36.0797	40.9169	25.8869	22.2485
LAMY1-LAMY2	LIFG2-LIFG3	slow	36.9227	51.07	40.7728	65.9416	69.1715
LAMY1-LAMY2	LIFG3-LIFG4	slow	56.994	63.8652	68.262	84.5343	63.5176
LAMY1-LAMY2	LIFG4-LIFG5	slow	36.7592	60.6493	60.8981	65.2319	81.5545
LAMY1-LAMY2	LIFG5-LIFG6	slow	53.6879	62.2037	82.8071	69.9302	76.0484
LAMY1-LAMY2	LMFG1-LMFG2	slow	40.9962	66.0916	83.2273	64.0169	68.1139
LAMY1-LAMY2	LMFG2-LMFG3	slow	50.4608	63.9742	79.7369	77.6181	68.1504
LAMY1-LAMY2	LMFG3-LMFG4	slow	51.1209	68.9564	84.3132	76.3389	78.7258
LAMY1-LAMY2	LMFG4-LMFG5	slow	45.836	66.6484	81.6797	72.7481	78.6191
LAMY1-LAMY2	LMFG5-LMFG6	slow	52.4571	86.2368	84.3796	81.0191	66.4254
LAMY1-LAMY2	LPH1-LPH2	slow	75.1291	73.1373	85.4229	73.6882	93.2646
LAMY1-LAMY2	LPH2-LPH3	slow	75.6075	72.0833	78.7034	72.2072	63.9111
LAMY1-LAMY2	LPH3-LPH4	slow	49.951	121.784	86.7323	110.734	124.537
LAMY1-LAMY2	LPH4-LPH5	slow	50.4385	71.663	62.0875	71.4302	91.4822
LAMY1-LAMY2	LPH5-LPH6	slow	47.1279	71.6894	59.5434	56.2554	84.1414
LAMY1-LAMY2	LPH6-LPH7	slow	53.551	75.386	63.765	93.3651	66.9084
LAMY1-LAMY2	LPH7-LPH8	slow	56.4421	76.4877	79.7613	85.649	61.7515
LAMY1-LAMY2	LPH8-LPH9	slow	66.3322	83.6467	85.262	58.1633	66.3679
LAMY1-LAMY2	LPH9-LPH10	slow	63.632	82.555	75.8981	77.8561	51.3237
LAMY1-LAMY2	LSTG1-LSTG2	slow	52.1273	57.9652	61.4604	94.5907	82.8379
LAMY1-LAMY2	LSTG2-LSTG3	slow	40.7775	67.1438	74.6543	72.129	78.2317
LAMY1-LAMY2	LSTG3-LSTG4	slow	43.6443	82.1164	75.2021	59.2904	61.7226
LAMY1-LAMY2	LSTG4-LSTG5	slow	40.3175	72.1024	79.5796	67.9943	72.6267
LAMY1-LAMY2	LSTG5-LSTG6	slow	48.3501	69.2568	55.1965	54.9139	71.2603
LAMY2-LAMY3	LAH1-LAH2	slow	111.149	97.6138	126.08	110.666	117.631
LAMY2-LAMY3	LAH2-LAH3	slow	97.0048	102.026	119.133	84.9746	95.3371
LAMY2-LAMY3	LAH3-LAH4	slow	79.5478	89.6561	95.7555	67.3833	80.1406
LAMY2-LAMY3	LAH4-LAH5	slow	72.4149	105.294	105.972	69.6434	75.1562
LAMY2-LAMY3	LAH5-LAH6	slow	97.9917	94.8051	99.9361	81.0973	89.5007
LAMY2-LAMY3	LAH6-LAH7	slow	77.0577	81.9758	84.954	69.5769	88.8331
LAMY2-LAMY3	LAH7-LAH8	slow	64.6178	81.3868	82.4061	70.2625	105.079
LAMY2-LAMY3	LAH8-LAH9	slow	50.9707	66.3606	80.6778	64.8369	87.7216
LAMY2-LAMY3	LAH9-LAH10	slow	82.1364	79.5337	85.8129	79.9222	85.9363
LAMY2-LAMY3	LAMY1-LAMY2	slow	54.3204	133.791	145.797	163.692	144.833
LAMY2-LAMY3	LAMY3-LAMY4	slow	64.3212	120.286	142.721	115.542	109.469
LAMY2-LAMY3	LAMY4-LAMY5	slow	73.7731	105.694	107.027	97.0905	106.013
LAMY2-LAMY3	LAMY5-LAMY6	slow	62.24	103.491	130.051	103.494	101.989
LAMY2-LAMY3	LAMY6-LAMY7	slow	46.4086	60.1084	60.8187	49.078	43.1358
LAMY2-LAMY3	LAMY7-LAMY8	slow	56.0087	43.5084	60.4843	39.3697	41.7058
LAMY2-LAMY3	LAMY8-LAMY9	slow	52.4816	73.927	80.593	83.0175	74.3657
LAMY2-LAMY3	LAMY9-LAMY10	slow	59.6375	79.4391	109.412	70.4783	68.4805
LAMY2-LAMY3	LI1-LI2	slow	76.1506	103.641	80.7324	79.5949	85.6663
LAMY2-LAMY3	LI10-LI11	slow	58.5748	62.3109	66.6342	80.4541	81.7195
LAMY2-LAMY3	LI11-LI12	slow	69.4528	53.5616	58.6856	69.8303	80.002
LAMY2-LAMY3	LI2-LI3	slow	59.4502	75.6063	83.9533	78.4393	93.5332
LAMY2-LAMY3	LI3-LI4	slow	98.0922	61.7921	86.9498	65.5869	72.1961
LAMY2-LAMY3	LI4-LI5	slow	69.5049	59.153	73.8364	70.8079	93.9116
LAMY2-LAMY3	LI5-LI6	slow	70.0747	69.4818	109.817	97.9454	93.2
LAMY2-LAMY3	LI6-LI7	slow	43.7389	72.4399	82.4212	87.8964	92.7745
LAMY2-LAMY3	LI7-LI8	slow	42.4792	70.044	55.2254	96.149	96.5386
LAMY2-LAMY3	LI8-LI9	slow	62.8761	97.8314	68.7984	77.1271	91.8366
LAMY2-LAMY3	LI9-LI10	slow	59.695	63.7104	73.6375	85.2017	73.5235
LAMY2-LAMY3	LIFG1-LIFG2	slow	35.427	41.6944	47.2781	24.0073	17.3242
LAMY2-LAMY3	LIFG2-LIFG3	slow	47.3296	49.7549	43.3997	58.1159	65.7798
LAMY2-LAMY3	LIFG3-LIFG4	slow	63.8997	64.1832	52.6376	50.6176	76.4405
LAMY2-LAMY3	LIFG4-LIFG5	slow	43.3651	72.3904	72.6803	55.6592	73.8057
LAMY2-LAMY3	LIFG5-LIFG6	slow	57.2829	58.5769	78.8938	59.8076	58.6971
LAMY2-LAMY3	LMFG1-LMFG2	slow	51.5124	67.3415	71.9336	67.8454	71.4741
LAMY2-LAMY3	LMFG2-LMFG3	slow	62.4981	53.468	71.6015	58.96	62.8172
LAMY2-LAMY3	LMFG3-LMFG4	slow	63.7556	65.9727	73.2421	80.5507	68.7321
LAMY2-LAMY3	LMFG4-LMFG5	slow	54.9718	69.0488	69.5144	65.0155	89.2215
LAMY2-LAMY3	LMFG5-LMFG6	slow	66.1326	83.4316	67.92	75.4916	84.3782
LAMY2-LAMY3	LPH1-LPH2	slow	98.9302	61.0471	78.5989	78.6899	79.291
LAMY2-LAMY3	LPH2-LPH3	slow	102.454	71.6531	82.2087	66.4043	66.5354
LAMY2-LAMY3	LPH3-LPH4	slow	74.0972	112.608	91.1949	106.114	87.2421
LAMY2-LAMY3	LPH4-LPH5	slow	81.4463	82.9345	75.9582	90.8182	71.1706
LAMY2-LAMY3	LPH5-LPH6	slow	61.1499	86.1095	71.5377	66.1798	64.4955
LAMY2-LAMY3	LPH6-LPH7	slow	53.9761	78.8594	67.6161	69.8171	73.6368
LAMY2-LAMY3	LPH7-LPH8	slow	47.1855	78.819	81.3433	79.47	80.9759
LAMY2-LAMY3	LPH8-LPH9	slow	53.3355	59.4222	75.1036	69.8081	65.9364
LAMY2-LAMY3	LPH9-LPH10	slow	82.7351	85.3968	65.8298	89.8065	65.6396
LAMY2-LAMY3	LSTG1-LSTG2	slow	53.3567	72.0645	71.5874	70.5505	83.6726
LAMY2-LAMY3	LSTG2-LSTG3	slow	68.7822	52.1323	60.9974	84.9033	84.6387
LAMY2-LAMY3	LSTG3-LSTG4	slow	70.3966	86.8699	68.3308	59.3384	65.1321
LAMY2-LAMY3	LSTG4-LSTG5	slow	75.5907	80.5124	80.5112	81.0949	69.71
LAMY2-LAMY3	LSTG5-LSTG6	slow	72.7744	80.3473	65.2854	66.1245	79.1269
LAMY3-LAMY4	LAH1-LAH2	slow	91.4664	68.4653	91.2613	100.863	83.7387
LAMY3-LAMY4	LAH2-LAH3	slow	65.3458	94.2877	83.521	63.0654	93.3541
LAMY3-LAMY4	LAH3-LAH4	slow	76.8242	80.9983	97.7728	98.2945	89.9659
LAMY3-LAMY4	LAH4-LAH5	slow	82.5199	100.449	97.7316	72.625	106.75
LAMY3-LAMY4	LAH5-LAH6	slow	84.9207	72.5111	99.3753	74.1238	79.0726
LAMY3-LAMY4	LAH6-LAH7	slow	72.7995	88.9841	87.507	70.3822	91.504
LAMY3-LAMY4	LAH7-LAH8	slow	70.05	75.0378	62.8	65.4621	75.456
LAMY3-LAMY4	LAH8-LAH9	slow	74.5049	60.4897	70.5419	66.617	70.0495
LAMY3-LAMY4	LAH9-LAH10	slow	98.1285	67.2164	57.8057	64.3954	71.94
LAMY3-LAMY4	LAMY1-LAMY2	slow	51.6098	112.566	109.086	87.2897	109.224
LAMY3-LAMY4	LAMY2-LAMY3	slow	63.5744	113.326	143.2	108.76	108.034
LAMY3-LAMY4	LAMY4-LAMY5	slow	111.963	82.0364	91.1865	73.6008	81.9266
LAMY3-LAMY4	LAMY5-LAMY6	slow	95.2219	104.251	86.9777	95.964	99.26
LAMY3-LAMY4	LAMY6-LAMY7	slow	52.2955	60.5827	71.4334	38.6472	31.9756
LAMY3-LAMY4	LAMY7-LAMY8	slow	57.7786	52.2435	61.3297	31.6023	35.6402
LAMY3-LAMY4	LAMY8-LAMY9	slow	59.8055	65.4584	64.5465	70.2221	80.9554
LAMY3-LAMY4	LAMY9-LAMY10	slow	77.7473	81.4289	75.8556	74.997	84.8561
LAMY3-LAMY4	LI1-LI2	slow	76.0493	76.2412	94.9622	93.7656	63.3746
LAMY3-LAMY4	LI10-LI11	slow	79.9801	64.9092	63.6934	87.6341	83.8659
LAMY3-LAMY4	LI11-LI12	slow	67.3343	66.7948	67.9783	70.2603	54.3282
LAMY3-LAMY4	LI2-LI3	slow	94.59	68.5548	80.7128	98.0842	81.8638
LAMY3-LAMY4	LI3-LI4	slow	62.441	67.5681	66.3355	79.8279	87.3676
LAMY3-LAMY4	LI4-LI5	slow	52.4823	62.1954	88.2173	79.0946	66.3786
LAMY3-LAMY4	LI5-LI6	slow	73.2971	60.9852	103.938	76.328	100.748
LAMY3-LAMY4	LI6-LI7	slow	51.5244	66.4199	66.2365	82.4701	100.759
LAMY3-LAMY4	LI7-LI8	slow	46.5145	66.9288	70.0995	73.1445	78.3488
LAMY3-LAMY4	LI8-LI9	slow	63.8715	93.9648	64.392	77.7119	68.8558
LAMY3-LAMY4	LI9-LI10	slow	66.4577	62.1327	71.1725	79.2228	88.4777
LAMY3-LAMY4	LIFG1-LIFG2	slow	29.0599	43.3322	50.8042	19.3436	17.6786
LAMY3-LAMY4	LIFG2-LIFG3	slow	43.5587	51.9326	48.6761	56.7537	58.6955
LAMY3-LAMY4	LIFG3-LIFG4	slow	69.1555	62.771	59.8732	73.8168	79.3084
LAMY3-LAMY4	LIFG4-LIFG5	slow	47.3011	51.5256	69.5491	75.8205	73.864
LAMY3-LAMY4	LIFG5-LIFG6	slow	59.1242	67.0132	70.7064	71.7565	52.4408
LAMY3-LAMY4	LMFG1-LMFG2	slow	72.5661	66.923	60.6267	60.5297	62.5392
LAMY3-LAMY4	LMFG2-LMFG3	slow	69.0457	54.1374	69.8995	67.4384	63.2187
LAMY3-LAMY4	LMFG3-LMFG4	slow	82.0195	65.713	78.6489	75.9182	64.5321
LAMY3-LAMY4	LMFG4-LMFG5	slow	51.6117	68.6953	72.4086	68.1787	91.1422
LAMY3-LAMY4	LMFG5-LMFG6	slow	59.2749	75.3389	65.2383	82.6208	73.5161
LAMY3-LAMY4	LPH1-LPH2	slow	81.4582	68.7778	68.4123	67.4099	87.5056
LAMY3-LAMY4	LPH2-LPH3	slow	92.5823	96.81	65.0955	83.9966	86.1488
LAMY3-LAMY4	LPH3-LPH4	slow	73.1263	77.5687	69.2048	83.4943	77.6598
LAMY3-LAMY4	LPH4-LPH5	slow	81.9252	73.7196	85.885	81.1173	65.3434
LAMY3-LAMY4	LPH5-LPH6	slow	86.9268	69.5375	78.0656	93.9816	67.9623
LAMY3-LAMY4	LPH6-LPH7	slow	72.0613	65.9821	68.2107	72.793	79.7867
LAMY3-LAMY4	LPH7-LPH8	slow	61.7296	66.134	74.6487	84.0881	73.5304
LAMY3-LAMY4	LPH8-LPH9	slow	88.7097	60.4209	72.5102	51.2466	70.6172
LAMY3-LAMY4	LPH9-LPH10	slow	91.0984	82.7391	84.9427	96.9879	61.062
LAMY3-LAMY4	LSTG1-LSTG2	slow	74.1322	77.6822	80.8107	83.3931	73.5702
LAMY3-LAMY4	LSTG2-LSTG3	slow	72.9786	73.6739	73.2115	83.79	63.8491
LAMY3-LAMY4	LSTG3-LSTG4	slow	58.762	78.13	61.1448	77.525	78.4025
LAMY3-LAMY4	LSTG4-LSTG5	slow	70.0534	88.7968	70.8343	47.7206	66.6416
LAMY3-LAMY4	LSTG5-LSTG6	slow	67.652	71.547	63.0863	61.7229	81.6529
LAMY4-LAMY5	LAH1-LAH2	slow	82.6778	99.5084	104.982	93.446	95.3313
LAMY4-LAMY5	LAH2-LAH3	slow	62.7643	104.496	133.201	53.7541	92.0517
LAMY4-LAMY5	LAH3-LAH4	slow	78.8625	108.297	104.388	68.5133	77.2864
LAMY4-LAMY5	LAH4-LAH5	slow	70.0347	117.855	109.071	70.9099	78.9062
LAMY4-LAMY5	LAH5-LAH6	slow	60.6161	102.263	115.465	66.416	84.564
LAMY4-LAMY5	LAH6-LAH7	slow	56.1141	71.0047	101.475	71.8078	102.752
LAMY4-LAMY5	LAH7-LAH8	slow	53.2992	73.6406	91.866	84.3402	89.898
LAMY4-LAMY5	LAH8-LAH9	slow	55.2485	59.2118	89.1118	63.6789	89.4113
LAMY4-LAMY5	LAH9-LAH10	slow	68.9987	71.9712	85.6696	77.69	111.405
LAMY4-LAMY5	LAMY1-LAMY2	slow	63.4417	122.562	167.893	129.48	119.412
LAMY4-LAMY5	LAMY2-LAMY3	slow	62.5998	112.736	118.818	99.259	99.7923
LAMY4-LAMY5	LAMY3-LAMY4	slow	106.076	88.8064	95.3825	81.9327	90.6817
LAMY4-LAMY5	LAMY5-LAMY6	slow	147.993	114.203	141.18	87.9013	131.025
LAMY4-LAMY5	LAMY6-LAMY7	slow	61.1671	78.1013	80.8001	46.674	53.1064
LAMY4-LAMY5	LAMY7-LAMY8	slow	93.2472	74.6896	91.6712	57.4098	63.8001
LAMY4-LAMY5	LAMY8-LAMY9	slow	58.4588	71.3161	76.3281	82.6436	90.7649
LAMY4-LAMY5	LAMY9-LAMY10	slow	147.087	112.964	106.099	96.4775	158.128
LAMY4-LAMY5	LI1-LI2	slow	58.2603	110.374	102.09	113.107	91.344
LAMY4-LAMY5	LI10-LI11	slow	61.8885	69.2688	68.6784	72.5053	70.5497
LAMY4-LAMY5	LI11-LI12	slow	52.3287	64.9944	77.849	66.5927	57.0854
LAMY4-LAMY5	LI2-LI3	slow	76.9617	85.2253	105.295	79.457	71.2093
LAMY4-LAMY5	LI3-LI4	slow	63.8893	64.3356	74.6418	64.3288	70.7973
LAMY4-LAMY5	LI4-LI5	slow	73.6996	71.5624	73.206	73.0375	74.1117
LAMY4-LAMY5	LI5-LI6	slow	75.2551	69.6058	99.1382	81.5352	80.7358
LAMY4-LAMY5	LI6-LI7	slow	62.0571	71.1392	73.461	83.4071	71.9855
LAMY4-LAMY5	LI7-LI8	slow	51.9283	76.3032	72.2207	72.5245	70.478
LAMY4-LAMY5	LI8-LI9	slow	54.3217	93.9152	73.5239	79.3476	69.4724
LAMY4-LAMY5	LI9-LI10	slow	71.8561	68.1592	82.5126	79.6213	58.0775
LAMY4-LAMY5	LIFG1-LIFG2	slow	28.4295	41.2671	45.0478	17.8536	19.2897
LAMY4-LAMY5	LIFG2-LIFG3	slow	45.481	48.5746	45.5926	60.3767	61.7428
LAMY4-LAMY5	LIFG3-LIFG4	slow	62.5684	65.6264	56.7164	68.943	83.7267
LAMY4-LAMY5	LIFG4-LIFG5	slow	49.7441	63.1838	67.5481	75.6711	74.1735
LAMY4-LAMY5	LIFG5-LIFG6	slow	62.0574	59.573	93.7104	65.5275	63.2996
LAMY4-LAMY5	LMFG1-LMFG2	slow	43.4438	62.6877	61.2778	66.3618	64.5486
LAMY4-LAMY5	LMFG2-LMFG3	slow	60.0831	64.0862	63.8285	62.892	73.5428
LAMY4-LAMY5	LMFG3-LMFG4	slow	68.2288	83.6447	73.4902	79.5749	73.1214
LAMY4-LAMY5	LMFG4-LMFG5	slow	45.6788	74.4994	53.308	65.3993	74.0073
LAMY4-LAMY5	LMFG5-LMFG6	slow	50.0122	80.2925	68.2382	86.2628	74.43
LAMY4-LAMY5	LPH1-LPH2	slow	68.1377	97.7367	91.5041	77.7115	84.1561
LAMY4-LAMY5	LPH2-LPH3	slow	58.2321	93.9769	87.8501	93.1045	78.079
LAMY4-LAMY5	LPH3-LPH4	slow	50.2209	96.4175	113.315	77.0153	82.5507
LAMY4-LAMY5	LPH4-LPH5	slow	63.1761	87.3189	85.0437	82.2887	93.8277
LAMY4-LAMY5	LPH5-LPH6	slow	81.3852	82.5125	93.918	83.2839	120.941
LAMY4-LAMY5	LPH6-LPH7	slow	59.0863	77.9488	67.3792	77.3446	72.9041
LAMY4-LAMY5	LPH7-LPH8	slow	60.6738	84.0514	93.6305	89.1837	69.2649
LAMY4-LAMY5	LPH8-LPH9	slow	70.7244	64.1427	72.1973	63.3619	84.1326
LAMY4-LAMY5	LPH9-LPH10	slow	72.3001	79.8359	88.4694	81.1529	91.8169
LAMY4-LAMY5	LSTG1-LSTG2	slow	53.3151	60.6807	79.993	85.5085	64.7885
LAMY4-LAMY5	LSTG2-LSTG3	slow	66.0844	79.8283	62.5104	84.563	69.8818
LAMY4-LAMY5	LSTG3-LSTG4	slow	60.8673	79.0882	73.367	74.1783	98.6457
LAMY4-LAMY5	LSTG4-LSTG5	slow	71.4736	80.2016	74.6159	66.3751	84.865
LAMY4-LAMY5	LSTG5-LSTG6	slow	70.7283	78.7372	64.3875	62.0753	95.749
LAMY5-LAMY6	LAH1-LAH2	slow	65.5346	83.0937	125.221	88.7837	118.373
LAMY5-LAMY6	LAH2-LAH3	slow	87.6779	80.5885	90.0943	72.794	101.001
LAMY5-LAMY6	LAH3-LAH4	slow	88.1066	89.2246	112.857	76.6057	79.34
LAMY5-LAMY6	LAH4-LAH5	slow	74.0587	94.099	88.9401	82.2618	65.5883
LAMY5-LAMY6	LAH5-LAH6	slow	66.1004	141.583	111.451	83.7766	86.2268
LAMY5-LAMY6	LAH6-LAH7	slow	67.3593	72.359	74.8666	80.2481	92.257
LAMY5-LAMY6	LAH7-LAH8	slow	65.0792	70.0329	58.5924	71.5528	81.9119
LAMY5-LAMY6	LAH8-LAH9	slow	55.4111	70.7453	69.4398	69.1399	73.8075
LAMY5-LAMY6	LAH9-LAH10	slow	96.7945	80.3916	72.2562	95.7988	89.8464
LAMY5-LAMY6	LAMY1-LAMY2	slow	79.8944	90.2218	124.888	86.9074	78.3767
LAMY5-LAMY6	LAMY2-LAMY3	slow	56.7481	101.185	109.475	93.9001	109.021
LAMY5-LAMY6	LAMY3-LAMY4	slow	98.9076	103.309	106.254	93.0005	101.706
LAMY5-LAMY6	LAMY4-LAMY5	slow	138.525	99.4564	141.062	82.4865	131.383
LAMY5-LAMY6	LAMY6-LAMY7	slow	49.6325	71.253	65.1785	44.0888	47.0374
LAMY5-LAMY6	LAMY7-LAMY8	slow	47.9085	62.1965	61.3768	35.424	38.9852
LAMY5-LAMY6	LAMY8-LAMY9	slow	62.4109	78.3887	85.6403	94.6858	96.655
LAMY5-LAMY6	LAMY9-LAMY10	slow	70.5506	104.127	101.291	77.4859	81.5812
LAMY5-LAMY6	LI1-LI2	slow	72.2154	87.93	97.0143	88.2503	83.1449
LAMY5-LAMY6	LI10-LI11	slow	56.8225	80.9295	69.2718	74.1389	59.1025
LAMY5-LAMY6	LI11-LI12	slow	54.2932	66.3251	54.5221	66.703	56.6907
LAMY5-LAMY6	LI2-LI3	slow	76.9905	82.3093	82.9052	70.7564	62.8151
LAMY5-LAMY6	LI3-LI4	slow	54.1583	63.6446	90.6744	79.4146	70.5372
LAMY5-LAMY6	LI4-LI5	slow	65.474	52.7706	67.8038	55.5332	64.3914
LAMY5-LAMY6	LI5-LI6	slow	77.3724	77.6462	80.9156	60.5702	79.2785
LAMY5-LAMY6	LI6-LI7	slow	59.8533	83.8328	54.2011	74.0375	68.6983
LAMY5-LAMY6	LI7-LI8	slow	60.863	75.0673	59.5765	86.3783	73.4746
LAMY5-LAMY6	LI8-LI9	slow	58.329	80.9176	74.2323	69.4087	59.3303
LAMY5-LAMY6	LI9-LI10	slow	55.4328	70.226	77.8714	76.5686	76.3044
LAMY5-LAMY6	LIFG1-LIFG2	slow	24.9415	51.4806	44.4967	22.1488	20.7074
LAMY5-LAMY6	LIFG2-LIFG3	slow	52.5376	38.5165	41.8391	59.3152	66.3592
LAMY5-LAMY6	LIFG3-LIFG4	slow	64.6796	59.4886	57.9917	63.0115	72.3577
LAMY5-LAMY6	LIFG4-LIFG5	slow	49.6744	67.9435	69.2452	56.1106	74.6634
LAMY5-LAMY6	LIFG5-LIFG6	slow	65.1177	66.8579	64.9987	46.1707	63.077
LAMY5-LAMY6	LMFG1-LMFG2	slow	68.547	66.8982	74.0777	53.4334	72.3065
LAMY5-LAMY6	LMFG2-LMFG3	slow	79.3778	64.9788	67.9226	61.2859	68.9334
LAMY5-LAMY6	LMFG3-LMFG4	slow	78.7394	80.813	72.0968	82.0516	82.3812
LAMY5-LAMY6	LMFG4-LMFG5	slow	40.5379	65.5817	69.5919	64.9734	72.3472
LAMY5-LAMY6	LMFG5-LMFG6	slow	55.7473	68.8436	57.7584	65.0062	69.2933
LAMY5-LAMY6	LPH1-LPH2	slow	104.305	80.3043	94.6627	71.5773	87.8968
LAMY5-LAMY6	LPH2-LPH3	slow	70.326	72.3869	84.19	73.7786	63.7313
LAMY5-LAMY6	LPH3-LPH4	slow	81.1954	75.1214	81.8018	82.3476	89.8348
LAMY5-LAMY6	LPH4-LPH5	slow	75.2717	76.1585	84.452	60.4182	84.1017
LAMY5-LAMY6	LPH5-LPH6	slow	87.0468	68.7808	69.9799	61.9756	83.9283
LAMY5-LAMY6	LPH6-LPH7	slow	71.3803	81.5822	68.5729	98.865	76.0748
LAMY5-LAMY6	LPH7-LPH8	slow	49.9438	83.3773	82.0385	75.6367	59.2303
LAMY5-LAMY6	LPH8-LPH9	slow	78.2861	75.169	80.3777	56.6831	83.2576
LAMY5-LAMY6	LPH9-LPH10	slow	84.1678	82.7783	78.5962	79.2298	84.1312
LAMY5-LAMY6	LSTG1-LSTG2	slow	57.5663	66.5542	62.7802	69.8811	76.1517
LAMY5-LAMY6	LSTG2-LSTG3	slow	68.5851	64.3027	65.1893	56.6855	60.9635
LAMY5-LAMY6	LSTG3-LSTG4	slow	56.4808	79.5665	85.8566	73.6811	74.2171
LAMY5-LAMY6	LSTG4-LSTG5	slow	53.9751	85.974	60.2677	61.4885	74.7504
LAMY5-LAMY6	LSTG5-LSTG6	slow	98.1979	70.3032	66.8663	55.2521	66.5921
LAMY6-LAMY7	LAH1-LAH2	slow	63.0196	57.948	53.7829	40.2454	32.1558
LAMY6-LAMY7	LAH2-LAH3	slow	56.1408	82.3521	71.9891	39.296	46.5202
LAMY6-LAMY7	LAH3-LAH4	slow	57.3523	60.4309	57.0346	35.3039	41.0653
LAMY6-LAMY7	LAH4-LAH5	slow	59.2206	56.1731	59.8561	41.1354	34.2808
LAMY6-LAMY7	LAH5-LAH6	slow	48.9285	52.2067	59.2698	36.9056	39.7019
LAMY6-LAMY7	LAH6-LAH7	slow	56.5733	52.0143	62.7219	36.4848	33.646
LAMY6-LAMY7	LAH7-LAH8	slow	56.8886	54.9377	64.4062	45.1043	32.9707
LAMY6-LAMY7	LAH8-LAH9	slow	58.0118	57.9742	56.5763	35.9137	36.8728
LAMY6-LAMY7	LAH9-LAH10	slow	58.7445	57.4528	66.0369	32.7184	33.347
LAMY6-LAMY7	LAMY1-LAMY2	slow	50.1263	73.6794	61.3422	29.5775	46.9966
LAMY6-LAMY7	LAMY2-LAMY3	slow	52.7949	56.0967	47.9125	40.6402	45.5483
LAMY6-LAMY7	LAMY3-LAMY4	slow	51.2976	58.4311	70.6775	37.1272	33.1004
LAMY6-LAMY7	LAMY4-LAMY5	slow	53.704	73.2417	66.0482	40.2044	46.5458
LAMY6-LAMY7	LAMY5-LAMY6	slow	52.2458	71.4759	61.4022	38.0538	45.1402
LAMY6-LAMY7	LAMY7-LAMY8	slow	77.888	70.1004	89.3214	47.8486	62.9291
LAMY6-LAMY7	LAMY8-LAMY9	slow	59.915	52.3322	74.0018	40.6408	33.7735
LAMY6-LAMY7	LAMY9-LAMY10	slow	103.077	65.5165	92.8111	46.2869	61.8521
LAMY6-LAMY7	LI1-LI2	slow	54.3914	64.161	56.8458	40.3035	43.6535
LAMY6-LAMY7	LI10-LI11	slow	40.3357	41.8988	57.0547	45.5129	30.1117
LAMY6-LAMY7	LI11-LI12	slow	43.1116	36.6125	53.915	39.1762	31.3666
LAMY6-LAMY7	LI2-LI3	slow	53.5015	68.203	79.9872	44.5359	53.3222
LAMY6-LAMY7	LI3-LI4	slow	36.8259	50.8591	64.0341	36.574	35.1408
LAMY6-LAMY7	LI4-LI5	slow	44.4589	42.8628	53.9494	32.679	35.4687
LAMY6-LAMY7	LI5-LI6	slow	56.4918	53.2212	51.359	34.0196	38.3916
LAMY6-LAMY7	LI6-LI7	slow	37.7277	43.8744	47.1965	34.3187	31.6838
LAMY6-LAMY7	LI7-LI8	slow	38.9373	46.2207	60.4625	41.7466	30.3242
LAMY6-LAMY7	LI8-LI9	slow	43.8529	48.374	62.7461	34.5243	32.7776
LAMY6-LAMY7	LI9-LI10	slow	43.8488	51.9324	53.2031	37.223	30.3903
LAMY6-LAMY7	LIFG1-LIFG2	slow	23.0761	33.3522	32.5157	13.389	14.3752
LAMY6-LAMY7	LIFG2-LIFG3	slow	39.227	47.1837	41.1831	27.8703	29.2534
LAMY6-LAMY7	LIFG3-LIFG4	slow	38.5231	55.6783	52.5472	34.1342	30.4502
LAMY6-LAMY7	LIFG4-LIFG5	slow	36.0238	37.9133	54.1132	40.1137	32.7823
LAMY6-LAMY7	LIFG5-LIFG6	slow	39.9437	51.0672	49.8456	37.7001	29.5627
LAMY6-LAMY7	LMFG1-LMFG2	slow	32.3233	43.1089	51.7123	38.6405	33.8806
LAMY6-LAMY7	LMFG2-LMFG3	slow	35.6807	48.9506	51.5121	29.3313	29.8222
LAMY6-LAMY7	LMFG3-LMFG4	slow	36.4503	59.3863	53.233	34.5098	31.7555
LAMY6-LAMY7	LMFG4-LMFG5	slow	28.4464	56.9989	58.8993	28.973	40.4883
LAMY6-LAMY7	LMFG5-LMFG6	slow	43.838	55.2533	47.4204	33.833	35.2006
LAMY6-LAMY7	LPH1-LPH2	slow	61.1993	59.4405	45.905	35.1842	39.0277
LAMY6-LAMY7	LPH2-LPH3	slow	46.4148	49.656	50.7895	41.69	29.7118
LAMY6-LAMY7	LPH3-LPH4	slow	42.8692	81.363	69.0328	49.5324	54.1718
LAMY6-LAMY7	LPH4-LPH5	slow	50.4209	66.4678	66.2553	38.3777	35.8218
LAMY6-LAMY7	LPH5-LPH6	slow	43.9835	59.7967	70.8791	30.7451	34.2894
LAMY6-LAMY7	LPH6-LPH7	slow	57.4599	45.8916	61.414	38.7089	41.4284
LAMY6-LAMY7	LPH7-LPH8	slow	53.9995	44.4628	50.4712	35.9642	30.5671
LAMY6-LAMY7	LPH8-LPH9	slow	56.6674	45.7936	64.1012	40.2079	39.8661
LAMY6-LAMY7	LPH9-LPH10	slow	48.3302	53.1613	61.9235	50.9226	37.9108
LAMY6-LAMY7	LSTG1-LSTG2	slow	42.7741	41.8531	50.2082	39.4516	27.7861
LAMY6-LAMY7	LSTG2-LSTG3	slow	66.2687	53.3034	46.6393	28.4703	34.822
LAMY6-LAMY7	LSTG3-LSTG4	slow	40.3344	39.3054	46.0944	32.841	29.2424
LAMY6-LAMY7	LSTG4-LSTG5	slow	51.8184	45.3248	57.396	36.237	26.1726
LAMY6-LAMY7	LSTG5-LSTG6	slow	63.074	59.8673	53.9727	29.4442	34.739
LAMY7-LAMY8	LAH1-LAH2	slow	50.9509	42.9991	61.4838	39.6313	35.4399
LAMY7-LAMY8	LAH2-LAH3	slow	51.9402	53.4081	66.4929	37.8921	44.2277
LAMY7-LAMY8	LAH3-LAH4	slow	45.8592	55.1335	46.8644	48.7899	28.4354
LAMY7-LAMY8	LAH4-LAH5	slow	46.5292	51.4584	46.6084	46.7589	32.5948
LAMY7-LAMY8	LAH5-LAH6	slow	53.4525	54.5433	59.8066	57.9705	29.0542
LAMY7-LAMY8	LAH6-LAH7	slow	56.4359	55.3651	67.9403	59.4354	34.4966
LAMY7-LAMY8	LAH7-LAH8	slow	57.6226	53.5332	65.0013	43.0424	36.5976
LAMY7-LAMY8	LAH8-LAH9	slow	59.4675	63.0457	81.3694	49.9541	38.2599
LAMY7-LAMY8	LAH9-LAH10	slow	56.2389	48.2594	68.004	44.0213	34.6752
LAMY7-LAMY8	LAMY1-LAMY2	slow	43.316	49.1563	49.4138	47.1998	40.9313
LAMY7-LAMY8	LAMY2-LAMY3	slow	52.9027	44.3083	48.5214	37.1972	38.1763
LAMY7-LAMY8	LAMY3-LAMY4	slow	51.457	51.6433	56.8437	32.0387	34.19
LAMY7-LAMY8	LAMY4-LAMY5	slow	87.2179	65.905	76.7615	47.8948	62.2642
LAMY7-LAMY8	LAMY5-LAMY6	slow	48.0877	54.2117	53.4568	34.5605	41.6886
LAMY7-LAMY8	LAMY6-LAMY7	slow	75.5268	68.4852	89.9263	43.5229	62.687
LAMY7-LAMY8	LAMY8-LAMY9	slow	68.1679	76.7203	75.5258	55.1864	48.9642
LAMY7-LAMY8	LAMY9-LAMY10	slow	48.699	67.8664	56.8719	45.3113	44.6183
LAMY7-LAMY8	LI1-LI2	slow	69.4899	69.2421	46.5707	36.088	32.5168
LAMY7-LAMY8	LI10-LI11	slow	49.4036	42.8694	60.8129	33.4831	35.6854
LAMY7-LAMY8	LI11-LI12	slow	52.8	45.5116	67.785	35.635	33.816
LAMY7-LAMY8	LI2-LI3	slow	56.0673	80.5509	59.6137	40.8076	44.4898
LAMY7-LAMY8	LI3-LI4	slow	32.4156	55.5218	72.6371	47.1142	47.7796
LAMY7-LAMY8	LI4-LI5	slow	53.6217	45.4637	55.8633	40.3616	32.1414
LAMY7-LAMY8	LI5-LI6	slow	58.268	55.2071	55.559	41.8055	34.5743
LAMY7-LAMY8	LI6-LI7	slow	37.0764	55.9724	52.303	35.1464	39.2696
LAMY7-LAMY8	LI7-LI8	slow	37.9974	51.057	68.7362	38.5428	27.8568
LAMY7-LAMY8	LI8-LI9	slow	33.632	52.3083	50.7274	35.0386	34.08
LAMY7-LAMY8	LI9-LI10	slow	46.7183	58.78	59.1979	39.1044	33.9567
LAMY7-LAMY8	LIFG1-LIFG2	slow	21.2629	35.5688	30.1195	11.5466	10.4676
LAMY7-LAMY8	LIFG2-LIFG3	slow	33.7409	55.0013	42.462	30.8975	24.1731
LAMY7-LAMY8	LIFG3-LIFG4	slow	42.7475	58.1924	55.285	30.5787	31.294
LAMY7-LAMY8	LIFG4-LIFG5	slow	41.1115	46.8787	48.3238	42.1847	34.2415
LAMY7-LAMY8	LIFG5-LIFG6	slow	39.0251	55.6873	46.583	41.374	30.1883
LAMY7-LAMY8	LMFG1-LMFG2	slow	41.8293	45.9292	55.143	44.4476	28.4125
LAMY7-LAMY8	LMFG2-LMFG3	slow	45.9143	46.5893	46.8496	34.7688	30.899
LAMY7-LAMY8	LMFG3-LMFG4	slow	56.8915	56.727	47.1919	37.4502	31.1979
LAMY7-LAMY8	LMFG4-LMFG5	slow	38.8305	60.9791	53.5825	31.4206	35.6778
LAMY7-LAMY8	LMFG5-LMFG6	slow	40.8064	70.361	55.2592	43.9764	32.5074
LAMY7-LAMY8	LPH1-LPH2	slow	71.264	54.19	51.9361	62.2606	31.1802
LAMY7-LAMY8	LPH2-LPH3	slow	55.886	46.049	46.1133	49.8693	37.6119
LAMY7-LAMY8	LPH3-LPH4	slow	39.0798	52.5927	58.4838	42.7735	37.8645
LAMY7-LAMY8	LPH4-LPH5	slow	58.7877	51.1719	61.1316	35.8604	31.5168
LAMY7-LAMY8	LPH5-LPH6	slow	53.7727	53.3799	48.5813	33.8108	39.0433
LAMY7-LAMY8	LPH6-LPH7	slow	44.8329	71.2282	65.7257	41.0197	37.5078
LAMY7-LAMY8	LPH7-LPH8	slow	45.877	55.7254	80.2419	37.4696	32.5517
LAMY7-LAMY8	LPH8-LPH9	slow	50.5309	64.3062	75.7939	50.3148	39.8432
LAMY7-LAMY8	LPH9-LPH10	slow	48.86	56.6236	58.4913	38.3743	36.5999
LAMY7-LAMY8	LSTG1-LSTG2	slow	45.2331	48.3499	51.7202	45.469	40.2173
LAMY7-LAMY8	LSTG2-LSTG3	slow	60.2218	54.4398	60.6989	33.8272	27.7505
LAMY7-LAMY8	LSTG3-LSTG4	slow	45.1676	57.9164	61.383	44.1785	34.7877
LAMY7-LAMY8	LSTG4-LSTG5	slow	29.2953	58.817	52.5605	36.4655	29.1995
LAMY7-LAMY8	LSTG5-LSTG6	slow	59.0354	57.5684	58.9162	39.5246	28.091
LAMY8-LAMY9	LAH1-LAH2	slow	68.9495	72.0934	67.5933	67.6558	64.0621
LAMY8-LAMY9	LAH2-LAH3	slow	83.4247	79.9712	52.9122	74.3651	80.0178
LAMY8-LAMY9	LAH3-LAH4	slow	78.8333	86.7867	66.259	81.7185	65.5573
LAMY8-LAMY9	LAH4-LAH5	slow	68.3221	90.2058	57.9792	75.4364	63.7655
LAMY8-LAMY9	LAH5-LAH6	slow	98.2645	116.941	66.1843	72.1515	70.0383
LAMY8-LAMY9	LAH6-LAH7	slow	92.632	103.728	77.2012	82.3274	79.9589
LAMY8-LAMY9	LAH7-LAH8	slow	89.981	94.9575	86.7152	111.707	85.5932
LAMY8-LAMY9	LAH8-LAH9	slow	77.1342	76.4111	84.9456	94.6688	76.5919
LAMY8-LAMY9	LAH9-LAH10	slow	61.0358	83.6057	90.0369	91.8954	70.0486
LAMY8-LAMY9	LAMY1-LAMY2	slow	60.5587	72.5708	64.4979	87.8128	105.402
LAMY8-LAMY9	LAMY2-LAMY3	slow	52.6843	71.2003	75.0876	80.2665	71.8053
LAMY8-LAMY9	LAMY3-LAMY4	slow	53.9651	66.1924	59.8007	73.6187	88.6992
LAMY8-LAMY9	LAMY4-LAMY5	slow	67.6968	80.3776	77.6133	80.1194	87.3286
LAMY8-LAMY9	LAMY5-LAMY6	slow	81.5091	89.1368	86.1257	98.284	96.5186
LAMY8-LAMY9	LAMY6-LAMY7	slow	56.5504	55.8201	76.6389	39.0936	35.6948
LAMY8-LAMY9	LAMY7-LAMY8	slow	71.4569	91.0813	77.2781	65.2989	48.136
LAMY8-LAMY9	LAMY9-LAMY10	slow	114.508	110.033	114.083	101.516	93.6209
LAMY8-LAMY9	LI1-LI2	slow	76.0723	73.8697	106.395	101.687	75.7632
LAMY8-LAMY9	LI10-LI11	slow	69.1835	56.412	71.0259	73.6586	72.107
LAMY8-LAMY9	LI11-LI12	slow	80.9694	65.5914	70.1965	73.0688	66.7013
LAMY8-LAMY9	LI2-LI3	slow	66.5951	81.174	126.413	106.448	108.631
LAMY8-LAMY9	LI3-LI4	slow	57.4684	70.469	69.0539	66.2699	73.1702
LAMY8-LAMY9	LI4-LI5	slow	56.4162	74.5621	74.8666	66.5382	60.0498
LAMY8-LAMY9	LI5-LI6	slow	81.7989	71.9543	85.1025	107.633	65.9647
LAMY8-LAMY9	LI6-LI7	slow	78.3761	63.9717	91.4205	76.1396	63.5089
LAMY8-LAMY9	LI7-LI8	slow	61.1929	62.0043	67.0135	93.4074	65.5081
LAMY8-LAMY9	LI8-LI9	slow	56.687	75.1252	92.9664	72.0948	57.7126
LAMY8-LAMY9	LI9-LI10	slow	70.56	66.2047	69.3405	79.2743	75.2751
LAMY8-LAMY9	LIFG1-LIFG2	slow	24.4791	66.5907	40.4667	26.4397	21.2691
LAMY8-LAMY9	LIFG2-LIFG3	slow	41.4672	61.5459	43.8039	65.2817	60.9929
LAMY8-LAMY9	LIFG3-LIFG4	slow	69.6094	74.2019	77.158	44.3068	64.5095
LAMY8-LAMY9	LIFG4-LIFG5	slow	49.9957	81.2115	60.1923	55.0575	76.0848
LAMY8-LAMY9	LIFG5-LIFG6	slow	77.1823	66.9532	62.3038	63.3685	56.4562
LAMY8-LAMY9	LMFG1-LMFG2	slow	51.8929	60.0001	58.4603	75.4337	56.2006
LAMY8-LAMY9	LMFG2-LMFG3	slow	53.2343	59.0943	67.4257	76.0509	62.0283
LAMY8-LAMY9	LMFG3-LMFG4	slow	58.0957	70.7977	79.262	62.1881	70.8473
LAMY8-LAMY9	LMFG4-LMFG5	slow	47.0379	87.6122	74.295	62.9064	66.8408
LAMY8-LAMY9	LMFG5-LMFG6	slow	52.8456	76.375	75.0345	80.9841	99.5009
LAMY8-LAMY9	LPH1-LPH2	slow	97.4919	86.576	65.4401	80.0068	59.5133
LAMY8-LAMY9	LPH2-LPH3	slow	65.4024	65.1128	72.9262	73.7367	73.6393
LAMY8-LAMY9	LPH3-LPH4	slow	73.719	84.6711	68.6173	73.9814	87.3594
LAMY8-LAMY9	LPH4-LPH5	slow	81.8087	82.3047	102.284	88.1617	86.5397
LAMY8-LAMY9	LPH5-LPH6	slow	58.0123	87.6308	115.005	81.8254	89.8686
LAMY8-LAMY9	LPH6-LPH7	slow	80.3515	85.8663	101.412	99.23	83.7907
LAMY8-LAMY9	LPH7-LPH8	slow	72.206	85.188	92.3247	93.2286	87.0718
LAMY8-LAMY9	LPH8-LPH9	slow	65.3845	87.4349	94.4983	125.297	73.2194
LAMY8-LAMY9	LPH9-LPH10	slow	103.748	82.4753	98.6403	116.578	91.7636
LAMY8-LAMY9	LSTG1-LSTG2	slow	48.7761	80.0643	63.5343	71.8538	88.7768
LAMY8-LAMY9	LSTG2-LSTG3	slow	59.1345	71.9875	71.6427	61.4812	81.2687
LAMY8-LAMY9	LSTG3-LSTG4	slow	73.3507	71.1888	79.1045	56.0436	69.9781
LAMY8-LAMY9	LSTG4-LSTG5	slow	70.6674	93.4865	74.4868	66.6832	62.7117
LAMY8-LAMY9	LSTG5-LSTG6	slow	89.0187	73.9692	75.0513	86.9423	62.4532
LAMY9-LAMY10	LAH1-LAH2	slow	59.9039	74.1834	67.4586	95.8611	80.5214
LAMY9-LAMY10	LAH2-LAH3	slow	129.088	77.4584	73.4128	61.7069	92.3653
LAMY9-LAMY10	LAH3-LAH4	slow	90.0448	68.3896	70.6369	75.949	61.5313
LAMY9-LAMY10	LAH4-LAH5	slow	96.5545	65.2767	55.8869	66.8298	60.5253
LAMY9-LAMY10	LAH5-LAH6	slow	92.2763	60.2099	65.6651	78.1295	72.9874
LAMY9-LAMY10	LAH6-LAH7	slow	90.0425	63.3277	64.6795	76.0679	88.0272
LAMY9-LAMY10	LAH7-LAH8	slow	81.6083	91.566	79.7137	85.8137	111.139
LAMY9-LAMY10	LAH8-LAH9	slow	84.0052	90.7623	82.1568	91.4246	83.7627
LAMY9-LAMY10	LAH9-LAH10	slow	67.7454	76.801	91.5433	99.0336	88.1974
LAMY9-LAMY10	LAMY1-LAMY2	slow	60.2452	67.9273	70.7686	85.5012	93.4916
LAMY9-LAMY10	LAMY2-LAMY3	slow	52.7543	75.0253	79.4796	65.2015	60.0334
LAMY9-LAMY10	LAMY3-LAMY4	slow	68.7923	79.1617	73.7873	73.228	80.2463
LAMY9-LAMY10	LAMY4-LAMY5	slow	111.128	91.3467	83.7041	83.0642	134.851
LAMY9-LAMY10	LAMY5-LAMY6	slow	69.413	96.6423	79.7644	83.8724	84.0109
LAMY9-LAMY10	LAMY6-LAMY7	slow	87.515	64.134	90.6877	50.6476	60.5961
LAMY9-LAMY10	LAMY7-LAMY8	slow	53.9881	69.5833	58.0658	40.8842	44.0643
LAMY9-LAMY10	LAMY8-LAMY9	slow	112.017	110.139	120.794	93.0721	89.3307
LAMY9-LAMY10	LI1-LI2	slow	79.9994	91.1408	79.6578	86.939	69.4209
LAMY9-LAMY10	LI10-LI11	slow	68.57	56.4256	80.2887	68.2904	65.2582
LAMY9-LAMY10	LI11-LI12	slow	54.4974	54.9025	73.3452	70.2608	72.7639
LAMY9-LAMY10	LI2-LI3	slow	67.7923	94.4347	124.722	94.2733	103.11
LAMY9-LAMY10	LI3-LI4	slow	58.068	87.0731	67.9353	80.4679	74.2799
LAMY9-LAMY10	LI4-LI5	slow	59.967	70.7842	56.388	68.815	69.6887
LAMY9-LAMY10	LI5-LI6	slow	108.492	68.7281	76.0694	69.9087	72.4945
LAMY9-LAMY10	LI6-LI7	slow	70.0685	66.8801	53.4932	62.7891	68.0855
LAMY9-LAMY10	LI7-LI8	slow	58.4768	68.4305	57.2834	64.9567	52.5616
LAMY9-LAMY10	LI8-LI9	slow	44.0724	63.5438	61.1357	59.0055	66.6978
LAMY9-LAMY10	LI9-LI10	slow	51.1994	76.6648	74.1354	65.2185	69.783
LAMY9-LAMY10	LIFG1-LIFG2	slow	25.1541	42.7551	32.3428	19.8348	12.3324
LAMY9-LAMY10	LIFG2-LIFG3	slow	38.2519	52.5078	50.5957	60.5651	55.8506
LAMY9-LAMY10	LIFG3-LIFG4	slow	60.3646	58.8228	60.9582	51.0181	53.6203
LAMY9-LAMY10	LIFG4-LIFG5	slow	48.3147	62.1571	68.0472	73.5782	70.9214
LAMY9-LAMY10	LIFG5-LIFG6	slow	56.4411	54.2921	47.4938	68.5047	54.3094
LAMY9-LAMY10	LMFG1-LMFG2	slow	59.8338	66.0699	52.3912	66.337	66.8814
LAMY9-LAMY10	LMFG2-LMFG3	slow	79.6642	68.2623	61.0775	70.2452	59.0295
LAMY9-LAMY10	LMFG3-LMFG4	slow	69.1095	78.1029	77.039	69.5092	68.8673
LAMY9-LAMY10	LMFG4-LMFG5	slow	45.909	87.3716	64.9819	61.8221	59.3737
LAMY9-LAMY10	LMFG5-LMFG6	slow	65.131	94.5691	62.0605	82.9941	71.7885
LAMY9-LAMY10	LPH1-LPH2	slow	83.6636	71.252	73.9143	78.5329	64.7013
LAMY9-LAMY10	LPH2-LPH3	slow	83.6573	62.7543	64.3334	61.3433	57.9278
LAMY9-LAMY10	LPH3-LPH4	slow	90.4414	69.8348	61.0569	75.397	80.4455
LAMY9-LAMY10	LPH4-LPH5	slow	94.8676	71.5048	70.8827	82.8298	79.2969
LAMY9-LAMY10	LPH5-LPH6	slow	97.1683	71.8659	89.2696	91.7881	75.8381
LAMY9-LAMY10	LPH6-LPH7	slow	86.2994	91.7378	86.935	95.7994	83.6742
LAMY9-LAMY10	LPH7-LPH8	slow	59.1824	98.2626	98.6938	92.0424	76.8916
LAMY9-LAMY10	LPH8-LPH9	slow	81.3862	83.8104	94.2164	84.7901	89.6166
LAMY9-LAMY10	LPH9-LPH10	slow	115.255	87.712	95.5974	95.2452	84.8175
LAMY9-LAMY10	LSTG1-LSTG2	slow	66.0648	60.8258	66.9242	76.8367	69.0659
LAMY9-LAMY10	LSTG2-LSTG3	slow	55.1555	79.2557	83.7219	39.074	59.6928
LAMY9-LAMY10	LSTG3-LSTG4	slow	61.665	79.8748	76.9836	65.2851	62.049
LAMY9-LAMY10	LSTG4-LSTG5	slow	81.7181	87.3566	54.9877	47.8929	42.4134
LAMY9-LAMY10	LSTG5-LSTG6	slow	95.501	77.5288	69.9122	83.7406	55.9316
LI1-LI2	LAH1-LAH2	slow	92.492	70.8601	71.8929	109.309	107.267
LI1-LI2	LAH2-LAH3	slow	79.9702	122.84	85.3526	101.51	81.4931
LI1-LI2	LAH3-LAH4	slow	81.654	112.292	76.2978	76.9748	66.8753
LI1-LI2	LAH4-LAH5	slow	90.7786	134.737	107.291	91.0809	60.2098
LI1-LI2	LAH5-LAH6	slow	65.1094	94.9428	82.6235	92.8963	65.0457
LI1-LI2	LAH6-LAH7	slow	74.3806	93.8783	83.4276	84.8813	64.6953
LI1-LI2	LAH7-LAH8	slow	78.0407	70.5531	79.5909	75.1773	78.3242
LI1-LI2	LAH8-LAH9	slow	61.9909	85.7055	77.3308	66.7282	63.3957
LI1-LI2	LAH9-LAH10	slow	78.4801	77.0112	88.9911	103.541	76.0225
LI1-LI2	LAMY1-LAMY2	slow	71.9574	69.4115	85.3104	87.8719	78.7096
LI1-LI2	LAMY2-LAMY3	slow	73.7634	96.5779	78.9197	79.952	90.1031
LI1-LI2	LAMY3-LAMY4	slow	85.429	75.3037	99.0768	105.088	61.5891
LI1-LI2	LAMY4-LAMY5	slow	65.276	94.9367	98.7019	112.919	90.8889
LI1-LI2	LAMY5-LAMY6	slow	86.6083	84.9246	94.1575	85.6483	91.2741
LI1-LI2	LAMY6-LAMY7	slow	57.0127	64.1227	59.4168	47.2707	47.368
LI1-LI2	LAMY7-LAMY8	slow	75.9201	77.9898	48.8953	37.289	35.1971
LI1-LI2	LAMY8-LAMY9	slow	70.7619	73.3129	97.6548	95.238	74.0311
LI1-LI2	LAMY9-LAMY10	slow	89.1054	89.3018	74.0447	99.3585	70.6245
LI1-LI2	LI10-LI11	slow	77.6241	79.584	70.9225	77.2276	84.7775
LI1-LI2	LI11-LI12	slow	59.6156	84.3102	85.9905	72.6529	84.7085
LI1-LI2	LI2-LI3	slow	88.6297	78.7386	90.7755	104.932	96.1231
LI1-LI2	LI3-LI4	slow	71.7489	92.9068	88.0856	106.771	80.1305
LI1-LI2	LI4-LI5	slow	49.5966	82.4529	69.1439	84.6926	99.1573
LI1-LI2	LI5-LI6	slow	67.9112	96.0379	82.9884	76.7169	117.569
LI1-LI2	LI6-LI7	slow	42.9146	73.1438	82.8118	87.9525	70.4537
LI1-LI2	LI7-LI8	slow	46.6079	56.6774	59.5432	60.5122	71.6053
LI1-LI2	LI8-LI9	slow	55.1945	73.3122	61.5401	87.3615	80.2511
LI1-LI2	LI9-LI10	slow	68.9675	72.9175	68.5099	81.1849	65.2754
LI1-LI2	LIFG1-LIFG2	slow	38.5266	47.478	45.3559	21.4398	18.2416
LI1-LI2	LIFG2-LIFG3	slow	62.1597	95.6161	88.268	94.5122	93.8066
LI1-LI2	LIFG3-LIFG4	slow	135.415	118.819	141.674	108.456	144.424
LI1-LI2	LIFG4-LIFG5	slow	60.7877	86.7728	76.6416	94.8227	84.4677
LI1-LI2	LIFG5-LIFG6	slow	73.8311	93.7873	76.4593	78.5914	80.3389
LI1-LI2	LMFG1-LMFG2	slow	83.2178	72.2222	65.6238	84.6331	92.542
LI1-LI2	LMFG2-LMFG3	slow	75.438	68.8688	69.4897	72.6242	96.0535
LI1-LI2	LMFG3-LMFG4	slow	77.2809	79.1199	75.4121	92.3597	89.7908
LI1-LI2	LMFG4-LMFG5	slow	62.6676	90.5981	83.4906	72.4629	68.9223
LI1-LI2	LMFG5-LMFG6	slow	57.5288	76.199	60.4022	91.3285	79.8239
LI1-LI2	LPH1-LPH2	slow	85.7442	88.8666	67.7518	81.0066	67.5528
LI1-LI2	LPH2-LPH3	slow	85.1469	77.6015	70.1077	93.0104	59.1668
LI1-LI2	LPH3-LPH4	slow	62.6886	88.3413	74.1387	102.877	79.7903
LI1-LI2	LPH4-LPH5	slow	63.0408	90.3446	67.6211	84.0231	91.547
LI1-LI2	LPH5-LPH6	slow	60.1833	77.3595	87.3869	74.205	75.2233
LI1-LI2	LPH6-LPH7	slow	67.641	100.313	72.3185	87.3299	72.1026
LI1-LI2	LPH7-LPH8	slow	119.853	67.8231	85.33	89.3013	66.1495
LI1-LI2	LPH8-LPH9	slow	61.6488	64.1983	63.5084	79.0333	65.1809
LI1-LI2	LPH9-LPH10	slow	75.2009	65.428	79.9008	104.673	64.2012
LI1-LI2	LSTG1-LSTG2	slow	39.9128	77.4201	69.9676	98.1409	65.779
LI1-LI2	LSTG2-LSTG3	slow	52.0568	89.6249	59.3119	80.9805	72.8716
LI1-LI2	LSTG3-LSTG4	slow	66.1994	68.0013	67.8708	79.3298	65.4137
LI1-LI2	LSTG4-LSTG5	slow	76.9886	64.4782	87.1448	67.1083	57.8652
LI1-LI2	LSTG5-LSTG6	slow	88.612	61.4435	56.494	69.607	68.4056
LI10-LI11	LAH1-LAH2	slow	74.7627	61.4683	77.0398	73.523	70.5378
LI10-LI11	LAH2-LAH3	slow	66.2323	62.54	64.5736	57.471	80.5193
LI10-LI11	LAH3-LAH4	slow	56.3811	84.2952	68.1746	72.3104	72.0815
LI10-LI11	LAH4-LAH5	slow	56.8473	72.7786	67.935	74.3308	78.3673
LI10-LI11	LAH5-LAH6	slow	51.4836	69.3996	67.2036	80.4058	85.2284
LI10-LI11	LAH6-LAH7	slow	72.6996	75.9205	78.8094	68.3959	74.2445
LI10-LI11	LAH7-LAH8	slow	69.2075	74.5774	69.8766	65.0891	58.7481
LI10-LI11	LAH8-LAH9	slow	55.0206	75.3872	64.7833	70.8347	59.1236
LI10-LI11	LAH9-LAH10	slow	75.9106	75.4937	84.4623	74.1386	60.393
LI10-LI11	LAMY1-LAMY2	slow	63.8977	64.2431	75.4832	71.8279	57.3657
LI10-LI11	LAMY2-LAMY3	slow	64.4287	60.2072	65.8439	78.4729	74.552
LI10-LI11	LAMY3-LAMY4	slow	79.4415	64.9483	56.3288	84.2171	75.7596
LI10-LI11	LAMY4-LAMY5	slow	60.17	71.1307	57.6409	81.2337	64.946
LI10-LI11	LAMY5-LAMY6	slow	57.5853	84.7307	64.52	66.4425	64.5768
LI10-LI11	LAMY6-LAMY7	slow	38.3213	42.0295	58.7176	46.583	30.1205
LI10-LI11	LAMY7-LAMY8	slow	46.8249	51.1658	58.3576	31.412	35.2569
LI10-LI11	LAMY8-LAMY9	slow	60.5607	52.5754	71.338	72.5853	70.9648
LI10-LI11	LAMY9-LAMY10	slow	74.8658	59.5928	82.7375	66.2309	68.4823
LI10-LI11	LI1-LI2	slow	76.7883	73.1568	69.6892	72.0781	86.2835
LI10-LI11	LI11-LI12	slow	68.2243	84.6796	50.0505	61.5669	58.5627
LI10-LI11	LI2-LI3	slow	66.7782	65.8836	76.9223	74.9488	96.5177
LI10-LI11	LI3-LI4	slow	71.9996	59.4692	71.4101	66.1347	78.3514
LI10-LI11	LI4-LI5	slow	54.4352	61.7176	64.0103	77.9315	58.652
LI10-LI11	LI5-LI6	slow	70.1775	61.668	79.2795	79.8519	76.3565
LI10-LI11	LI6-LI7	slow	87.783	74.6703	72.3656	66.7215	71.1951
LI10-LI11	LI7-LI8	slow	55.3377	57.5396	64.7321	60.5552	67.147
LI10-LI11	LI8-LI9	slow	52.1237	69.2266	59.7438	68.73	54.2066
LI10-LI11	LI9-LI10	slow	68.8916	77.0938	86.2367	56.0086	63.5153
LI10-LI11	LIFG1-LIFG2	slow	37.3297	43.2208	33.5848	16.6543	16.3034
LI10-LI11	LIFG2-LIFG3	slow	51.9898	47.6795	45.2595	58.4959	88.0163
LI10-LI11	LIFG3-LIFG4	slow	75.8113	61.9775	59.1835	68.6066	80.832
LI10-LI11	LIFG4-LIFG5	slow	48.634	75.7275	60.9748	81.3569	74.4721
LI10-LI11	LIFG5-LIFG6	slow	40.8636	75.959	83.9875	65.9172	87.4634
LI10-LI11	LMFG1-LMFG2	slow	57.8811	68.5405	73.2571	75.6725	82.2019
LI10-LI11	LMFG2-LMFG3	slow	44.7175	70.6839	66.6898	82.546	77.3925
LI10-LI11	LMFG3-LMFG4	slow	49.6781	85.3753	103.09	68.307	76.7944
LI10-LI11	LMFG4-LMFG5	slow	57.8157	76.9968	77.7035	72.315	73.05
LI10-LI11	LMFG5-LMFG6	slow	55.557	73.1318	59.9841	66.1593	81.9498
LI10-LI11	LPH1-LPH2	slow	77.6808	78.0739	78.1917	79.3973	54.5767
LI10-LI11	LPH2-LPH3	slow	79.4703	58.1363	57.1858	82.5235	76.0167
LI10-LI11	LPH3-LPH4	slow	67.9776	59.6931	65.9674	58.0358	77.831
LI10-LI11	LPH4-LPH5	slow	62.1641	71.1592	68.3888	68.6197	61.2218
LI10-LI11	LPH5-LPH6	slow	60.7734	62.5118	53.7213	50.9994	57.2306
LI10-LI11	LPH6-LPH7	slow	51.3826	81.837	64.6868	62.5957	52.4764
LI10-LI11	LPH7-LPH8	slow	64.0307	56.4509	76.1028	89.8583	77.1158
LI10-LI11	LPH8-LPH9	slow	74.691	73.1284	78.4939	80.3896	64.3175
LI10-LI11	LPH9-LPH10	slow	51.3469	71.6887	83.4926	74.8347	64.1648
LI10-LI11	LSTG1-LSTG2	slow	54.2285	85.3762	84.2788	70.7807	82.5061
LI10-LI11	LSTG2-LSTG3	slow	68.2717	70.9742	54.8613	78.2277	71.3838
LI10-LI11	LSTG3-LSTG4	slow	69.7283	65.5469	67.0557	72.5919	72.4866
LI10-LI11	LSTG4-LSTG5	slow	58.3704	50.4625	96.7307	69.4134	60.2766
LI10-LI11	LSTG5-LSTG6	slow	92.0238	101.171	64.1364	64.1928	86.5654
LI11-LI12	LAH1-LAH2	slow	61.81	67.0726	68.3287	66.6788	67.582
LI11-LI12	LAH2-LAH3	slow	73.7882	70.4133	70.2179	65.6615	64.3483
LI11-LI12	LAH3-LAH4	slow	58.957	75.1227	62.8846	57.5763	67.8027
LI11-LI12	LAH4-LAH5	slow	50.6058	77.186	70.7615	74.0445	82.9359
LI11-LI12	LAH5-LAH6	slow	46.3562	84.4235	69.0473	55.7988	72.9368
LI11-LI12	LAH6-LAH7	slow	57.5402	79.8663	62.6445	61.2096	83.3116
LI11-LI12	LAH7-LAH8	slow	61.3063	81.7291	67.7907	63.6568	78.3291
LI11-LI12	LAH8-LAH9	slow	50.5423	62.0357	67.1596	72.6655	72.3414
LI11-LI12	LAH9-LAH10	slow	54.8368	56.9562	80.8907	70.6737	68.2348
LI11-LI12	LAMY1-LAMY2	slow	57.4258	83.2246	74.7395	55.0354	69.1765
LI11-LI12	LAMY2-LAMY3	slow	67.2441	53.6212	68.7903	61.5885	82.9
LI11-LI12	LAMY3-LAMY4	slow	58.327	69.0818	60.4905	67.8453	63.9287
LI11-LI12	LAMY4-LAMY5	slow	48.6423	63.9689	64.6201	56.0817	54.2711
LI11-LI12	LAMY5-LAMY6	slow	65.9868	64.0138	55.7039	58.8208	59.5428
LI11-LI12	LAMY6-LAMY7	slow	39.1214	38.1618	50.508	39.5702	35.7934
LI11-LI12	LAMY7-LAMY8	slow	51.8478	51.2619	66.9214	34.8296	37.4917
LI11-LI12	LAMY8-LAMY9	slow	72.5653	59.7647	62.6526	60.1135	68.4182
LI11-LI12	LAMY9-LAMY10	slow	72.8427	59.8808	78.7613	72.9458	73.1766
LI11-LI12	LI1-LI2	slow	57.8761	75.9629	79.1248	70.112	79.1059
LI11-LI12	LI10-LI11	slow	67.4724	78.6734	47.8351	61.4044	58.8955
LI11-LI12	LI2-LI3	slow	59.952	69.6758	79.2184	62.8847	83.8501
LI11-LI12	LI3-LI4	slow	75.0897	63.612	71.8186	83.3296	80.6046
LI11-LI12	LI4-LI5	slow	62.6681	43.2252	61.3531	62.9624	87.5988
LI11-LI12	LI5-LI6	slow	70.393	60.0429	62.3922	73.9506	68.2368
LI11-LI12	LI6-LI7	slow	76.8014	50.549	60.882	65.8345	87.2597
LI11-LI12	LI7-LI8	slow	70.4991	49.0367	72.531	70.01	88.7277
LI11-LI12	LI8-LI9	slow	53.583	57.9813	56.069	91.0516	64.2538
LI11-LI12	LI9-LI10	slow	74.3704	94.0941	73.4007	58.7108	60.0524
LI11-LI12	LIFG1-LIFG2	slow	46.0514	45.6181	30.9246	14.2482	12.5179
LI11-LI12	LIFG2-LIFG3	slow	53.7754	47.8743	49.9199	51.0606	77.1757
LI11-LI12	LIFG3-LIFG4	slow	66.2367	58.09	58.3702	63.2619	67.9238
LI11-LI12	LIFG4-LIFG5	slow	42.6868	80.4318	52.6653	62.0464	67.447
LI11-LI12	LIFG5-LIFG6	slow	50.7991	67.8306	85.6711	58.857	64.9384
LI11-LI12	LMFG1-LMFG2	slow	50.1031	71.8475	73.2336	67.1073	65.8941
LI11-LI12	LMFG2-LMFG3	slow	38.4528	63.8227	78.6429	70.8284	71.2304
LI11-LI12	LMFG3-LMFG4	slow	51.2098	85.6192	79.8151	54.4902	73.5998
LI11-LI12	LMFG4-LMFG5	slow	60.5583	70.8045	60.5446	63.4213	86.0773
LI11-LI12	LMFG5-LMFG6	slow	55.8939	83.1048	55.2068	76.1176	79.8563
LI11-LI12	LPH1-LPH2	slow	68.4467	75.7226	69.2935	77.4786	72.9281
LI11-LI12	LPH2-LPH3	slow	66.379	59.1352	58.5293	96.1193	88.3363
LI11-LI12	LPH3-LPH4	slow	66.897	61.4609	67.7234	55.753	68.5798
LI11-LI12	LPH4-LPH5	slow	65.575	72.737	70.0728	65.5534	72.8403
LI11-LI12	LPH5-LPH6	slow	68.4043	66.4606	65.8146	72.8093	71.0372
LI11-LI12	LPH6-LPH7	slow	55.5943	60.9419	78.8292	71.7915	66.561
LI11-LI12	LPH7-LPH8	slow	68.7642	66.499	69.524	79.4683	60.8606
LI11-LI12	LPH8-LPH9	slow	74.0151	70.5562	66.5664	110.871	68.7374
LI11-LI12	LPH9-LPH10	slow	43.707	69.3266	79.2373	76.3783	59.8732
LI11-LI12	LSTG1-LSTG2	slow	46.1053	84.238	68.3973	69.6219	56.9936
LI11-LI12	LSTG2-LSTG3	slow	66.9669	77.1521	54.8868	59.5165	62.5204
LI11-LI12	LSTG3-LSTG4	slow	67.3136	72.4793	69.4275	59.6151	74.8981
LI11-LI12	LSTG4-LSTG5	slow	56.6798	55.7974	63.5485	66.7927	58.2858
LI11-LI12	LSTG5-LSTG6	slow	92.3986	67.9642	66.1669	64.4976	74.655
LI2-LI3	LAH1-LAH2	slow	75.656	73.0935	90.432	108.309	91.6972
LI2-LI3	LAH2-LAH3	slow	64.6317	67.7891	92.9938	98.5985	59.9974
LI2-LI3	LAH3-LAH4	slow	84.5195	74.8073	74.8949	82.3759	73.0782
LI2-LI3	LAH4-LAH5	slow	57.5393	75.2197	98.6716	84.0904	78.0482
LI2-LI3	LAH5-LAH6	slow	92.7417	83.166	87.1289	92.2806	74.2163
LI2-LI3	LAH6-LAH7	slow	108.075	92.9243	70.0944	79.9755	71.5419
LI2-LI3	LAH7-LAH8	slow	116.542	73.0783	104.571	71.8905	80.0678
LI2-LI3	LAH8-LAH9	slow	65.9059	99.5812	87.805	88.506	62.6957
LI2-LI3	LAH9-LAH10	slow	71.7266	72.5029	88.1718	77.7134	78.1617
LI2-LI3	LAMY1-LAMY2	slow	83.4315	66.4972	86.2025	82.4192	79.035
LI2-LI3	LAMY2-LAMY3	slow	60.5831	80.9722	93.3752	82.4692	94.3446
LI2-LI3	LAMY3-LAMY4	slow	118.124	76.2588	81.7876	101.863	83.511
LI2-LI3	LAMY4-LAMY5	slow	89.5758	98.1	99.2286	94.6535	75.4818
LI2-LI3	LAMY5-LAMY6	slow	97.823	87.8373	86.907	74.0578	70.2794
LI2-LI3	LAMY6-LAMY7	slow	58.4416	78.4239	91.4525	52.1463	69.9288
LI2-LI3	LAMY7-LAMY8	slow	61.6756	95.1564	61.5267	41.2426	44.0924
LI2-LI3	LAMY8-LAMY9	slow	72.3233	95.8393	132.993	98.9536	94.0064
LI2-LI3	LAMY9-LAMY10	slow	72.9323	99.7761	84.6925	99.5116	112.727
LI2-LI3	LI1-LI2	slow	89.5864	83.7462	97.0729	111.821	103.009
LI2-LI3	LI10-LI11	slow	59.373	75.5018	85.7835	83.1446	78.9556
LI2-LI3	LI11-LI12	slow	94.5135	80.9074	91.6409	64.9546	75.3028
LI2-LI3	LI3-LI4	slow	81.4226	95.0462	76.2774	117.647	102.412
LI2-LI3	LI4-LI5	slow	58.2013	76.6366	75.9375	93.3501	89.3331
LI2-LI3	LI5-LI6	slow	78.9439	90.289	104.185	94.0676	81.5722
LI2-LI3	LI6-LI7	slow	60.4983	82.2871	86.8356	86.0423	92.2851
LI2-LI3	LI7-LI8	slow	55.8013	87.8752	68.1615	62.7014	98.7575
LI2-LI3	LI8-LI9	slow	61.9949	93.0854	80.1811	79.6651	80.7538
LI2-LI3	LI9-LI10	slow	79.0004	84.2747	76.0502	89.8349	58.6617
LI2-LI3	LIFG1-LIFG2	slow	30.774	46.0215	41.5308	29.1434	13.0852
LI2-LI3	LIFG2-LIFG3	slow	84.2118	95.3519	96.1517	124.382	97.1492
LI2-LI3	LIFG3-LIFG4	slow	158.204	152.308	121.284	111.376	117.374
LI2-LI3	LIFG4-LIFG5	slow	55.16	106.055	89.3795	100.954	115.224
LI2-LI3	LIFG5-LIFG6	slow	92.4177	97.6309	87.4875	99.6339	95.2853
LI2-LI3	LMFG1-LMFG2	slow	65.0577	92.7761	68.5237	94.3454	90.1713
LI2-LI3	LMFG2-LMFG3	slow	84.5617	90.7306	69.327	82.3893	77.2547
LI2-LI3	LMFG3-LMFG4	slow	98.6284	82.216	70.2782	95.8422	91.3053
LI2-LI3	LMFG4-LMFG5	slow	66.1337	99.0288	82.8475	74.0277	68.0006
LI2-LI3	LMFG5-LMFG6	slow	64.8023	71.6876	82.6668	88.0964	91.971
LI2-LI3	LPH1-LPH2	slow	104.114	66.3583	67.377	94.1375	71.4101
LI2-LI3	LPH2-LPH3	slow	66.3404	69.5005	55.9281	88.4744	69.617
LI2-LI3	LPH3-LPH4	slow	75.5323	91.8367	104.262	90.093	69.0352
LI2-LI3	LPH4-LPH5	slow	52.5504	92.4391	77.9915	77.3786	83.1718
LI2-LI3	LPH5-LPH6	slow	57.9733	78.8468	81.0856	70.6467	67.0694
LI2-LI3	LPH6-LPH7	slow	73.1839	110.543	63.668	76.4213	70.0073
LI2-LI3	LPH7-LPH8	slow	102.051	56.7605	93.5191	87.5627	66.8114
LI2-LI3	LPH8-LPH9	slow	96.1757	61.115	73.3128	79.9679	69.6898
LI2-LI3	LPH9-LPH10	slow	76.9844	65.2369	92.0925	106.332	55.6269
LI2-LI3	LSTG1-LSTG2	slow	39.2053	77.1971	84.0637	94.5743	62.853
LI2-LI3	LSTG2-LSTG3	slow	68.3895	109.674	77.3324	76.1944	82.4088
LI2-LI3	LSTG3-LSTG4	slow	58.6417	73.0355	69.8792	84.8364	71.2189
LI2-LI3	LSTG4-LSTG5	slow	68.2166	82.9724	97.0897	95.4803	65.3912
LI2-LI3	LSTG5-LSTG6	slow	98.9792	79.6187	68.1019	75.3642	67.2179
LI3-LI4	LAH1-LAH2	slow	57.3861	51.2713	79.4153	86.0721	94.8287
LI3-LI4	LAH2-LAH3	slow	44.0679	72.0675	87.6547	92.1289	107.647
LI3-LI4	LAH3-LAH4	slow	65.8677	66.7442	82.9807	89.0354	82.3265
LI3-LI4	LAH4-LAH5	slow	55.8547	70.3087	78.2179	87.0096	66.6592
LI3-LI4	LAH5-LAH6	slow	54.3116	75.7342	74.9622	78.5718	68.0611
LI3-LI4	LAH6-LAH7	slow	73.0951	67.6841	67.6522	60.6307	51.9016
LI3-LI4	LAH7-LAH8	slow	62.3212	75.5823	71.0018	60.9193	52.8049
LI3-LI4	LAH8-LAH9	slow	73.0082	62.8736	63.8897	67.9713	67.5989
LI3-LI4	LAH9-LAH10	slow	55.9656	75.3549	69.4635	68.532	74.5338
LI3-LI4	LAMY1-LAMY2	slow	60.5111	60.4248	81.9966	80.9929	64.6441
LI3-LI4	LAMY2-LAMY3	slow	101.052	65.02	71.8138	61.6127	70.9206
LI3-LI4	LAMY3-LAMY4	slow	57.7502	65.0346	56.9409	74.1264	85.2293
LI3-LI4	LAMY4-LAMY5	slow	64.7851	54.5663	65.9747	63.2339	65.8433
LI3-LI4	LAMY5-LAMY6	slow	52.3905	67.1167	94.501	78.7187	68.4072
LI3-LI4	LAMY6-LAMY7	slow	35.4742	50.2826	62.1361	36.0646	34.2444
LI3-LI4	LAMY7-LAMY8	slow	33.0648	54.65	69.1243	52.1143	47.1002
LI3-LI4	LAMY8-LAMY9	slow	54.0896	66.5206	60.5458	60.402	73.5672
LI3-LI4	LAMY9-LAMY10	slow	64.1947	82.322	76.4953	84.957	78.4169
LI3-LI4	LI1-LI2	slow	55.8224	71.2869	69.9144	87.07	78.0273
LI3-LI4	LI10-LI11	slow	64.6458	66.7778	63.542	79.9423	63.0076
LI3-LI4	LI11-LI12	slow	57.9001	55.8046	71.3204	85.2258	75.0474
LI3-LI4	LI2-LI3	slow	71.2606	80.5243	66.1156	104.547	90.5893
LI3-LI4	LI4-LI5	slow	73.7213	61.7394	63.1385	54.3649	78.3285
LI3-LI4	LI5-LI6	slow	86.6879	67.3835	69.9038	83.4354	93.2393
LI3-LI4	LI6-LI7	slow	104.958	58.611	56.5161	73.8099	76.5105
LI3-LI4	LI7-LI8	slow	75.1731	67.6122	71.6453	83.267	63.7137
LI3-LI4	LI8-LI9	slow	46.755	69.8741	67.9805	59.0824	69.4525
LI3-LI4	LI9-LI10	slow	67.4035	74.6955	78.7758	67.3255	74.3009
LI3-LI4	LIFG1-LIFG2	slow	27.9642	47.5005	36.8364	18.0234	16.3585
LI3-LI4	LIFG2-LIFG3	slow	39.1958	47.9859	59.9416	74.489	68.4753
LI3-LI4	LIFG3-LIFG4	slow	79.2358	80.6402	97.1157	83.1348	100.422
LI3-LI4	LIFG4-LIFG5	slow	52.6915	124.562	45.6173	86.9463	76.7394
LI3-LI4	LIFG5-LIFG6	slow	90.2604	79.3102	81.6332	82.2697	93.845
LI3-LI4	LMFG1-LMFG2	slow	61.5421	80.822	84.4802	71.513	86.4876
LI3-LI4	LMFG2-LMFG3	slow	49.1178	75.4753	75.6948	64.3926	84.7609
LI3-LI4	LMFG3-LMFG4	slow	51.8188	80.9045	78.1948	70.711	69.4935
LI3-LI4	LMFG4-LMFG5	slow	51.3225	79.2159	70.6093	81.8308	85.98
LI3-LI4	LMFG5-LMFG6	slow	57.0983	68.4168	92.0502	74.6681	98.2184
LI3-LI4	LPH1-LPH2	slow	57.823	63.2679	67.7937	74.5472	72.6469
LI3-LI4	LPH2-LPH3	slow	65.4623	62.6693	73.7712	84.9006	56.3747
LI3-LI4	LPH3-LPH4	slow	78.7587	85.4666	79.549	98.7805	84.616
LI3-LI4	LPH4-LPH5	slow	72.0958	70.6807	67.3996	84.229	60.6719
LI3-LI4	LPH5-LPH6	slow	67.23	73.9601	72.759	74.1538	71.5448
LI3-LI4	LPH6-LPH7	slow	69.6756	92.3825	66.8107	61.6118	56.857
LI3-LI4	LPH7-LPH8	slow	70.4989	59.5208	55.7476	70.5521	70.8176
LI3-LI4	LPH8-LPH9	slow	66.4917	73.6978	65.8134	62.0088	62.6284
LI3-LI4	LPH9-LPH10	slow	59.3542	73.5571	66.3125	64.3917	57.4181
LI3-LI4	LSTG1-LSTG2	slow	38.8305	69.4355	64.9243	78.7326	86.2975
LI3-LI4	LSTG2-LSTG3	slow	69.2377	61.3677	63.2394	64.8131	68.6128
LI3-LI4	LSTG3-LSTG4	slow	84.4605	74.5944	72.0939	61.5582	64.2767
LI3-LI4	LSTG4-LSTG5	slow	46.1995	78.0268	64.0984	96.0688	76.719
LI3-LI4	LSTG5-LSTG6	slow	75.4642	54.5134	61.3637	78.4688	71.4529
LI4-LI5	LAH1-LAH2	slow	74.0248	46.7198	75.8908	59.8393	67.8739
LI4-LI5	LAH2-LAH3	slow	64.7018	39.2096	70.7413	69.4196	66.1696
LI4-LI5	LAH3-LAH4	slow	51.8043	55.3965	61.7428	73.3153	57.6631
LI4-LI5	LAH4-LAH5	slow	59.2394	52.8295	72.694	66.9153	51.3678
LI4-LI5	LAH5-LAH6	slow	54.2	57.8015	66.5206	60.9466	64.7064
LI4-LI5	LAH6-LAH7	slow	52.5884	59.5185	81.3074	62.2489	55.226
LI4-LI5	LAH7-LAH8	slow	56.3449	62.1418	77.6284	67.9065	54.7729
LI4-LI5	LAH8-LAH9	slow	58.2514	64.7688	64.686	57.6918	57.5695
LI4-LI5	LAH9-LAH10	slow	58.4436	48.3307	60.861	72.2437	53.3354
LI4-LI5	LAMY1-LAMY2	slow	41.8562	62.928	57.1666	66.5493	70.3762
LI4-LI5	LAMY2-LAMY3	slow	62.3699	53.0858	59.5561	63.4696	70.8522
LI4-LI5	LAMY3-LAMY4	slow	50.2384	54.0009	76.5211	73.5217	64.084
LI4-LI5	LAMY4-LAMY5	slow	76.1938	63.3395	63.4398	57.5392	68.6013
LI4-LI5	LAMY5-LAMY6	slow	58.9391	59.34	62.9538	51.4355	73.3625
LI4-LI5	LAMY6-LAMY7	slow	42.9748	40.5463	53.2519	34.3171	33.5144
LI4-LI5	LAMY7-LAMY8	slow	56.8394	42.519	59.1535	47.7907	31.5857
LI4-LI5	LAMY8-LAMY9	slow	56.1885	63.8468	75.4494	61.4402	55.4328
LI4-LI5	LAMY9-LAMY10	slow	61.9634	71.1311	59.257	70.2711	67.8508
LI4-LI5	LI1-LI2	slow	46.3249	72.9497	70.6988	86.7634	75.8399
LI4-LI5	LI10-LI11	slow	52.7323	57.8421	57.294	82.1687	60.5618
LI4-LI5	LI11-LI12	slow	63.8991	41.8569	59.2552	68.7502	78.3755
LI4-LI5	LI2-LI3	slow	57.4894	67.2234	66.1413	99.3065	77.3569
LI4-LI5	LI3-LI4	slow	65.4845	62.1954	64.3643	51.9872	81.1869
LI4-LI5	LI5-LI6	slow	57.0735	64.1896	70.0897	85.6782	61.8706
LI4-LI5	LI6-LI7	slow	57.9428	61.2296	78.0385	70.3041	76.5357
LI4-LI5	LI7-LI8	slow	44.7773	63.0362	70.165	66.2257	90.8651
LI4-LI5	LI8-LI9	slow	64.3181	74.5638	68.5418	75.0222	58.0159
LI4-LI5	LI9-LI10	slow	77.3708	66.4862	72.2685	68.3118	53.2779
LI4-LI5	LIFG1-LIFG2	slow	40.8058	39.2477	32.5431	19.094	18.1228
LI4-LI5	LIFG2-LIFG3	slow	39.2995	45.5918	49.3293	73.9336	59.7833
LI4-LI5	LIFG3-LIFG4	slow	60.5034	75.2246	67.4368	66.2675	86.5131
LI4-LI5	LIFG4-LIFG5	slow	50.0421	77.4845	61.8728	67.7469	77.8819
LI4-LI5	LIFG5-LIFG6	slow	46.5315	61.9797	90.4781	65.1741	72.3976
LI4-LI5	LMFG1-LMFG2	slow	65.0038	61.0497	88.2637	68.2102	68.0544
LI4-LI5	LMFG2-LMFG3	slow	72.6259	56.1464	86.0743	70.3715	59.57
LI4-LI5	LMFG3-LMFG4	slow	60.8336	61.9193	82.4223	57.9445	67.5023
LI4-LI5	LMFG4-LMFG5	slow	49.8688	65.5785	65.5364	82.5992	72.2692
LI4-LI5	LMFG5-LMFG6	slow	62.2911	61.7412	90.0312	76.6057	74.6415
LI4-LI5	LPH1-LPH2	slow	50.5154	55.3627	62.7274	72.4412	67.812
LI4-LI5	LPH2-LPH3	slow	78.3846	50.1036	53.2036	51.3139	51.6301
LI4-LI5	LPH3-LPH4	slow	57.5976	44.5401	85.6333	60.3163	57.9553
LI4-LI5	LPH4-LPH5	slow	88.9006	57.9728	83.8423	69.9698	61.2328
LI4-LI5	LPH5-LPH6	slow	56.6196	69.0489	81.053	55.7744	81.5183
LI4-LI5	LPH6-LPH7	slow	52.8695	73.8486	82.3865	61.9515	57.9978
LI4-LI5	LPH7-LPH8	slow	67.825	63.2399	60.9351	65.8324	58.6699
LI4-LI5	LPH8-LPH9	slow	51.6236	64.5893	60.3253	56.7608	55.4911
LI4-LI5	LPH9-LPH10	slow	52.1778	63.2992	71.5848	84.26	72.9327
LI4-LI5	LSTG1-LSTG2	slow	47.81	72.3701	68.0656	71.6192	64.619
LI4-LI5	LSTG2-LSTG3	slow	56.1168	71.394	75.4631	58.5511	72.0666
LI4-LI5	LSTG3-LSTG4	slow	52.3721	69.0012	77.1369	49.8379	64.7342
LI4-LI5	LSTG4-LSTG5	slow	76.1722	47.7035	59.3433	60.832	64.8684
LI4-LI5	LSTG5-LSTG6	slow	46.6533	56.2343	87.0177	68.7887	60.506
LI5-LI6	LAH1-LAH2	slow	59.7173	71.3276	86.8849	92.5127	88.4819
LI5-LI6	LAH2-LAH3	slow	93.3252	64.9543	70.4285	97.3836	71.6579
LI5-LI6	LAH3-LAH4	slow	67.6523	68.4443	88.9206	70.6224	69.556
LI5-LI6	LAH4-LAH5	slow	84.0723	70.9722	83.3509	79.7182	66.7823
LI5-LI6	LAH5-LAH6	slow	77.3902	76.6254	68.2296	87.6453	82.695
LI5-LI6	LAH6-LAH7	slow	84.2958	71.7797	78.7479	83.9431	88.9582
LI5-LI6	LAH7-LAH8	slow	66.9582	62.4135	81.3788	87.3916	115.989
LI5-LI6	LAH8-LAH9	slow	95.2065	75.0966	82.0185	75.5809	80.1419
LI5-LI6	LAH9-LAH10	slow	69.8683	68.8273	64.2176	63.5032	80.8649
LI5-LI6	LAMY1-LAMY2	slow	74.5224	63.388	74.2532	62.9817	83.9176
LI5-LI6	LAMY2-LAMY3	slow	70.2289	68.6944	86.8948	88.9056	86.8744
LI5-LI6	LAMY3-LAMY4	slow	67.7009	71.0474	104.082	79.8076	86.7192
LI5-LI6	LAMY4-LAMY5	slow	76.3538	65.9403	98.8157	79.2108	68.2818
LI5-LI6	LAMY5-LAMY6	slow	75.874	81.6088	92.7376	67.7253	73.6212
LI5-LI6	LAMY6-LAMY7	slow	47.7795	58.3633	56.9082	39.0031	42.4528
LI5-LI6	LAMY7-LAMY8	slow	54.994	57.3444	61.35	47.9531	35.5948
LI5-LI6	LAMY8-LAMY9	slow	70.6858	78.9961	90.7126	103.621	69.4507
LI5-LI6	LAMY9-LAMY10	slow	98.7044	80.8535	83.5987	71.514	67.0678
LI5-LI6	LI1-LI2	slow	66.9869	87.9942	88.3247	88.7445	122.488
LI5-LI6	LI10-LI11	slow	66.9737	65.9844	84.5039	88.8066	82.1144
LI5-LI6	LI11-LI12	slow	67.7723	66.4941	72.4839	80.7658	65.3695
LI5-LI6	LI2-LI3	slow	74.8339	89.7073	107.29	103.618	80.0353
LI5-LI6	LI3-LI4	slow	86.8379	66.7127	77.4054	95.6593	96.5241
LI5-LI6	LI4-LI5	slow	59.9905	68.1392	70.4034	93.612	69.9458
LI5-LI6	LI6-LI7	slow	93.4481	72.3788	92.7881	100.568	98.8149
LI5-LI6	LI7-LI8	slow	53.7993	68.214	79.7765	70.1765	80.525
LI5-LI6	LI8-LI9	slow	56.9725	96.2366	71.0583	74.1657	87.626
LI5-LI6	LI9-LI10	slow	77.5857	83.78	79.9483	88.0502	68.4599
LI5-LI6	LIFG1-LIFG2	slow	27.6252	54.0204	43.8038	19.1809	21.0037
LI5-LI6	LIFG2-LIFG3	slow	36.0126	47.6195	46.4511	55.5305	60.9214
LI5-LI6	LIFG3-LIFG4	slow	70.4842	90.4259	76.8474	62.2278	75.8391
LI5-LI6	LIFG4-LIFG5	slow	39.0768	102.764	73.8806	81.8409	83.0599
LI5-LI6	LIFG5-LIFG6	slow	61.4875	81.7322	87.4125	63.3235	91.7088
LI5-LI6	LMFG1-LMFG2	slow	52.4241	51.3057	79.6597	89.4737	73.5148
LI5-LI6	LMFG2-LMFG3	slow	53.6869	54.1537	76.766	79.3702	65.49
LI5-LI6	LMFG3-LMFG4	slow	49.875	70.237	71.2871	74.2348	84.8252
LI5-LI6	LMFG4-LMFG5	slow	54.3627	64.2231	68.7623	66.8035	87.172
LI5-LI6	LMFG5-LMFG6	slow	43.1462	50.9057	79.2156	111.328	78.1849
LI5-LI6	LPH1-LPH2	slow	98.8788	81.1038	81.2462	74.6663	70.4072
LI5-LI6	LPH2-LPH3	slow	91.0403	64.9933	81.1955	67.2654	59.9202
LI5-LI6	LPH3-LPH4	slow	105.042	77.4388	69.8554	111.045	69.2937
LI5-LI6	LPH4-LPH5	slow	75.909	75.6292	58.8657	103.882	76.455
LI5-LI6	LPH5-LPH6	slow	47.7751	73.7096	63.4318	72.7595	61.9681
LI5-LI6	LPH6-LPH7	slow	56.7023	70.7112	74.2805	62.9346	64.5086
LI5-LI6	LPH7-LPH8	slow	60.7782	73.8634	57.7355	72.3034	66.3686
LI5-LI6	LPH8-LPH9	slow	61.9838	62.3105	68.5573	64.0324	54.7762
LI5-LI6	LPH9-LPH10	slow	59.7748	83.4683	81.4439	77.0896	59.2228
LI5-LI6	LSTG1-LSTG2	slow	70.4882	72.7319	65.4026	91.9026	72.7932
LI5-LI6	LSTG2-LSTG3	slow	55.7925	76.2086	74.5049	69.8192	77.0072
LI5-LI6	LSTG3-LSTG4	slow	63.078	68.3418	55.6044	73.4742	77.4418
LI5-LI6	LSTG4-LSTG5	slow	65.4943	69.7234	80.2379	90.4934	80.549
LI5-LI6	LSTG5-LSTG6	slow	67.3458	69.2407	72.1641	66.3523	63.6503
LI6-LI7	LAH1-LAH2	slow	102.292	75.3584	64.2127	76.9064	84.6476
LI6-LI7	LAH2-LAH3	slow	69.9536	78.7759	90.602	54.6903	68.0072
LI6-LI7	LAH3-LAH4	slow	79.173	56.5339	71.4527	72.2824	55.8188
LI6-LI7	LAH4-LAH5	slow	84.6797	59.7837	77.716	64.1668	60.7679
LI6-LI7	LAH5-LAH6	slow	87.125	68.7634	88.2273	82.4343	64.9678
LI6-LI7	LAH6-LAH7	slow	79.7592	63.6364	71.2852	65.9076	73.2191
LI6-LI7	LAH7-LAH8	slow	81.1047	75.8901	60.1719	85.1724	64.8291
LI6-LI7	LAH8-LAH9	slow	63.2696	91.4435	69.9427	82.1858	73.0815
LI6-LI7	LAH9-LAH10	slow	49.115	60.9173	70.1243	82.6449	63.0748
LI6-LI7	LAMY1-LAMY2	slow	65.1185	66.3729	78.7847	89.2221	61.7262
LI6-LI7	LAMY2-LAMY3	slow	42.3313	76.2986	74.0165	88.1641	88.156
LI6-LI7	LAMY3-LAMY4	slow	51.0508	69.1487	64.3511	84.811	97.7113
LI6-LI7	LAMY4-LAMY5	slow	65.3748	75.0771	70.057	101.643	64.1884
LI6-LI7	LAMY5-LAMY6	slow	60.0258	81.8497	56.875	72.6391	67.0894
LI6-LI7	LAMY6-LAMY7	slow	42.3328	47.7072	49.5068	37.4047	32.9156
LI6-LI7	LAMY7-LAMY8	slow	40.0263	56.2425	60.338	39.6714	38.8397
LI6-LI7	LAMY8-LAMY9	slow	79.3294	69.3889	91.4108	79.0192	65.7297
LI6-LI7	LAMY9-LAMY10	slow	73.237	73.6879	61.2853	84.3848	69.683
LI6-LI7	LI1-LI2	slow	44.1788	83.4494	84.5251	103.265	70.218
LI6-LI7	LI10-LI11	slow	106.6	74.4908	87.3028	78.9455	81.1694
LI6-LI7	LI11-LI12	slow	87.1807	56.2665	68.9638	75.9147	86.5357
LI6-LI7	LI2-LI3	slow	50.5249	82.3405	93.9022	93.6938	90.368
LI6-LI7	LI3-LI4	slow	93.0265	68.7576	60.8186	89.7697	85.6585
LI6-LI7	LI4-LI5	slow	62.6363	61.5393	79.0738	72.7029	81.8422
LI6-LI7	LI5-LI6	slow	93.6443	70.1482	84.5325	98.0031	102.613
LI6-LI7	LI7-LI8	slow	82.7064	79.7838	78.5422	81.1598	72.0331
LI6-LI7	LI8-LI9	slow	62.6967	78.8117	67.4761	88.6007	87.7942
LI6-LI7	LI9-LI10	slow	107.54	121.656	83.0812	70.0477	83.4832
LI6-LI7	LIFG1-LIFG2	slow	24.7941	55.0263	33.7738	25.0742	18.7137
LI6-LI7	LIFG2-LIFG3	slow	38.304	47.9491	51.8051	62.4604	58.6891
LI6-LI7	LIFG3-LIFG4	slow	54.3426	71.8056	89.0164	68.0553	81.4198
LI6-LI7	LIFG4-LIFG5	slow	54.115	76.3857	57.8854	62.6052	74.0423
LI6-LI7	LIFG5-LIFG6	slow	75.5743	74.5996	61.7175	70.8548	82.1734
LI6-LI7	LMFG1-LMFG2	slow	71.3393	79.5582	72.7607	70.6591	69.6389
LI6-LI7	LMFG2-LMFG3	slow	84.6574	77.5205	61.0357	58.2166	54.3727
LI6-LI7	LMFG3-LMFG4	slow	73.9822	69.6979	61.1377	68.3843	75.5134
LI6-LI7	LMFG4-LMFG5	slow	49.8838	90.0049	82.8979	59.4762	81.4178
LI6-LI7	LMFG5-LMFG6	slow	50.3888	71.9346	96.3426	68.7368	82.2379
LI6-LI7	LPH1-LPH2	slow	64.4004	72.3059	58.2275	67.1099	72.2929
LI6-LI7	LPH2-LPH3	slow	66.2366	71.6231	61.8555	69.8663	59.3953
LI6-LI7	LPH3-LPH4	slow	86.4387	73.5012	69.3332	60.4512	69.4554
LI6-LI7	LPH4-LPH5	slow	95.041	72.0309	79.4043	66.0382	67.9554
LI6-LI7	LPH5-LPH6	slow	80.8557	82.6594	72.8096	74.4927	76.8258
LI6-LI7	LPH6-LPH7	slow	68.5772	71.7147	70.4168	70.5235	66.2561
LI6-LI7	LPH7-LPH8	slow	97.2515	61.8652	50.4652	77.9341	63.6349
LI6-LI7	LPH8-LPH9	slow	73.199	77.0657	58.8737	65.824	70.235
LI6-LI7	LPH9-LPH10	slow	75.0249	69.8197	87.0509	95.5462	63.1161
LI6-LI7	LSTG1-LSTG2	slow	52.0771	70.5116	81.4629	68.4033	89.1972
LI6-LI7	LSTG2-LSTG3	slow	50.5419	84.956	78.2566	85.0491	71.9904
LI6-LI7	LSTG3-LSTG4	slow	52.2035	77.8158	71.9167	83.0531	71.9303
LI6-LI7	LSTG4-LSTG5	slow	56.2379	85.219	71.4931	72.6623	77.1557
LI6-LI7	LSTG5-LSTG6	slow	57.4436	103.499	62.4033	71.4669	71.5338
LI7-LI8	LAH1-LAH2	slow	69.7955	65.6002	95.2559	77.8273	95.1936
LI7-LI8	LAH2-LAH3	slow	56.0208	70.6856	75.4971	70.6548	81.9491
LI7-LI8	LAH3-LAH4	slow	54.0055	80.8307	61.6338	80.1907	61.2827
LI7-LI8	LAH4-LAH5	slow	52.316	73.7975	70.9198	72.2944	61.6679
LI7-LI8	LAH5-LAH6	slow	63.5266	74.5541	61.7816	88.5771	67.9898
LI7-LI8	LAH6-LAH7	slow	59.0921	69.2802	75.5311	82.6832	72.5707
LI7-LI8	LAH7-LAH8	slow	63.4804	69.1646	75.9394	103.249	64.847
LI7-LI8	LAH8-LAH9	slow	74.0604	93.8075	68.3836	75.2402	80.4498
LI7-LI8	LAH9-LAH10	slow	71.0517	81.7851	79.7605	83.8241	52.9572
LI7-LI8	LAMY1-LAMY2	slow	62.736	70.1098	63.5246	93.5493	69.9487
LI7-LI8	LAMY2-LAMY3	slow	47.9691	79.6016	53.6027	104.423	89.8037
LI7-LI8	LAMY3-LAMY4	slow	50.2166	67.1325	71.0629	82.0797	82.9284
LI7-LI8	LAMY4-LAMY5	slow	60.3912	79.7719	67.6108	73.4755	68.5161
LI7-LI8	LAMY5-LAMY6	slow	56.8974	81.0012	62.559	86.9184	90.1176
LI7-LI8	LAMY6-LAMY7	slow	37.0279	51.488	63.5587	50.2352	32.6734
LI7-LI8	LAMY7-LAMY8	slow	37.5161	52.9404	71.4437	51.3199	31.1377
LI7-LI8	LAMY8-LAMY9	slow	64.7706	72.7291	72.3371	109.285	68.9635
LI7-LI8	LAMY9-LAMY10	slow	62.5518	82.571	66.5807	80.1208	53.2499
LI7-LI8	LI1-LI2	slow	46.7895	59.1616	67.5347	65.6072	73.5032
LI7-LI8	LI10-LI11	slow	75.0988	62.6612	72.7289	70.2627	73.6327
LI7-LI8	LI11-LI12	slow	98.7517	56.2756	72.1911	85.8312	92.2327
LI7-LI8	LI2-LI3	slow	56.0365	83.1356	69.309	67.3392	98.6049
LI7-LI8	LI3-LI4	slow	86.5245	77.594	80.616	93.0682	77.7701
LI7-LI8	LI4-LI5	slow	48.8761	75.9453	82.1296	77.7913	98.0966
LI7-LI8	LI5-LI6	slow	57.2865	67.0406	77.613	132.466	80.4551
LI7-LI8	LI6-LI7	slow	86.5621	79.3398	85.5081	82.3322	81.1193
LI7-LI8	LI8-LI9	slow	83.9565	88.3783	78.8693	79.5468	70.0832
LI7-LI8	LI9-LI10	slow	82.8463	75.5798	86.0021	92.4732	78.7632
LI7-LI8	LIFG1-LIFG2	slow	29.3842	43.744	41.2848	21.6437	12.7283
LI7-LI8	LIFG2-LIFG3	slow	44.8885	49.1576	70.0995	56.7718	77.142
LI7-LI8	LIFG3-LIFG4	slow	54.8918	73.7305	78.151	58.5372	88.8168
LI7-LI8	LIFG4-LIFG5	slow	43.1265	75.499	81.1768	88.1131	74.5267
LI7-LI8	LIFG5-LIFG6	slow	48.0263	70.8642	63.1864	66.386	72.2197
LI7-LI8	LMFG1-LMFG2	slow	37.348	60.1026	79.9765	80.1689	59.0149
LI7-LI8	LMFG2-LMFG3	slow	51.3414	91.6372	78.6254	81.7066	57.4006
LI7-LI8	LMFG3-LMFG4	slow	48.5127	84.5681	64.5618	77.4449	72.3508
LI7-LI8	LMFG4-LMFG5	slow	44.2314	82.6827	73.6327	49.4759	90.9955
LI7-LI8	LMFG5-LMFG6	slow	50.8018	76.1874	73.0277	69.0358	74.204
LI7-LI8	LPH1-LPH2	slow	63.253	59.9899	62.7528	84.3186	66.5423
LI7-LI8	LPH2-LPH3	slow	52.9084	77.9213	82.636	83.4562	73.4162
LI7-LI8	LPH3-LPH4	slow	79.4219	78.5082	64.4009	100.12	73.6994
LI7-LI8	LPH4-LPH5	slow	73.1058	73.9802	80.911	82.8043	63.5677
LI7-LI8	LPH5-LPH6	slow	53.8693	79.8302	79.4898	63.5413	75.8858
LI7-LI8	LPH6-LPH7	slow	51.4402	63.9959	70.217	66.0686	54.0449
LI7-LI8	LPH7-LPH8	slow	68.6791	68.1073	50.6128	75.4654	52.8922
LI7-LI8	LPH8-LPH9	slow	53.0109	80.5291	69.24	93.8011	74.438
LI7-LI8	LPH9-LPH10	slow	82.2264	77.6759	74.3545	67.4446	65.6291
LI7-LI8	LSTG1-LSTG2	slow	44.2147	76.7253	84.7645	76.8566	75.4409
LI7-LI8	LSTG2-LSTG3	slow	73.3957	83.0877	81.2221	83.7872	82.7934
LI7-LI8	LSTG3-LSTG4	slow	54.1367	71.5537	97.4219	78.7343	74.5058
LI7-LI8	LSTG4-LSTG5	slow	63.8686	76.4192	82.1429	68.7048	59.7669
LI7-LI8	LSTG5-LSTG6	slow	60.295	67.4095	72.063	72.0005	87.8167
LI8-LI9	LAH1-LAH2	slow	56.1188	73.1327	85.556	97.5787	101.612
LI8-LI9	LAH2-LAH3	slow	54.4447	75.9003	69.0234	79.7577	86.3221
LI8-LI9	LAH3-LAH4	slow	58.169	84.3974	59.6413	82.4946	73.7975
LI8-LI9	LAH4-LAH5	slow	86.9471	86.6412	64.4457	75.5634	71.6522
LI8-LI9	LAH5-LAH6	slow	53.3158	79.5562	69.6851	92.5235	85.1453
LI8-LI9	LAH6-LAH7	slow	55.7292	74.1796	62.6326	86.8345	91.0151
LI8-LI9	LAH7-LAH8	slow	53.3074	59.7597	60.5764	72.8452	67.5336
LI8-LI9	LAH8-LAH9	slow	65.2428	75.0382	72.8212	85.267	70.1185
LI8-LI9	LAH9-LAH10	slow	49.8838	69.1166	72.2323	85.7163	60.5396
LI8-LI9	LAMY1-LAMY2	slow	63.8089	83.7228	86.4114	67.5082	74.591
LI8-LI9	LAMY2-LAMY3	slow	72.6226	97.965	69.6194	79.3131	73.1441
LI8-LI9	LAMY3-LAMY4	slow	79.2983	91.9571	65.7983	88.2559	65.912
LI8-LI9	LAMY4-LAMY5	slow	58.7321	91.9637	66.5286	80.5224	66.4555
LI8-LI9	LAMY5-LAMY6	slow	65.6488	87.1508	80.0132	74.722	55.9556
LI8-LI9	LAMY6-LAMY7	slow	48.6524	53.388	76.639	44.3779	37.9966
LI8-LI9	LAMY7-LAMY8	slow	36.0667	61.8267	59.8252	39.6779	38.4162
LI8-LI9	LAMY8-LAMY9	slow	59.0024	67.713	88.3582	95.9473	56.3771
LI8-LI9	LAMY9-LAMY10	slow	46.0432	64.085	80.7158	66.2273	75.8278
LI8-LI9	LI1-LI2	slow	57.2645	64.2918	75.7615	87.7083	103.206
LI8-LI9	LI10-LI11	slow	59.3662	75.554	71.1004	77.5125	63.1086
LI8-LI9	LI11-LI12	slow	60.0519	59.5293	63.2244	93.0668	66.3017
LI8-LI9	LI2-LI3	slow	62.0563	78.0269	93.2199	85.204	83.8854
LI8-LI9	LI3-LI4	slow	53.6306	71.783	83.2952	70.8747	84.3852
LI8-LI9	LI4-LI5	slow	70.9052	85.2213	77.9042	76.2282	70.8911
LI8-LI9	LI5-LI6	slow	67.1772	90.6911	79.994	77.3124	99.5279
LI8-LI9	LI6-LI7	slow	72.4804	76.7525	68.3946	90.7554	93.2245
LI8-LI9	LI7-LI8	slow	83.9063	77.8626	86.271	74.9874	72.8068
LI8-LI9	LI9-LI10	slow	56.612	68.7684	67.9356	77.4515	94.3607
LI8-LI9	LIFG1-LIFG2	slow	26.6836	42.5657	36.0902	18.8951	12.8153
LI8-LI9	LIFG2-LIFG3	slow	38.6452	52.9894	50.4351	59.6616	85.2462
LI8-LI9	LIFG3-LIFG4	slow	59.7866	70.2172	78.7217	70.069	85.5946
LI8-LI9	LIFG4-LIFG5	slow	47.2997	86.8078	52.6772	67.0399	91.2718
LI8-LI9	LIFG5-LIFG6	slow	51.8185	60.5484	73.1131	50.5597	76.2498
LI8-LI9	LMFG1-LMFG2	slow	48.9111	64.4673	56.6327	77.3528	60.4082
LI8-LI9	LMFG2-LMFG3	slow	59.1877	55.7491	68.3862	75.1753	67.4058
LI8-LI9	LMFG3-LMFG4	slow	47.1765	74.9692	84.9384	85.8776	66.454
LI8-LI9	LMFG4-LMFG5	slow	49.7862	71.5892	49.9853	57.9246	77.454
LI8-LI9	LMFG5-LMFG6	slow	50.1694	68.6488	62.2779	62.3251	67.215
LI8-LI9	LPH1-LPH2	slow	66.8497	76.6651	67.429	77.2574	74.1359
LI8-LI9	LPH2-LPH3	slow	82.1057	74.3976	73.7414	73.0225	104.466
LI8-LI9	LPH3-LPH4	slow	47.8104	78.2096	77.6621	82.3093	76.3874
LI8-LI9	LPH4-LPH5	slow	90.0515	67.84	66.6292	70.8234	56.6721
LI8-LI9	LPH5-LPH6	slow	109.998	71.5252	63.2885	70.4196	57.303
LI8-LI9	LPH6-LPH7	slow	62.7119	61.1643	74.0566	77.6301	59.9616
LI8-LI9	LPH7-LPH8	slow	63.7825	68.6204	75.0572	64.3921	81.7551
LI8-LI9	LPH8-LPH9	slow	66.4819	68.9934	82.6176	70.2561	68.0621
LI8-LI9	LPH9-LPH10	slow	70.6285	73.7508	68.9985	83.7846	67.799
LI8-LI9	LSTG1-LSTG2	slow	52.7715	71.3291	85.6855	83.6659	71.9457
LI8-LI9	LSTG2-LSTG3	slow	76.8103	64.4637	76.305	73.1958	66.9067
LI8-LI9	LSTG3-LSTG4	slow	55.6658	65.4319	78.4672	79.0429	75.8907
LI8-LI9	LSTG4-LSTG5	slow	59.6973	65.5055	80.1996	65.1936	98.0052
LI8-LI9	LSTG5-LSTG6	slow	56.6659	68.2342	61.8156	65.3602	71.2639
LI9-LI10	LAH1-LAH2	slow	72.09	72.8714	89.05	77.4577	59.977
LI9-LI10	LAH2-LAH3	slow	88.471	67.407	80.8885	81.5015	89.7662
LI9-LI10	LAH3-LAH4	slow	73.7576	88.8939	62.8474	67.1298	96.0462
LI9-LI10	LAH4-LAH5	slow	81.1849	80.4578	57.6217	58.7022	73.6813
LI9-LI10	LAH5-LAH6	slow	56.2837	82.6777	70.4822	74.5543	76.1357
LI9-LI10	LAH6-LAH7	slow	73.2617	83.6853	96.1284	81.5516	82.9497
LI9-LI10	LAH7-LAH8	slow	64.8349	71.1242	80.6141	67.0653	61.7297
LI9-LI10	LAH8-LAH9	slow	58.7296	77.776	61.3541	73.6236	58.526
LI9-LI10	LAH9-LAH10	slow	57.6529	68.6824	62.5201	66.4155	61.6478
LI9-LI10	LAMY1-LAMY2	slow	75.4556	65.0914	69.4662	71.4274	68.591
LI9-LI10	LAMY2-LAMY3	slow	67.8655	60.9958	71.737	74.8318	74.3598
LI9-LI10	LAMY3-LAMY4	slow	69.5442	67.6377	65.9822	76.5605	82.7043
LI9-LI10	LAMY4-LAMY5	slow	61.9998	63.8286	68.8432	72.3686	52.7982
LI9-LI10	LAMY5-LAMY6	slow	55.1347	69.1209	71.0834	74.0094	75.0139
LI9-LI10	LAMY6-LAMY7	slow	37.7497	50.0448	53.4396	37.5036	28.9848
LI9-LI10	LAMY7-LAMY8	slow	45.7544	62.5876	57.5363	37.3773	37.8449
LI9-LI10	LAMY8-LAMY9	slow	63.7863	64.0186	71.0436	77.8968	84.2242
LI9-LI10	LAMY9-LAMY10	slow	50.6327	75.1623	72.0369	65.3028	70.6611
LI9-LI10	LI1-LI2	slow	65.9577	71.6672	72.8566	78.2311	64.384
LI9-LI10	LI10-LI11	slow	69.6615	72.6576	78.1075	57.8329	63.0201
LI9-LI10	LI11-LI12	slow	76.9754	95.3025	74.7464	59.6309	64.6033
LI9-LI10	LI2-LI3	slow	89.7186	77.5438	67.8322	87.245	56.1279
LI9-LI10	LI3-LI4	slow	70.671	81.2439	86.5132	62.3661	83.6739
LI9-LI10	LI4-LI5	slow	73.9107	66.1113	77.8291	66.3472	57.1583
LI9-LI10	LI5-LI6	slow	84.5306	76.0661	69.8524	78.6388	71.6028
LI9-LI10	LI6-LI7	slow	99.8229	115.981	73.9864	70.0812	81.4413
LI9-LI10	LI7-LI8	slow	65.0504	74.7472	80.0447	80.295	65.6187
LI9-LI10	LI8-LI9	slow	47.2568	64.4812	65.0216	69.7466	70.5851
LI9-LI10	LIFG1-LIFG2	slow	29.4873	47.7811	34.9255	22.4455	21.7857
LI9-LI10	LIFG2-LIFG3	slow	37.9964	67.2614	52.1399	49.2515	64.9919
LI9-LI10	LIFG3-LIFG4	slow	70.1179	62.5687	62.9309	57.8582	82.3254
LI9-LI10	LIFG4-LIFG5	slow	41.6366	79.1052	60.7694	56.5262	73.2188
LI9-LI10	LIFG5-LIFG6	slow	40.4495	63.3054	72.6372	61.3565	60.8616
LI9-LI10	LMFG1-LMFG2	slow	46.9511	62.4718	72.8717	68.3394	59.3779
LI9-LI10	LMFG2-LMFG3	slow	54.5523	63.586	57.16	75.5407	55.9949
LI9-LI10	LMFG3-LMFG4	slow	66.7243	55.795	58.9757	74.5578	75.2981
LI9-LI10	LMFG4-LMFG5	slow	47.3721	68.8254	70.6564	58.0572	54.8685
LI9-LI10	LMFG5-LMFG6	slow	39.944	67.1463	66.2707	65.983	109.623
LI9-LI10	LPH1-LPH2	slow	110.969	79.3163	53.6895	71.5269	52.3331
LI9-LI10	LPH2-LPH3	slow	81.8777	60.4331	54.8583	88.1593	67.0424
LI9-LI10	LPH3-LPH4	slow	75.9864	62.286	72.2982	85.0845	72.4113
LI9-LI10	LPH4-LPH5	slow	55.9866	71.7361	81.036	75.623	60.4566
LI9-LI10	LPH5-LPH6	slow	70.0359	77.3082	72.9852	59.6	77.8006
LI9-LI10	LPH6-LPH7	slow	69.9784	84.2268	68.0997	70.0874	68.6719
LI9-LI10	LPH7-LPH8	slow	66.5059	64.2368	83.6414	85.9772	72.3128
LI9-LI10	LPH8-LPH9	slow	76.0088	78.7939	82.5794	79.6468	63.228
LI9-LI10	LPH9-LPH10	slow	56.3059	69.3535	71.7333	74.8581	80.2772
LI9-LI10	LSTG1-LSTG2	slow	56.7939	71.314	68.4833	74.135	63.4689
LI9-LI10	LSTG2-LSTG3	slow	63.9325	92.917	64.1002	79.3605	71.941
LI9-LI10	LSTG3-LSTG4	slow	53.1812	68.9482	65.4571	70.8101	74.8402
LI9-LI10	LSTG4-LSTG5	slow	82.9425	54.3864	61.891	76.0327	79.5198
LI9-LI10	LSTG5-LSTG6	slow	81.635	75.9252	50.0179	62.2966	92.9302
LIFG1-LIFG2	LAH1-LAH2	slow	36.4289	48.4677	43.5458	39.8489	40.0722
LIFG1-LIFG2	LAH2-LAH3	slow	31.193	50.1746	40.8175	46.0101	47.9371
LIFG1-LIFG2	LAH3-LAH4	slow	32.609	42.7075	34.6541	42.0626	43.9579
LIFG1-LIFG2	LAH4-LAH5	slow	33.6262	43.4082	30.0074	39.2015	43.1386
LIFG1-LIFG2	LAH5-LAH6	slow	33.0473	48.5199	43.8559	62.7832	48.0326
LIFG1-LIFG2	LAH6-LAH7	slow	25.1343	48.8841	43.8189	46.3754	42.7843
LIFG1-LIFG2	LAH7-LAH8	slow	35.5295	58.8718	41.2516	38.3113	42.4593
LIFG1-LIFG2	LAH8-LAH9	slow	45.3092	41.4291	36.5673	41.7321	37.0203
LIFG1-LIFG2	LAH9-LAH10	slow	28.8617	39.133	36.5684	46.8428	35.8628
LIFG1-LIFG2	LAMY1-LAMY2	slow	28.8104	36.0356	39.5033	52.0007	46.6552
LIFG1-LIFG2	LAMY2-LAMY3	slow	41.761	41.7731	42.1255	41.0995	50.7154
LIFG1-LIFG2	LAMY3-LAMY4	slow	33.442	44.4753	45.645	40.348	49.3742
LIFG1-LIFG2	LAMY4-LAMY5	slow	32.7607	36.5708	39.7727	46.626	41.6464
LIFG1-LIFG2	LAMY5-LAMY6	slow	26.9897	50.2952	40.9809	44.3222	44.5244
LIFG1-LIFG2	LAMY6-LAMY7	slow	23.9205	34.6757	33.125	25.989	24.9192
LIFG1-LIFG2	LAMY7-LAMY8	slow	23.275	35.9596	35.1495	23.6634	19.6566
LIFG1-LIFG2	LAMY8-LAMY9	slow	24.4226	59.9387	41.6254	41.3648	46.8065
LIFG1-LIFG2	LAMY9-LAMY10	slow	25.9052	43.879	33.3697	43.9534	38.6772
LIFG1-LIFG2	LI1-LI2	slow	34.7249	47.2276	43.3994	45.6354	47.329
LIFG1-LIFG2	LI10-LI11	slow	45.6844	43.8117	34.4006	32.5921	38.0671
LIFG1-LIFG2	LI11-LI12	slow	44.4601	42.5661	30.5597	38.1326	36.5508
LIFG1-LIFG2	LI2-LI3	slow	29.8864	54.097	41.7824	59.4255	39.175
LIFG1-LIFG2	LI3-LI4	slow	39.8448	48.0358	39.48	42.6787	47.7464
LIFG1-LIFG2	LI4-LI5	slow	48.6569	40.2145	36.1383	42.6994	44.1932
LIFG1-LIFG2	LI5-LI6	slow	34.1493	50.2183	48.9697	39.3167	46.2463
LIFG1-LIFG2	LI6-LI7	slow	28.396	56.9167	30.4547	43.4107	32.1338
LIFG1-LIFG2	LI7-LI8	slow	28.0713	36.7822	33.9251	43.1019	36.6187
LIFG1-LIFG2	LI8-LI9	slow	23.9544	41.639	35.078	42.6782	36.5174
LIFG1-LIFG2	LI9-LI10	slow	37.6876	50.1442	34.1737	36.619	43.8999
LIFG1-LIFG2	LIFG2-LIFG3	slow	20.4572	48.0796	34.1221	40.3766	38.1682
LIFG1-LIFG2	LIFG3-LIFG4	slow	32.0728	54.2695	40.9356	43.7213	43.0245
LIFG1-LIFG2	LIFG4-LIFG5	slow	28.9357	46.8626	30.0047	43.4363	38.1445
LIFG1-LIFG2	LIFG5-LIFG6	slow	27.2163	46.8919	33.6877	39.4265	39.969
LIFG1-LIFG2	LMFG1-LMFG2	slow	27.6867	51.7628	40.548	40.8886	36.9611
LIFG1-LIFG2	LMFG2-LMFG3	slow	32.96	35.484	39.1522	34.2099	35.1421
LIFG1-LIFG2	LMFG3-LMFG4	slow	27.0367	40.7895	49.6773	40.1497	40.1855
LIFG1-LIFG2	LMFG4-LMFG5	slow	25.3215	43.1737	42.1463	41.4762	44.5533
LIFG1-LIFG2	LMFG5-LMFG6	slow	26.1951	44.4139	39.9233	33.2657	37.3629
LIFG1-LIFG2	LPH1-LPH2	slow	50.0774	50.7258	41.046	38.7619	46.9742
LIFG1-LIFG2	LPH2-LPH3	slow	38.8041	54.9771	50.1504	36.1322	36.6603
LIFG1-LIFG2	LPH3-LPH4	slow	44.7202	58.1585	42.4022	42.5574	40.6409
LIFG1-LIFG2	LPH4-LPH5	slow	39.1684	38.4772	42.7245	41.0055	40.7434
LIFG1-LIFG2	LPH5-LPH6	slow	28.9173	41.9574	36.6492	40.6444	38.8877
LIFG1-LIFG2	LPH6-LPH7	slow	29.6031	40.9456	29.8608	38.0664	39.3895
LIFG1-LIFG2	LPH7-LPH8	slow	23.7742	54.96	36.667	39.5736	35.3569
LIFG1-LIFG2	LPH8-LPH9	slow	32.3005	43.8714	39.9084	45.3553	41.0759
LIFG1-LIFG2	LPH9-LPH10	slow	31.4375	43.8412	44.2507	42.6815	45.9742
LIFG1-LIFG2	LSTG1-LSTG2	slow	37.1856	45.7357	32.4723	45.7558	38.1874
LIFG1-LIFG2	LSTG2-LSTG3	slow	39.5678	50.6279	38.5026	34.6873	38.4798
LIFG1-LIFG2	LSTG3-LSTG4	slow	27.5514	43.9052	29.0205	38.6553	48.2686
LIFG1-LIFG2	LSTG4-LSTG5	slow	26.8602	40.1056	28.7234	43.3117	42.2967
LIFG1-LIFG2	LSTG5-LSTG6	slow	31.9453	40.4155	38.1061	38.8707	47.9847
LIFG2-LIFG3	LAH1-LAH2	slow	37.166	39.1811	37.8444	49.1062	59.5247
LIFG2-LIFG3	LAH2-LAH3	slow	43.6857	57.4754	50.2843	51.824	58.1871
LIFG2-LIFG3	LAH3-LAH4	slow	46.1472	48.8537	48.6732	56.5704	48.1662
LIFG2-LIFG3	LAH4-LAH5	slow	48.9739	56.8261	52.0001	39.8425	49.9292
LIFG2-LIFG3	LAH5-LAH6	slow	43.8164	58.869	52.01	56.6266	47.3365
LIFG2-LIFG3	LAH6-LAH7	slow	44.9333	52.9198	62.3375	56.9084	69.331
LIFG2-LIFG3	LAH7-LAH8	slow	43.1722	42.9749	58.1014	52.4096	79.4149
LIFG2-LIFG3	LAH8-LAH9	slow	47.9158	48.5082	50.1848	59.1422	72.6588
LIFG2-LIFG3	LAH9-LAH10	slow	34.3953	46.6457	42.4179	58.533	75.3181
LIFG2-LIFG3	LAMY1-LAMY2	slow	39.443	49.8355	40.2336	56.8539	58.3433
LIFG2-LIFG3	LAMY2-LAMY3	slow	46.4893	46.2667	40.5198	50.7895	59.3135
LIFG2-LIFG3	LAMY3-LAMY4	slow	45.2382	55.3135	44.9786	53.2706	58.6405
LIFG2-LIFG3	LAMY4-LAMY5	slow	48.408	48.5083	37.6052	54.7623	55.2914
LIFG2-LIFG3	LAMY5-LAMY6	slow	53.7573	38.8339	38.3783	62.532	66.5187
LIFG2-LIFG3	LAMY6-LAMY7	slow	36.8051	48.8997	37.3391	29.7859	28.1126
LIFG2-LIFG3	LAMY7-LAMY8	slow	36.4829	59.443	39.3847	29.8301	23.7373
LIFG2-LIFG3	LAMY8-LAMY9	slow	43.6305	59.0874	40.6552	59.8113	52.1994
LIFG2-LIFG3	LAMY9-LAMY10	slow	42.8942	53.7801	45.2329	59.5659	58.4595
LIFG2-LIFG3	LI1-LI2	slow	59.266	87.0438	82.5961	87.663	86.6147
LIFG2-LIFG3	LI10-LI11	slow	48.5344	50.7304	45.191	59.2099	73.2695
LIFG2-LIFG3	LI11-LI12	slow	53.0497	50.1225	47.9033	55.5014	80.8577
LIFG2-LIFG3	LI2-LI3	slow	80.4671	90.1997	91.3979	114.074	89.7496
LIFG2-LIFG3	LI3-LI4	slow	37.5375	51.1655	58.3093	66.3948	67.4314
LIFG2-LIFG3	LI4-LI5	slow	48.9887	49.4421	47.5472	66.8573	63.4202
LIFG2-LIFG3	LI5-LI6	slow	39.5415	41.8368	44.9632	49.9592	60.1812
LIFG2-LIFG3	LI6-LI7	slow	38.3385	50.2576	49.2031	50.9076	54.3442
LIFG2-LIFG3	LI7-LI8	slow	42.6474	46.1516	53.2139	47.5128	73.4854
LIFG2-LIFG3	LI8-LI9	slow	37.8823	47.2542	44.9229	52.1408	49.7418
LIFG2-LIFG3	LI9-LI10	slow	42.0259	59.9409	46.5797	49.4488	63.5671
LIFG2-LIFG3	LIFG1-LIFG2	slow	19.5798	50.7825	33.9686	17.3005	16.2103
LIFG2-LIFG3	LIFG3-LIFG4	slow	44.5992	52.4788	47.5664	94.4474	73.3713
LIFG2-LIFG3	LIFG4-LIFG5	slow	57.5556	86.3257	78.9391	91.9294	96.8905
LIFG2-LIFG3	LIFG5-LIFG6	slow	51.3315	62.2654	77.9419	100.453	102.574
LIFG2-LIFG3	LMFG1-LMFG2	slow	43.3115	67.5386	47.0924	74.2282	78.714
LIFG2-LIFG3	LMFG2-LMFG3	slow	37.179	56.0061	55.4478	71.7213	88.0782
LIFG2-LIFG3	LMFG3-LMFG4	slow	38.6483	65.1824	60.1499	79.7165	67.8235
LIFG2-LIFG3	LMFG4-LMFG5	slow	47.3022	65.9682	63.4303	68.5927	81.5026
LIFG2-LIFG3	LMFG5-LMFG6	slow	47.2308	66.6506	58.3501	67.9417	77.1756
LIFG2-LIFG3	LPH1-LPH2	slow	43.5255	48.7294	52.9207	52.6544	63.9395
LIFG2-LIFG3	LPH2-LPH3	slow	43.4431	53.6481	52.8398	54.6301	61.6882
LIFG2-LIFG3	LPH3-LPH4	slow	48.7924	54.1421	50.227	61.1509	43.6117
LIFG2-LIFG3	LPH4-LPH5	slow	29.5286	58.8789	50.2597	67.3818	62.2837
LIFG2-LIFG3	LPH5-LPH6	slow	41.0689	44.9661	47.8334	52.8494	59.7766
LIFG2-LIFG3	LPH6-LPH7	slow	39.7125	44.4826	46.1333	62.2004	63.2077
LIFG2-LIFG3	LPH7-LPH8	slow	38.1521	40.2781	51.8117	57.1808	55.5492
LIFG2-LIFG3	LPH8-LPH9	slow	43.3051	42.8531	39.1014	60.1932	67.1472
LIFG2-LIFG3	LPH9-LPH10	slow	46.1984	48.1948	43.0459	61.9306	65.9738
LIFG2-LIFG3	LSTG1-LSTG2	slow	43.3244	39.789	38.9456	52.5158	54.3451
LIFG2-LIFG3	LSTG2-LSTG3	slow	45.3621	50.5957	47.0044	50.3956	46.2744
LIFG2-LIFG3	LSTG3-LSTG4	slow	37.2677	45.9688	51.4281	47.3066	56.8206
LIFG2-LIFG3	LSTG4-LSTG5	slow	41.2407	52.1886	51.363	45.0854	54.0212
LIFG2-LIFG3	LSTG5-LSTG6	slow	43.5405	42.6182	45.262	71.2453	54.672
LIFG3-LIFG4	LAH1-LAH2	slow	58.2518	69.9443	56.1081	86.4225	83.2224
LIFG3-LIFG4	LAH2-LAH3	slow	60.5331	62.632	54.4771	65.1552	77.3436
LIFG3-LIFG4	LAH3-LAH4	slow	48.8533	65.0762	62.3516	63.8336	66.0498
LIFG3-LIFG4	LAH4-LAH5	slow	44.8862	100.329	63.8258	61.7295	69.0036
LIFG3-LIFG4	LAH5-LAH6	slow	58.9486	83.7089	60.302	68.652	56.3185
LIFG3-LIFG4	LAH6-LAH7	slow	63.8534	62.0859	54.9908	57.9237	74.8825
LIFG3-LIFG4	LAH7-LAH8	slow	63.8562	64.3634	52.2535	52.8123	72.1827
LIFG3-LIFG4	LAH8-LAH9	slow	70.1337	69.2645	62.6062	67.7727	63.061
LIFG3-LIFG4	LAH9-LAH10	slow	55.9877	69.9502	64.7526	56.2768	70.8356
LIFG3-LIFG4	LAMY1-LAMY2	slow	55.904	69.1764	63.4595	72.7019	60.0159
LIFG3-LIFG4	LAMY2-LAMY3	slow	51.6179	62.6011	48.3922	46.5758	67.6073
LIFG3-LIFG4	LAMY3-LAMY4	slow	61.7187	63.3277	52.1641	64.1574	67.1848
LIFG3-LIFG4	LAMY4-LAMY5	slow	60.2385	63.3267	46.706	59.5945	75.0516
LIFG3-LIFG4	LAMY5-LAMY6	slow	66.0186	57.6317	49.6562	67.9272	68.6009
LIFG3-LIFG4	LAMY6-LAMY7	slow	36.8772	51.7341	50.2875	34.2784	32.1749
LIFG3-LIFG4	LAMY7-LAMY8	slow	38.9749	61.0394	52.7668	30.5976	33.1068
LIFG3-LIFG4	LAMY8-LAMY9	slow	67.2106	65.4484	69.7107	41.3595	63.8426
LIFG3-LIFG4	LAMY9-LAMY10	slow	64.1258	57.6391	61.3815	49.4295	54.7751
LIFG3-LIFG4	LI1-LI2	slow	102.973	109.855	118.258	108.909	128.119
LIFG3-LIFG4	LI10-LI11	slow	86.6021	62.9736	61.7454	67.8499	76.6369
LIFG3-LIFG4	LI11-LI12	slow	80.911	61.6124	54.4622	65.6837	61.3511
LIFG3-LIFG4	LI2-LI3	slow	124.805	142.58	111.828	111.174	108.226
LIFG3-LIFG4	LI3-LI4	slow	73.0841	91.3932	95.5364	82.5783	106.332
LIFG3-LIFG4	LI4-LI5	slow	62.478	81.0457	62.4994	66.2679	89.1614
LIFG3-LIFG4	LI5-LI6	slow	72.8863	83.192	59.0187	58.7957	67.1723
LIFG3-LIFG4	LI6-LI7	slow	50.3025	71.7009	73.9465	66.9996	77.3061
LIFG3-LIFG4	LI7-LI8	slow	50.9195	64.3416	62.7354	49.2987	86.0096
LIFG3-LIFG4	LI8-LI9	slow	51.1689	69.599	58.3426	70.2188	75.0867
LIFG3-LIFG4	LI9-LI10	slow	66.8753	67.5858	57.6259	53.9042	76.9923
LIFG3-LIFG4	LIFG1-LIFG2	slow	27.1265	55.2985	39.8597	16.9737	20.4582
LIFG3-LIFG4	LIFG2-LIFG3	slow	40.7071	51.2394	45.3561	94.1192	74.2866
LIFG3-LIFG4	LIFG4-LIFG5	slow	95.6591	143.941	103.899	117.898	129.659
LIFG3-LIFG4	LIFG5-LIFG6	slow	61.7794	84.3082	86.5024	86.3585	126.119
LIFG3-LIFG4	LMFG1-LMFG2	slow	74.8983	92.435	62.1053	89.0417	79.334
LIFG3-LIFG4	LMFG2-LMFG3	slow	76.9168	78.5288	62.1146	83.0978	88.9443
LIFG3-LIFG4	LMFG3-LMFG4	slow	68.283	77.5461	64.387	76.0518	73.3475
LIFG3-LIFG4	LMFG4-LMFG5	slow	87.0139	104.597	64.8846	94.294	98.9302
LIFG3-LIFG4	LMFG5-LMFG6	slow	53.8116	71.6047	71.0099	68.5016	78.2387
LIFG3-LIFG4	LPH1-LPH2	slow	59.3367	74.8624	53.7853	59.5567	57.4854
LIFG3-LIFG4	LPH2-LPH3	slow	59.3832	69.436	59.5536	56.4071	56.3841
LIFG3-LIFG4	LPH3-LPH4	slow	66.664	62.4461	60.2834	65.4673	62.0343
LIFG3-LIFG4	LPH4-LPH5	slow	60.9492	64.8677	66.3951	58.9508	53.8301
LIFG3-LIFG4	LPH5-LPH6	slow	94.4332	71.7298	60.3555	73.3529	53.0706
LIFG3-LIFG4	LPH6-LPH7	slow	67.9898	65.5527	61.1013	60.9221	68.2359
LIFG3-LIFG4	LPH7-LPH8	slow	69.1744	65.642	56.6216	62.772	63.1523
LIFG3-LIFG4	LPH8-LPH9	slow	75.6998	82.2927	51.3368	49.2331	63.7422
LIFG3-LIFG4	LPH9-LPH10	slow	79.5065	57.4668	55.9786	69.0734	72.1093
LIFG3-LIFG4	LSTG1-LSTG2	slow	66.0423	61.1983	60.2717	81.7393	66.278
LIFG3-LIFG4	LSTG2-LSTG3	slow	58.5952	100.718	60.3719	72.0571	62.6805
LIFG3-LIFG4	LSTG3-LSTG4	slow	45.8975	59.7293	62.7641	75.8895	56.057
LIFG3-LIFG4	LSTG4-LSTG5	slow	45.6539	56.2399	59.1674	58.4197	68.7938
LIFG3-LIFG4	LSTG5-LSTG6	slow	72.7679	68.4024	55.7497	58.6627	59.9779
LIFG4-LIFG5	LAH1-LAH2	slow	59.7721	73.1666	58.8611	60.4076	63.5497
LIFG4-LIFG5	LAH2-LAH3	slow	50.5969	71.9661	63.8916	58.4328	77.8023
LIFG4-LIFG5	LAH3-LAH4	slow	46.7027	57.7915	52.2343	58.1258	80.4183
LIFG4-LIFG5	LAH4-LAH5	slow	56.8612	55.9706	51.7183	49.8193	83.447
LIFG4-LIFG5	LAH5-LAH6	slow	78.1263	62.3001	48.0811	58.17	72.5184
LIFG4-LIFG5	LAH6-LAH7	slow	55.4389	64.8358	59.3585	54.033	76.9223
LIFG4-LIFG5	LAH7-LAH8	slow	57.4642	49.7355	50.3615	50.1874	58.2651
LIFG4-LIFG5	LAH8-LAH9	slow	67.2209	53.5664	55.3859	68.8079	67.462
LIFG4-LIFG5	LAH9-LAH10	slow	55.2253	72.2025	48.0656	87.5777	76.586
LIFG4-LIFG5	LAMY1-LAMY2	slow	37.5158	60.5048	56.6972	62.8011	73.0508
LIFG4-LIFG5	LAMY2-LAMY3	slow	37.9419	65.4511	72.4685	56.9861	64.0138
LIFG4-LIFG5	LAMY3-LAMY4	slow	47.2767	45.1859	58.7051	76.2713	64.2218
LIFG4-LIFG5	LAMY4-LAMY5	slow	52.1858	63.9389	57.607	70.9191	62.1048
LIFG4-LIFG5	LAMY5-LAMY6	slow	51.5322	70.5128	62.0549	61.1682	71.4463
LIFG4-LIFG5	LAMY6-LAMY7	slow	36.0225	39.5546	53.3559	39.9257	33.8974
LIFG4-LIFG5	LAMY7-LAMY8	slow	42.9998	43.6574	48.5223	43.2882	34.1344
LIFG4-LIFG5	LAMY8-LAMY9	slow	50.3729	68.8986	62.6042	48.1745	69.1452
LIFG4-LIFG5	LAMY9-LAMY10	slow	53.2511	55.74	62.7235	83.5221	76.565
LIFG4-LIFG5	LI1-LI2	slow	51.8924	67.7209	71.2002	88.868	74.4535
LIFG4-LIFG5	LI10-LI11	slow	45.5566	73.56	57.7751	89.195	78.2178
LIFG4-LIFG5	LI11-LI12	slow	44.6232	79.9777	57.0226	58.3205	61.8963
LIFG4-LIFG5	LI2-LI3	slow	51.4043	86.7771	87.3227	105.255	101.43
LIFG4-LIFG5	LI3-LI4	slow	56.2341	99.8154	47.4394	79.8955	73.5884
LIFG4-LIFG5	LI4-LI5	slow	45.9892	79.6854	60.7187	63.2779	82.352
LIFG4-LIFG5	LI5-LI6	slow	38.8127	90.1406	71.9223	73.6657	79.3415
LIFG4-LIFG5	LI6-LI7	slow	46.9916	76.9129	54.7952	55.313	76.0808
LIFG4-LIFG5	LI7-LI8	slow	37.3365	62.6221	68.5367	74.4842	68.3382
LIFG4-LIFG5	LI8-LI9	slow	40.4979	73.3684	47.3863	56.8519	80.136
LIFG4-LIFG5	LI9-LI10	slow	38.8497	68.2072	58.7883	51.8034	69.3886
LIFG4-LIFG5	LIFG1-LIFG2	slow	28.7953	42.5182	29.1903	19.7028	18.1212
LIFG4-LIFG5	LIFG2-LIFG3	slow	56.503	79.4755	76.3097	90.3268	89.3981
LIFG4-LIFG5	LIFG3-LIFG4	slow	92.1151	128.759	98.0014	113.333	114.741
LIFG4-LIFG5	LIFG5-LIFG6	slow	66.584	83.9003	84.9703	104.028	95.6482
LIFG4-LIFG5	LMFG1-LMFG2	slow	65.8096	85.0583	85.5857	70.9621	104.942
LIFG4-LIFG5	LMFG2-LMFG3	slow	68.9065	82.4365	72.4092	70.8779	107.029
LIFG4-LIFG5	LMFG3-LMFG4	slow	59.1002	89.3518	74.4521	67.6679	88.3035
LIFG4-LIFG5	LMFG4-LMFG5	slow	61.6252	101.533	73.0036	72.2343	92.0325
LIFG4-LIFG5	LMFG5-LMFG6	slow	47.7249	103.295	63.0444	61.3034	84.2903
LIFG4-LIFG5	LPH1-LPH2	slow	50.8909	77.3587	51.5469	57.2154	72.8062
LIFG4-LIFG5	LPH2-LPH3	slow	37.8035	54.5617	60.9313	51.9805	62.6974
LIFG4-LIFG5	LPH3-LPH4	slow	56.6321	76.3302	63.0458	67.7077	74.259
LIFG4-LIFG5	LPH4-LPH5	slow	57.6879	67.4503	59.6508	85.5154	61.1443
LIFG4-LIFG5	LPH5-LPH6	slow	56.2975	69.8307	54.8057	67.5856	58.4866
LIFG4-LIFG5	LPH6-LPH7	slow	68.2556	68.5655	56.2714	64.1288	64.5594
LIFG4-LIFG5	LPH7-LPH8	slow	57.5452	61.0822	59.0838	80.3344	97.6909
LIFG4-LIFG5	LPH8-LPH9	slow	46.9324	96.296	55.0208	61.2645	64.2875
LIFG4-LIFG5	LPH9-LPH10	slow	69.6462	52.1191	53.6733	67.5994	78.396
LIFG4-LIFG5	LSTG1-LSTG2	slow	36.0991	65.2841	57.6654	78.0026	84.1457
LIFG4-LIFG5	LSTG2-LSTG3	slow	47.551	80.5262	56.2425	58.565	62.8559
LIFG4-LIFG5	LSTG3-LSTG4	slow	46.0624	65.8305	68.0545	67.6922	73.8285
LIFG4-LIFG5	LSTG4-LSTG5	slow	32.9161	57.1368	70.2008	63.03	76.0639
LIFG4-LIFG5	LSTG5-LSTG6	slow	57.7863	61.4827	55.3399	69.5248	66.8233
LIFG5-LIFG6	LAH1-LAH2	slow	52.9513	66.6856	71.7871	60.5756	66.7964
LIFG5-LIFG6	LAH2-LAH3	slow	63.4103	79.3988	59.6689	61.2202	92.4214
LIFG5-LIFG6	LAH3-LAH4	slow	72.8077	60.5208	128.067	46.723	76.8212
LIFG5-LIFG6	LAH4-LAH5	slow	59.925	68.8218	78.6497	45.3554	87.1767
LIFG5-LIFG6	LAH5-LAH6	slow	59.5479	56.1985	84.0092	49.3456	89.2313
LIFG5-LIFG6	LAH6-LAH7	slow	58.1375	65.1958	65.2043	45.333	94.1327
LIFG5-LIFG6	LAH7-LAH8	slow	71.6615	64.9525	68.8332	48.8439	69.6697
LIFG5-LIFG6	LAH8-LAH9	slow	88.2089	56.4419	59.4724	65.8008	57.1445
LIFG5-LIFG6	LAH9-LAH10	slow	80.1909	53.9449	54.7521	77.8914	73.0853
LIFG5-LIFG6	LAMY1-LAMY2	slow	49.2523	60.4084	71.4665	86.9848	69.5027
LIFG5-LIFG6	LAMY2-LAMY3	slow	49	61.2338	70.1633	57.206	54.7293
LIFG5-LIFG6	LAMY3-LAMY4	slow	55.8793	61.8945	63.2056	60.2893	52.7739
LIFG5-LIFG6	LAMY4-LAMY5	slow	59.1409	52.4428	67.0856	47.775	54.7095
LIFG5-LIFG6	LAMY5-LAMY6	slow	66.4055	70.8476	56.8088	48.8018	59.8464
LIFG5-LIFG6	LAMY6-LAMY7	slow	36.9629	56.9705	53.6494	40.6762	30.787
LIFG5-LIFG6	LAMY7-LAMY8	slow	40.1743	59.1589	46.5085	38.694	28.9611
LIFG5-LIFG6	LAMY8-LAMY9	slow	58.9393	66.821	61.5011	60.1745	59.74
LIFG5-LIFG6	LAMY9-LAMY10	slow	59.7704	56.2141	49.1624	69.4656	49.7865
LIFG5-LIFG6	LI1-LI2	slow	62.8795	79.3013	74.073	74.3528	72.1945
LIFG5-LIFG6	LI10-LI11	slow	45.4197	72.302	76.3006	65.0005	70.6464
LIFG5-LIFG6	LI11-LI12	slow	56.7947	59.6659	66.6465	56.1759	62.8825
LIFG5-LIFG6	LI2-LI3	slow	74.5823	81.7861	85.5224	90.7279	89.806
LIFG5-LIFG6	LI3-LI4	slow	84.3485	75.0543	82.8612	81.032	95.2098
LIFG5-LIFG6	LI4-LI5	slow	48.8463	61.6977	81.1907	58.0961	85.3676
LIFG5-LIFG6	LI5-LI6	slow	58.3396	71.8376	74.8274	65.764	93.5738
LIFG5-LIFG6	LI6-LI7	slow	64.9003	81.4325	55.5802	61.3272	74.54
LIFG5-LIFG6	LI7-LI8	slow	41.3783	71.3298	55.8387	59.2904	69.7662
LIFG5-LIFG6	LI8-LI9	slow	51.6951	53.2773	53.4965	45.051	73.633
LIFG5-LIFG6	LI9-LI10	slow	44.7734	54.4289	70.4449	58.3204	60.4393
LIFG5-LIFG6	LIFG1-LIFG2	slow	25.7821	46.1339	33.7744	16.1676	17.6592
LIFG5-LIFG6	LIFG2-LIFG3	slow	47.2661	59.098	70.4351	105.578	95.7611
LIFG5-LIFG6	LIFG3-LIFG4	slow	63.9558	76.4822	79.4145	81.7664	98.4348
LIFG5-LIFG6	LIFG4-LIFG5	slow	61.8798	88.6807	89.7533	104.865	95.4791
LIFG5-LIFG6	LMFG1-LMFG2	slow	59.5136	84.2913	81.4722	73.1907	85.9744
LIFG5-LIFG6	LMFG2-LMFG3	slow	54.9373	67.0615	74.5495	71.0217	81.9132
LIFG5-LIFG6	LMFG3-LMFG4	slow	55.1769	74.3777	55.4373	61.9507	68.0089
LIFG5-LIFG6	LMFG4-LMFG5	slow	59.7388	93.0146	70.902	82.0796	96.224
LIFG5-LIFG6	LMFG5-LMFG6	slow	61.195	78.8809	72.9818	70.2105	79.0921
LIFG5-LIFG6	LPH1-LPH2	slow	51.5043	61.4941	51.0726	53.8854	65.397
LIFG5-LIFG6	LPH2-LPH3	slow	49.987	53.3965	66.8853	53.0926	54.9864
LIFG5-LIFG6	LPH3-LPH4	slow	71.4483	67.02	71.8092	59.4927	82.6751
LIFG5-LIFG6	LPH4-LPH5	slow	58.3357	58.9799	67.5471	62.2875	68.6678
LIFG5-LIFG6	LPH5-LPH6	slow	49.3482	62.9194	60.0329	64.0505	78.5295
LIFG5-LIFG6	LPH6-LPH7	slow	53.4855	62.0497	50.2005	55.931	58.3156
LIFG5-LIFG6	LPH7-LPH8	slow	47.918	64.6547	58.1916	59.4108	73.8886
LIFG5-LIFG6	LPH8-LPH9	slow	63.9877	73.4929	66.088	64.1978	51.0441
LIFG5-LIFG6	LPH9-LPH10	slow	48.0612	65.7443	73.9898	53.0307	59.9012
LIFG5-LIFG6	LSTG1-LSTG2	slow	50.245	66.2146	62.7812	65.4254	63.7379
LIFG5-LIFG6	LSTG2-LSTG3	slow	68.0527	66.9379	65.3078	66.7619	74.1551
LIFG5-LIFG6	LSTG3-LSTG4	slow	52.9505	67.3539	57.8719	64.7916	74.658
LIFG5-LIFG6	LSTG4-LSTG5	slow	63.3734	53.2792	44.0664	57.3585	55.6346
LIFG5-LIFG6	LSTG5-LSTG6	slow	65.7286	53.4189	54.001	50.3278	78.2528
LMFG1-LMFG2	LAH1-LAH2	slow	62.5319	53.2956	66.9475	50.2899	74.227
LMFG1-LMFG2	LAH2-LAH3	slow	60.4298	68.4696	64.4389	63.0752	67.8323
LMFG1-LMFG2	LAH3-LAH4	slow	49.856	60.1726	50.9503	68.9897	73.2551
LMFG1-LMFG2	LAH4-LAH5	slow	67.7204	70.7777	45.0663	87.3428	68.3642
LMFG1-LMFG2	LAH5-LAH6	slow	55.5005	67.422	63.8514	68.5651	58.1485
LMFG1-LMFG2	LAH6-LAH7	slow	58.0293	60.2961	58.638	70.6833	57.5472
LMFG1-LMFG2	LAH7-LAH8	slow	60.2318	55.6175	73.6842	73.4395	62.8695
LMFG1-LMFG2	LAH8-LAH9	slow	86.7783	56.321	69.8846	88.9809	68.6395
LMFG1-LMFG2	LAH9-LAH10	slow	43.5741	64.1439	54.5564	61.0155	72.6174
LMFG1-LMFG2	LAMY1-LAMY2	slow	39.4354	59.8017	64.5324	58.9496	69.1461
LMFG1-LMFG2	LAMY2-LAMY3	slow	44.5686	53.484	62.3853	62.0628	62.5788
LMFG1-LMFG2	LAMY3-LAMY4	slow	68.3971	60.9531	55.9739	63.7806	67.4961
LMFG1-LMFG2	LAMY4-LAMY5	slow	42.0441	48.1678	52.4971	52.0111	57.9563
LMFG1-LMFG2	LAMY5-LAMY6	slow	64.4015	63.8314	62.8268	49.4765	70.5817
LMFG1-LMFG2	LAMY6-LAMY7	slow	30.3834	44.8881	50.7639	36.7944	30.1024
LMFG1-LMFG2	LAMY7-LAMY8	slow	47.648	44.1014	55.6412	40.1647	25.1089
LMFG1-LMFG2	LAMY8-LAMY9	slow	47.2342	60.5492	48.4091	64.3174	48.1752
LMFG1-LMFG2	LAMY9-LAMY10	slow	59.8648	62.6116	52.8002	73.2412	64.8628
LMFG1-LMFG2	LI1-LI2	slow	68.7806	67.5923	58.0422	75.1487	81.6362
LMFG1-LMFG2	LI10-LI11	slow	56.9305	67.5334	71.3515	75.6099	69.9839
LMFG1-LMFG2	LI11-LI12	slow	56.3102	71.5854	68.0226	65.5187	60.3837
LMFG1-LMFG2	LI2-LI3	slow	52.9408	73.3077	63.8231	80.5321	81.3303
LMFG1-LMFG2	LI3-LI4	slow	64.9176	83.0824	73.6773	74.0442	83.8133
LMFG1-LMFG2	LI4-LI5	slow	69.1519	61.4257	81.4622	73.9448	70.0474
LMFG1-LMFG2	LI5-LI6	slow	51.3746	45.9027	59.2724	86.0787	66.9006
LMFG1-LMFG2	LI6-LI7	slow	54.7506	71.2211	54.6169	66.8087	62.9586
LMFG1-LMFG2	LI7-LI8	slow	31.9409	51.4296	79.7085	64.1138	55.3931
LMFG1-LMFG2	LI8-LI9	slow	44.346	51.9494	48.7356	65.0567	50.2028
LMFG1-LMFG2	LI9-LI10	slow	45.4258	63.8872	64.5672	57.8493	64.749
LMFG1-LMFG2	LIFG1-LIFG2	slow	26.0907	46.1281	37.856	18.6524	17.6631
LMFG1-LMFG2	LIFG2-LIFG3	slow	44.7898	57.0832	47.4902	77.7882	71.9405
LMFG1-LMFG2	LIFG3-LIFG4	slow	73.4261	85.7305	60.2903	106.358	71.9906
LMFG1-LMFG2	LIFG4-LIFG5	slow	61.5147	84.2654	77.7531	78.3089	99.9371
LMFG1-LMFG2	LIFG5-LIFG6	slow	56.9821	77.4978	75.7153	82.4372	80.7798
LMFG1-LMFG2	LMFG2-LMFG3	slow	55.7726	80.3912	80.4125	89.9259	91.5495
LMFG1-LMFG2	LMFG3-LMFG4	slow	68.3406	96.1169	73.2254	87.4577	98.9373
LMFG1-LMFG2	LMFG4-LMFG5	slow	61.423	96.7908	75.5296	80.5379	96.1257
LMFG1-LMFG2	LMFG5-LMFG6	slow	66.5058	78.1633	86.0606	90.6177	95.3757
LMFG1-LMFG2	LPH1-LPH2	slow	39.3564	61.1885	47.4641	74.6288	81.7649
LMFG1-LMFG2	LPH2-LPH3	slow	68.011	60.6834	47.9776	76.2055	89.137
LMFG1-LMFG2	LPH3-LPH4	slow	67.481	76.0801	84.5492	67.3859	82.5861
LMFG1-LMFG2	LPH4-LPH5	slow	52.12	58.2028	83.0083	69.8542	71.205
LMFG1-LMFG2	LPH5-LPH6	slow	42.2899	58.5058	61.4221	72.373	73.0383
LMFG1-LMFG2	LPH6-LPH7	slow	50.4784	68.7668	58.0465	91.4097	59.4077
LMFG1-LMFG2	LPH7-LPH8	slow	63.7108	56.9828	59.0003	56.2527	71.4395
LMFG1-LMFG2	LPH8-LPH9	slow	68.4521	65.5102	62.662	69.2675	54.4372
LMFG1-LMFG2	LPH9-LPH10	slow	60.471	53.4677	56.0291	62.047	68.7609
LMFG1-LMFG2	LSTG1-LSTG2	slow	30.9931	57.9665	60.764	69.1004	55.0641
LMFG1-LMFG2	LSTG2-LSTG3	slow	47.492	67.4654	65.7028	66.1191	56.8235
LMFG1-LMFG2	LSTG3-LSTG4	slow	71.7942	70.3051	59.4701	50.2287	61.768
LMFG1-LMFG2	LSTG4-LSTG5	slow	61.9335	78.0917	60.2428	66.0523	67.2539
LMFG1-LMFG2	LSTG5-LSTG6	slow	61.562	56.9693	63.4907	59.3688	70.6762
LMFG2-LMFG3	LAH1-LAH2	slow	63.0082	43.1784	65.9568	65.7679	59.5668
LMFG2-LMFG3	LAH2-LAH3	slow	68.4193	46.0473	75.543	65.6667	59.7469
LMFG2-LMFG3	LAH3-LAH4	slow	53.6386	49.4236	47.954	63.8244	65.0683
LMFG2-LMFG3	LAH4-LAH5	slow	68.4947	54.9882	47.7047	73.3251	63.4226
LMFG2-LMFG3	LAH5-LAH6	slow	54.7413	56.7879	56.4192	63.2172	55.1028
LMFG2-LMFG3	LAH6-LAH7	slow	66.6903	59.2076	50.8	73.5159	48.7386
LMFG2-LMFG3	LAH7-LAH8	slow	79.1405	55.9933	65.8776	77.6002	60.5998
LMFG2-LMFG3	LAH8-LAH9	slow	60.4991	58.0107	51.5024	72.6326	70.7842
LMFG2-LMFG3	LAH9-LAH10	slow	42.4609	58.1699	59.1573	61.8806	76.535
LMFG2-LMFG3	LAMY1-LAMY2	slow	47.3649	52.1208	61.1283	65.9842	54.0618
LMFG2-LMFG3	LAMY2-LAMY3	slow	51.4818	49.6944	65.9589	58.7424	57.3404
LMFG2-LMFG3	LAMY3-LAMY4	slow	72.3215	51.1991	54.5039	65.0043	69.4898
LMFG2-LMFG3	LAMY4-LAMY5	slow	54.3848	50.568	56.8236	53.4186	59.6453
LMFG2-LMFG3	LAMY5-LAMY6	slow	76.6324	57.3151	58.2578	55.2352	59.4893
LMFG2-LMFG3	LAMY6-LAMY7	slow	34.1288	59.2164	47.7665	29.4153	25.8394
LMFG2-LMFG3	LAMY7-LAMY8	slow	48.5087	44.5201	42.5103	34.4882	26.9142
LMFG2-LMFG3	LAMY8-LAMY9	slow	48.8644	58.3066	62.0923	55.794	51.7063
LMFG2-LMFG3	LAMY9-LAMY10	slow	84.058	71.3157	58.3565	67.1788	56.9586
LMFG2-LMFG3	LI1-LI2	slow	67.7836	70.3244	68.5595	63.1417	82.8126
LMFG2-LMFG3	LI10-LI11	slow	44.2957	62.7594	59.2544	79.7703	59.7008
LMFG2-LMFG3	LI11-LI12	slow	42.7246	57.7508	76.3117	63.5918	57.7479
LMFG2-LMFG3	LI2-LI3	slow	66.1514	82.088	65.4483	75.1872	73.0658
LMFG2-LMFG3	LI3-LI4	slow	50.7235	76.5659	72.2432	62.2814	79.5924
LMFG2-LMFG3	LI4-LI5	slow	64.8007	53.2965	74.3331	60.1695	64.1269
LMFG2-LMFG3	LI5-LI6	slow	57.2917	50.1846	62.2638	69.7561	61.2112
LMFG2-LMFG3	LI6-LI7	slow	56.9841	61.9772	49.7156	50.3101	52.5452
LMFG2-LMFG3	LI7-LI8	slow	41.0795	70.007	62.5662	65.6115	50.6796
LMFG2-LMFG3	LI8-LI9	slow	44.7761	45.7466	59.0664	61.0503	54.8595
LMFG2-LMFG3	LI9-LI10	slow	50.5388	61.2331	49.2128	67.4645	51.8848
LMFG2-LMFG3	LIFG1-LIFG2	slow	28.7059	33.1057	36.0785	14.2873	12.9925
LMFG2-LMFG3	LIFG2-LIFG3	slow	34.3604	49.9975	53.0373	70.2615	75.9779
LMFG2-LMFG3	LIFG3-LIFG4	slow	71.017	71.8015	62.0414	81.9005	76.8667
LMFG2-LMFG3	LIFG4-LIFG5	slow	61.3357	88.2166	66.0004	64.8136	100.848
LMFG2-LMFG3	LIFG5-LIFG6	slow	56.8402	69.9152	68.0642	74.6394	71.5244
LMFG2-LMFG3	LMFG1-LMFG2	slow	50.4055	81.8024	81.5587	85.3154	89.374
LMFG2-LMFG3	LMFG3-LMFG4	slow	100.327	83.802	75.7092	86.4702	92.4764
LMFG2-LMFG3	LMFG4-LMFG5	slow	65.8641	88.3399	90.1471	71.8187	92.5616
LMFG2-LMFG3	LMFG5-LMFG6	slow	81.355	86.4007	76.9719	79.0774	106.292
LMFG2-LMFG3	LPH1-LPH2	slow	58.9627	60.687	51.4863	65.0929	88.6373
LMFG2-LMFG3	LPH2-LPH3	slow	70.9126	54.77	50.9877	67.2927	89.8982
LMFG2-LMFG3	LPH3-LPH4	slow	75.2303	54.0601	85.9207	61.1197	60.8243
LMFG2-LMFG3	LPH4-LPH5	slow	57.7838	60.265	86.1951	67.9414	56.7508
LMFG2-LMFG3	LPH5-LPH6	slow	45.5505	54.8517	67.19	73.8855	60.2666
LMFG2-LMFG3	LPH6-LPH7	slow	53.4943	92.7324	50.7866	83.7844	62.5796
LMFG2-LMFG3	LPH7-LPH8	slow	57.6548	66.1905	52.3544	59.1293	79.8104
LMFG2-LMFG3	LPH8-LPH9	slow	98.9523	65.2374	71.7407	64.0759	50.8989
LMFG2-LMFG3	LPH9-LPH10	slow	64.7871	49.9764	57.8117	57.3935	69.6024
LMFG2-LMFG3	LSTG1-LSTG2	slow	42.8966	51.6292	67.7118	61.3845	58.6261
LMFG2-LMFG3	LSTG2-LSTG3	slow	54.9702	57.0919	54.1478	64.3485	50.7434
LMFG2-LMFG3	LSTG3-LSTG4	slow	67.4338	72.1219	63.5304	61.0461	67.2847
LMFG2-LMFG3	LSTG4-LSTG5	slow	68.077	59.9859	57.5384	59.4501	71.0522
LMFG2-LMFG3	LSTG5-LSTG6	slow	75.1835	44.4008	61.7151	51.3137	53.7825
LMFG3-LMFG4	LAH1-LAH2	slow	56.8744	80.17	65.8085	52.5372	76.3011
LMFG3-LMFG4	LAH2-LAH3	slow	64.6255	63.7642	72.8401	65.3048	70.0648
LMFG3-LMFG4	LAH3-LAH4	slow	97.4778	56.8104	55.9246	60.7992	55.2101
LMFG3-LMFG4	LAH4-LAH5	slow	77.6715	56.2591	69.2364	67.005	50.9124
LMFG3-LMFG4	LAH5-LAH6	slow	60.7936	61.1118	84.004	68.5527	47.5058
LMFG3-LMFG4	LAH6-LAH7	slow	66.2398	74.8778	100.076	76.2108	69.4843
LMFG3-LMFG4	LAH7-LAH8	slow	60.5278	69.7147	58.6362	78.6802	61.9475
LMFG3-LMFG4	LAH8-LAH9	slow	54.7088	81.6426	57.793	71.8011	56.6417
LMFG3-LMFG4	LAH9-LAH10	slow	59.1233	60.3367	57.691	58.9661	76.9755
LMFG3-LMFG4	LAMY1-LAMY2	slow	48.6968	65.5254	84.7969	78.7026	63.6365
LMFG3-LMFG4	LAMY2-LAMY3	slow	51.4146	68.59	71.6628	86.3657	67.7105
LMFG3-LMFG4	LAMY3-LAMY4	slow	60.7485	66.3806	77.0638	78.9158	59.1408
LMFG3-LMFG4	LAMY4-LAMY5	slow	66.3342	74.6377	65.8655	79.463	71.5326
LMFG3-LMFG4	LAMY5-LAMY6	slow	75.492	79.0202	69.3623	75.3186	84.4144
LMFG3-LMFG4	LAMY6-LAMY7	slow	33.544	62.9962	51.5617	38.121	33.4633
LMFG3-LMFG4	LAMY7-LAMY8	slow	59.8963	55.3913	51.6757	38.4742	31.4333
LMFG3-LMFG4	LAMY8-LAMY9	slow	50.9933	70.24	71.1748	62.0722	62.121
LMFG3-LMFG4	LAMY9-LAMY10	slow	75.5935	81.4115	85.055	72.3221	76.1088
LMFG3-LMFG4	LI1-LI2	slow	72.4757	81.2238	77.0289	116.833	86.9163
LMFG3-LMFG4	LI10-LI11	slow	49.4608	82.3992	97.8493	75.9533	76.8383
LMFG3-LMFG4	LI11-LI12	slow	51.5087	82.0758	84.2037	57.4546	70.6885
LMFG3-LMFG4	LI2-LI3	slow	90.3092	72.8214	70.577	87.8945	97.3035
LMFG3-LMFG4	LI3-LI4	slow	56.3566	83.4389	75.6658	70.0303	69.3871
LMFG3-LMFG4	LI4-LI5	slow	63.5636	57.8805	74.8274	53.4348	74.1739
LMFG3-LMFG4	LI5-LI6	slow	49.7453	60.6679	63.5465	68.0473	74.2474
LMFG3-LMFG4	LI6-LI7	slow	64.5293	65.351	47.293	65.121	72.8602
LMFG3-LMFG4	LI7-LI8	slow	42.2633	74.8398	58.0175	66.9551	73.5004
LMFG3-LMFG4	LI8-LI9	slow	42.5982	62.816	74.8262	74.6452	67.1006
LMFG3-LMFG4	LI9-LI10	slow	63.5109	51.5289	58.9124	76.208	72.9635
LMFG3-LMFG4	LIFG1-LIFG2	slow	27.5651	41.2104	50.6679	14.2931	15.1147
LMFG3-LMFG4	LIFG2-LIFG3	slow	37.3041	59.0551	63.1707	72.8358	70.7996
LMFG3-LMFG4	LIFG3-LIFG4	slow	66.3205	73.2121	67.4741	72.7395	74.5123
LMFG3-LMFG4	LIFG4-LIFG5	slow	54.7587	78.9552	72.9993	69.7632	92.0848
LMFG3-LMFG4	LIFG5-LIFG6	slow	58.5264	73.1959	63.34	66.069	69.6158
LMFG3-LMFG4	LMFG1-LMFG2	slow	67.7679	96.1231	76.1872	96.1241	99.1418
LMFG3-LMFG4	LMFG2-LMFG3	slow	107.485	88.2402	82.5254	93.3026	97.2885
LMFG3-LMFG4	LMFG4-LMFG5	slow	96.6664	147.447	131.729	121.264	115.688
LMFG3-LMFG4	LMFG5-LMFG6	slow	84.7061	104.147	81.9081	75.163	97.8081
LMFG3-LMFG4	LPH1-LPH2	slow	67.1469	70.9113	75.6668	76.0589	83.9286
LMFG3-LMFG4	LPH2-LPH3	slow	75.1007	70.7076	72.1019	57.8443	80.7148
LMFG3-LMFG4	LPH3-LPH4	slow	73.5656	59.391	79.8067	72.349	58.5788
LMFG3-LMFG4	LPH4-LPH5	slow	54.6068	63.1046	79.7298	61.6511	59.7001
LMFG3-LMFG4	LPH5-LPH6	slow	47.7986	62.6177	56.4571	79.4945	73.8978
LMFG3-LMFG4	LPH6-LPH7	slow	57.8433	86.9475	53.9595	72.2007	60.8273
LMFG3-LMFG4	LPH7-LPH8	slow	65.6656	72.5935	60.5619	73.0892	60.6082
LMFG3-LMFG4	LPH8-LPH9	slow	79.5842	81.5877	67.3681	58.7266	54.2277
LMFG3-LMFG4	LPH9-LPH10	slow	65.907	63.346	78.9005	72.0876	62.262
LMFG3-LMFG4	LSTG1-LSTG2	slow	51.7999	62.5183	64.7627	51.0558	65.8461
LMFG3-LMFG4	LSTG2-LSTG3	slow	48.3251	67.8335	71.6723	58.2416	55.739
LMFG3-LMFG4	LSTG3-LSTG4	slow	40.1713	62.6701	65.8156	78.7606	72.9638
LMFG3-LMFG4	LSTG4-LSTG5	slow	63.8226	56.7654	83.2815	66.0531	58.3894
LMFG3-LMFG4	LSTG5-LSTG6	slow	55.9973	65.5753	65.7952	47.3495	68.7166
LMFG4-LMFG5	LAH1-LAH2	slow	46.421	80.2728	60.5237	51.2869	67.1856
LMFG4-LMFG5	LAH2-LAH3	slow	46.551	72.4418	64.5386	49.9611	69.7792
LMFG4-LMFG5	LAH3-LAH4	slow	53.4877	73.6431	64.0554	54.7107	58.8379
LMFG4-LMFG5	LAH4-LAH5	slow	60.2545	85.5667	60.5853	61.7246	52.7425
LMFG4-LMFG5	LAH5-LAH6	slow	39.0066	74.4087	64.4913	63.2536	55.7182
LMFG4-LMFG5	LAH6-LAH7	slow	43.1295	88.2662	64.748	62.9009	84.4686
LMFG4-LMFG5	LAH7-LAH8	slow	65.701	65.7003	66.9768	57.5049	77.1113
LMFG4-LMFG5	LAH8-LAH9	slow	63.5436	70.5087	64.3898	70.8928	72.8968
LMFG4-LMFG5	LAH9-LAH10	slow	57.2101	70.3436	65.1199	71.5091	70.1791
LMFG4-LMFG5	LAMY1-LAMY2	slow	44.3823	59.6744	76.1615	72.2336	69.1119
LMFG4-LMFG5	LAMY2-LAMY3	slow	45.6392	60.3067	58.4406	62.35	67.8113
LMFG4-LMFG5	LAMY3-LAMY4	slow	48.1608	59.9422	66.1897	61.346	73.8437
LMFG4-LMFG5	LAMY4-LAMY5	slow	41.9974	61.7226	44.7303	57.083	60.1365
LMFG4-LMFG5	LAMY5-LAMY6	slow	35.8608	62.7421	60.9194	51.1365	65.9739
LMFG4-LMFG5	LAMY6-LAMY7	slow	27.6734	49.0725	55.6337	30.5935	37.3845
LMFG4-LMFG5	LAMY7-LAMY8	slow	35.7582	58.9114	51.2824	27.8227	31.5431
LMFG4-LMFG5	LAMY8-LAMY9	slow	45.2048	74.2612	61.6853	54.2775	66.7813
LMFG4-LMFG5	LAMY9-LAMY10	slow	45.1402	83.8839	57.7207	58.2726	55.1719
LMFG4-LMFG5	LI1-LI2	slow	55.5665	74.8003	74.8437	69.5461	62.4313
LMFG4-LMFG5	LI10-LI11	slow	51.6729	73.817	63.9062	62.2402	58.1469
LMFG4-LMFG5	LI11-LI12	slow	62.0179	62.5538	51.4828	54.1992	73.7848
LMFG4-LMFG5	LI2-LI3	slow	57.2911	87.0803	74.2902	64.0328	61.1951
LMFG4-LMFG5	LI3-LI4	slow	51.7534	76.8458	72.7117	79.1491	78.4938
LMFG4-LMFG5	LI4-LI5	slow	55.5092	62.1577	60.0985	76.6739	75.2477
LMFG4-LMFG5	LI5-LI6	slow	50.5329	55.6715	61.8292	58.5586	75.7964
LMFG4-LMFG5	LI6-LI7	slow	73.1964	84.6625	67.4579	46.4817	74.5691
LMFG4-LMFG5	LI7-LI8	slow	42.7544	67.6982	54.3394	45.1036	79.5677
LMFG4-LMFG5	LI8-LI9	slow	44.2789	60.0156	43.8508	48.6939	53.751
LMFG4-LMFG5	LI9-LI10	slow	45.8801	69.8677	65.1237	53.7091	57.0124
LMFG4-LMFG5	LIFG1-LIFG2	slow	24.5254	38.1721	42.4749	17.5202	19.596
LMFG4-LMFG5	LIFG2-LIFG3	slow	43.3937	58.1224	54.6233	61.3607	79.6408
LMFG4-LMFG5	LIFG3-LIFG4	slow	107.479	94.3511	57.1697	93.7811	92.6858
LMFG4-LMFG5	LIFG4-LIFG5	slow	59.9523	89.5636	67.9246	67.2892	84.3028
LMFG4-LMFG5	LIFG5-LIFG6	slow	74.2578	72.4176	71.413	79.6659	90.2274
LMFG4-LMFG5	LMFG1-LMFG2	slow	58.306	92.9848	73.0053	77.8076	100.83
LMFG4-LMFG5	LMFG2-LMFG3	slow	68.3685	85.9331	85.4539	77.6341	90.3671
LMFG4-LMFG5	LMFG3-LMFG4	slow	97.0957	164.819	121.731	115.637	104.695
LMFG4-LMFG5	LMFG5-LMFG6	slow	97.2199	110.477	94.0111	90.6789	89.6918
LMFG4-LMFG5	LPH1-LPH2	slow	57.9989	68.2868	42.3121	55.7927	74.0389
LMFG4-LMFG5	LPH2-LPH3	slow	53.3776	68.1079	48.0583	47.1906	65.0225
LMFG4-LMFG5	LPH3-LPH4	slow	45.9352	60.4922	69.6849	59.3382	68.622
LMFG4-LMFG5	LPH4-LPH5	slow	45.8053	44.7956	67.5954	62.0894	67.9884
LMFG4-LMFG5	LPH5-LPH6	slow	46.6872	56.4223	49.114	54.3367	63.226
LMFG4-LMFG5	LPH6-LPH7	slow	47.8432	70.1835	65.9857	66.7482	82.0088
LMFG4-LMFG5	LPH7-LPH8	slow	57.8917	61.7335	59.6279	72.5599	61.5281
LMFG4-LMFG5	LPH8-LPH9	slow	52.0327	61.7588	55.2264	69.3025	58.7505
LMFG4-LMFG5	LPH9-LPH10	slow	53.9877	51.3766	54.3672	66.9065	60.57
LMFG4-LMFG5	LSTG1-LSTG2	slow	68.2282	58.6837	86.7971	62.4125	51.1038
LMFG4-LMFG5	LSTG2-LSTG3	slow	50.4723	69.808	61.4382	50.963	70.1785
LMFG4-LMFG5	LSTG3-LSTG4	slow	59.7599	64.6061	60.6383	66.7484	66.9404
LMFG4-LMFG5	LSTG4-LSTG5	slow	52.1321	53.2004	72.4271	57.9619	53.8333
LMFG4-LMFG5	LSTG5-LSTG6	slow	48.7817	60.1454	74.5751	60.0824	58.6916
LMFG5-LMFG6	LAH1-LAH2	slow	95.7386	84.2691	58.3426	60.9226	76.2081
LMFG5-LMFG6	LAH2-LAH3	slow	60.0344	75.7944	81.7693	73.0344	68.7079
LMFG5-LMFG6	LAH3-LAH4	slow	68.0679	85.3407	64.1052	79.6257	77.4746
LMFG5-LMFG6	LAH4-LAH5	slow	62.6821	84.5432	67.2784	70.1934	63.9373
LMFG5-LMFG6	LAH5-LAH6	slow	46.7084	78.9283	85.2539	74.329	57.019
LMFG5-LMFG6	LAH6-LAH7	slow	74.8496	69.3911	83.9048	70.9747	74.899
LMFG5-LMFG6	LAH7-LAH8	slow	85.3607	66.0059	102.867	81.7268	82.2244
LMFG5-LMFG6	LAH8-LAH9	slow	73.3081	99.0599	86.9215	106.728	73.8439
LMFG5-LMFG6	LAH9-LAH10	slow	82.6734	82.5836	92.269	79.8142	75.5967
LMFG5-LMFG6	LAMY1-LAMY2	slow	51.6479	72.7824	71.5044	70.4036	59.3211
LMFG5-LMFG6	LAMY2-LAMY3	slow	59.536	70.8294	77.3338	73.0104	74.7381
LMFG5-LMFG6	LAMY3-LAMY4	slow	55.2844	66.8978	59.7136	79.0627	66.5883
LMFG5-LMFG6	LAMY4-LAMY5	slow	45.2655	71.0836	61.2094	78.7108	63.0944
LMFG5-LMFG6	LAMY5-LAMY6	slow	46.6824	64.5172	55.3959	62.8636	63.5945
LMFG5-LMFG6	LAMY6-LAMY7	slow	42.6454	60.4223	44.665	35.9304	32.0232
LMFG5-LMFG6	LAMY7-LAMY8	slow	46.0667	70.7301	55.2539	41.7541	29.6831
LMFG5-LMFG6	LAMY8-LAMY9	slow	59.3941	73.5573	69.6309	72.3451	90.8524
LMFG5-LMFG6	LAMY9-LAMY10	slow	75.0599	93.7964	61.6568	80.1174	70.302
LMFG5-LMFG6	LI1-LI2	slow	61.57	75.9792	56.8287	82.972	75.0492
LMFG5-LMFG6	LI10-LI11	slow	59.1227	77.0263	55.2909	67.6796	75.4506
LMFG5-LMFG6	LI11-LI12	slow	66.4892	89.8223	52.1315	76.5047	71.536
LMFG5-LMFG6	LI2-LI3	slow	65.1595	64.1128	72.5079	80.2966	81.8855
LMFG5-LMFG6	LI3-LI4	slow	62.1122	79.1898	88.668	86.2517	87.0132
LMFG5-LMFG6	LI4-LI5	slow	64.4631	58.0759	85.4939	71.6793	77.4855
LMFG5-LMFG6	LI5-LI6	slow	41.9508	45.3126	73.9142	110.97	74.2955
LMFG5-LMFG6	LI6-LI7	slow	60.8013	67.2123	65.0498	60.0152	69.2748
LMFG5-LMFG6	LI7-LI8	slow	57.5621	63.4212	72.8963	60.8046	63.5965
LMFG5-LMFG6	LI8-LI9	slow	49.9892	62.6051	55.6922	56.6946	55.6959
LMFG5-LMFG6	LI9-LI10	slow	45.3314	67.983	65.2501	65.4135	91.8463
LMFG5-LMFG6	LIFG1-LIFG2	slow	26.3109	42.2197	39.7505	13.241	15.976
LMFG5-LMFG6	LIFG2-LIFG3	slow	48.4565	61.5187	61.1043	65.0452	78.2343
LMFG5-LMFG6	LIFG3-LIFG4	slow	69.5022	62.2804	79.018	68.4313	76.8874
LMFG5-LMFG6	LIFG4-LIFG5	slow	52.6646	98.7842	64.3087	67.1598	82.3246
LMFG5-LMFG6	LIFG5-LIFG6	slow	63.5493	76.6873	74.0345	65.4515	85.8716
LMFG5-LMFG6	LMFG1-LMFG2	slow	67.3302	83.4106	104.403	87.1294	97.4757
LMFG5-LMFG6	LMFG2-LMFG3	slow	83.1127	84.107	94.0789	77.113	107.21
LMFG5-LMFG6	LMFG3-LMFG4	slow	105.566	102.592	81.682	70.9083	92.5202
LMFG5-LMFG6	LMFG4-LMFG5	slow	98.9774	110.234	104.895	81.8195	99.2985
LMFG5-LMFG6	LPH1-LPH2	slow	56.9053	77.4841	72.3742	68.3544	70.7686
LMFG5-LMFG6	LPH2-LPH3	slow	60.7756	82.2535	55.6258	69.9266	67.9706
LMFG5-LMFG6	LPH3-LPH4	slow	65.7541	72.7706	58.972	79.7479	63.9504
LMFG5-LMFG6	LPH4-LPH5	slow	62.3795	58.5357	76.041	66.2268	56.4389
LMFG5-LMFG6	LPH5-LPH6	slow	49.4122	61.3977	58.5188	67.1294	79.7148
LMFG5-LMFG6	LPH6-LPH7	slow	67.8078	62.8203	67.8767	80.3369	82.7754
LMFG5-LMFG6	LPH7-LPH8	slow	67.1965	78.1294	63.4733	79.4293	65.3752
LMFG5-LMFG6	LPH8-LPH9	slow	105.1	69.1636	84.7662	66.5974	65.3088
LMFG5-LMFG6	LPH9-LPH10	slow	57.1991	78.1096	50.2677	79.5889	81.5458
LMFG5-LMFG6	LSTG1-LSTG2	slow	56.8265	57.7647	74.5881	58.2411	66.0352
LMFG5-LMFG6	LSTG2-LSTG3	slow	83.5542	61.3338	77.6531	61.2261	71.7219
LMFG5-LMFG6	LSTG3-LSTG4	slow	73.8889	64.9751	69.2009	61.0654	59.3431
LMFG5-LMFG6	LSTG4-LSTG5	slow	99.7332	62.1822	57.0417	72.6865	59.4655
LMFG5-LMFG6	LSTG5-LSTG6	slow	68.654	65.0241	65.6553	74.236	51.907
LPH1-LPH2	LAH1-LAH2	slow	76.0426	69.4426	90.3526	75.8429	67.8993
LPH1-LPH2	LAH2-LAH3	slow	87.7556	91.8128	81.0204	112.856	59.006
LPH1-LPH2	LAH3-LAH4	slow	147.266	118.531	93.1792	76.8104	70.8925
LPH1-LPH2	LAH4-LAH5	slow	90.2085	119.906	88.5616	91.3163	67.6942
LPH1-LPH2	LAH5-LAH6	slow	119.951	135.975	131.133	87.5311	68.2808
LPH1-LPH2	LAH6-LAH7	slow	111.79	91.7645	75.5257	89.2256	53.3705
LPH1-LPH2	LAH7-LAH8	slow	78.9245	67.7492	53.1095	70.8386	66.0665
LPH1-LPH2	LAH8-LAH9	slow	61.0535	55.75	73.3441	65.2011	63.4753
LPH1-LPH2	LAH9-LAH10	slow	93.3346	77.4037	74.7099	67.0948	65.4525
LPH1-LPH2	LAMY1-LAMY2	slow	78.8815	70.6925	79.2114	62.7448	94.0867
LPH1-LPH2	LAMY2-LAMY3	slow	75.1322	62.389	83.1664	65.0586	76.0679
LPH1-LPH2	LAMY3-LAMY4	slow	76.6993	60.2063	65.3703	60.2531	87.9102
LPH1-LPH2	LAMY4-LAMY5	slow	70.5564	78.4397	83.2935	61.7893	71.8666
LPH1-LPH2	LAMY5-LAMY6	slow	101.698	80.1648	109.031	67.7569	81.3094
LPH1-LPH2	LAMY6-LAMY7	slow	55.8373	60.6382	55.3273	35.2671	36.8292
LPH1-LPH2	LAMY7-LAMY8	slow	72.6771	52.2027	56.4016	51.5541	31.1493
LPH1-LPH2	LAMY8-LAMY9	slow	81.1864	77.7266	67.9718	71.5046	54.5588
LPH1-LPH2	LAMY9-LAMY10	slow	81.481	70.701	90.3932	99.4707	65.5292
LPH1-LPH2	LI1-LI2	slow	76.9261	86.7287	73.5286	77.9775	61.6495
LPH1-LPH2	LI10-LI11	slow	69.2522	76.6726	85.3191	91.6507	54.4053
LPH1-LPH2	LI11-LI12	slow	70.081	72.2406	83.9767	81.7155	67.9369
LPH1-LPH2	LI2-LI3	slow	87.5259	71.6521	73.4203	75.0602	62.8214
LPH1-LPH2	LI3-LI4	slow	78.4772	72.2857	69.2755	68.7801	66.5194
LPH1-LPH2	LI4-LI5	slow	53.6205	55.421	55.0048	76.6571	67.5529
LPH1-LPH2	LI5-LI6	slow	82.7484	80.1784	77.8354	61.6137	61.9458
LPH1-LPH2	LI6-LI7	slow	75.359	73.0039	58.3344	62.5865	70.6261
LPH1-LPH2	LI7-LI8	slow	65.9432	84.7513	60.0056	73.1321	63.7019
LPH1-LPH2	LI8-LI9	slow	60.67	78.6483	63.4523	63.7826	67.9583
LPH1-LPH2	LI9-LI10	slow	116.546	93.4277	58.388	74.4052	56.0919
LPH1-LPH2	LIFG1-LIFG2	slow	41.0421	48.9083	39.3498	18.4726	18.5174
LPH1-LPH2	LIFG2-LIFG3	slow	42.2775	53.3527	49.5111	55.4714	58.576
LPH1-LPH2	LIFG3-LIFG4	slow	58.9117	72.5417	59.2432	61.1969	60.6403
LPH1-LPH2	LIFG4-LIFG5	slow	51.3305	74.8354	53.5157	55.534	80.4747
LPH1-LPH2	LIFG5-LIFG6	slow	54.4446	61.1698	60.6407	55.9821	63.5927
LPH1-LPH2	LMFG1-LMFG2	slow	45.724	63.7774	50.8502	81.9045	87.4044
LPH1-LPH2	LMFG2-LMFG3	slow	60.7432	61.324	52.98	78.2882	88.4035
LPH1-LPH2	LMFG3-LMFG4	slow	58.2275	72.6039	83.2214	74.5348	82.1471
LPH1-LPH2	LMFG4-LMFG5	slow	65.9823	70.1752	48.0921	66.62	71.1631
LPH1-LPH2	LMFG5-LMFG6	slow	60.4468	79.5648	72.6139	64.6474	76.54
LPH1-LPH2	LPH2-LPH3	slow	93.1165	76.8896	108.104	79.8854	70.307
LPH1-LPH2	LPH3-LPH4	slow	126.589	155.732	119.657	119.094	88.2105
LPH1-LPH2	LPH4-LPH5	slow	91.9886	80.3585	74.526	84.1219	61.8067
LPH1-LPH2	LPH5-LPH6	slow	97.7967	58.3295	57.1529	82.8212	64.2654
LPH1-LPH2	LPH6-LPH7	slow	103.952	52.0964	58.8704	65.2191	74.0649
LPH1-LPH2	LPH7-LPH8	slow	57.6164	50.5747	64.6662	66.4206	65.4305
LPH1-LPH2	LPH8-LPH9	slow	63.1903	48.2571	52.4942	65.8707	54.1938
LPH1-LPH2	LPH9-LPH10	slow	87.4357	46.2711	71.5685	64.6885	75.9877
LPH1-LPH2	LSTG1-LSTG2	slow	97.1365	71.1433	62.8526	77.6111	59.9292
LPH1-LPH2	LSTG2-LSTG3	slow	62.5306	87.8965	65.2211	81.5502	69.0967
LPH1-LPH2	LSTG3-LSTG4	slow	85.9807	77.527	47.4708	56.4236	59.1264
LPH1-LPH2	LSTG4-LSTG5	slow	64.0824	72.171	59.9197	58.2362	53.4988
LPH1-LPH2	LSTG5-LSTG6	slow	59.8792	71.1191	67.8796	75.8999	57.4072
LPH2-LPH3	LAH1-LAH2	slow	83.6446	95.2927	99.5871	96.1481	82.0123
LPH2-LPH3	LAH2-LAH3	slow	89.9313	122.179	121.398	112.54	110.364
LPH2-LPH3	LAH3-LAH4	slow	177.499	116.961	115.005	100.579	106.69
LPH2-LPH3	LAH4-LAH5	slow	98.7267	125.009	145.175	102.54	85.9798
LPH2-LPH3	LAH5-LAH6	slow	100.04	111.261	130.059	99.6781	85.6343
LPH2-LPH3	LAH6-LAH7	slow	103.858	92.4854	97.9542	73.5829	55.8733
LPH2-LPH3	LAH7-LAH8	slow	71.6546	56.732	52.5553	69.8976	51.7193
LPH2-LPH3	LAH8-LAH9	slow	81.531	59.0979	64.1468	80.1057	72.936
LPH2-LPH3	LAH9-LAH10	slow	98.3392	64.8256	67.2752	76.5685	73.623
LPH2-LPH3	LAMY1-LAMY2	slow	86.7077	66.5019	66.0859	70.9959	61.9369
LPH2-LPH3	LAMY2-LAMY3	slow	118.04	79.9633	78.2412	57.3644	57.6002
LPH2-LPH3	LAMY3-LAMY4	slow	94.5977	72.2578	55.9779	67.6887	67.8075
LPH2-LPH3	LAMY4-LAMY5	slow	60.7934	79.6274	77.4048	63.0387	71.4471
LPH2-LPH3	LAMY5-LAMY6	slow	70.835	98.5919	88.4313	66.3803	64.6855
LPH2-LPH3	LAMY6-LAMY7	slow	50.867	49.9991	55.9198	48.1638	29.9315
LPH2-LPH3	LAMY7-LAMY8	slow	57.9595	47.9869	49.9023	44.1614	36.4234
LPH2-LPH3	LAMY8-LAMY9	slow	70.2055	56.8288	71.5231	67.4631	60.3648
LPH2-LPH3	LAMY9-LAMY10	slow	94.0658	67.1009	71.0645	57.2435	58.8795
LPH2-LPH3	LI1-LI2	slow	83.4725	71.7832	66.7459	83.5894	60.1982
LPH2-LPH3	LI10-LI11	slow	92.9882	55.6932	53.5768	86.4946	68.5085
LPH2-LPH3	LI11-LI12	slow	65.1707	56.5002	65.0047	87.1126	71.1836
LPH2-LPH3	LI2-LI3	slow	74.8327	73.6508	55.5426	89.6725	65.8216
LPH2-LPH3	LI3-LI4	slow	74.3919	64.2572	85.1073	88.6307	59.8518
LPH2-LPH3	LI4-LI5	slow	72.7409	52.358	48.8154	52.2031	50.0177
LPH2-LPH3	LI5-LI6	slow	80.3492	65.2459	76.4722	62.6521	55.3776
LPH2-LPH3	LI6-LI7	slow	81.7776	80.6968	56.8329	61.6552	58.6673
LPH2-LPH3	LI7-LI8	slow	53.3821	77.6985	68.6996	70.3356	67.1693
LPH2-LPH3	LI8-LI9	slow	85.796	77.8016	63.0435	61.4774	77.2975
LPH2-LPH3	LI9-LI10	slow	96.6341	60.2175	55.4311	89.6838	70.5767
LPH2-LPH3	LIFG1-LIFG2	slow	37.4065	52.2008	48.5169	16.5251	16.0162
LPH2-LPH3	LIFG2-LIFG3	slow	48.7552	46.43	48.388	55.2068	60.9898
LPH2-LPH3	LIFG3-LIFG4	slow	65.7074	73.6459	56.0613	51.6562	59.7041
LPH2-LPH3	LIFG4-LIFG5	slow	45.4325	60.6308	78.9944	53.7163	64.4875
LPH2-LPH3	LIFG5-LIFG6	slow	58.1771	61.7154	61.5437	58.7635	54.217
LPH2-LPH3	LMFG1-LMFG2	slow	62.7195	65.692	50.347	77.6557	86.5006
LPH2-LPH3	LMFG2-LMFG3	slow	90.1507	52.2132	52.0661	78.934	93.0174
LPH2-LPH3	LMFG3-LMFG4	slow	75.1641	62.0511	76.0935	56.2754	78.5218
LPH2-LPH3	LMFG4-LMFG5	slow	59.7702	73.3353	52.3851	59.5641	70.0956
LPH2-LPH3	LMFG5-LMFG6	slow	74.2281	74.5664	54.9824	79.3907	65.7358
LPH2-LPH3	LPH1-LPH2	slow	97.6593	84.5763	108.976	81.571	76.4696
LPH2-LPH3	LPH3-LPH4	slow	126.709	115.279	120.871	111.34	105.164
LPH2-LPH3	LPH4-LPH5	slow	106.918	72.4897	71.433	100.977	77.1515
LPH2-LPH3	LPH5-LPH6	slow	107.248	47.4596	49.9922	95.7274	72.8868
LPH2-LPH3	LPH6-LPH7	slow	110.248	63.5876	50.8273	88.9155	64.3718
LPH2-LPH3	LPH7-LPH8	slow	77.9774	55.8286	67.1452	71.2748	59.7717
LPH2-LPH3	LPH8-LPH9	slow	64.4446	49.6586	56.4616	70.3872	53.3605
LPH2-LPH3	LPH9-LPH10	slow	94.2573	59.3584	69.3571	63.1573	60.0712
LPH2-LPH3	LSTG1-LSTG2	slow	75.6178	67.0302	46.4782	87.6161	66.2449
LPH2-LPH3	LSTG2-LSTG3	slow	65.5224	75.9677	58.786	66.808	85.3325
LPH2-LPH3	LSTG3-LSTG4	slow	61.8325	83.2857	58.8139	54.0069	65.1383
LPH2-LPH3	LSTG4-LSTG5	slow	77.0597	72.4352	52.4824	69.4789	58.3314
LPH2-LPH3	LSTG5-LSTG6	slow	73.8584	79.5425	45.0834	69.9746	68.3856
LPH3-LPH4	LAH1-LAH2	slow	82.3052	75.1537	105.311	132.194	105.676
LPH3-LPH4	LAH2-LAH3	slow	98.3963	111.079	101.867	100.474	171.325
LPH3-LPH4	LAH3-LAH4	slow	81.5794	133.563	117.614	97.4915	84.2278
LPH3-LPH4	LAH4-LAH5	slow	97.2448	144.062	111.941	125.976	116.574
LPH3-LPH4	LAH5-LAH6	slow	86.9902	132.541	97.4347	107.274	98.116
LPH3-LPH4	LAH6-LAH7	slow	101.055	85.7714	88.7966	72.9564	106.815
LPH3-LPH4	LAH7-LAH8	slow	151.724	60.8711	75.2807	80.4538	69.2797
LPH3-LPH4	LAH8-LAH9	slow	81.0558	76.45	80.636	83.3484	74.5574
LPH3-LPH4	LAH9-LAH10	slow	67.1307	68.9527	76.8555	116.127	69.339
LPH3-LPH4	LAMY1-LAMY2	slow	59.2915	163.404	84.4579	106.926	121.172
LPH3-LPH4	LAMY2-LAMY3	slow	82.7936	121.838	99.2696	102.808	90.8737
LPH3-LPH4	LAMY3-LAMY4	slow	71.792	88.1827	76.7705	87.9008	79.3825
LPH3-LPH4	LAMY4-LAMY5	slow	51.1059	98.6336	101.676	71.9857	88.8332
LPH3-LPH4	LAMY5-LAMY6	slow	93.6707	85.1341	92.9247	83.4431	91.77
LPH3-LPH4	LAMY6-LAMY7	slow	44.4601	92.9381	87.5515	58.8605	65.8798
LPH3-LPH4	LAMY7-LAMY8	slow	45.3788	58.0972	71.5972	48.0659	39.9937
LPH3-LPH4	LAMY8-LAMY9	slow	86.4227	99.2573	85.4729	75.4838	87.8342
LPH3-LPH4	LAMY9-LAMY10	slow	132.224	75.2389	65.5257	86.7524	100.062
LPH3-LPH4	LI1-LI2	slow	55.6715	85.1424	81.8254	107.456	84.6435
LPH3-LPH4	LI10-LI11	slow	67.582	63.5531	77.565	69.4907	77.1339
LPH3-LPH4	LI11-LI12	slow	71.8645	65.165	75.8942	61.9916	74.694
LPH3-LPH4	LI2-LI3	slow	78.6959	91.3509	107.741	86.6846	77.6557
LPH3-LPH4	LI3-LI4	slow	76.1144	97.649	93.5874	105.415	96.3068
LPH3-LPH4	LI4-LI5	slow	61.9203	49.8669	86.7031	65.1033	62.0309
LPH3-LPH4	LI5-LI6	slow	93.2649	74.5051	73.2216	98.781	76.7731
LPH3-LPH4	LI6-LI7	slow	88.6036	67.2806	77.5878	56.3175	69.6738
LPH3-LPH4	LI7-LI8	slow	70.1737	88.8619	61.9386	95.2486	64.8799
LPH3-LPH4	LI8-LI9	slow	47.1607	80.1186	72.0518	75.2948	76.0544
LPH3-LPH4	LI9-LI10	slow	82.4873	66.5478	100.334	95.1489	75.9426
LPH3-LPH4	LIFG1-LIFG2	slow	32.7703	56.4748	45.683	18.4837	16.0689
LPH3-LPH4	LIFG2-LIFG3	slow	46.0836	59.0609	54.913	62.1889	48.9371
LPH3-LPH4	LIFG3-LIFG4	slow	69.688	61.0603	71.3279	77.1439	70.5621
LPH3-LPH4	LIFG4-LIFG5	slow	55.037	101.153	60.8614	70.9892	72.3227
LPH3-LPH4	LIFG5-LIFG6	slow	71.452	63.2203	83.7767	64.4262	82.9804
LPH3-LPH4	LMFG1-LMFG2	slow	66.4823	70.2512	93.2701	63.5563	95.4681
LPH3-LPH4	LMFG2-LMFG3	slow	71.5741	59.6714	97.7367	69.8794	77.1682
LPH3-LPH4	LMFG3-LMFG4	slow	74.0907	63.3989	89.0596	80.6788	66.5823
LPH3-LPH4	LMFG4-LMFG5	slow	42.0964	63.1857	79.5974	61.504	84.0887
LPH3-LPH4	LMFG5-LMFG6	slow	64.178	72.6387	64.4321	92.154	67.2174
LPH3-LPH4	LPH1-LPH2	slow	124.763	166.894	135.329	128.634	100.848
LPH3-LPH4	LPH2-LPH3	slow	118.461	126.455	123.047	124.251	130.201
LPH3-LPH4	LPH4-LPH5	slow	57.3765	74.9231	95.6948	77.0284	67.1157
LPH3-LPH4	LPH5-LPH6	slow	65.3753	66.3842	69.468	60.483	76.5987
LPH3-LPH4	LPH6-LPH7	slow	62.4001	59.1292	59.89	74.0741	67.2154
LPH3-LPH4	LPH7-LPH8	slow	62.3939	67.1858	68.5027	81.0837	80.8368
LPH3-LPH4	LPH8-LPH9	slow	82.3279	56.0249	59.3105	77.7187	70.8331
LPH3-LPH4	LPH9-LPH10	slow	74.4233	72.4705	68.5115	83.0014	80.1171
LPH3-LPH4	LSTG1-LSTG2	slow	51.8543	69.0927	60.1321	93.7946	67.3803
LPH3-LPH4	LSTG2-LSTG3	slow	69.358	71.9837	70.3648	84.5866	52.033
LPH3-LPH4	LSTG3-LSTG4	slow	51.672	76.2012	88.4301	95.2783	62.3715
LPH3-LPH4	LSTG4-LSTG5	slow	64.9454	81.3721	84.8182	79.4648	77.5538
LPH3-LPH4	LSTG5-LSTG6	slow	61.3998	63.4003	61.7745	91.9531	77.4891
LPH4-LPH5	LAH1-LAH2	slow	86.3394	65.5974	68.0364	80.983	75.0057
LPH4-LPH5	LAH2-LAH3	slow	96.7233	83.6285	79.1476	60.6985	86.9033
LPH4-LPH5	LAH3-LAH4	slow	53.0748	90.2114	64.4041	98.8951	79.4287
LPH4-LPH5	LAH4-LAH5	slow	107.07	97.1599	74.599	80.065	71.4385
LPH4-LPH5	LAH5-LAH6	slow	94.2198	97.2321	65.3249	80.892	76.0141
LPH4-LPH5	LAH6-LAH7	slow	113.469	87.6291	81.404	76.975	101.201
LPH4-LPH5	LAH7-LAH8	slow	106.362	71.2564	64.1314	69.9642	75.9251
LPH4-LPH5	LAH8-LAH9	slow	83.2113	74.9719	82.9675	65.8778	86.4398
LPH4-LPH5	LAH9-LAH10	slow	86.2472	68.9178	77.2605	84.572	79.6623
LPH4-LPH5	LAMY1-LAMY2	slow	47.944	64.9596	57.7025	67.3651	83.765
LPH4-LPH5	LAMY2-LAMY3	slow	72.4945	86.6905	72.5886	72.1402	62.4077
LPH4-LPH5	LAMY3-LAMY4	slow	87.1962	65.0395	74.0209	75.0997	69.1842
LPH4-LPH5	LAMY4-LAMY5	slow	63.0558	75.6367	75.6665	77.146	86.2519
LPH4-LPH5	LAMY5-LAMY6	slow	74.012	70.7846	77.6238	59.288	78.5741
LPH4-LPH5	LAMY6-LAMY7	slow	47.4635	65.6317	77.7032	39.5668	37.5096
LPH4-LPH5	LAMY7-LAMY8	slow	55.0232	47.0355	62.0213	37.045	31.5851
LPH4-LPH5	LAMY8-LAMY9	slow	74.1576	74.8592	92.5118	81.0312	81.2081
LPH4-LPH5	LAMY9-LAMY10	slow	95.9561	69.8226	73.8182	81.2869	83.2079
LPH4-LPH5	LI1-LI2	slow	53.8693	78.6931	70.2102	76.6123	86.8628
LPH4-LPH5	LI10-LI11	slow	64.6996	61.6337	88.5047	75.6881	67.7668
LPH4-LPH5	LI11-LI12	slow	60.0179	69.3895	77.824	71.2087	74.8334
LPH4-LPH5	LI2-LI3	slow	53.3627	79.1395	68.0757	84.925	88.1028
LPH4-LPH5	LI3-LI4	slow	71.914	75.3815	70.0576	89.883	64.2372
LPH4-LPH5	LI4-LI5	slow	74.7864	65.8389	72.4635	77.4879	60.702
LPH4-LPH5	LI5-LI6	slow	77.6921	65.2672	54.579	87.4344	85.7714
LPH4-LPH5	LI6-LI7	slow	89.4375	71.8496	84.5938	53.8666	64.2453
LPH4-LPH5	LI7-LI8	slow	64.1083	65.8899	75.2373	70.0513	57.418
LPH4-LPH5	LI8-LI9	slow	71.5386	62.3602	61.2207	57.3462	52.0916
LPH4-LPH5	LI9-LI10	slow	57.6995	71.4674	94.109	73.2841	65.7018
LPH4-LPH5	LIFG1-LIFG2	slow	31.8103	38.5748	43.7576	15.6643	16.5167
LPH4-LPH5	LIFG2-LIFG3	slow	28.4615	64.7625	53.7302	69.081	61.7755
LPH4-LPH5	LIFG3-LIFG4	slow	66.0307	64.3363	63.1082	64.8589	55.9843
LPH4-LPH5	LIFG4-LIFG5	slow	58.2257	73.0047	59.7974	80.4281	60.3816
LPH4-LPH5	LIFG5-LIFG6	slow	53.7936	56.9966	71.4393	61.5212	60.4815
LPH4-LPH5	LMFG1-LMFG2	slow	48.3607	53.9106	80.2204	64.2958	75.3584
LPH4-LPH5	LMFG2-LMFG3	slow	62.0521	55.5496	82.1168	68.0079	63.9657
LPH4-LPH5	LMFG3-LMFG4	slow	50.7801	59.2381	76.0883	59.2565	61.5873
LPH4-LPH5	LMFG4-LMFG5	slow	40.7308	48.1059	83.5169	65.3822	75.9941
LPH4-LPH5	LMFG5-LMFG6	slow	60.0145	57.3379	78.7974	64.8868	58.8169
LPH4-LPH5	LPH1-LPH2	slow	73.7492	76.2213	80.948	79.0013	63.5592
LPH4-LPH5	LPH2-LPH3	slow	87.6297	78.4044	86.8769	103.703	77.312
LPH4-LPH5	LPH3-LPH4	slow	58.8818	65.2268	81.5152	75.3962	67.6572
LPH4-LPH5	LPH5-LPH6	slow	65.592	58.1044	67.6138	63.9724	73.606
LPH4-LPH5	LPH6-LPH7	slow	80.9889	76.2293	66.2869	80.0683	76.5327
LPH4-LPH5	LPH7-LPH8	slow	82.1867	73.0694	77.8932	78.1996	83.4089
LPH4-LPH5	LPH8-LPH9	slow	86.2517	73.1429	70.2708	76.8357	86.2245
LPH4-LPH5	LPH9-LPH10	slow	76.5086	67.2315	68.0157	75.9667	67.1303
LPH4-LPH5	LSTG1-LSTG2	slow	35.5284	71.1509	56.3628	114.196	64.5903
LPH4-LPH5	LSTG2-LSTG3	slow	55.9392	65.5386	79.2713	69.5254	73.8478
LPH4-LPH5	LSTG3-LSTG4	slow	67.6411	72.0384	86.0066	73.0301	59.0015
LPH4-LPH5	LSTG4-LSTG5	slow	64.5172	66.0857	69.7983	66.1039	75.4673
LPH4-LPH5	LSTG5-LSTG6	slow	87.1053	77.2201	61.3928	54.1969	74.1373
LPH5-LPH6	LAH1-LAH2	slow	63.31	67.0034	70.2627	59.5192	63.092
LPH5-LPH6	LAH2-LAH3	slow	72.459	61.9235	67.0029	73.6962	78.3653
LPH5-LPH6	LAH3-LAH4	slow	43.0136	71.2697	51.0585	68.9922	58.7038
LPH5-LPH6	LAH4-LAH5	slow	86.9997	69.8705	57.5428	60.9166	67.0046
LPH5-LPH6	LAH5-LAH6	slow	76.9154	71.4289	62.5832	79.0621	73.0272
LPH5-LPH6	LAH6-LAH7	slow	82.9838	68.4106	69.0248	80.712	88.5908
LPH5-LPH6	LAH7-LAH8	slow	85.2713	72.5359	65.0241	87.9937	76.9292
LPH5-LPH6	LAH8-LAH9	slow	68.2322	73.3267	68.5771	68.6216	61.3119
LPH5-LPH6	LAH9-LAH10	slow	59.2708	75.4468	64.5713	72.9745	62.9937
LPH5-LPH6	LAMY1-LAMY2	slow	42.6284	65.4187	55.2799	49.2501	67.6159
LPH5-LPH6	LAMY2-LAMY3	slow	53.8547	68.3567	61.2538	53.0711	55.7862
LPH5-LPH6	LAMY3-LAMY4	slow	74.9912	65.7748	66.5389	76.6032	69.9896
LPH5-LPH6	LAMY4-LAMY5	slow	78.2709	65.6416	82.4751	71.8781	91.3301
LPH5-LPH6	LAMY5-LAMY6	slow	77.2296	67.7585	68.4474	55.8827	81.5581
LPH5-LPH6	LAMY6-LAMY7	slow	38.9704	53.7725	66.2204	28.8432	30.4818
LPH5-LPH6	LAMY7-LAMY8	slow	49.8894	50.3974	46.2629	32.1868	37.618
LPH5-LPH6	LAMY8-LAMY9	slow	52.504	85.3396	108.938	73.164	87.3681
LPH5-LPH6	LAMY9-LAMY10	slow	90.2097	76.5655	78.9605	85.6251	85.2102
LPH5-LPH6	LI1-LI2	slow	48.9766	81.1377	89.6792	67.3545	64.5342
LPH5-LPH6	LI10-LI11	slow	60.164	64.9845	54.6438	49.6565	51.3443
LPH5-LPH6	LI11-LI12	slow	60.8198	68.8868	58.6889	65.5081	65.9772
LPH5-LPH6	LI2-LI3	slow	48.9093	79.3167	71.3891	71.4759	62.7111
LPH5-LPH6	LI3-LI4	slow	58.0095	69.785	61.5991	83.2111	62.9781
LPH5-LPH6	LI4-LI5	slow	58.4791	72.9045	72.5003	52.7463	76.0376
LPH5-LPH6	LI5-LI6	slow	54.2388	64.3871	54.1573	67.81	53.304
LPH5-LPH6	LI6-LI7	slow	79.0923	61.6273	66.4923	68.9241	63.7519
LPH5-LPH6	LI7-LI8	slow	50.436	72.3449	96.5916	58.8206	62.601
LPH5-LPH6	LI8-LI9	slow	70.5563	67.5128	60.2348	57.3305	57.3787
LPH5-LPH6	LI9-LI10	slow	65.8664	80.0583	73.4027	55.0274	62.2996
LPH5-LPH6	LIFG1-LIFG2	slow	25.7767	43.4646	37.5601	14.8973	15.9547
LPH5-LPH6	LIFG2-LIFG3	slow	37.897	45.3239	48.9325	56.949	58.8265
LPH5-LPH6	LIFG3-LIFG4	slow	76.9225	67.1133	57.9581	75.0949	50.1451
LPH5-LPH6	LIFG4-LIFG5	slow	59.5737	73.9456	53.7524	70.0125	58.82
LPH5-LPH6	LIFG5-LIFG6	slow	52.541	60.3676	59.3316	63.9878	76.7594
LPH5-LPH6	LMFG1-LMFG2	slow	42.4149	56.6212	61.2245	68.1063	70.985
LPH5-LPH6	LMFG2-LMFG3	slow	43.0799	52.2742	66.5947	78.9787	67.4215
LPH5-LPH6	LMFG3-LMFG4	slow	50.0192	59.6407	57.1245	79.9565	72.0487
LPH5-LPH6	LMFG4-LMFG5	slow	41.2075	67.9778	49.9409	57.1898	64.9397
LPH5-LPH6	LMFG5-LMFG6	slow	47.4245	58.9432	57.8193	65.4009	81.9765
LPH5-LPH6	LPH1-LPH2	slow	70.2575	62.1377	50.5211	77.1408	57.2064
LPH5-LPH6	LPH2-LPH3	slow	75.3655	51.5974	50.1912	93.3585	62.476
LPH5-LPH6	LPH3-LPH4	slow	54.4577	60.1591	63.7449	56.1739	64.7854
LPH5-LPH6	LPH4-LPH5	slow	60.5641	58.0829	65.8875	65.7078	67.6606
LPH5-LPH6	LPH6-LPH7	slow	110.939	76.0452	83.1769	107.035	83.2973
LPH5-LPH6	LPH7-LPH8	slow	103.183	91.6392	91.883	114.238	73.885
LPH5-LPH6	LPH8-LPH9	slow	107.994	77.8621	82.0063	84.2762	69.3379
LPH5-LPH6	LPH9-LPH10	slow	65.6565	70.7197	76.8982	78.3192	85.3629
LPH5-LPH6	LSTG1-LSTG2	slow	43.4752	67.3531	60.2686	87.1927	54.2529
LPH5-LPH6	LSTG2-LSTG3	slow	65.8456	73.8423	68.5628	80.5387	73.3208
LPH5-LPH6	LSTG3-LSTG4	slow	61.3516	71.7679	70.9889	62.8262	70.4056
LPH5-LPH6	LSTG4-LSTG5	slow	62.1478	63.9613	67.7962	72.4478	61.2539
LPH5-LPH6	LSTG5-LSTG6	slow	66.8571	54.1754	67.6571	55.6268	66.1843
LPH6-LPH7	LAH1-LAH2	slow	53.3163	73.4138	56.3027	62.0724	63.774
LPH6-LPH7	LAH2-LAH3	slow	63.6746	59.6087	62.8853	57.7844	57.443
LPH6-LPH7	LAH3-LAH4	slow	59.4369	51.0432	61.4677	63.6669	43.7509
LPH6-LPH7	LAH4-LAH5	slow	70.0237	58.7595	68.4575	61.398	45.7782
LPH6-LPH7	LAH5-LAH6	slow	76.2088	58.6426	71.9235	72.0768	57.7366
LPH6-LPH7	LAH6-LAH7	slow	81.3658	82.0131	71.0949	87.0114	67.7335
LPH6-LPH7	LAH7-LAH8	slow	90.2812	78.4463	67.9008	73.9044	73.2544
LPH6-LPH7	LAH8-LAH9	slow	75.2952	72.675	75.7328	98.3449	76.6407
LPH6-LPH7	LAH9-LAH10	slow	80.9703	76.029	69.8259	87.5117	93.6269
LPH6-LPH7	LAMY1-LAMY2	slow	47.182	66.8771	64.7818	83.9658	56.2784
LPH6-LPH7	LAMY2-LAMY3	slow	54.6968	65.0245	62.1008	59.5933	67.7377
LPH6-LPH7	LAMY3-LAMY4	slow	67.5692	66.0683	64.0151	65.9687	72.6764
LPH6-LPH7	LAMY4-LAMY5	slow	50.8155	64.3556	63.9824	64.5096	69.4023
LPH6-LPH7	LAMY5-LAMY6	slow	66.42	79.6996	64.2083	76.6465	74.0064
LPH6-LPH7	LAMY6-LAMY7	slow	46.5831	48.6695	55.4172	40.4441	40.9567
LPH6-LPH7	LAMY7-LAMY8	slow	44.8974	75.9449	60.1584	36.7919	34.0908
LPH6-LPH7	LAMY8-LAMY9	slow	71.903	80.7386	94.7112	80.4513	83.9982
LPH6-LPH7	LAMY9-LAMY10	slow	64.6104	89.8513	78.1725	89.3838	75.0626
LPH6-LPH7	LI1-LI2	slow	58.6516	72.4501	67.845	73.1655	61.4263
LPH6-LPH7	LI10-LI11	slow	49.5237	69.2283	61.2022	60.7557	53.0105
LPH6-LPH7	LI11-LI12	slow	55.3666	59.6885	73.5876	68.5569	73.0665
LPH6-LPH7	LI2-LI3	slow	70.0152	87.0073	60.1193	65.425	63.0522
LPH6-LPH7	LI3-LI4	slow	70.6946	82.9976	65.9877	64.6334	55.9879
LPH6-LPH7	LI4-LI5	slow	58.9204	66.0005	85.6022	57.3845	54.5224
LPH6-LPH7	LI5-LI6	slow	64.4865	73.9599	65.5473	56.7568	63.9365
LPH6-LPH7	LI6-LI7	slow	96.8624	64.7305	64.1377	60.3708	56.6328
LPH6-LPH7	LI7-LI8	slow	50.4711	54.3684	59.1109	52.894	52.8988
LPH6-LPH7	LI8-LI9	slow	77.7177	60.1578	70.4643	61.7861	51.8519
LPH6-LPH7	LI9-LI10	slow	73.3019	76.7099	79.3695	66.9054	62.4749
LPH6-LPH7	LIFG1-LIFG2	slow	26.3373	36.1382	28.9158	16.9916	13.8337
LPH6-LPH7	LIFG2-LIFG3	slow	47.1888	48.3334	46.904	56.9934	61.4306
LPH6-LPH7	LIFG3-LIFG4	slow	69.9274	64.4469	60.1736	58.9189	70.7088
LPH6-LPH7	LIFG4-LIFG5	slow	54.8376	70.3209	55.1869	61.3454	67.9027
LPH6-LPH7	LIFG5-LIFG6	slow	63.114	56.84	54.512	56.7741	55.6371
LPH6-LPH7	LMFG1-LMFG2	slow	64.1069	59.453	59.954	76.8156	59.5752
LPH6-LPH7	LMFG2-LMFG3	slow	71.2081	70.5362	53.8023	76.2782	72.3747
LPH6-LPH7	LMFG3-LMFG4	slow	69.1737	85.1991	64.6633	65.2154	60.1974
LPH6-LPH7	LMFG4-LMFG5	slow	50.1442	81.3398	65.0216	63.2113	66.1987
LPH6-LPH7	LMFG5-LMFG6	slow	65.4717	60.9133	67.2821	77.1321	83.0448
LPH6-LPH7	LPH1-LPH2	slow	97.2988	53.12	58.4571	61.0632	67.9458
LPH6-LPH7	LPH2-LPH3	slow	119.568	64.5514	56.1912	72.6105	58.6738
LPH6-LPH7	LPH3-LPH4	slow	59.7818	58.5452	57.9033	75.2567	52.6277
LPH6-LPH7	LPH4-LPH5	slow	81.6096	69.2216	62.6076	82.5681	68.4015
LPH6-LPH7	LPH5-LPH6	slow	110.624	79.6637	94.3721	103.202	82.065
LPH6-LPH7	LPH7-LPH8	slow	166.969	113.163	137.776	111.452	91.8043
LPH6-LPH7	LPH8-LPH9	slow	89.2669	84.1234	83.1973	98.3998	80.21
LPH6-LPH7	LPH9-LPH10	slow	108.638	89.537	94.7355	91.682	70.4494
LPH6-LPH7	LSTG1-LSTG2	slow	54.4952	70.8124	51.2824	60.2468	56.641
LPH6-LPH7	LSTG2-LSTG3	slow	74.1763	73.2837	68.2577	70.3854	65.8863
LPH6-LPH7	LSTG3-LSTG4	slow	57.1131	109.198	72.6051	78.0545	54.4854
LPH6-LPH7	LSTG4-LSTG5	slow	97.8756	92.7878	63.3422	72.1504	49.3657
LPH6-LPH7	LSTG5-LSTG6	slow	59.5935	57.8377	62.0066	61.1996	74.3995
LPH7-LPH8	LAH1-LAH2	slow	54.2494	47.9815	63.1791	51.3673	78.1449
LPH7-LPH8	LAH2-LAH3	slow	56.0042	71.7454	59.4996	66.1841	65.5175
LPH7-LPH8	LAH3-LAH4	slow	76.5304	67.1296	85.3167	73.9421	68.6154
LPH7-LPH8	LAH4-LAH5	slow	79.8516	63.9893	74.0507	77.3337	63.7496
LPH7-LPH8	LAH5-LAH6	slow	98.5805	79.6237	99.8159	87.2648	84.6113
LPH7-LPH8	LAH6-LAH7	slow	60.2207	83.9089	82.4404	75.9021	81.3028
LPH7-LPH8	LAH7-LAH8	slow	80.5949	104.477	78.0322	72.1414	67.8469
LPH7-LPH8	LAH8-LAH9	slow	105.666	64.3891	75.6975	72.6395	65.9857
LPH7-LPH8	LAH9-LAH10	slow	102.174	57.7562	77.703	74.5599	85.3274
LPH7-LPH8	LAMY1-LAMY2	slow	50.1262	65.0879	73.8772	82.3153	61.1764
LPH7-LPH8	LAMY2-LAMY3	slow	40.6004	71.1551	74.2478	79.833	74.0443
LPH7-LPH8	LAMY3-LAMY4	slow	53.8272	61.7204	64.6025	80.0244	67.254
LPH7-LPH8	LAMY4-LAMY5	slow	56.6155	69.4714	82.0476	81.1046	68.1893
LPH7-LPH8	LAMY5-LAMY6	slow	45.782	79.9577	76.6674	66.1357	56.8592
LPH7-LPH8	LAMY6-LAMY7	slow	48.4192	45.1214	53.2868	40.2404	34.1472
LPH7-LPH8	LAMY7-LAMY8	slow	43.3816	55.1074	80.6693	35.8612	33.1817
LPH7-LPH8	LAMY8-LAMY9	slow	68.5368	70.9114	82.3994	89.8823	77.0442
LPH7-LPH8	LAMY9-LAMY10	slow	57.4783	91.9401	91.1566	83.333	78.8206
LPH7-LPH8	LI1-LI2	slow	88.1446	63.0046	86.2222	84.7022	70.0559
LPH7-LPH8	LI10-LI11	slow	60.9303	51.9685	64.4995	88.9956	75.0686
LPH7-LPH8	LI11-LI12	slow	64.9097	64.0546	66.3487	89.0919	58.4467
LPH7-LPH8	LI2-LI3	slow	84.9792	54.4793	84.8859	94.7368	68.3962
LPH7-LPH8	LI3-LI4	slow	74.2442	71.6997	56.2359	60.6213	65.7262
LPH7-LPH8	LI4-LI5	slow	77.7727	55.958	60.627	64.6764	61.1706
LPH7-LPH8	LI5-LI6	slow	62.2149	59.4971	53.9186	65.2955	66.5315
LPH7-LPH8	LI6-LI7	slow	92.7053	53.4818	55.0976	62.7121	63.41
LPH7-LPH8	LI7-LI8	slow	63.0062	61.7694	45.1149	60.8751	51.1463
LPH7-LPH8	LI8-LI9	slow	58.2245	60.1048	63.122	56.939	78.1206
LPH7-LPH8	LI9-LI10	slow	61.8857	62.1736	73.4773	81.0276	77.1185
LPH7-LPH8	LIFG1-LIFG2	slow	23.1281	45.085	33.095	16.8514	15.1142
LPH7-LPH8	LIFG2-LIFG3	slow	37.5592	39.7119	45.2399	51.8946	55.9184
LPH7-LPH8	LIFG3-LIFG4	slow	66.3854	58.3821	52.5881	77.7398	66.4333
LPH7-LPH8	LIFG4-LIFG5	slow	49.4868	69.0752	55.2038	77.6007	105.046
LPH7-LPH8	LIFG5-LIFG6	slow	54.9067	65.5656	54.9461	63.6211	78.6001
LPH7-LPH8	LMFG1-LMFG2	slow	61.8716	55.2799	59.2032	52.0966	75.0024
LPH7-LPH8	LMFG2-LMFG3	slow	67.1107	60.8479	57.837	58.9444	75.7046
LPH7-LPH8	LMFG3-LMFG4	slow	73.6835	68.7981	62.2223	71.3021	64.137
LPH7-LPH8	LMFG4-LMFG5	slow	62.6341	58.8325	58.7505	62.3809	65.1352
LPH7-LPH8	LMFG5-LMFG6	slow	63.872	67.466	59.9701	80.982	66.2358
LPH7-LPH8	LPH1-LPH2	slow	53.2323	54.1534	60.623	64.2517	66.0436
LPH7-LPH8	LPH2-LPH3	slow	60.855	58.878	63.5212	64.4278	54.3647
LPH7-LPH8	LPH3-LPH4	slow	69.352	53.8014	57.4235	62.868	65.7011
LPH7-LPH8	LPH4-LPH5	slow	82.998	71.3983	70.1748	79.5446	77.8423
LPH7-LPH8	LPH5-LPH6	slow	104.777	97.305	86.4991	107.323	80.5524
LPH7-LPH8	LPH6-LPH7	slow	164.949	114.479	127.664	122.456	88.76
LPH7-LPH8	LPH8-LPH9	slow	92.7439	92.5993	95.5608	97.5411	78.3197
LPH7-LPH8	LPH9-LPH10	slow	115.369	90.5559	90.0141	114.29	93.5175
LPH7-LPH8	LSTG1-LSTG2	slow	57.4957	55.1465	70.7223	56.1059	66.8435
LPH7-LPH8	LSTG2-LSTG3	slow	60.444	60.1634	71.7965	67.2776	78.8459
LPH7-LPH8	LSTG3-LSTG4	slow	52.4323	69.7313	65.1258	73.9402	66.3232
LPH7-LPH8	LSTG4-LSTG5	slow	84.8676	65.5099	64.3194	61.9017	48.1144
LPH7-LPH8	LSTG5-LSTG6	slow	43.5906	74.6971	77.669	61.485	64.4534
LPH8-LPH9	LAH1-LAH2	slow	57.0817	57.823	62.7955	70.115	55.6792
LPH8-LPH9	LAH2-LAH3	slow	49.3608	50.9361	71.6196	68.4313	68.9989
LPH8-LPH9	LAH3-LAH4	slow	52.1734	53.3034	72.6175	59.9808	49.6996
LPH8-LPH9	LAH4-LAH5	slow	53.3427	48.538	71.1506	64.6573	49.2889
LPH8-LPH9	LAH5-LAH6	slow	61.6494	66.923	75.9532	68.3566	65.5749
LPH8-LPH9	LAH6-LAH7	slow	68.9477	62.9389	78.3849	89.1299	74.1981
LPH8-LPH9	LAH7-LAH8	slow	84.2272	70.0667	72.2309	90.6599	95.5908
LPH8-LPH9	LAH8-LAH9	slow	102.931	84.2599	71.8433	79.6137	81.082
LPH8-LPH9	LAH9-LAH10	slow	101.939	78.6438	72.7979	97.9797	65.7232
LPH8-LPH9	LAMY1-LAMY2	slow	60.5562	73.6416	77.9733	58.1101	55.5281
LPH8-LPH9	LAMY2-LAMY3	slow	47.5558	57.9916	72.4231	67.33	62.3043
LPH8-LPH9	LAMY3-LAMY4	slow	81.3978	59.8401	65.5156	50.5212	63.8919
LPH8-LPH9	LAMY4-LAMY5	slow	71.7136	55.6368	70.2093	58.6607	73.9036
LPH8-LPH9	LAMY5-LAMY6	slow	75.9444	62.2922	68.9208	56.5131	75.1952
LPH8-LPH9	LAMY6-LAMY7	slow	54.3227	44.756	61.6122	44.5891	39.1415
LPH8-LPH9	LAMY7-LAMY8	slow	48.0274	61.5151	69.1247	48.8317	38.1957
LPH8-LPH9	LAMY8-LAMY9	slow	63.161	89.5286	90.2069	103.585	72.3361
LPH8-LPH9	LAMY9-LAMY10	slow	72.9274	81.8651	96.4357	87.0053	85.3984
LPH8-LPH9	LI1-LI2	slow	56.0563	60.3904	64.6404	76.1821	58.9419
LPH8-LPH9	LI10-LI11	slow	65.6939	65.3958	74.5331	73.1939	60.0506
LPH8-LPH9	LI11-LI12	slow	64.5687	69.5005	66.5803	96.6901	67.6128
LPH8-LPH9	LI2-LI3	slow	63.6889	56.1868	67.0795	68.5241	65.6366
LPH8-LPH9	LI3-LI4	slow	63.1663	73.6949	61.8869	68.6518	60.0592
LPH8-LPH9	LI4-LI5	slow	43.5919	63.8726	63.2302	64.6993	54.5284
LPH8-LPH9	LI5-LI6	slow	61.1314	58.067	60.0478	56.6595	49.3446
LPH8-LPH9	LI6-LI7	slow	62.4223	73.3707	57.7029	57.2362	72.514
LPH8-LPH9	LI7-LI8	slow	48.7719	71.2688	62.9062	65.4785	69.1591
LPH8-LPH9	LI8-LI9	slow	62.0814	61.7699	69.8322	59.7438	62.9239
LPH8-LPH9	LI9-LI10	slow	65.3416	67.6805	77.4832	77.7555	56.6614
LPH8-LPH9	LIFG1-LIFG2	slow	29.5973	38.7272	36.946	18.3843	14.5613
LPH8-LPH9	LIFG2-LIFG3	slow	39.7054	40.1857	43.1609	60.1058	65.4701
LPH8-LPH9	LIFG3-LIFG4	slow	71.749	65.6935	55.7397	53.18	61.2482
LPH8-LPH9	LIFG4-LIFG5	slow	44.0968	78.0717	52.6929	55.9874	60.3636
LPH8-LPH9	LIFG5-LIFG6	slow	65.977	59.5118	65.9772	61.3769	45.1485
LPH8-LPH9	LMFG1-LMFG2	slow	69.2507	63.6575	64.634	71.536	54.8496
LPH8-LPH9	LMFG2-LMFG3	slow	85.9791	61.1366	72.1906	75.1041	56.5024
LPH8-LPH9	LMFG3-LMFG4	slow	75.3704	70.3391	65.9831	60.9075	51.495
LPH8-LPH9	LMFG4-LMFG5	slow	46.2612	64.8462	61.1431	74.6771	59.813
LPH8-LPH9	LMFG5-LMFG6	slow	64.2043	64.4536	85.4761	68.0524	61.4031
LPH8-LPH9	LPH1-LPH2	slow	55.5958	48.661	50.3323	60.0514	55.6956
LPH8-LPH9	LPH2-LPH3	slow	52.6343	48.4276	50.5912	60.7173	52.8584
LPH8-LPH9	LPH3-LPH4	slow	94.879	50.3062	58.2449	70.3188	63.1473
LPH8-LPH9	LPH4-LPH5	slow	91.9385	72.7412	70.7476	74.6886	74.553
LPH8-LPH9	LPH5-LPH6	slow	111.107	74.5318	85.2709	88.7904	77.2843
LPH8-LPH9	LPH6-LPH7	slow	87.6744	80.0158	82.2297	92.419	83.3599
LPH8-LPH9	LPH7-LPH8	slow	89.7356	96.948	106.999	95.6207	76.7951
LPH8-LPH9	LPH9-LPH10	slow	138.035	81.4998	113.602	98.3854	105.253
LPH8-LPH9	LSTG1-LSTG2	slow	62.3348	62.5077	66.0479	60.7452	48.0544
LPH8-LPH9	LSTG2-LSTG3	slow	70.9542	70.0779	74.5091	67.7009	74.6965
LPH8-LPH9	LSTG3-LSTG4	slow	71.7742	75.6662	79.164	61.2769	63.6756
LPH8-LPH9	LSTG4-LSTG5	slow	79.4543	68.0867	61.4571	56.9474	56.7256
LPH8-LPH9	LSTG5-LSTG6	slow	69.8016	58.9839	71.8787	63.6555	65.8701
LPH9-LPH10	LAH1-LAH2	slow	68.9514	79.0756	64.9301	79.3653	80.4252
LPH9-LPH10	LAH2-LAH3	slow	110.969	70.1039	69.7107	67.9516	91.0231
LPH9-LPH10	LAH3-LAH4	slow	69.1205	74.2379	55.0159	75.2736	69.3552
LPH9-LPH10	LAH4-LAH5	slow	82.5791	63.6572	53.4679	75.9232	69.1665
LPH9-LPH10	LAH5-LAH6	slow	120.675	66.0267	60.7135	86.6482	82.6191
LPH9-LPH10	LAH6-LAH7	slow	102.502	75.7159	76.4216	94.6933	95.4726
LPH9-LPH10	LAH7-LAH8	slow	96.4398	90.3082	81.9777	108.532	85.5653
LPH9-LPH10	LAH8-LAH9	slow	91.3938	92.5276	108.125	98.5995	70.8711
LPH9-LPH10	LAH9-LAH10	slow	84.1807	73.5597	96.4334	93.987	85.3431
LPH9-LPH10	LAMY1-LAMY2	slow	64.5114	80.8545	70.4452	72.1378	49.7271
LPH9-LPH10	LAMY2-LAMY3	slow	84.3818	85.2416	59.7128	84.7134	72.1272
LPH9-LPH10	LAMY3-LAMY4	slow	77.7044	74.5965	76.2324	69.464	66.1231
LPH9-LPH10	LAMY4-LAMY5	slow	70.9736	71.3249	71.7815	70.4205	92.6165
LPH9-LPH10	LAMY5-LAMY6	slow	80.7058	84.1126	74.0357	79.7053	86.9406
LPH9-LPH10	LAMY6-LAMY7	slow	46.1258	55.635	65.2112	56.2966	40.725
LPH9-LPH10	LAMY7-LAMY8	slow	51.7451	63.3396	58.3932	42.2138	39.218
LPH9-LPH10	LAMY8-LAMY9	slow	115.877	89.6675	91.0966	105.03	90.3082
LPH9-LPH10	LAMY9-LAMY10	slow	115.336	95.5054	99.8528	97.6349	94.3889
LPH9-LPH10	LI1-LI2	slow	65.8536	71.1374	78.5612	99.0024	65.1638
LPH9-LPH10	LI10-LI11	slow	56.4612	66.1945	78.5945	80.4762	74.3784
LPH9-LPH10	LI11-LI12	slow	48.9894	65.3224	78.1358	80.133	63.7368
LPH9-LPH10	LI2-LI3	slow	76.3388	71.9822	90.0048	105.767	60.7329
LPH9-LPH10	LI3-LI4	slow	68.2104	89.1077	70.304	70.7305	64.6401
LPH9-LPH10	LI4-LI5	slow	60.76	67.9375	71.3034	84.454	77.6136
LPH9-LPH10	LI5-LI6	slow	68.9831	77.5836	69.5515	94.5879	56.6946
LPH9-LPH10	LI6-LI7	slow	83.7841	64.2484	79.2591	78.3417	65.5301
LPH9-LPH10	LI7-LI8	slow	64.0142	65.8021	62.0512	60.1167	64.3623
LPH9-LPH10	LI8-LI9	slow	79.1443	66.4425	63.2804	76.2969	61.7467
LPH9-LPH10	LI9-LI10	slow	62.9517	74.4709	74.3285	80.8514	84.9425
LPH9-LPH10	LIFG1-LIFG2	slow	31.7363	44.4349	42.5909	17.3053	14.6064
LPH9-LPH10	LIFG2-LIFG3	slow	47.3783	48.286	45.9321	67.7936	72.1352
LPH9-LPH10	LIFG3-LIFG4	slow	90.9462	59.8431	59.7962	85.4986	84.6539
LPH9-LPH10	LIFG4-LIFG5	slow	75.9561	58.9918	55.6508	75.9872	89.9196
LPH9-LPH10	LIFG5-LIFG6	slow	53.6347	58.3214	74.1168	63.0953	57.9859
LPH9-LPH10	LMFG1-LMFG2	slow	68.2741	58.0848	60.8439	75.8906	79.0015
LPH9-LPH10	LMFG2-LMFG3	slow	79.1381	59.9216	60.9445	67.5045	84.0988
LPH9-LPH10	LMFG3-LMFG4	slow	75.2881	68.2124	77.3299	74.7754	69.9607
LPH9-LPH10	LMFG4-LMFG5	slow	61.9597	60.2453	60.9488	75.1808	76.4373
LPH9-LPH10	LMFG5-LMFG6	slow	72.0866	77.8118	53.3715	83.1128	99.4259
LPH9-LPH10	LPH1-LPH2	slow	80.2175	46.4427	69.0802	69.0063	75.3014
LPH9-LPH10	LPH2-LPH3	slow	82.6975	66.5272	72.4081	68.0055	68.9696
LPH9-LPH10	LPH3-LPH4	slow	80.1898	71.195	65.3148	78.2963	74.6125
LPH9-LPH10	LPH4-LPH5	slow	80.4077	70.9823	66.7885	95.7086	71.0163
LPH9-LPH10	LPH5-LPH6	slow	72.045	80.7105	74.875	90.8254	98.612
LPH9-LPH10	LPH6-LPH7	slow	117.305	92.5751	103.433	106.694	81.0596
LPH9-LPH10	LPH7-LPH8	slow	125.387	96.768	107.643	111.162	98.2784
LPH9-LPH10	LPH8-LPH9	slow	154.414	105.965	114.692	113.29	115.607
LPH9-LPH10	LSTG1-LSTG2	slow	47.4694	65.0033	69.8881	72.2748	77.7032
LPH9-LPH10	LSTG2-LSTG3	slow	71.4379	69.4293	75.3826	69.6839	74.6466
LPH9-LPH10	LSTG3-LSTG4	slow	52.9656	91.4264	84.2325	73.363	53.1811
LPH9-LPH10	LSTG4-LSTG5	slow	95.5212	76.9506	69.4261	75.7701	54.546
LPH9-LPH10	LSTG5-LSTG6	slow	60.0381	90.0238	75.2804	60.8598	66.3461
LSTG1-LSTG2	LAH1-LAH2	slow	50.9664	57.4335	60.8216	76.2892	79.2334
LSTG1-LSTG2	LAH2-LAH3	slow	52.8843	69.3969	71.4869	120.482	65.5457
LSTG1-LSTG2	LAH3-LAH4	slow	62.1476	59.8949	70.585	90.1777	59.3301
LSTG1-LSTG2	LAH4-LAH5	slow	63.9966	63.6427	72.179	90.4629	53.6812
LSTG1-LSTG2	LAH5-LAH6	slow	85.7228	79.5865	64.9449	85.2049	65.8324
LSTG1-LSTG2	LAH6-LAH7	slow	90.0483	71.2447	67.5815	75.1886	53.2172
LSTG1-LSTG2	LAH7-LAH8	slow	70.5901	59.3894	72.0982	52.6597	61.6873
LSTG1-LSTG2	LAH8-LAH9	slow	33.4652	60.4222	66.313	80.5555	65.6628
LSTG1-LSTG2	LAH9-LAH10	slow	50.249	78.8975	68.3951	71.5115	77.1387
LSTG1-LSTG2	LAMY1-LAMY2	slow	51.0287	54.6742	63.1799	90.6742	87.3746
LSTG1-LSTG2	LAMY2-LAMY3	slow	53.7974	69.5482	73.9752	58.2187	88.2081
LSTG1-LSTG2	LAMY3-LAMY4	slow	70.8075	70.4694	74.4259	87.4859	68.6127
LSTG1-LSTG2	LAMY4-LAMY5	slow	49.632	57.7913	76.9515	76.7872	61.8784
LSTG1-LSTG2	LAMY5-LAMY6	slow	56.5394	66.269	64.2743	67.338	81.5837
LSTG1-LSTG2	LAMY6-LAMY7	slow	41.9136	45.0482	50.8041	49.1894	28.2031
LSTG1-LSTG2	LAMY7-LAMY8	slow	43.2221	47.9833	56.8205	45.5811	30.9557
LSTG1-LSTG2	LAMY8-LAMY9	slow	49.4865	77.1251	62.1046	68.3064	90.109
LSTG1-LSTG2	LAMY9-LAMY10	slow	63.5953	63.5188	66.9577	84.002	72.9012
LSTG1-LSTG2	LI1-LI2	slow	39.3765	62.5024	71.9197	90.4662	63.0692
LSTG1-LSTG2	LI10-LI11	slow	56.8793	80.7706	91.5096	78.1887	77.8452
LSTG1-LSTG2	LI11-LI12	slow	44.8286	143.798	68.1851	79.7765	56.9919
LSTG1-LSTG2	LI2-LI3	slow	38.6482	78.5723	102.728	88.7563	63.0209
LSTG1-LSTG2	LI3-LI4	slow	42.6029	71.2634	74.6724	86.2691	82.1917
LSTG1-LSTG2	LI4-LI5	slow	44.6413	63.7931	77.5403	83.1644	66.7145
LSTG1-LSTG2	LI5-LI6	slow	67.4869	65.66	72.5642	78.6379	67.0523
LSTG1-LSTG2	LI6-LI7	slow	57.6036	67.6815	80.3166	67.9439	81.1532
LSTG1-LSTG2	LI7-LI8	slow	46.8919	72.7463	81.3856	72.6125	74.7635
LSTG1-LSTG2	LI8-LI9	slow	48.2114	77.3228	75.0654	75.6374	68.2272
LSTG1-LSTG2	LI9-LI10	slow	61.8805	69.5607	78.5208	78.4187	65.6377
LSTG1-LSTG2	LIFG1-LIFG2	slow	29.3575	46.5525	31.6019	22.0656	15.4
LSTG1-LSTG2	LIFG2-LIFG3	slow	46.6754	36.6942	39.0102	56.9005	55.8737
LSTG1-LSTG2	LIFG3-LIFG4	slow	67.8362	58.9617	69.6688	81.078	68.4456
LSTG1-LSTG2	LIFG4-LIFG5	slow	39.3273	68.6477	52.7558	74.1141	82.6379
LSTG1-LSTG2	LIFG5-LIFG6	slow	52.5034	68.6973	65.3152	74.3336	68.991
LSTG1-LSTG2	LMFG1-LMFG2	slow	30.2899	60.1965	70.8478	77.5123	57.2282
LSTG1-LSTG2	LMFG2-LMFG3	slow	46.1996	57.7843	78.5344	69.4804	56.7852
LSTG1-LSTG2	LMFG3-LMFG4	slow	52.5306	60.2213	69.2513	57.797	61.5466
LSTG1-LSTG2	LMFG4-LMFG5	slow	66.2208	60.1202	77.6694	66.2384	65.509
LSTG1-LSTG2	LMFG5-LMFG6	slow	70.3537	65.8554	81.6993	59.7044	66.1172
LSTG1-LSTG2	LPH1-LPH2	slow	81.2768	72.1508	60.8666	90.6837	62.6058
LSTG1-LSTG2	LPH2-LPH3	slow	86.7047	59.4624	50.4931	84.8837	65.8624
LSTG1-LSTG2	LPH3-LPH4	slow	50.1431	64.8379	53.5178	94.4853	60.9559
LSTG1-LSTG2	LPH4-LPH5	slow	31.9589	68.5617	57.6461	89.4554	64.4377
LSTG1-LSTG2	LPH5-LPH6	slow	45.8679	67.0115	62.7796	86.5783	67.2023
LSTG1-LSTG2	LPH6-LPH7	slow	55.0732	77.8785	58.0981	69.5234	59.3964
LSTG1-LSTG2	LPH7-LPH8	slow	58.253	57.4098	70.1733	67.2573	68.9483
LSTG1-LSTG2	LPH8-LPH9	slow	68.6452	72.0065	71.8915	62.9651	49.8955
LSTG1-LSTG2	LPH9-LPH10	slow	45.9617	69.6532	73.0383	71.0894	75.3359
LSTG1-LSTG2	LSTG2-LSTG3	slow	60.9314	72.634	66.8211	74.5563	88.3966
LSTG1-LSTG2	LSTG3-LSTG4	slow	63.799	76.9092	65.977	62.5318	80.6685
LSTG1-LSTG2	LSTG4-LSTG5	slow	64.2445	67.2583	60.8693	106.872	58.4645
LSTG1-LSTG2	LSTG5-LSTG6	slow	55.4207	93.4404	68.3689	70.9072	56.8226
LSTG2-LSTG3	LAH1-LAH2	slow	66.488	70.5555	62.3284	92.0139	77.0341
LSTG2-LSTG3	LAH2-LAH3	slow	62.2583	101.405	59.1632	94.0706	63.3113
LSTG2-LSTG3	LAH3-LAH4	slow	67.8114	75.7359	62.9545	80.1086	56.3604
LSTG2-LSTG3	LAH4-LAH5	slow	64.3284	83.95	58.424	69.1425	63.7261
LSTG2-LSTG3	LAH5-LAH6	slow	62.1932	83.5109	66.7574	87.4514	83.3344
LSTG2-LSTG3	LAH6-LAH7	slow	61.1799	93.906	65.704	61.5956	80.994
LSTG2-LSTG3	LAH7-LAH8	slow	53.994	69.1682	58.2268	69.8662	82.2868
LSTG2-LSTG3	LAH8-LAH9	slow	72.7911	59.6507	73.3157	68.7897	66.902
LSTG2-LSTG3	LAH9-LAH10	slow	51.9697	68.0709	72.6178	54.9245	78.9156
LSTG2-LSTG3	LAMY1-LAMY2	slow	40.9316	67.9275	68.1732	67.8304	76.6518
LSTG2-LSTG3	LAMY2-LAMY3	slow	55.3726	52.4	60.5208	73.9498	95.9241
LSTG2-LSTG3	LAMY3-LAMY4	slow	75.947	68.5678	69.8082	74.4467	60.8645
LSTG2-LSTG3	LAMY4-LAMY5	slow	64.0094	67.4501	56.7442	65.9128	71.5397
LSTG2-LSTG3	LAMY5-LAMY6	slow	57.6724	60.4212	69.2324	56.7075	66.2827
LSTG2-LSTG3	LAMY6-LAMY7	slow	47.653	53.4023	50.1115	31.1075	36.8801
LSTG2-LSTG3	LAMY7-LAMY8	slow	60.7126	53.709	61.3587	33.7985	26.9287
LSTG2-LSTG3	LAMY8-LAMY9	slow	73.5399	69.3308	74.3123	56.7987	87.6113
LSTG2-LSTG3	LAMY9-LAMY10	slow	56.5789	79.0826	88.1672	41.6392	61.623
LSTG2-LSTG3	LI1-LI2	slow	52.5651	76.2208	61.6135	74.7037	70.0045
LSTG2-LSTG3	LI10-LI11	slow	64.019	76.2184	62.3694	80.6912	75.3467
LSTG2-LSTG3	LI11-LI12	slow	67.0993	75.9888	54.186	60.1236	61.8115
LSTG2-LSTG3	LI2-LI3	slow	68.1141	87.8052	74.1785	73.9227	81.2176
LSTG2-LSTG3	LI3-LI4	slow	72.9409	61.7617	59.8636	66.2281	68.9984
LSTG2-LSTG3	LI4-LI5	slow	55.4044	64.4757	72.6612	75.2393	87.6786
LSTG2-LSTG3	LI5-LI6	slow	55.4141	72.3384	63.5581	62.5173	72.5801
LSTG2-LSTG3	LI6-LI7	slow	51.2419	81.1035	74.0606	83.2705	73.7384
LSTG2-LSTG3	LI7-LI8	slow	134.284	68.6929	72.6255	79.264	76.7415
LSTG2-LSTG3	LI8-LI9	slow	68.309	63.8376	68.3491	69.1088	65.6795
LSTG2-LSTG3	LI9-LI10	slow	65.2868	90.7683	66.8363	83.7369	69.5957
LSTG2-LSTG3	LIFG1-LIFG2	slow	32.2158	52.0971	37.009	20.2219	14.429
LSTG2-LSTG3	LIFG2-LIFG3	slow	42.337	50.8567	44.9737	56.2099	46.8312
LSTG2-LSTG3	LIFG3-LIFG4	slow	56.64	85.2809	66.352	73.2348	65.0425
LSTG2-LSTG3	LIFG4-LIFG5	slow	51.2804	89.3623	60.736	62.013	68.7226
LSTG2-LSTG3	LIFG5-LIFG6	slow	72.195	69.2666	62.133	76.7424	61.3872
LSTG2-LSTG3	LMFG1-LMFG2	slow	49.0472	68.0715	78.3475	66.8156	63.2465
LSTG2-LSTG3	LMFG2-LMFG3	slow	54.2699	61.6977	63.3942	64.0843	52.7635
LSTG2-LSTG3	LMFG3-LMFG4	slow	50.0779	70.3901	69.5975	61.2424	53.0872
LSTG2-LSTG3	LMFG4-LMFG5	slow	52.1527	77.3223	74.6579	58.8545	76.1393
LSTG2-LSTG3	LMFG5-LMFG6	slow	82.9293	62.0693	73.158	64.2241	76.4617
LSTG2-LSTG3	LPH1-LPH2	slow	59.1592	85.885	57.5686	75.5246	75.5853
LSTG2-LSTG3	LPH2-LPH3	slow	58.0205	88.8159	56.6407	73.0936	83.2276
LSTG2-LSTG3	LPH3-LPH4	slow	74.3885	67.0379	67.4711	79.4428	47.7035
LSTG2-LSTG3	LPH4-LPH5	slow	60.6229	68.7134	77.5542	69.5934	71.8669
LSTG2-LSTG3	LPH5-LPH6	slow	66.5962	72.9807	68.0033	91.7166	70.6003
LSTG2-LSTG3	LPH6-LPH7	slow	66.8212	73.691	69.5549	72.8028	67.6842
LSTG2-LSTG3	LPH7-LPH8	slow	63.2567	65.6878	65.213	83.8917	91.2169
LSTG2-LSTG3	LPH8-LPH9	slow	71.5895	71.3847	69.8966	72.3545	71.657
LSTG2-LSTG3	LPH9-LPH10	slow	65.0806	67.6977	69.2417	71.9083	70.637
LSTG2-LSTG3	LSTG1-LSTG2	slow	60.1911	72.3494	64.7775	73.8654	87.6164
LSTG2-LSTG3	LSTG3-LSTG4	slow	47.3484	80.4358	96.301	107.625	66.0611
LSTG2-LSTG3	LSTG4-LSTG5	slow	54.5113	81.2173	74.5664	77.206	60.6375
LSTG2-LSTG3	LSTG5-LSTG6	slow	49.5723	90.7566	75.7156	73.5559	64.3518
LSTG3-LSTG4	LAH1-LAH2	slow	61.4064	73.2548	65.5342	68.1672	59.2346
LSTG3-LSTG4	LAH2-LAH3	slow	74.6467	69.9856	64.3348	90.8235	77.7796
LSTG3-LSTG4	LAH3-LAH4	slow	64.3183	78.6313	61.2731	73.711	80.8145
LSTG3-LSTG4	LAH4-LAH5	slow	56.9983	95.7317	60.7758	66.253	80.1896
LSTG3-LSTG4	LAH5-LAH6	slow	70.747	81.8619	73.7116	62.58	78.7419
LSTG3-LSTG4	LAH6-LAH7	slow	77.3871	71.393	76.4418	56.2248	74.1668
LSTG3-LSTG4	LAH7-LAH8	slow	72.6782	75.265	72.9159	64.0715	77.1253
LSTG3-LSTG4	LAH8-LAH9	slow	57.666	64.9802	77.0987	71.7881	77.0149
LSTG3-LSTG4	LAH9-LAH10	slow	54.3705	84.8603	65.3388	57.5955	68.5663
LSTG3-LSTG4	LAMY1-LAMY2	slow	42.0507	70.5555	81.637	60.1353	68.059
LSTG3-LSTG4	LAMY2-LAMY3	slow	65.9541	84.8832	68.025	53.1323	69.3053
LSTG3-LSTG4	LAMY3-LAMY4	slow	60.4052	77.8991	54.5406	67.9152	81.1383
LSTG3-LSTG4	LAMY4-LAMY5	slow	52.3436	67.8992	60.7132	72.6415	88.3547
LSTG3-LSTG4	LAMY5-LAMY6	slow	60.2211	89.4977	86.2068	71.9193	83.344
LSTG3-LSTG4	LAMY6-LAMY7	slow	40.2341	42.2753	48.0082	37.005	30.9999
LSTG3-LSTG4	LAMY7-LAMY8	slow	46.3921	55.9602	61.7529	45.6754	37.0533
LSTG3-LSTG4	LAMY8-LAMY9	slow	66.3094	68.1402	67.5126	51.2201	71.5739
LSTG3-LSTG4	LAMY9-LAMY10	slow	56.7709	73.0402	87.6001	72.1839	66.5078
LSTG3-LSTG4	LI1-LI2	slow	60.0639	68.2835	64.2952	81.629	67.3589
LSTG3-LSTG4	LI10-LI11	slow	66.8935	63.5228	69.9259	73.5562	78.4338
LSTG3-LSTG4	LI11-LI12	slow	68.9726	74.9016	70.0131	66.7968	67.8907
LSTG3-LSTG4	LI2-LI3	slow	56.9503	72.3374	73.8327	108.848	77.9852
LSTG3-LSTG4	LI3-LI4	slow	86.0308	74.3373	71.5918	65.6789	69.8533
LSTG3-LSTG4	LI4-LI5	slow	54.3626	71.1658	70.1494	52.042	69.7907
LSTG3-LSTG4	LI5-LI6	slow	58.8647	76.1435	52.9013	69.8393	82.9773
LSTG3-LSTG4	LI6-LI7	slow	49.8799	81.1613	68.5128	71.7766	76.4078
LSTG3-LSTG4	LI7-LI8	slow	51.4179	61.9321	86.1905	76.773	77.0038
LSTG3-LSTG4	LI8-LI9	slow	51.4325	64.7189	67.9669	69.4453	71.7911
LSTG3-LSTG4	LI9-LI10	slow	55.6054	65.5889	64.6028	76.8119	76.8538
LSTG3-LSTG4	LIFG1-LIFG2	slow	24.9864	40.7581	29.0944	19.4364	17.4658
LSTG3-LSTG4	LIFG2-LIFG3	slow	37.5794	48.6424	43.0089	47.3771	64.2883
LSTG3-LSTG4	LIFG3-LIFG4	slow	45.7079	58.248	57.739	74.3364	61.885
LSTG3-LSTG4	LIFG4-LIFG5	slow	48.5748	76.8275	72.5879	72.5615	89.4862
LSTG3-LSTG4	LIFG5-LIFG6	slow	56.4894	59.1674	65.4866	68.3641	102.034
LSTG3-LSTG4	LMFG1-LMFG2	slow	67.8447	63.9726	63.0674	58.8718	65.8764
LSTG3-LSTG4	LMFG2-LMFG3	slow	63.9441	65.26	64.2181	63.3262	75.8456
LSTG3-LSTG4	LMFG3-LMFG4	slow	39.5302	62.651	58.4022	78.3491	72.7646
LSTG3-LSTG4	LMFG4-LMFG5	slow	61.8792	75.0462	59.835	72.4402	74.7592
LSTG3-LSTG4	LMFG5-LMFG6	slow	69.7892	71.5036	63.6268	57.1488	70.3736
LSTG3-LSTG4	LPH1-LPH2	slow	79.1779	74.5947	50.5227	62.5693	65.1428
LSTG3-LSTG4	LPH2-LPH3	slow	57.8097	86.1979	64.424	53.3675	68.5397
LSTG3-LSTG4	LPH3-LPH4	slow	51.8722	76.8768	81.4703	90.9884	60.4137
LSTG3-LSTG4	LPH4-LPH5	slow	71.3282	75.8855	82.5439	76.4023	61.342
LSTG3-LSTG4	LPH5-LPH6	slow	68.5168	78.0649	78.8283	69.1082	82.8067
LSTG3-LSTG4	LPH6-LPH7	slow	56.8454	94.8888	79.7056	86.7544	65.2246
LSTG3-LSTG4	LPH7-LPH8	slow	49.4931	74.8844	69.7541	81.318	69.603
LSTG3-LSTG4	LPH8-LPH9	slow	63.8552	74.4258	86.2058	66.2737	67.2783
LSTG3-LSTG4	LPH9-LPH10	slow	51.7935	74.6656	93.2883	78.9951	53.7307
LSTG3-LSTG4	LSTG1-LSTG2	slow	56.6943	69.7102	65.5252	62.2571	90.4933
LSTG3-LSTG4	LSTG2-LSTG3	slow	49.3134	106.287	107.274	94.8097	67.5827
LSTG3-LSTG4	LSTG4-LSTG5	slow	54.8993	68.8496	87.0839	100.724	59.2513
LSTG3-LSTG4	LSTG5-LSTG6	slow	65.871	75.1671	87.361	56.7744	80.5145
LSTG4-LSTG5	LAH1-LAH2	slow	58.3725	64.7225	62.8783	80.0215	59.8696
LSTG4-LSTG5	LAH2-LAH3	slow	66.1999	95.1997	78.2215	90.2983	67.54
LSTG4-LSTG5	LAH3-LAH4	slow	66.4298	75.0004	65.2736	85.2773	61.0366
LSTG4-LSTG5	LAH4-LAH5	slow	63.0633	76.281	65.8909	64.1085	67.2505
LSTG4-LSTG5	LAH5-LAH6	slow	70.151	96.2028	65.3744	59.0316	74.9154
LSTG4-LSTG5	LAH6-LAH7	slow	77.5872	93.5101	60.2386	60.3257	69.2058
LSTG4-LSTG5	LAH7-LAH8	slow	72.5433	75.958	79.3747	63.1177	73.1726
LSTG4-LSTG5	LAH8-LAH9	slow	69.2658	86.6782	64.9052	66.5829	59.2688
LSTG4-LSTG5	LAH9-LAH10	slow	64.6703	66.17	74.8261	69.874	72.6671
LSTG4-LSTG5	LAMY1-LAMY2	slow	39.1343	71.3816	84.8816	68.4684	73.7501
LSTG4-LSTG5	LAMY2-LAMY3	slow	66.828	77.2387	82.9339	76.8357	76.8947
LSTG4-LSTG5	LAMY3-LAMY4	slow	59.0989	89.4362	70.3519	51.4017	79.1985
LSTG4-LSTG5	LAMY4-LAMY5	slow	64.9195	77.9089	68.9802	64.9522	77.9902
LSTG4-LSTG5	LAMY5-LAMY6	slow	53.732	84.9999	66.0444	61.5589	83.5403
LSTG4-LSTG5	LAMY6-LAMY7	slow	49.9051	48.8588	61.9284	39.5947	28.4285
LSTG4-LSTG5	LAMY7-LAMY8	slow	28.072	64.8972	59.236	36.6553	31.5335
LSTG4-LSTG5	LAMY8-LAMY9	slow	69.6575	105.552	77.4075	70.2919	67.9942
LSTG4-LSTG5	LAMY9-LAMY10	slow	106.26	88.8643	57.23	53.7536	49.7471
LSTG4-LSTG5	LI1-LI2	slow	71.7048	54.633	94.3349	63.8054	53.8941
LSTG4-LSTG5	LI10-LI11	slow	71.042	52.97	78.5935	75.7987	74.8613
LSTG4-LSTG5	LI11-LI12	slow	58.2203	58.7706	70.2776	73.4708	68.4553
LSTG4-LSTG5	LI2-LI3	slow	62.8291	75.9112	101.517	86.2865	66.5899
LSTG4-LSTG5	LI3-LI4	slow	55.4077	82.4966	71.5538	98.9332	78.665
LSTG4-LSTG5	LI4-LI5	slow	88.3625	52.9972	61.7102	67.0565	83.9104
LSTG4-LSTG5	LI5-LI6	slow	74.9646	74.3878	73.2527	83.8679	89.6306
LSTG4-LSTG5	LI6-LI7	slow	61.5637	73.7106	72.0291	67.537	71.9898
LSTG4-LSTG5	LI7-LI8	slow	58.0187	77.1447	71.7641	69.7779	63.0619
LSTG4-LSTG5	LI8-LI9	slow	52.3427	58.6899	84.5518	61.3947	86.9671
LSTG4-LSTG5	LI9-LI10	slow	92.3858	58.924	71.9084	75.6624	80.8348
LSTG4-LSTG5	LIFG1-LIFG2	slow	30.4424	41.9919	31.926	19.7603	12.7525
LSTG4-LSTG5	LIFG2-LIFG3	slow	43.3649	56.906	52.9096	52.8958	64.7486
LSTG4-LSTG5	LIFG3-LIFG4	slow	47.7902	61.7268	72.837	60.799	70.5816
LSTG4-LSTG5	LIFG4-LIFG5	slow	39.3367	68.2758	89.4225	67.1981	92.2214
LSTG4-LSTG5	LIFG5-LIFG6	slow	65.8473	57.7977	52.2363	61.4875	61.8896
LSTG4-LSTG5	LMFG1-LMFG2	slow	61.4579	73.6889	59.9056	67.7749	80.0026
LSTG4-LSTG5	LMFG2-LMFG3	slow	71.163	65.3371	60.0393	68.5035	86.6401
LSTG4-LSTG5	LMFG3-LMFG4	slow	76.8205	63.5956	87.4544	70.3409	64.9874
LSTG4-LSTG5	LMFG4-LMFG5	slow	48.2174	60.4302	83.3569	63.2503	68.992
LSTG4-LSTG5	LMFG5-LMFG6	slow	85.0145	64.8555	60.0088	71.5183	67.7296
LSTG4-LSTG5	LPH1-LPH2	slow	64.8464	75.6087	60.5771	69.7556	62.5586
LSTG4-LSTG5	LPH2-LPH3	slow	92.0512	82.2982	62.3291	74.1987	64.7853
LSTG4-LSTG5	LPH3-LPH4	slow	70.3122	81.8136	92.1982	78.6002	81.4638
LSTG4-LSTG5	LPH4-LPH5	slow	69.9039	77.1716	75.5071	65.1447	87.8248
LSTG4-LSTG5	LPH5-LPH6	slow	76.9584	73.6648	68.6062	74.4868	71.7679
LSTG4-LSTG5	LPH6-LPH7	slow	102.193	75.1583	71.2708	91.7232	55.1952
LSTG4-LSTG5	LPH7-LPH8	slow	90.0477	75.7834	73.3064	68.9443	53.6565
LSTG4-LSTG5	LPH8-LPH9	slow	83.9999	73.1745	71.4704	64.0664	67.4202
LSTG4-LSTG5	LPH9-LPH10	slow	93.9125	73.8613	72.5295	74.1745	52.9071
LSTG4-LSTG5	LSTG1-LSTG2	slow	62.1138	71.1335	70.6342	81.3314	69.6494
LSTG4-LSTG5	LSTG2-LSTG3	slow	58.9471	89.2476	78.0583	77.2812	58.3789
LSTG4-LSTG5	LSTG3-LSTG4	slow	67.8546	73.1737	73.0684	97.3289	63.0663
LSTG4-LSTG5	LSTG5-LSTG6	slow	62.9969	78.9049	79.2795	65.8977	75.7962
LSTG5-LSTG6	LAH1-LAH2	slow	59.0608	74.9339	71.2126	56.2418	90.3136
LSTG5-LSTG6	LAH2-LAH3	slow	67.6061	81.2345	63.6765	54.2094	81.3076
LSTG5-LSTG6	LAH3-LAH4	slow	70.5486	79.2052	71.1441	55.0628	68.3292
LSTG5-LSTG6	LAH4-LAH5	slow	80.8551	81.3554	70.5469	55.3296	60.3893
LSTG5-LSTG6	LAH5-LAH6	slow	95.6258	76.5205	74.6827	49.9809	69.7536
LSTG5-LSTG6	LAH6-LAH7	slow	65.556	72.724	78.9733	58.5803	71.8271
LSTG5-LSTG6	LAH7-LAH8	slow	58.8738	81.8433	72.4697	66.8761	80.8347
LSTG5-LSTG6	LAH8-LAH9	slow	64.6379	71.6421	92.9944	62.3607	67.486
LSTG5-LSTG6	LAH9-LAH10	slow	45.6712	86.5389	100.444	61.9256	68.5818
LSTG5-LSTG6	LAMY1-LAMY2	slow	43.4455	66.3226	57.2392	52.4754	68.7432
LSTG5-LSTG6	LAMY2-LAMY3	slow	65.4724	91.506	62.9088	56.9642	80.5979
LSTG5-LSTG6	LAMY3-LAMY4	slow	72.5161	70.9625	68.4079	60.1666	83.5319
LSTG5-LSTG6	LAMY4-LAMY5	slow	67.0724	68.9394	63.775	66.1539	92.8398
LSTG5-LSTG6	LAMY5-LAMY6	slow	91.1112	70.4475	67.6998	56.9479	74.4634
LSTG5-LSTG6	LAMY6-LAMY7	slow	51.7761	63.5269	55.0062	32.7507	34.8805
LSTG5-LSTG6	LAMY7-LAMY8	slow	56.4788	59.7163	59.3462	40.8563	28.6676
LSTG5-LSTG6	LAMY8-LAMY9	slow	93.8999	75.5103	71.6488	85.6831	64.4386
LSTG5-LSTG6	LAMY9-LAMY10	slow	89.0788	81.6974	72.347	78.111	59.5094
LSTG5-LSTG6	LI1-LI2	slow	91.1817	59.764	57.576	64.5036	73.1498
LSTG5-LSTG6	LI10-LI11	slow	87.383	88.1695	64.2477	65.7048	91.344
LSTG5-LSTG6	LI11-LI12	slow	83.9803	71.4092	65.5927	68.764	74.7655
LSTG5-LSTG6	LI2-LI3	slow	82.2205	68.2384	66.5042	68.4318	72.7112
LSTG5-LSTG6	LI3-LI4	slow	78.1272	58.7957	65.4678	82.7621	87.2984
LSTG5-LSTG6	LI4-LI5	slow	49.6124	62.1737	80.6774	68.7161	73.4312
LSTG5-LSTG6	LI5-LI6	slow	68.7494	64.3297	71.076	57.5562	67.5041
LSTG5-LSTG6	LI6-LI7	slow	44.1596	94.7683	62.3335	60.8711	76.1413
LSTG5-LSTG6	LI7-LI8	slow	58.6285	62.2526	70.2092	63.5597	88.1539
LSTG5-LSTG6	LI8-LI9	slow	49.0562	76.6818	60.3829	61.9746	68.0198
LSTG5-LSTG6	LI9-LI10	slow	89.2885	74.8784	52.8481	60.8984	100.177
LSTG5-LSTG6	LIFG1-LIFG2	slow	30.2514	39.368	39.7607	15.1306	16.8454
LSTG5-LSTG6	LIFG2-LIFG3	slow	45.7892	51.1507	46.2646	67.1536	57.3988
LSTG5-LSTG6	LIFG3-LIFG4	slow	68.0158	71.768	59.2866	64.6567	72.2073
LSTG5-LSTG6	LIFG4-LIFG5	slow	55.6169	74.3385	60.6676	63.3487	70.0841
LSTG5-LSTG6	LIFG5-LIFG6	slow	63.68	69.0485	61.8434	67.182	84.9788
LSTG5-LSTG6	LMFG1-LMFG2	slow	63.097	58.2806	72.6837	62.3542	77.5196
LSTG5-LSTG6	LMFG2-LMFG3	slow	76.603	48.5901	64.6603	53.7727	61.3352
LSTG5-LSTG6	LMFG3-LMFG4	slow	55.5853	71.266	67.1544	48.6135	72.8902
LSTG5-LSTG6	LMFG4-LMFG5	slow	48.1636	69.718	76.1517	67.1041	61.7958
LSTG5-LSTG6	LMFG5-LMFG6	slow	64.6053	70.0924	66.779	71.0737	60.8837
LSTG5-LSTG6	LPH1-LPH2	slow	62.7966	76.4493	67.0422	75.5782	71.2662
LSTG5-LSTG6	LPH2-LPH3	slow	67.4042	80.0978	44.7043	68.6861	71.875
LSTG5-LSTG6	LPH3-LPH4	slow	61.9019	68.1571	61.2983	77.2442	82.2358
LSTG5-LSTG6	LPH4-LPH5	slow	84.2557	94.884	62.667	54.5126	78.4596
LSTG5-LSTG6	LPH5-LPH6	slow	65.6208	61.4815	64.0976	61.2693	72.4943
LSTG5-LSTG6	LPH6-LPH7	slow	67.3321	67.7182	62.6305	69.5277	71.5441
LSTG5-LSTG6	LPH7-LPH8	slow	53.239	69.449	84.6961	64.7037	64.253
LSTG5-LSTG6	LPH8-LPH9	slow	73.6671	65.7279	70.9242	61.3255	72.8771
LSTG5-LSTG6	LPH9-LPH10	slow	54.178	90.2493	71.1021	64.0241	66.5173
LSTG5-LSTG6	LSTG1-LSTG2	slow	52.9389	92.1066	59.3113	64.7164	61.3765
LSTG5-LSTG6	LSTG2-LSTG3	slow	52.6358	117.273	78.5432	63.8793	67.2968
LSTG5-LSTG6	LSTG3-LSTG4	slow	70.7647	79.7071	91.9687	57.6523	85.3194
LSTG5-LSTG6	LSTG4-LSTG5	slow	62.3164	81.3205	72.074	64.7723	78.9627
LAH1-LAH2	LAH2-LAH3	fast	30.4719	75.7917	53.3256	33.5221	44.1984
LAH1-LAH2	LAH3-LAH4	fast	27.7669	33.7638	48.7922	25.4881	26.5112
LAH1-LAH2	LAH4-LAH5	fast	25.8124	23.5822	39.8286	20.1934	18.9977
LAH1-LAH2	LAH5-LAH6	fast	24.9795	24.1189	44.3862	20.9722	17.9766
LAH1-LAH2	LAH6-LAH7	fast	27.0556	20.8168	35.2273	15.0167	16.9895
LAH1-LAH2	LAH7-LAH8	fast	17.5074	16.915	19.8089	15.078	16.0289
LAH1-LAH2	LAH8-LAH9	fast	15.5281	16.8391	14.9667	15.2879	11.3173
LAH1-LAH2	LAH9-LAH10	fast	15.3042	12.516	14.4206	16.6617	12.2166
LAH1-LAH2	LAMY1-LAMY2	fast	23.5052	26.7896	73.3968	27.1918	36.2633
LAH1-LAH2	LAMY2-LAMY3	fast	15.0598	21.5814	22.4868	21.9893	21.1267
LAH1-LAH2	LAMY3-LAMY4	fast	17.9952	16.2506	21.0293	20.3047	21.3106
LAH1-LAH2	LAMY4-LAMY5	fast	18.2031	22.1979	29.138	20.2325	16.8396
LAH1-LAH2	LAMY5-LAMY6	fast	24.689	27.8326	24.6324	17.0429	17.712
LAH1-LAH2	LAMY6-LAMY7	fast	11.7103	14.9548	11.9374	9.00659	9.69593
LAH1-LAH2	LAMY7-LAMY8	fast	9.44164	14.1949	12.9238	8.6062	10.144
LAH1-LAH2	LAMY8-LAMY9	fast	15.5889	14.7374	15.0495	13.2577	14.1873
LAH1-LAH2	LAMY9-LAMY10	fast	16.5549	14.0906	12.874	11.2372	13.7109
LAH1-LAH2	LI1-LI2	fast	13.1018	13.2877	13.4079	13.868	13.9911
LAH1-LAH2	LI10-LI11	fast	13.566	18.3292	17.0878	14.1095	17.7
LAH1-LAH2	LI11-LI12	fast	13.9036	14.9427	14.9609	14.9617	15.689
LAH1-LAH2	LI2-LI3	fast	14.8113	14.9193	14.0458	14.67	16.1439
LAH1-LAH2	LI3-LI4	fast	15.9452	19.0412	13.6748	15.8351	15.8484
LAH1-LAH2	LI4-LI5	fast	16.1921	12.5388	13.9431	13.3436	14.4524
LAH1-LAH2	LI5-LI6	fast	13.688	11.4652	13.6558	13.3755	15.5057
LAH1-LAH2	LI6-LI7	fast	13.0471	13.0269	14.5048	16.7651	15.5289
LAH1-LAH2	LI7-LI8	fast	14.3275	15.0877	12.3573	15.2011	17.7959
LAH1-LAH2	LI8-LI9	fast	13.4374	14.1328	12.3584	15.5097	15.2542
LAH1-LAH2	LI9-LI10	fast	15.3372	17.6998	18.026	14.6638	18.8022
LAH1-LAH2	LIFG1-LIFG2	fast	6.17975	12.3383	12.589	4.68219	3.99226
LAH1-LAH2	LIFG2-LIFG3	fast	14.1889	10.4117	10.824	11.1175	15.1526
LAH1-LAH2	LIFG3-LIFG4	fast	14.409	11.932	11.8494	12.7649	13.034
LAH1-LAH2	LIFG4-LIFG5	fast	12.4362	16.4161	13.0683	10.4962	14.9137
LAH1-LAH2	LIFG5-LIFG6	fast	15.027	14.7773	18.7109	14.8998	14.7775
LAH1-LAH2	LMFG1-LMFG2	fast	15.6076	17.557	11.9756	13.2472	14.0399
LAH1-LAH2	LMFG2-LMFG3	fast	15.2195	15.5879	13.3214	16.6413	14.4865
LAH1-LAH2	LMFG3-LMFG4	fast	17.0388	16.7232	13.2977	16.7005	10.2305
LAH1-LAH2	LMFG4-LMFG5	fast	14.0804	18.1884	13.3453	12.8536	17.3643
LAH1-LAH2	LMFG5-LMFG6	fast	14.6242	16.922	11.1381	16.1195	12.2703
LAH1-LAH2	LPH1-LPH2	fast	19.0395	19.4316	44.6203	16.8139	16.9956
LAH1-LAH2	LPH2-LPH3	fast	19.7044	20.4668	36.0496	15.7985	16.8133
LAH1-LAH2	LPH3-LPH4	fast	12.0649	18.3345	20.1572	16.2824	21.6852
LAH1-LAH2	LPH4-LPH5	fast	12.417	15.4068	21.8065	13.9251	15.2134
LAH1-LAH2	LPH5-LPH6	fast	11.7822	14.4426	12.7613	12.7672	14.6746
LAH1-LAH2	LPH6-LPH7	fast	15.0554	14.8785	12.7339	12.9562	16.7025
LAH1-LAH2	LPH7-LPH8	fast	11.545	11.3641	13.915	14.5266	16.8463
LAH1-LAH2	LPH8-LPH9	fast	15.2606	13.7297	12.6618	15.1814	17.7085
LAH1-LAH2	LPH9-LPH10	fast	13.4079	16.5909	14.7967	13.719	12.9645
LAH1-LAH2	LSTG1-LSTG2	fast	15.6653	16.2647	12.0389	15.9898	13.5406
LAH1-LAH2	LSTG2-LSTG3	fast	13.444	15.7602	12.3703	14.8517	18.8594
LAH1-LAH2	LSTG3-LSTG4	fast	16.0242	15.5717	12.0287	16.7063	15.3515
LAH1-LAH2	LSTG4-LSTG5	fast	13.1918	15.4856	13.8071	18.6723	16.6332
LAH1-LAH2	LSTG5-LSTG6	fast	15.8202	17.1309	16.7495	16.2781	14.7227
LAH2-LAH3	LAH1-LAH2	fast	31.2644	66.5603	57.4299	33.276	44.9366
LAH2-LAH3	LAH3-LAH4	fast	25.9004	43.4879	44.23	31.04	31.8
LAH2-LAH3	LAH4-LAH5	fast	51.0375	36.6926	53.0624	29.3847	24.8049
LAH2-LAH3	LAH5-LAH6	fast	29.8135	48.4972	62.4526	33.3087	26.6424
LAH2-LAH3	LAH6-LAH7	fast	23.2914	38.104	54.8386	26.2738	20.2205
LAH2-LAH3	LAH7-LAH8	fast	17.0227	20.6249	18.7936	17.0801	15.7427
LAH2-LAH3	LAH8-LAH9	fast	16.7275	15.4038	14.8525	15.2406	12.5463
LAH2-LAH3	LAH9-LAH10	fast	12.7243	15.4702	16.5181	11.7215	13.5119
LAH2-LAH3	LAMY1-LAMY2	fast	19.6077	23.2428	33.7217	20.8662	18.3523
LAH2-LAH3	LAMY2-LAMY3	fast	26.0341	20.0057	32.4896	26.827	14.8747
LAH2-LAH3	LAMY3-LAMY4	fast	25.7775	15.4384	25.3991	25.4323	19.4218
LAH2-LAH3	LAMY4-LAMY5	fast	22.7587	31.4246	35.3883	23.1388	16.2724
LAH2-LAH3	LAMY5-LAMY6	fast	15.5598	29.5824	32.5068	32.6678	22.6188
LAH2-LAH3	LAMY6-LAMY7	fast	10.2337	15.3976	16.1457	11.0848	10.3604
LAH2-LAH3	LAMY7-LAMY8	fast	12.0752	10.5237	13.5211	10.4509	10.3377
LAH2-LAH3	LAMY8-LAMY9	fast	18.0845	16.0368	12.6639	18.4822	14.3906
LAH2-LAH3	LAMY9-LAMY10	fast	12.3202	14.6452	16.1454	13.8256	15.9983
LAH2-LAH3	LI1-LI2	fast	12.6924	15.0056	13.5563	11.928	15.9049
LAH2-LAH3	LI10-LI11	fast	14.5268	16.0117	21.6682	16.2422	16.5963
LAH2-LAH3	LI11-LI12	fast	11.9499	17.3391	20.3431	13.5144	13.6264
LAH2-LAH3	LI2-LI3	fast	19.3781	17.8388	13.2196	17.0734	16.1903
LAH2-LAH3	LI3-LI4	fast	15.3997	15.2557	15.5609	15.8831	17.0024
LAH2-LAH3	LI4-LI5	fast	23.9369	18.6697	15.1428	15.8025	16.066
LAH2-LAH3	LI5-LI6	fast	19.5957	15.6033	16.7322	14.6383	13.3111
LAH2-LAH3	LI6-LI7	fast	17.1196	18.1407	17.0836	14.2682	16.3114
LAH2-LAH3	LI7-LI8	fast	14.7145	13.7221	14.0463	13.5218	15.0748
LAH2-LAH3	LI8-LI9	fast	16.905	16.408	13.7682	14.7257	13.8241
LAH2-LAH3	LI9-LI10	fast	13.2913	16.0672	20.4733	15.8884	16.6556
LAH2-LAH3	LIFG1-LIFG2	fast	9.67816	15.2387	17.9306	6.4481	4.52106
LAH2-LAH3	LIFG2-LIFG3	fast	8.47963	14.2638	16.8577	15.143	17.1766
LAH2-LAH3	LIFG3-LIFG4	fast	17.8209	16.4911	13.4334	11.9206	17.9173
LAH2-LAH3	LIFG4-LIFG5	fast	11.7699	17.2714	17.324	15.5654	19.8385
LAH2-LAH3	LIFG5-LIFG6	fast	12.9125	14.5611	12.5632	13.4636	12.5272
LAH2-LAH3	LMFG1-LMFG2	fast	15.8447	14.2039	16.7177	15.2792	17.3395
LAH2-LAH3	LMFG2-LMFG3	fast	19.6019	16.0424	17.6534	17.546	17.1829
LAH2-LAH3	LMFG3-LMFG4	fast	15.2155	16.1585	14.8513	16.3035	16.822
LAH2-LAH3	LMFG4-LMFG5	fast	13.4059	16.2989	19.0138	15.0066	15.9911
LAH2-LAH3	LMFG5-LMFG6	fast	14.9977	17.3787	16.1873	17.2138	18.7903
LAH2-LAH3	LPH1-LPH2	fast	26.5618	39.5332	176.095	24.5168	23.5205
LAH2-LAH3	LPH2-LPH3	fast	21.6183	34.6179	126.417	19.3326	20.2503
LAH2-LAH3	LPH3-LPH4	fast	23.5105	24.1687	41.699	19.1841	15.7354
LAH2-LAH3	LPH4-LPH5	fast	18.2728	18.9056	38.4917	17.1267	16.9822
LAH2-LAH3	LPH5-LPH6	fast	13.5904	15.5883	15.1023	15.1728	13.9696
LAH2-LAH3	LPH6-LPH7	fast	10.9209	16.5157	14.9303	14.9691	15.5833
LAH2-LAH3	LPH7-LPH8	fast	14.5518	17.4439	15.803	14.6056	17.9641
LAH2-LAH3	LPH8-LPH9	fast	16.2812	14.6781	15.5702	14.0724	16.8808
LAH2-LAH3	LPH9-LPH10	fast	12.3783	19.4289	16.2093	15.474	15.6623
LAH2-LAH3	LSTG1-LSTG2	fast	13.0728	14.6672	13.3277	15.9106	15.9381
LAH2-LAH3	LSTG2-LSTG3	fast	14.9189	12.9792	16.5737	15.1959	18.8788
LAH2-LAH3	LSTG3-LSTG4	fast	10.9536	14.1772	15.7086	12.7605	12.8716
LAH2-LAH3	LSTG4-LSTG5	fast	9.59398	18.972	15.052	14.769	15.5673
LAH2-LAH3	LSTG5-LSTG6	fast	12.3466	16.9596	12.548	13.4327	18.3187
LAH3-LAH4	LAH1-LAH2	fast	28.7839	34.9553	44.4509	25.851	28.0662
LAH3-LAH4	LAH2-LAH3	fast	26.8149	41.7066	40.687	29.362	32.1208
LAH3-LAH4	LAH4-LAH5	fast	21.4478	35.2691	45.6441	32.9637	37.389
LAH3-LAH4	LAH5-LAH6	fast	25.1798	62.6983	85.8732	54.7759	86.5815
LAH3-LAH4	LAH6-LAH7	fast	18.9123	30.2386	64.0312	26.2746	33.2282
LAH3-LAH4	LAH7-LAH8	fast	17.961	20.7652	18.7283	14.1454	18.3844
LAH3-LAH4	LAH8-LAH9	fast	14.7663	16.1619	12.953	16.0004	14.9938
LAH3-LAH4	LAH9-LAH10	fast	12.9227	15.4572	14.5278	14.5179	14.7641
LAH3-LAH4	LAMY1-LAMY2	fast	18.9349	27.3208	30.2195	25.8506	21.0439
LAH3-LAH4	LAMY2-LAMY3	fast	17.3027	20.3033	25.9003	17.9645	18.4455
LAH3-LAH4	LAMY3-LAMY4	fast	15.7734	21.2643	24.5493	22.915	19.6515
LAH3-LAH4	LAMY4-LAMY5	fast	20.233	28.0586	23.2208	16.5583	22.7615
LAH3-LAH4	LAMY5-LAMY6	fast	19.2571	25.5608	37.5967	20.3514	16.7703
LAH3-LAH4	LAMY6-LAMY7	fast	11.7656	20.9543	20.3286	8.95511	10.9419
LAH3-LAH4	LAMY7-LAMY8	fast	9.29782	16.0798	14.2204	9.21786	9.89165
LAH3-LAH4	LAMY8-LAMY9	fast	15.9091	17.7446	13.4109	17.2107	14.4141
LAH3-LAH4	LAMY9-LAMY10	fast	14.7198	15.5755	17.3544	16.3594	14.5131
LAH3-LAH4	LI1-LI2	fast	15.5807	15.468	14.5809	14.9594	17.1358
LAH3-LAH4	LI10-LI11	fast	15.0399	17.2729	19.2868	15.1519	19.261
LAH3-LAH4	LI11-LI12	fast	15.4855	13.6742	16.1913	14.5271	20.2222
LAH3-LAH4	LI2-LI3	fast	15.8262	14.9041	14.8186	14.197	16.0604
LAH3-LAH4	LI3-LI4	fast	13.7112	15.9662	12.8129	15.3129	16.341
LAH3-LAH4	LI4-LI5	fast	12.8541	14.7228	15.7965	13.1203	18.0233
LAH3-LAH4	LI5-LI6	fast	12.3148	16.7389	13.839	14.2892	14.5477
LAH3-LAH4	LI6-LI7	fast	13.0889	14.1312	14.0565	15.305	17.1031
LAH3-LAH4	LI7-LI8	fast	15.2285	14.7937	14.0729	16.1303	13.8901
LAH3-LAH4	LI8-LI9	fast	13.4085	20.2296	14.4288	16.344	16.8609
LAH3-LAH4	LI9-LI10	fast	13.4237	16.1121	22.0645	16.1033	16.8615
LAH3-LAH4	LIFG1-LIFG2	fast	10.743	17.6281	18.3989	5.11071	5.10042
LAH3-LAH4	LIFG2-LIFG3	fast	15.0515	16.668	19.9434	17.6042	14.9435
LAH3-LAH4	LIFG3-LIFG4	fast	13.409	13.6131	12.8762	14.8475	16.022
LAH3-LAH4	LIFG4-LIFG5	fast	16.1015	13.4292	17.4033	14.366	17.2991
LAH3-LAH4	LIFG5-LIFG6	fast	14.7556	19.4047	14.3364	13.2773	12.8643
LAH3-LAH4	LMFG1-LMFG2	fast	11.7278	14.3065	15.403	18.0024	17.8683
LAH3-LAH4	LMFG2-LMFG3	fast	10.7084	16.7399	13.8376	22.0086	14.4228
LAH3-LAH4	LMFG3-LMFG4	fast	13.7313	15.9264	12.1871	20.6214	14.4898
LAH3-LAH4	LMFG4-LMFG5	fast	16.5959	17.6522	16.4362	20.6399	16.7949
LAH3-LAH4	LMFG5-LMFG6	fast	15.4409	17.2839	15.0445	23.3383	17.1316
LAH3-LAH4	LPH1-LPH2	fast	34.0108	52.9735	269.018	28.2235	23.5335
LAH3-LAH4	LPH2-LPH3	fast	34.1781	43.0729	188.428	30.3818	24.9471
LAH3-LAH4	LPH3-LPH4	fast	13.9837	30.246	62.5814	31.8483	20.0238
LAH3-LAH4	LPH4-LPH5	fast	11.965	24.6594	57.0322	20.8831	13.6315
LAH3-LAH4	LPH5-LPH6	fast	13.6352	16.3278	16.4779	15.9581	13.9683
LAH3-LAH4	LPH6-LPH7	fast	13.0364	14.4749	13.2401	13.2863	14.857
LAH3-LAH4	LPH7-LPH8	fast	16.0506	13.1192	14.2215	16.8072	15.5928
LAH3-LAH4	LPH8-LPH9	fast	13.2136	14.8641	11.7922	15.0806	15.9841
LAH3-LAH4	LPH9-LPH10	fast	13.827	14.4621	17.9128	16.2782	15.3009
LAH3-LAH4	LSTG1-LSTG2	fast	12.8353	14.2611	14.7154	15.7844	16.7145
LAH3-LAH4	LSTG2-LSTG3	fast	12.6667	15.6223	14.9344	16.5961	16.5165
LAH3-LAH4	LSTG3-LSTG4	fast	8.71007	14.9207	14.8597	15.3199	16.9229
LAH3-LAH4	LSTG4-LSTG5	fast	12.5953	15.3396	15.2449	18.3338	11.4688
LAH3-LAH4	LSTG5-LSTG6	fast	11.7476	16.9074	14.888	15.8488	14.2261
LAH4-LAH5	LAH1-LAH2	fast	29.7191	25.2524	38.6192	21.4687	19.5214
LAH4-LAH5	LAH2-LAH3	fast	46.5479	36.1492	50.7588	29.4246	25.7523
LAH4-LAH5	LAH3-LAH4	fast	20.7345	36.9599	47.9375	37.0073	39.179
LAH4-LAH5	LAH5-LAH6	fast	22.0098	88.858	58.6701	58.5086	73.1265
LAH4-LAH5	LAH6-LAH7	fast	16.2304	37.1397	68.5487	23.8737	24.2947
LAH4-LAH5	LAH7-LAH8	fast	18.4459	19.0589	18.3014	15.5971	13.5546
LAH4-LAH5	LAH8-LAH9	fast	13.1047	16.0922	14.5497	19.8895	15.3831
LAH4-LAH5	LAH9-LAH10	fast	11.7527	13.7982	13.4933	15.5935	15.4218
LAH4-LAH5	LAMY1-LAMY2	fast	22.8431	23.4984	16.9134	20.6386	20.3916
LAH4-LAH5	LAMY2-LAMY3	fast	17.3799	20.2825	19.7263	20.6402	18.5248
LAH4-LAH5	LAMY3-LAMY4	fast	32.4596	20.9277	20.0252	29.7083	21.4871
LAH4-LAH5	LAMY4-LAMY5	fast	24.3089	34.7528	20.3755	18.5618	24.7011
LAH4-LAH5	LAMY5-LAMY6	fast	20.5182	39.4044	29.506	35.8604	21.5298
LAH4-LAH5	LAMY6-LAMY7	fast	9.37017	21.5707	21.9138	11.8254	11.641
LAH4-LAH5	LAMY7-LAMY8	fast	8.12133	15.9971	15.1737	12.2713	11.5337
LAH4-LAH5	LAMY8-LAMY9	fast	14.1424	17.7707	12.9539	17.9176	16.0031
LAH4-LAH5	LAMY9-LAMY10	fast	14.402	13.9164	14.1949	15.119	15.7321
LAH4-LAH5	LI1-LI2	fast	13.0597	15.982	15.2969	14.4833	21.2562
LAH4-LAH5	LI10-LI11	fast	17.6832	17.2423	20.9211	17.9486	18.7367
LAH4-LAH5	LI11-LI12	fast	15.8673	14.1473	17.7218	16.3841	19.3143
LAH4-LAH5	LI2-LI3	fast	13.9429	18.0943	13.5263	14.5879	18.4947
LAH4-LAH5	LI3-LI4	fast	17.1891	17.5447	13.5976	16.7616	21.7387
LAH4-LAH5	LI4-LI5	fast	19.7938	15.4432	15.6618	13.977	18.5714
LAH4-LAH5	LI5-LI6	fast	20.2694	17.3029	12.0006	13.3251	15.1254
LAH4-LAH5	LI6-LI7	fast	16.8002	17.8171	14.3115	13.0719	14.8086
LAH4-LAH5	LI7-LI8	fast	15.1586	16.0913	14.5918	16.5133	13.4703
LAH4-LAH5	LI8-LI9	fast	11.4034	19.7259	13.3014	16.6711	17.2773
LAH4-LAH5	LI9-LI10	fast	13.633	17.0392	22.7654	16.1316	15.6813
LAH4-LAH5	LIFG1-LIFG2	fast	8.64941	19.6631	20.7023	5.33241	4.47954
LAH4-LAH5	LIFG2-LIFG3	fast	14.5177	18.1441	20.388	19.9796	16.6052
LAH4-LAH5	LIFG3-LIFG4	fast	15.9477	16.7902	12.7064	15.0521	15.0693
LAH4-LAH5	LIFG4-LIFG5	fast	14.253	15.9609	18.0414	16.0762	20.7897
LAH4-LAH5	LIFG5-LIFG6	fast	20.5788	21.2191	13.6684	13.545	13.3355
LAH4-LAH5	LMFG1-LMFG2	fast	13.5627	12.9189	16.602	18.3604	16.5285
LAH4-LAH5	LMFG2-LMFG3	fast	18.3265	15.3959	14.1256	22.9408	15.681
LAH4-LAH5	LMFG3-LMFG4	fast	12.759	18.1248	9.32742	17.6413	18.2138
LAH4-LAH5	LMFG4-LMFG5	fast	17.52	16.9213	16.9699	19.4626	17.305
LAH4-LAH5	LMFG5-LMFG6	fast	16.4495	16.8199	14.1924	22.3971	16.4139
LAH4-LAH5	LPH1-LPH2	fast	56.5314	90.708	497.978	35.5034	26.2845
LAH4-LAH5	LPH2-LPH3	fast	59.8702	76.9328	415.322	30.6148	28.9709
LAH4-LAH5	LPH3-LPH4	fast	18.1909	31.6921	71.3994	26.3045	20.345
LAH4-LAH5	LPH4-LPH5	fast	19.7879	26.3617	69.3715	22.3427	16.8995
LAH4-LAH5	LPH5-LPH6	fast	14.7371	15.6913	17.0318	15.3484	15.7889
LAH4-LAH5	LPH6-LPH7	fast	13.3673	14.2517	13.7326	14.8454	15.0138
LAH4-LAH5	LPH7-LPH8	fast	14.6224	14.8144	13.3667	15.8636	14.0091
LAH4-LAH5	LPH8-LPH9	fast	12.7033	12.9984	12.7739	15.5271	17.3561
LAH4-LAH5	LPH9-LPH10	fast	12.4401	16.3726	17.702	17.0076	13.4971
LAH4-LAH5	LSTG1-LSTG2	fast	13.9209	13.9492	13.9364	14.7998	17.0193
LAH4-LAH5	LSTG2-LSTG3	fast	13.3835	16.5225	14.5265	18.3218	17.3917
LAH4-LAH5	LSTG3-LSTG4	fast	10.0269	15.8924	14.0383	15.557	14.848
LAH4-LAH5	LSTG4-LSTG5	fast	12.6842	17.952	14.3094	15.7459	13.3718
LAH4-LAH5	LSTG5-LSTG6	fast	14.6261	16.2264	14.7129	15.312	12.8095
LAH5-LAH6	LAH1-LAH2	fast	24.1802	25.4443	44.5368	22.2021	18.7779
LAH5-LAH6	LAH2-LAH3	fast	26.4742	38.4162	57.3289	32.0582	27.0314
LAH5-LAH6	LAH3-LAH4	fast	28.0318	65.2363	92.9047	61.3715	87.6074
LAH5-LAH6	LAH4-LAH5	fast	23.347	66.9663	55.518	60.7873	54.3047
LAH5-LAH6	LAH6-LAH7	fast	24.2399	31.1963	40.9732	24.2083	22.5757
LAH5-LAH6	LAH7-LAH8	fast	18.9451	21.005	17.0185	19.7978	17.1165
LAH5-LAH6	LAH8-LAH9	fast	18.0587	16.8535	13.3219	19.8523	15.9122
LAH5-LAH6	LAH9-LAH10	fast	16.1036	14.95	14.8859	16.8798	15.594
LAH5-LAH6	LAMY1-LAMY2	fast	26.8017	23.4804	26.0895	22.199	21.079
LAH5-LAH6	LAMY2-LAMY3	fast	23.1959	21.1714	22.8455	19.3479	17.3849
LAH5-LAH6	LAMY3-LAMY4	fast	33.9829	22.1258	24.6539	20.7682	19.4824
LAH5-LAH6	LAMY4-LAMY5	fast	36.4264	34.7299	24.5047	21.5498	26.9547
LAH5-LAH6	LAMY5-LAMY6	fast	37.8963	30.487	32.5098	26.457	25.0078
LAH5-LAH6	LAMY6-LAMY7	fast	9.24592	17.2741	17.9154	10.197	10.749
LAH5-LAH6	LAMY7-LAMY8	fast	11.0588	14.596	12.2848	11.8875	10.4028
LAH5-LAH6	LAMY8-LAMY9	fast	24.4202	20.6401	15.0988	21.5281	18.2613
LAH5-LAH6	LAMY9-LAMY10	fast	18.2658	15.4116	15.7946	18.5698	17.9035
LAH5-LAH6	LI1-LI2	fast	14.581	13.6117	15.8985	15.7776	21.2421
LAH5-LAH6	LI10-LI11	fast	22.9239	20.3601	17.6709	15.635	14.7449
LAH5-LAH6	LI11-LI12	fast	16.2764	17.5675	17.173	14.6294	13.8002
LAH5-LAH6	LI2-LI3	fast	15.1105	15.2419	15.3314	15.5523	17.3359
LAH5-LAH6	LI3-LI4	fast	20.3807	17.8336	13.173	18.4397	20.2042
LAH5-LAH6	LI4-LI5	fast	17.2736	15.1696	15.4439	14.1764	15.6359
LAH5-LAH6	LI5-LI6	fast	14.9555	17.9366	14.2376	14.7376	17.1876
LAH5-LAH6	LI6-LI7	fast	14.131	16.4453	15.1005	18.8244	14.8972
LAH5-LAH6	LI7-LI8	fast	12.8065	13.0794	14.4702	18.0915	12.4227
LAH5-LAH6	LI8-LI9	fast	16.3789	15.6248	12.8262	14.4347	13.9142
LAH5-LAH6	LI9-LI10	fast	22.9957	18.8814	18.6436	15.1907	12.9545
LAH5-LAH6	LIFG1-LIFG2	fast	11.1991	16.6487	17.9468	4.61101	4.48145
LAH5-LAH6	LIFG2-LIFG3	fast	12.5875	18.0492	22.1609	20.0762	17.8762
LAH5-LAH6	LIFG3-LIFG4	fast	15.9535	16.6294	14.3874	12.9663	16.5037
LAH5-LAH6	LIFG4-LIFG5	fast	16.5293	17.6803	18.4065	15.1572	21.9874
LAH5-LAH6	LIFG5-LIFG6	fast	18.6204	21.0224	15.9823	15.8815	14.1751
LAH5-LAH6	LMFG1-LMFG2	fast	19.0203	15.7884	15.8503	17.804	18.882
LAH5-LAH6	LMFG2-LMFG3	fast	19.4837	18.008	15.0175	17.048	16.0598
LAH5-LAH6	LMFG3-LMFG4	fast	14.7386	15.8146	13.5442	14.0571	14.0221
LAH5-LAH6	LMFG4-LMFG5	fast	19.0606	18.2997	19.7891	19.6766	15.0401
LAH5-LAH6	LMFG5-LMFG6	fast	16.6709	19.2938	16.5104	20.5426	15.442
LAH5-LAH6	LPH1-LPH2	fast	51.5928	36.0045	168.358	32.1357	21.9659
LAH5-LAH6	LPH2-LPH3	fast	46.5029	28.8408	83.5229	36.6197	22.7282
LAH5-LAH6	LPH3-LPH4	fast	17.0464	29.5259	61.3935	32.7892	20.7042
LAH5-LAH6	LPH4-LPH5	fast	20.8896	26.837	56.9713	23.754	16.3284
LAH5-LAH6	LPH5-LPH6	fast	12.8755	15.6262	16.5431	17.7277	14.125
LAH5-LAH6	LPH6-LPH7	fast	15.2956	16.7552	12.6397	16.0995	15.2747
LAH5-LAH6	LPH7-LPH8	fast	15.475	16.4514	16.5334	18.8863	13.163
LAH5-LAH6	LPH8-LPH9	fast	18.5841	13.4641	14.0769	13.6691	14.0645
LAH5-LAH6	LPH9-LPH10	fast	14.0158	16.0186	15.1567	20.7976	15.7176
LAH5-LAH6	LSTG1-LSTG2	fast	14.3396	16.1666	14.9819	18.5394	14.9255
LAH5-LAH6	LSTG2-LSTG3	fast	14.6226	15.5733	11.1779	17.0815	14.8053
LAH5-LAH6	LSTG3-LSTG4	fast	10.435	16.8564	15.9513	17.8329	15.6179
LAH5-LAH6	LSTG4-LSTG5	fast	16.3691	19.2646	14.3497	16.099	16.818
LAH5-LAH6	LSTG5-LSTG6	fast	15.5457	18.0369	16.204	17.3087	17.3428
LAH6-LAH7	LAH1-LAH2	fast	26.4702	22.3035	37.5138	15.1246	17.5314
LAH6-LAH7	LAH2-LAH3	fast	21.6546	34.3949	52.3856	24.5243	20.3619
LAH6-LAH7	LAH3-LAH4	fast	21.9268	32.8916	64.6039	26.4692	33.3565
LAH6-LAH7	LAH4-LAH5	fast	18.0303	38.135	62.5758	23.0527	22.8465
LAH6-LAH7	LAH5-LAH6	fast	24.7978	32.5604	40.9637	24.4285	22.2326
LAH6-LAH7	LAH7-LAH8	fast	23.3313	20.2134	15.5997	21.5029	22.3833
LAH6-LAH7	LAH8-LAH9	fast	25.7226	17.222	16.1676	21.7774	19.1292
LAH6-LAH7	LAH9-LAH10	fast	19.0585	19.4943	16.9949	20.1164	15.0976
LAH6-LAH7	LAMY1-LAMY2	fast	30.3547	25.2078	22.7103	18.1353	18.1468
LAH6-LAH7	LAMY2-LAMY3	fast	18.2249	18.9702	20.1735	16.7465	14.9901
LAH6-LAH7	LAMY3-LAMY4	fast	36.4868	17.5832	20.3855	20.1788	17.9212
LAH6-LAH7	LAMY4-LAMY5	fast	51.4419	28.1846	18.9546	19.1114	20.8379
LAH6-LAH7	LAMY5-LAMY6	fast	43.3376	28.6625	22.2576	18.8533	24.7308
LAH6-LAH7	LAMY6-LAMY7	fast	25.2305	17.0207	20.8516	18.0888	20.0227
LAH6-LAH7	LAMY7-LAMY8	fast	27.374	18.9689	18.9505	18.0242	20.8502
LAH6-LAH7	LAMY8-LAMY9	fast	31.0875	26.7405	14.3948	19.737	16.38
LAH6-LAH7	LAMY9-LAMY10	fast	17.6035	19.0697	20.9991	17.043	20.4857
LAH6-LAH7	LI1-LI2	fast	13.5246	14.9667	15.5183	15.3508	20.7401
LAH6-LAH7	LI10-LI11	fast	32.6934	22.8	21.7038	20.6452	19.5022
LAH6-LAH7	LI11-LI12	fast	16.1452	16.6834	16.9076	17.2663	16.6857
LAH6-LAH7	LI2-LI3	fast	18.6601	17.188	16.3685	12.8411	19.0606
LAH6-LAH7	LI3-LI4	fast	22.9669	16.9719	14.8131	16.2179	15.1931
LAH6-LAH7	LI4-LI5	fast	17.347	15.5993	15.7215	14.6735	16.9521
LAH6-LAH7	LI5-LI6	fast	13.7157	15.8378	15.8227	13.8309	17.3114
LAH6-LAH7	LI6-LI7	fast	13.6189	13.1111	16.3855	16.8022	15.155
LAH6-LAH7	LI7-LI8	fast	12.813	13.0331	13.6459	18.4291	15.3401
LAH6-LAH7	LI8-LI9	fast	20.3371	11.1271	14.7244	16.9011	13.6727
LAH6-LAH7	LI9-LI10	fast	27.5057	19.0671	17.6898	17.1117	13.024
LAH6-LAH7	LIFG1-LIFG2	fast	21.7023	22.5041	21.3706	9.70267	7.50606
LAH6-LAH7	LIFG2-LIFG3	fast	14.6574	16.247	22.7595	18.7196	26.1568
LAH6-LAH7	LIFG3-LIFG4	fast	18.3026	18.5896	19.1253	15.9676	17.3183
LAH6-LAH7	LIFG4-LIFG5	fast	18.9637	18.8202	20.3438	15.4579	22.1391
LAH6-LAH7	LIFG5-LIFG6	fast	19.4802	20.2066	19.1107	13.9364	17.3644
LAH6-LAH7	LMFG1-LMFG2	fast	22.035	22.0866	18.7906	16.1616	22.3574
LAH6-LAH7	LMFG2-LMFG3	fast	20.0986	20.93	16.2842	17.4844	22.1077
LAH6-LAH7	LMFG3-LMFG4	fast	19.6342	18.5195	16.0178	13.748	16.1908
LAH6-LAH7	LMFG4-LMFG5	fast	23.8325	20.4255	19.5747	16.6066	20.4024
LAH6-LAH7	LMFG5-LMFG6	fast	15.8225	21.6183	16.1429	20.9056	18.1382
LAH6-LAH7	LPH1-LPH2	fast	36.5872	24.6514	87.4712	25.5056	18.2367
LAH6-LAH7	LPH2-LPH3	fast	36.8943	20.0483	38.989	25.0515	19.065
LAH6-LAH7	LPH3-LPH4	fast	24.0123	24.6001	59.2589	24.3912	17.7289
LAH6-LAH7	LPH4-LPH5	fast	22.4713	26.7811	53.9042	19.8814	16.226
LAH6-LAH7	LPH5-LPH6	fast	14.4371	17.946	19.6045	16.3318	15.9307
LAH6-LAH7	LPH6-LPH7	fast	20.4409	21.7061	19.0478	18.4609	17.0455
LAH6-LAH7	LPH7-LPH8	fast	21.2264	18.4845	17.9893	17.456	18.2351
LAH6-LAH7	LPH8-LPH9	fast	23.9027	15.2702	20.7092	18.4807	21.0609
LAH6-LAH7	LPH9-LPH10	fast	19.9658	20.5024	18.5677	19.5688	14.8373
LAH6-LAH7	LSTG1-LSTG2	fast	15.3701	16.3211	16.9177	13.1464	15.3246
LAH6-LAH7	LSTG2-LSTG3	fast	16.4721	15.1817	12.3902	17.0374	14.2057
LAH6-LAH7	LSTG3-LSTG4	fast	10.9128	14.8635	15.5891	17.4006	14.1902
LAH6-LAH7	LSTG4-LSTG5	fast	17.2266	19.9828	14.2292	14.3085	15.4857
LAH6-LAH7	LSTG5-LSTG6	fast	15.3899	15.0354	16.474	19.4458	17.0527
LAH7-LAH8	LAH1-LAH2	fast	19.4176	17.6803	22.3295	15.1355	16.5963
LAH7-LAH8	LAH2-LAH3	fast	18.3349	20.5286	19.1102	17.2246	16.7666
LAH7-LAH8	LAH3-LAH4	fast	19.7344	22.1058	19.6174	14.1665	18.9253
LAH7-LAH8	LAH4-LAH5	fast	19.4715	19.2015	18.7782	15.1295	14.2476
LAH7-LAH8	LAH5-LAH6	fast	21.5524	22.2337	18.0547	19.3568	17.276
LAH7-LAH8	LAH6-LAH7	fast	24.5721	20.9495	16.2722	21.4655	23.2432
LAH7-LAH8	LAH8-LAH9	fast	26.188	16.9995	18.7126	19.7431	17.2896
LAH7-LAH8	LAH9-LAH10	fast	23.6282	23.5318	18.5247	20.7244	17.7553
LAH7-LAH8	LAMY1-LAMY2	fast	20.0058	20.384	19.6997	15.1237	14.607
LAH7-LAH8	LAMY2-LAMY3	fast	15.7614	19.3125	16.8721	16.1312	14.3523
LAH7-LAH8	LAMY3-LAMY4	fast	22.6244	14.5917	17.1419	17.1692	11.0881
LAH7-LAH8	LAMY4-LAMY5	fast	23.8386	18.5307	16.1816	13.372	14.9971
LAH7-LAH8	LAMY5-LAMY6	fast	20.5919	23.7423	16.9591	16.6652	20.8672
LAH7-LAH8	LAMY6-LAMY7	fast	17.7695	9.48766	13.2635	11.2714	9.65367
LAH7-LAH8	LAMY7-LAMY8	fast	16.4887	11.1569	15.4607	12.4566	10.7468
LAH7-LAH8	LAMY8-LAMY9	fast	18.3591	23.5244	20.3	15.4366	18.2824
LAH7-LAH8	LAMY9-LAMY10	fast	20.6164	20.3993	24.1176	17.9663	19.9206
LAH7-LAH8	LI1-LI2	fast	18.5627	15.8186	17.2124	15.1732	20.6525
LAH7-LAH8	LI10-LI11	fast	19.6277	17.3426	16.8994	14.36	20.5802
LAH7-LAH8	LI11-LI12	fast	18.1796	15.7363	16.3783	12.8061	18.4635
LAH7-LAH8	LI2-LI3	fast	14.465	19.9272	17.2819	13.3868	16.2691
LAH7-LAH8	LI3-LI4	fast	29.5705	20.5273	18.2795	13.7861	17.5353
LAH7-LAH8	LI4-LI5	fast	17.2783	18.7617	14.3077	17.3351	17.1452
LAH7-LAH8	LI5-LI6	fast	17.065	13.7851	19.4114	15.823	15.1802
LAH7-LAH8	LI6-LI7	fast	15.8666	17.9914	15.9869	16.351	16.4223
LAH7-LAH8	LI7-LI8	fast	16.0135	14.1419	16.1214	13.0537	15.1574
LAH7-LAH8	LI8-LI9	fast	16.6052	14.4573	17.4498	18.3957	15.0302
LAH7-LAH8	LI9-LI10	fast	17.083	14.1925	18.6135	16.7568	16.6924
LAH7-LAH8	LIFG1-LIFG2	fast	11.502	11.3949	13.0393	5.42252	5.29376
LAH7-LAH8	LIFG2-LIFG3	fast	20.3844	15.9323	17.5331	18.0282	19.5348
LAH7-LAH8	LIFG3-LIFG4	fast	22.6518	23.3324	20.3258	16.9349	20.452
LAH7-LAH8	LIFG4-LIFG5	fast	15.4779	19.3848	21.6109	18.0325	19.7642
LAH7-LAH8	LIFG5-LIFG6	fast	19.2634	19.5617	20.9162	16.2787	18.1184
LAH7-LAH8	LMFG1-LMFG2	fast	24.8028	20.8768	22.6533	18.7479	19.7262
LAH7-LAH8	LMFG2-LMFG3	fast	22.072	21.6832	21.5504	20.4008	21.4447
LAH7-LAH8	LMFG3-LMFG4	fast	25.8481	17.8748	18.1772	16.9655	15.6295
LAH7-LAH8	LMFG4-LMFG5	fast	22.1769	23.3677	20.3315	18.0777	25.4213
LAH7-LAH8	LMFG5-LMFG6	fast	18.7693	22.1176	19.3439	18.7187	17.077
LAH7-LAH8	LPH1-LPH2	fast	20.2734	22.2856	23.7743	17.4736	16.8305
LAH7-LAH8	LPH2-LPH3	fast	20.8283	21.4799	18.2767	17.0089	18.7988
LAH7-LAH8	LPH3-LPH4	fast	18.7455	17.5615	24.721	19.8695	21.8181
LAH7-LAH8	LPH4-LPH5	fast	23.4877	21.8002	23.7825	15.4615	19.5256
LAH7-LAH8	LPH5-LPH6	fast	20.0829	18.6995	21.8196	14.2035	18.519
LAH7-LAH8	LPH6-LPH7	fast	19.7015	19.0018	26.4597	17.9876	17.4873
LAH7-LAH8	LPH7-LPH8	fast	24.3646	19.4191	20.4069	17.132	22.3511
LAH7-LAH8	LPH8-LPH9	fast	18.5161	20.2401	28.1494	25.1895	20.5782
LAH7-LAH8	LPH9-LPH10	fast	25.0543	21.716	23.312	18.7487	20.0493
LAH7-LAH8	LSTG1-LSTG2	fast	16.185	16.4117	22.7322	14.9615	15.7641
LAH7-LAH8	LSTG2-LSTG3	fast	19.5754	17.5442	15.1711	15.5792	11.9196
LAH7-LAH8	LSTG3-LSTG4	fast	18.661	16.9539	17.8971	14.7161	13.4015
LAH7-LAH8	LSTG4-LSTG5	fast	18.9488	17.2814	14.8022	14.5276	17.4193
LAH7-LAH8	LSTG5-LSTG6	fast	13.3606	17.984	16.2094	17.2125	13.7871
LAH8-LAH9	LAH1-LAH2	fast	16.2836	17.5405	16.0147	16.0099	11.6251
LAH8-LAH9	LAH2-LAH3	fast	17.437	15.6431	15.3329	14.7913	12.6344
LAH8-LAH9	LAH3-LAH4	fast	17.5319	16.1979	13.7913	15.736	15.1679
LAH8-LAH9	LAH4-LAH5	fast	15.1586	16.0695	15.4853	18.4017	15.5948
LAH8-LAH9	LAH5-LAH6	fast	20.0318	15.9692	13.8358	19.1987	16.0145
LAH8-LAH9	LAH6-LAH7	fast	26.5907	17.6034	17.2809	21.3896	19.6141
LAH8-LAH9	LAH7-LAH8	fast	27.2946	17.2709	19.2632	20.0493	17.1544
LAH8-LAH9	LAH9-LAH10	fast	31.4604	34.7012	27.9403	21.0708	18.3627
LAH8-LAH9	LAMY1-LAMY2	fast	12.3811	15.8931	14.378	15.2797	14.1294
LAH8-LAH9	LAMY2-LAMY3	fast	15.2349	16.8739	18.3887	12.1226	15.3493
LAH8-LAH9	LAMY3-LAMY4	fast	21.2088	15.523	15.9264	13.8323	13.3413
LAH8-LAH9	LAMY4-LAMY5	fast	16.121	15.3732	17.0213	12.914	15.906
LAH8-LAH9	LAMY5-LAMY6	fast	17.6015	20.2266	19.0195	15.8279	18.9964
LAH8-LAH9	LAMY6-LAMY7	fast	17.4424	12.5537	15.3388	13.6509	17.8035
LAH8-LAH9	LAMY7-LAMY8	fast	18.1207	15.4098	15.7363	15.5482	14.6833
LAH8-LAH9	LAMY8-LAMY9	fast	23.7126	21.8714	21.6351	19.0885	16.7477
LAH8-LAH9	LAMY9-LAMY10	fast	24.9518	19.524	23.9626	20.5464	20.4192
LAH8-LAH9	LI1-LI2	fast	16.6743	15.3873	13.8724	13.9093	17.0915
LAH8-LAH9	LI10-LI11	fast	20.4396	16.8854	14.901	18.3705	21.5362
LAH8-LAH9	LI11-LI12	fast	14.8308	14.7703	15.442	17.2972	17.7658
LAH8-LAH9	LI2-LI3	fast	18.0218	16.6579	15.8466	15.0199	17.5651
LAH8-LAH9	LI3-LI4	fast	18.0854	16.9642	22.8147	20.5514	16.201
LAH8-LAH9	LI4-LI5	fast	17.8075	20.3415	18.9567	18.2349	15.868
LAH8-LAH9	LI5-LI6	fast	16.2505	15.5668	14.0057	17.5414	16.0134
LAH8-LAH9	LI6-LI7	fast	15.218	18.6979	14.9953	17.4159	16.2668
LAH8-LAH9	LI7-LI8	fast	16.71	17.1709	14.026	14.838	14.6909
LAH8-LAH9	LI8-LI9	fast	13.7891	15.9536	13.8631	15.3073	16.1262
LAH8-LAH9	LI9-LI10	fast	24.154	15.8935	16.2583	16.5924	17.1522
LAH8-LAH9	LIFG1-LIFG2	fast	15.4661	11.9834	13.1516	7.47258	7.14445
LAH8-LAH9	LIFG2-LIFG3	fast	18.6345	21.4498	21.1797	19.4589	20.0984
LAH8-LAH9	LIFG3-LIFG4	fast	15.8367	17.4427	20.6248	18.9921	17.16
LAH8-LAH9	LIFG4-LIFG5	fast	17.0642	15.7042	13.8417	15.951	15.8115
LAH8-LAH9	LIFG5-LIFG6	fast	16.0637	17.2863	13.3812	15.9154	15.8853
LAH8-LAH9	LMFG1-LMFG2	fast	17.7355	23.4559	23.6955	17.4825	22.9104
LAH8-LAH9	LMFG2-LMFG3	fast	19.7054	20.9321	22.7418	20.1875	19.79
LAH8-LAH9	LMFG3-LMFG4	fast	16.9609	14.2859	18.2007	14.8324	17.339
LAH8-LAH9	LMFG4-LMFG5	fast	19.9852	22.0928	17.4565	21.6238	20.1428
LAH8-LAH9	LMFG5-LMFG6	fast	14.2278	20.8356	20.1375	21.1319	16.9638
LAH8-LAH9	LPH1-LPH2	fast	17.6004	16.0847	18.2009	15.7744	19.2807
LAH8-LAH9	LPH2-LPH3	fast	20.2889	13.6219	15.8869	13.7195	15.1513
LAH8-LAH9	LPH3-LPH4	fast	19.8067	15.49	16.5793	22.7643	12.7136
LAH8-LAH9	LPH4-LPH5	fast	16.4868	15.9086	18.8514	20.1491	17.255
LAH8-LAH9	LPH5-LPH6	fast	18.6985	16.9846	15.7252	19.0587	15.8912
LAH8-LAH9	LPH6-LPH7	fast	24.3837	20.0267	20.2253	16.6493	17.9347
LAH8-LAH9	LPH7-LPH8	fast	22.6536	17.7579	24.237	19.7941	19.5888
LAH8-LAH9	LPH8-LPH9	fast	33.0903	17.6495	24.4998	17.2031	16.62
LAH8-LAH9	LPH9-LPH10	fast	21.6171	22.6968	21.8186	20.4349	18.354
LAH8-LAH9	LSTG1-LSTG2	fast	17.8417	16.4124	16.1485	16.3605	16.5167
LAH8-LAH9	LSTG2-LSTG3	fast	13.9239	16.6475	19.8356	17.2717	14.8797
LAH8-LAH9	LSTG3-LSTG4	fast	13.6923	17.1127	18.9895	17.3505	16.668
LAH8-LAH9	LSTG4-LSTG5	fast	18.8302	15.4751	15.2586	14.987	13.621
LAH8-LAH9	LSTG5-LSTG6	fast	16.0123	16.2308	14.3626	15.9112	15.9968
LAH9-LAH10	LAH1-LAH2	fast	16.6653	12.7671	15.607	17.088	12.1583
LAH9-LAH10	LAH2-LAH3	fast	14.2402	15.9507	17.6032	12.0822	14.286
LAH9-LAH10	LAH3-LAH4	fast	14.253	16.1668	15.8237	14.8127	15.062
LAH9-LAH10	LAH4-LAH5	fast	13.9769	14.0411	14.5728	15.0199	15.4585
LAH9-LAH10	LAH5-LAH6	fast	16.3735	14.8383	15.7418	16.3449	16.1989
LAH9-LAH10	LAH6-LAH7	fast	19.3392	19.652	17.8168	19.9327	15.7285
LAH9-LAH10	LAH7-LAH8	fast	24.1021	24.3614	18.1805	20.8666	17.9779
LAH9-LAH10	LAH8-LAH9	fast	30.7782	34.8912	28.1136	21.8235	19.3826
LAH9-LAH10	LAMY1-LAMY2	fast	14.359	14.4013	15.6455	13.2783	15.8066
LAH9-LAH10	LAMY2-LAMY3	fast	18.0516	18.4152	14.0173	12.5655	15.3953
LAH9-LAH10	LAMY3-LAMY4	fast	17.9517	18.5261	14.6345	13.8675	15.2719
LAH9-LAH10	LAMY4-LAMY5	fast	17.0351	17.49	17.2438	13.5429	16.4261
LAH9-LAH10	LAMY5-LAMY6	fast	18.8363	18.2909	18.6915	15.2018	15.7559
LAH9-LAH10	LAMY6-LAMY7	fast	10.9519	11.5937	10.2463	8.34502	8.99078
LAH9-LAH10	LAMY7-LAMY8	fast	14.1967	12.3238	11.4309	10.6756	10.0312
LAH9-LAH10	LAMY8-LAMY9	fast	19.4356	20.7267	18.3139	16.3924	17.491
LAH9-LAH10	LAMY9-LAMY10	fast	19.7027	23.3823	22.9468	17.704	18.2484
LAH9-LAH10	LI1-LI2	fast	18.387	14.9031	17.8717	15.6966	14.5584
LAH9-LAH10	LI10-LI11	fast	18.1201	17.1741	15.9136	15.8074	15.5022
LAH9-LAH10	LI11-LI12	fast	16.0476	16.8658	15.1693	16.3167	21.3014
LAH9-LAH10	LI2-LI3	fast	17.2724	17.9037	17.3659	14.2702	16.5194
LAH9-LAH10	LI3-LI4	fast	21.1694	18.3454	15.5176	14.3773	18.5828
LAH9-LAH10	LI4-LI5	fast	15.0003	16.3256	14.0564	15.7952	17.2014
LAH9-LAH10	LI5-LI6	fast	17.2687	12.6238	17.6937	14.1117	17.485
LAH9-LAH10	LI6-LI7	fast	14.963	18.2609	18.6386	16.3917	17.958
LAH9-LAH10	LI7-LI8	fast	11.1592	18.843	16.4142	17.0317	16.4031
LAH9-LAH10	LI8-LI9	fast	15.5772	17.4136	14.9165	16.3161	15.267
LAH9-LAH10	LI9-LI10	fast	18.1709	16.0272	17.02	13.7964	11.7742
LAH9-LAH10	LIFG1-LIFG2	fast	11.1623	13.7155	11.1584	6.41027	3.68754
LAH9-LAH10	LIFG2-LIFG3	fast	12.7414	12.2712	10.8764	14.6563	15.4862
LAH9-LAH10	LIFG3-LIFG4	fast	18.1981	17.32	14.8891	14.4653	15.3399
LAH9-LAH10	LIFG4-LIFG5	fast	20.537	15.6518	18.1132	16.7672	14.4765
LAH9-LAH10	LIFG5-LIFG6	fast	22.804	14.4431	15.3716	16.1205	17.4395
LAH9-LAH10	LMFG1-LMFG2	fast	15.9407	15.8925	20.6916	19.2034	18.6102
LAH9-LAH10	LMFG2-LMFG3	fast	18.0325	15.3878	20.5178	19.1276	17.6012
LAH9-LAH10	LMFG3-LMFG4	fast	17.8144	16.1085	19.6867	15.3194	18.8565
LAH9-LAH10	LMFG4-LMFG5	fast	14.3223	17.7046	18.5523	19.538	20.6631
LAH9-LAH10	LMFG5-LMFG6	fast	17.5499	19.3668	18.3945	20.4984	16.5023
LAH9-LAH10	LPH1-LPH2	fast	19.3577	19.3387	15.4169	15.7968	17.2615
LAH9-LAH10	LPH2-LPH3	fast	18.2134	16.1478	14.9157	14.9692	15.91
LAH9-LAH10	LPH3-LPH4	fast	12.7884	14.3337	13.1973	19.8481	14.2181
LAH9-LAH10	LPH4-LPH5	fast	21.7025	17.5213	15.8965	14.7729	17.064
LAH9-LAH10	LPH5-LPH6	fast	16.7597	19.5916	14.7536	16.5609	19.8468
LAH9-LAH10	LPH6-LPH7	fast	20.5086	18.9298	20.9581	15.3587	18.0334
LAH9-LAH10	LPH7-LPH8	fast	28.1304	17.2179	19.0582	16.3597	17.7244
LAH9-LAH10	LPH8-LPH9	fast	23.6984	22.827	23.1423	18.2512	20.3357
LAH9-LAH10	LPH9-LPH10	fast	23.832	20.516	21.1272	18.3234	20.5018
LAH9-LAH10	LSTG1-LSTG2	fast	16.7408	16.0043	15.8678	14.5632	14.7849
LAH9-LAH10	LSTG2-LSTG3	fast	16.6588	15.4503	15.8221	15.3759	15.9596
LAH9-LAH10	LSTG3-LSTG4	fast	12.0236	13.6541	14.1152	15.7605	19.1135
LAH9-LAH10	LSTG4-LSTG5	fast	12.3118	15.1335	15.2419	16.1869	16.6005
LAH9-LAH10	LSTG5-LSTG6	fast	13.6293	16.1222	12.6372	17.851	15.8956
LAMY1-LAMY2	LAH1-LAH2	fast	23.7427	26.9961	85.9535	24.7987	34.1393
LAMY1-LAMY2	LAH2-LAH3	fast	19.1102	23.0431	30.7145	19.6764	17.2626
LAMY1-LAMY2	LAH3-LAH4	fast	20.761	25.7031	24.1781	24.1284	19.1859
LAMY1-LAMY2	LAH4-LAH5	fast	20.5206	21.6882	17.4884	19.2918	18.2523
LAMY1-LAMY2	LAH5-LAH6	fast	24.8423	21.8185	22.8618	20.6806	20.2091
LAMY1-LAMY2	LAH6-LAH7	fast	26.6684	23.6088	21.518	16.6261	16.4365
LAMY1-LAMY2	LAH7-LAH8	fast	17.1295	19.0998	18.6173	14.6598	13.3134
LAMY1-LAMY2	LAH8-LAH9	fast	11.2737	14.4634	13.6609	14.5938	13.0708
LAMY1-LAMY2	LAH9-LAH10	fast	12.5866	13.8512	14.5366	12.779	14.3972
LAMY1-LAMY2	LAMY2-LAMY3	fast	37.7097	30.8113	78.5453	43.452	45.4091
LAMY1-LAMY2	LAMY3-LAMY4	fast	21.2172	26.7658	44.4681	32.6374	28.0654
LAMY1-LAMY2	LAMY4-LAMY5	fast	11.5924	35.9158	39.881	27.7243	25.5567
LAMY1-LAMY2	LAMY5-LAMY6	fast	15.32	25.2243	34.75	19.3932	21.7365
LAMY1-LAMY2	LAMY6-LAMY7	fast	7.35468	12.4395	10.3054	7.84903	8.16284
LAMY1-LAMY2	LAMY7-LAMY8	fast	7.6172	9.26994	9.85027	7.641	8.57885
LAMY1-LAMY2	LAMY8-LAMY9	fast	12.4925	18.7805	17.3698	17.8887	14.0393
LAMY1-LAMY2	LAMY9-LAMY10	fast	10.4043	19.436	14.9199	11.3406	15.1898
LAMY1-LAMY2	LI1-LI2	fast	12.9133	15.8828	15.2104	15.2914	16.7434
LAMY1-LAMY2	LI10-LI11	fast	17.1211	16.2571	15.8546	17.8404	14.1744
LAMY1-LAMY2	LI11-LI12	fast	17.5499	17.5525	15.7339	16.7117	16.9839
LAMY1-LAMY2	LI2-LI3	fast	18.0115	15.1085	16.1735	16.9276	18.1566
LAMY1-LAMY2	LI3-LI4	fast	16.1874	16.4807	14.1165	13.754	16.2692
LAMY1-LAMY2	LI4-LI5	fast	16.3068	14.8398	16.7443	17.7791	12.6604
LAMY1-LAMY2	LI5-LI6	fast	15.3736	12.9035	12.5757	12.1547	14.4788
LAMY1-LAMY2	LI6-LI7	fast	19.3056	14.5156	16.0494	17.0595	15.7007
LAMY1-LAMY2	LI7-LI8	fast	15.5495	16.788	12.7434	14.0283	14.0599
LAMY1-LAMY2	LI8-LI9	fast	16.6934	14.1411	12.0114	17.3902	18.6313
LAMY1-LAMY2	LI9-LI10	fast	15.6685	15.9088	13.3535	16.6662	16.5951
LAMY1-LAMY2	LIFG1-LIFG2	fast	6.73424	10.5023	11.4731	5.38583	4.80397
LAMY1-LAMY2	LIFG2-LIFG3	fast	14.2267	10.7462	12.0454	13.9399	13.5252
LAMY1-LAMY2	LIFG3-LIFG4	fast	14.3875	13.6239	16.8909	13.225	14.611
LAMY1-LAMY2	LIFG4-LIFG5	fast	10.0293	13.9001	17.2411	15.1543	15.1913
LAMY1-LAMY2	LIFG5-LIFG6	fast	18.4611	14.5631	14.9394	11.9933	14.7545
LAMY1-LAMY2	LMFG1-LMFG2	fast	16.2685	13.8154	16.6522	13.483	14.3756
LAMY1-LAMY2	LMFG2-LMFG3	fast	13.851	14.1529	17.8677	15.0061	16.0801
LAMY1-LAMY2	LMFG3-LMFG4	fast	17.1652	13.5326	15.8225	14.3965	13.2284
LAMY1-LAMY2	LMFG4-LMFG5	fast	19.4949	14.2299	14.8575	14.1966	16.5935
LAMY1-LAMY2	LMFG5-LMFG6	fast	13.9527	13.111	17.0146	17.3482	17.683
LAMY1-LAMY2	LPH1-LPH2	fast	20.0959	17.5131	17.77	20.329	15.7215
LAMY1-LAMY2	LPH2-LPH3	fast	20.1142	15.1519	13.8614	18.9529	11.3406
LAMY1-LAMY2	LPH3-LPH4	fast	19.2717	14.8481	17.36	16.7067	13.7092
LAMY1-LAMY2	LPH4-LPH5	fast	16.7726	17.8926	16.0027	13.5921	16.7744
LAMY1-LAMY2	LPH5-LPH6	fast	13.8876	15.3872	15.1005	12.7269	16.7365
LAMY1-LAMY2	LPH6-LPH7	fast	13.4338	16.1541	13.4401	15.283	18.0148
LAMY1-LAMY2	LPH7-LPH8	fast	11.7834	14.2082	14.373	12.9625	20.514
LAMY1-LAMY2	LPH8-LPH9	fast	11.3414	19.1824	14.4377	12.8559	15.5298
LAMY1-LAMY2	LPH9-LPH10	fast	17.3717	15.0368	12.7962	13.9477	19.4319
LAMY1-LAMY2	LSTG1-LSTG2	fast	13.0615	9.80895	15.6313	12.8478	13.6077
LAMY1-LAMY2	LSTG2-LSTG3	fast	13.2536	13.1	14.0408	18.6159	14.395
LAMY1-LAMY2	LSTG3-LSTG4	fast	9.62566	15.8584	16.3679	16.4687	17.0332
LAMY1-LAMY2	LSTG4-LSTG5	fast	19.4568	15.0119	14.64	13.7527	19.4986
LAMY1-LAMY2	LSTG5-LSTG6	fast	13.4166	15.2178	15.3581	15.9508	18.8812
LAMY2-LAMY3	LAH1-LAH2	fast	14.8234	19.2968	24.1899	20.1581	21.1333
LAMY2-LAMY3	LAH2-LAH3	fast	25.8866	20.2593	32.5243	22.712	14.0296
LAMY2-LAMY3	LAH3-LAH4	fast	17.0752	22.2472	27.5843	16.9621	17.2522
LAMY2-LAMY3	LAH4-LAH5	fast	17.7332	20.5231	21.1982	17.8338	17.1783
LAMY2-LAMY3	LAH5-LAH6	fast	21.1575	21.4483	22.4941	17.6759	16.8115
LAMY2-LAMY3	LAH6-LAH7	fast	16.1031	18.3737	19.1524	16.1805	15.0118
LAMY2-LAMY3	LAH7-LAH8	fast	15.3084	18.4171	16.2044	15.5464	13.3201
LAMY2-LAMY3	LAH8-LAH9	fast	13.4184	15.8349	17.3252	11.4427	15.8253
LAMY2-LAMY3	LAH9-LAH10	fast	16.2666	17.4684	13.8346	11.9377	14.2877
LAMY2-LAMY3	LAMY1-LAMY2	fast	36.5386	30.4495	92.1452	42.1134	48.254
LAMY2-LAMY3	LAMY3-LAMY4	fast	31.6703	35.8735	36.7832	35.4079	31.826
LAMY2-LAMY3	LAMY4-LAMY5	fast	36.3654	28.9509	28.9862	29.1395	19.4776
LAMY2-LAMY3	LAMY5-LAMY6	fast	27.7534	17.3425	21.7853	20.0069	18.9048
LAMY2-LAMY3	LAMY6-LAMY7	fast	11.7438	10.5051	10.6329	8.53621	10.1346
LAMY2-LAMY3	LAMY7-LAMY8	fast	10.551	10.6994	10.7896	8.94111	10.2553
LAMY2-LAMY3	LAMY8-LAMY9	fast	20.3584	16.7624	15.2433	12.0952	12.0873
LAMY2-LAMY3	LAMY9-LAMY10	fast	17.1167	13.2142	15.9655	12.187	12.2633
LAMY2-LAMY3	LI1-LI2	fast	15.6698	19.1674	14.1061	14.4601	19.7087
LAMY2-LAMY3	LI10-LI11	fast	18.8821	15.2159	19.9323	17.3538	13.5834
LAMY2-LAMY3	LI11-LI12	fast	15.836	15.9806	17.3802	17.2209	11.8376
LAMY2-LAMY3	LI2-LI3	fast	11.8284	17.0562	17.1305	19.3132	16.3991
LAMY2-LAMY3	LI3-LI4	fast	20.0884	13.5329	14.8737	16.2062	16.8795
LAMY2-LAMY3	LI4-LI5	fast	14.0457	16.003	14.4148	17.8004	14.7363
LAMY2-LAMY3	LI5-LI6	fast	17.5016	13.6341	16.669	15.3579	17.1491
LAMY2-LAMY3	LI6-LI7	fast	15.4826	13.1539	18.3039	14.2165	15.4762
LAMY2-LAMY3	LI7-LI8	fast	10.5831	12.651	18.6198	16.9015	15.8451
LAMY2-LAMY3	LI8-LI9	fast	17.6418	16.1051	12.5853	14.0392	17.7547
LAMY2-LAMY3	LI9-LI10	fast	16.5079	15.5862	16.8625	19.3004	16.5441
LAMY2-LAMY3	LIFG1-LIFG2	fast	10.112	10.8683	15.3675	6.90294	4.43563
LAMY2-LAMY3	LIFG2-LIFG3	fast	14.3769	13.3088	13.478	14.6427	9.88881
LAMY2-LAMY3	LIFG3-LIFG4	fast	14.9355	15.2629	15.1987	16.4271	16.4701
LAMY2-LAMY3	LIFG4-LIFG5	fast	19.5856	13.0767	17.7513	13.5724	16.0252
LAMY2-LAMY3	LIFG5-LIFG6	fast	20.2333	13.6331	17.608	15.771	16.6811
LAMY2-LAMY3	LMFG1-LMFG2	fast	17.2243	13.5302	17.2694	14.8254	15.2339
LAMY2-LAMY3	LMFG2-LMFG3	fast	14.2508	13.8028	17.0852	17.6877	13.1726
LAMY2-LAMY3	LMFG3-LMFG4	fast	19.6911	14.833	16.6947	16.8578	13.8085
LAMY2-LAMY3	LMFG4-LMFG5	fast	13.039	14.6693	16.7964	18.4145	14.0822
LAMY2-LAMY3	LMFG5-LMFG6	fast	21.8973	13.2758	18.8996	18.0588	13.9742
LAMY2-LAMY3	LPH1-LPH2	fast	21.1244	15.2379	18.1996	21.2051	20.1225
LAMY2-LAMY3	LPH2-LPH3	fast	19.2777	14.7607	15.6256	16.7264	18.0136
LAMY2-LAMY3	LPH3-LPH4	fast	16.588	15.3097	14.9644	15.2648	13.6252
LAMY2-LAMY3	LPH4-LPH5	fast	17.9135	14.804	19.386	14.0832	13.0079
LAMY2-LAMY3	LPH5-LPH6	fast	15.6497	14.5809	15.9018	14.2725	14.1578
LAMY2-LAMY3	LPH6-LPH7	fast	22.2293	14.9428	18.4749	15.7184	17.2701
LAMY2-LAMY3	LPH7-LPH8	fast	19.9934	13.9071	14.98	17.391	14.5541
LAMY2-LAMY3	LPH8-LPH9	fast	18.9558	11.7628	18.4141	14.817	16.2819
LAMY2-LAMY3	LPH9-LPH10	fast	16.7651	13.9454	14.8292	13.3283	14.2084
LAMY2-LAMY3	LSTG1-LSTG2	fast	16.4862	16.3037	16.114	14.5835	16.737
LAMY2-LAMY3	LSTG2-LSTG3	fast	11.3981	13.3376	15.6065	14.3944	19.229
LAMY2-LAMY3	LSTG3-LSTG4	fast	13.5276	15.35	14.584	13.892	13.7105
LAMY2-LAMY3	LSTG4-LSTG5	fast	14.4925	16.1778	17.4685	15.397	15.3722
LAMY2-LAMY3	LSTG5-LSTG6	fast	18.5462	17.4581	17.7975	14.0231	17.5217
LAMY3-LAMY4	LAH1-LAH2	fast	17.771	15.7207	22.167	20.1342	19.5828
LAMY3-LAMY4	LAH2-LAH3	fast	26.4989	16.0381	25.4759	22.3518	19.4545
LAMY3-LAMY4	LAH3-LAH4	fast	15.7086	20.335	23.9306	21.1408	19.5753
LAMY3-LAMY4	LAH4-LAH5	fast	29.0402	19.4242	21.1909	24.3736	19.3961
LAMY3-LAMY4	LAH5-LAH6	fast	33.5991	21.4505	22.8649	19.2731	18.7256
LAMY3-LAMY4	LAH6-LAH7	fast	33.8249	16.6874	19.0221	19.1839	17.2231
LAMY3-LAMY4	LAH7-LAH8	fast	20.5017	14.4061	16.8441	17.1278	10.3938
LAMY3-LAMY4	LAH8-LAH9	fast	19.9763	15.2685	14.8532	13.1856	13.1486
LAMY3-LAMY4	LAH9-LAH10	fast	15.6274	18.1694	13.9953	13.0824	14.9386
LAMY3-LAMY4	LAMY1-LAMY2	fast	22.4399	28.4913	51.7696	29.6644	26.8469
LAMY3-LAMY4	LAMY2-LAMY3	fast	32.7	30.968	35.7837	35.5888	31.2725
LAMY3-LAMY4	LAMY4-LAMY5	fast	43.1675	28.7154	31.5881	33.3899	28.8404
LAMY3-LAMY4	LAMY5-LAMY6	fast	41.9573	32.0333	42.8869	31.8096	22.4877
LAMY3-LAMY4	LAMY6-LAMY7	fast	16.922	13.1885	15.0488	10.9116	12.5944
LAMY3-LAMY4	LAMY7-LAMY8	fast	15.2532	12.1473	15.4041	12.439	11.2358
LAMY3-LAMY4	LAMY8-LAMY9	fast	13.5123	16.9901	15.6835	15.3094	14.6698
LAMY3-LAMY4	LAMY9-LAMY10	fast	13.5221	15.28	18.4473	15.3779	15.9904
LAMY3-LAMY4	LI1-LI2	fast	13.4328	14.4224	14.7232	15.7673	13.3674
LAMY3-LAMY4	LI10-LI11	fast	16.3139	17.7788	15.458	16.9078	13.6688
LAMY3-LAMY4	LI11-LI12	fast	17.0354	14.7085	17.4741	15.4953	14.4893
LAMY3-LAMY4	LI2-LI3	fast	12.3723	13.3636	16.5741	16.5611	15.0705
LAMY3-LAMY4	LI3-LI4	fast	20.1882	12.9315	16.0463	14.3784	15.7565
LAMY3-LAMY4	LI4-LI5	fast	15.37	13.0489	13.4985	13.2664	14.2739
LAMY3-LAMY4	LI5-LI6	fast	14.83	13.1763	16.2197	13.0358	16.1422
LAMY3-LAMY4	LI6-LI7	fast	9.80764	15.6228	15.5372	15.3474	16.3928
LAMY3-LAMY4	LI7-LI8	fast	15.8279	14.5676	14.7968	16.1537	20.9254
LAMY3-LAMY4	LI8-LI9	fast	13.3365	14.763	15.09	16.8382	15.1975
LAMY3-LAMY4	LI9-LI10	fast	14.9985	17.1419	13.9907	19.0497	15.4912
LAMY3-LAMY4	LIFG1-LIFG2	fast	11.5412	11.9433	13.4762	5.43926	5.68019
LAMY3-LAMY4	LIFG2-LIFG3	fast	16.9887	12.0639	14.2036	14.746	14.5051
LAMY3-LAMY4	LIFG3-LIFG4	fast	13.4508	13.6735	14.7051	15.366	14.7214
LAMY3-LAMY4	LIFG4-LIFG5	fast	12.1209	14.8953	17.1564	11.4434	15.086
LAMY3-LAMY4	LIFG5-LIFG6	fast	16.9213	12.7416	15.8238	16.0442	17.0182
LAMY3-LAMY4	LMFG1-LMFG2	fast	13.5339	15.1228	14.9571	14.0509	20.4229
LAMY3-LAMY4	LMFG2-LMFG3	fast	15.9306	16.9631	13.0968	15.8872	18.2402
LAMY3-LAMY4	LMFG3-LMFG4	fast	13.3891	14.7686	12.5855	14.6748	15.2601
LAMY3-LAMY4	LMFG4-LMFG5	fast	14.9471	14.3184	14.4572	14.859	15.9415
LAMY3-LAMY4	LMFG5-LMFG6	fast	12.7735	13.589	14.1628	13.5143	15.8074
LAMY3-LAMY4	LPH1-LPH2	fast	13.4988	14.6868	27.3556	16.7973	14.2178
LAMY3-LAMY4	LPH2-LPH3	fast	14.9005	13.4456	21.5308	16.0474	13.9777
LAMY3-LAMY4	LPH3-LPH4	fast	16.7214	15.513	18.234	17.6126	14.3033
LAMY3-LAMY4	LPH4-LPH5	fast	13.5047	14.1961	23.3661	14.3089	16.6948
LAMY3-LAMY4	LPH5-LPH6	fast	10.6564	16.2703	15.4006	14.3756	15.027
LAMY3-LAMY4	LPH6-LPH7	fast	17.246	13.2371	15.2695	15.3826	17.0475
LAMY3-LAMY4	LPH7-LPH8	fast	14.192	13.6788	16.959	14.7293	16.8149
LAMY3-LAMY4	LPH8-LPH9	fast	20.4306	14.1443	14.5864	15.6008	13.9051
LAMY3-LAMY4	LPH9-LPH10	fast	12.9632	14.1466	16.7028	14.0698	14.2308
LAMY3-LAMY4	LSTG1-LSTG2	fast	14.5342	18.5249	17.6705	15.1708	19.5294
LAMY3-LAMY4	LSTG2-LSTG3	fast	15.6854	14.3962	12.5004	14.4295	15.7172
LAMY3-LAMY4	LSTG3-LSTG4	fast	11.661	14.4606	12.6433	15.4934	14.9901
LAMY3-LAMY4	LSTG4-LSTG5	fast	15.7166	16.6243	15.653	12.3729	13.5432
LAMY3-LAMY4	LSTG5-LSTG6	fast	16.7121	14.3842	14.852	12.5334	16.8887
LAMY4-LAMY5	LAH1-LAH2	fast	18.085	22.2399	32.537	18.9677	16.5524
LAMY4-LAMY5	LAH2-LAH3	fast	23.9571	31.2019	38.5669	22.1564	16.7408
LAMY4-LAMY5	LAH3-LAH4	fast	23.3779	28.5166	23.4646	14.781	22.1448
LAMY4-LAMY5	LAH4-LAH5	fast	21.7721	35.2682	21.4038	16.3155	23.5271
LAMY4-LAMY5	LAH5-LAH6	fast	34.6197	34.7709	24.9212	19.3801	26.8288
LAMY4-LAMY5	LAH6-LAH7	fast	44.9343	27.6272	19.004	17.3315	19.6064
LAMY4-LAMY5	LAH7-LAH8	fast	21.5738	17.8612	15.8466	12.4127	14.7102
LAMY4-LAMY5	LAH8-LAH9	fast	15.5559	14.9595	16.5945	11.5604	14.9873
LAMY4-LAMY5	LAH9-LAH10	fast	15.9694	16.8782	16.1789	12.8674	16.7918
LAMY4-LAMY5	LAMY1-LAMY2	fast	11.6853	42.0672	47.2743	26.1555	26.8138
LAMY4-LAMY5	LAMY2-LAMY3	fast	42.1019	27.1502	28.3136	28.0685	19.9252
LAMY4-LAMY5	LAMY3-LAMY4	fast	42.1435	27.9296	32.0244	32.8652	27.2523
LAMY4-LAMY5	LAMY5-LAMY6	fast	57.1956	45.6541	53.5683	23.9527	31.8926
LAMY4-LAMY5	LAMY6-LAMY7	fast	274.478	41.5038	37.0798	40.2872	58.6849
LAMY4-LAMY5	LAMY7-LAMY8	fast	262.334	37.8862	35.4821	40.8175	58.2558
LAMY4-LAMY5	LAMY8-LAMY9	fast	26.4999	18.215	13.2485	13.9542	18.3497
LAMY4-LAMY5	LAMY9-LAMY10	fast	17.1346	15.7098	17.507	15.9534	21.4927
LAMY4-LAMY5	LI1-LI2	fast	12.7549	15.2369	18.0682	17.31	15.9634
LAMY4-LAMY5	LI10-LI11	fast	116.579	20.9729	19.0574	28.9285	36.645
LAMY4-LAMY5	LI11-LI12	fast	14.5377	17.0387	15.634	15.7708	17.6594
LAMY4-LAMY5	LI2-LI3	fast	15.6915	16.8658	17.0926	16.1117	15.6213
LAMY4-LAMY5	LI3-LI4	fast	17.9581	15.9454	16.3417	13.3822	16.9178
LAMY4-LAMY5	LI4-LI5	fast	12.4399	19.8102	14.2969	16.3761	17.3188
LAMY4-LAMY5	LI5-LI6	fast	12.7499	13.1356	17.1845	13.8431	15.5608
LAMY4-LAMY5	LI6-LI7	fast	8.81455	17.1204	16.2489	14.2903	16.7832
LAMY4-LAMY5	LI7-LI8	fast	12.402	15.4858	15.1494	15.4309	13.0511
LAMY4-LAMY5	LI8-LI9	fast	19.0994	17.2067	18.9109	15.6507	18.5458
LAMY4-LAMY5	LI9-LI10	fast	60.5916	16.6609	16.9623	19.8888	24.0633
LAMY4-LAMY5	LIFG1-LIFG2	fast	509.315	34.4351	32.1268	38.3121	39.1701
LAMY4-LAMY5	LIFG2-LIFG3	fast	465.552	44.4998	39.4793	40.1471	35.3859
LAMY4-LAMY5	LIFG3-LIFG4	fast	16.2837	19.7544	17.0768	16.459	14.6937
LAMY4-LAMY5	LIFG4-LIFG5	fast	19.7615	16.2357	16.3009	14.9987	18.5063
LAMY4-LAMY5	LIFG5-LIFG6	fast	9.486	15.0141	16.2391	15.0699	17.0201
LAMY4-LAMY5	LMFG1-LMFG2	fast	9.535	17.8442	17.9579	14.4506	18.8367
LAMY4-LAMY5	LMFG2-LMFG3	fast	9.24356	14.9213	14.3641	14.2337	15.6851
LAMY4-LAMY5	LMFG3-LMFG4	fast	18.6196	13.5018	13.4519	17.158	14.9284
LAMY4-LAMY5	LMFG4-LMFG5	fast	12.5621	13.5413	17.5533	15.3716	14.7058
LAMY4-LAMY5	LMFG5-LMFG6	fast	17.1883	14.3713	17.7205	15.6436	16.0929
LAMY4-LAMY5	LPH1-LPH2	fast	19.2154	14.6774	22.0406	13.1432	15.2301
LAMY4-LAMY5	LPH2-LPH3	fast	17.6255	16.2098	17.3114	15.606	17.58
LAMY4-LAMY5	LPH3-LPH4	fast	15.8488	19.0719	21.8165	16.5924	13.677
LAMY4-LAMY5	LPH4-LPH5	fast	15.388	19.5198	23.7888	15.0218	15.8099
LAMY4-LAMY5	LPH5-LPH6	fast	12.936	19.6024	16.5296	15.5163	14.5658
LAMY4-LAMY5	LPH6-LPH7	fast	15.4513	15.2578	15.6192	16.4694	14.9838
LAMY4-LAMY5	LPH7-LPH8	fast	14.5696	14.1982	19.7544	15.772	16.1193
LAMY4-LAMY5	LPH8-LPH9	fast	15.3584	16.4168	17.0458	15.2259	16.6359
LAMY4-LAMY5	LPH9-LPH10	fast	13.308	15.8188	16.6356	13.0642	18.2838
LAMY4-LAMY5	LSTG1-LSTG2	fast	53.2444	15.174	20.7655	18.0663	22.37
LAMY4-LAMY5	LSTG2-LSTG3	fast	14.664	12.3212	12.4125	14.0177	14.2955
LAMY4-LAMY5	LSTG3-LSTG4	fast	12.8421	13.4251	17.3214	13.9643	15.7308
LAMY4-LAMY5	LSTG4-LSTG5	fast	10.7363	14.2361	14.8846	10.9618	16.4434
LAMY4-LAMY5	LSTG5-LSTG6	fast	15.6369	16.5258	16.8682	14.4815	20.325
LAMY5-LAMY6	LAH1-LAH2	fast	27.8416	28.9053	28.2166	17.3215	18.5335
LAMY5-LAMY6	LAH2-LAH3	fast	16.5333	29.6428	35.7072	32.4149	23.1059
LAMY5-LAMY6	LAH3-LAH4	fast	24.5637	27.4873	39.9447	19.7412	17.41
LAMY5-LAMY6	LAH4-LAH5	fast	18.5494	44.8382	30.3781	31.7334	21.2431
LAMY5-LAMY6	LAH5-LAH6	fast	33.8815	30.7544	32.945	23.3573	24.0261
LAMY5-LAMY6	LAH6-LAH7	fast	36.7979	29.6649	22.9934	18.2262	24.2469
LAMY5-LAMY6	LAH7-LAH8	fast	18.8339	23.5137	16.7061	15.8145	20.0625
LAMY5-LAMY6	LAH8-LAH9	fast	17.6449	20.1965	19.3243	15.2145	18.0124
LAMY5-LAMY6	LAH9-LAH10	fast	18.7895	18.6694	18.3968	15.0705	16.2798
LAMY5-LAMY6	LAMY1-LAMY2	fast	16.5028	34.024	47.7588	19.6326	24.0529
LAMY5-LAMY6	LAMY2-LAMY3	fast	32.4978	17.5614	23.9854	20.2635	20.9112
LAMY5-LAMY6	LAMY3-LAMY4	fast	41.2203	34.838	46.9877	36.8684	23.1439
LAMY5-LAMY6	LAMY4-LAMY5	fast	44.1769	53.5101	56.3495	22.124	28.7307
LAMY5-LAMY6	LAMY6-LAMY7	fast	41.9208	17.2342	15.6595	12.1115	14.8591
LAMY5-LAMY6	LAMY7-LAMY8	fast	39.214	14.8665	14.1254	13.1554	13.3339
LAMY5-LAMY6	LAMY8-LAMY9	fast	33.2781	18.1818	17.1247	17.3611	18.1413
LAMY5-LAMY6	LAMY9-LAMY10	fast	21.5458	15.4733	17.8779	19.6049	25.4834
LAMY5-LAMY6	LI1-LI2	fast	18.2603	16.9702	19.9827	17.7311	18.4452
LAMY5-LAMY6	LI10-LI11	fast	36.03	14.6859	14.5881	18.3902	16.2258
LAMY5-LAMY6	LI11-LI12	fast	15.5655	14.6525	13.6479	16.4604	18.7799
LAMY5-LAMY6	LI2-LI3	fast	15.8098	20.5271	19.2279	18.4721	16.963
LAMY5-LAMY6	LI3-LI4	fast	19.099	15.8568	18.683	16.102	20.9928
LAMY5-LAMY6	LI4-LI5	fast	14.0677	18.2011	16.8531	14.7686	18.619
LAMY5-LAMY6	LI5-LI6	fast	13.8485	16.8057	18.0587	12.2803	16.7053
LAMY5-LAMY6	LI6-LI7	fast	14.8465	18.6056	19.4177	14.9794	16.3862
LAMY5-LAMY6	LI7-LI8	fast	14.8345	18.2317	18.5184	14.3152	14.6348
LAMY5-LAMY6	LI8-LI9	fast	20.9954	14.6614	17.5905	15.3851	16.0048
LAMY5-LAMY6	LI9-LI10	fast	42.7177	15.1424	13.311	16.8537	13.4593
LAMY5-LAMY6	LIFG1-LIFG2	fast	200.832	14.452	14.3017	10.7231	8.89472
LAMY5-LAMY6	LIFG2-LIFG3	fast	495.669	36.8665	33.7223	50.528	51.8903
LAMY5-LAMY6	LIFG3-LIFG4	fast	22.7011	16.7759	12.2879	17.9777	18.6099
LAMY5-LAMY6	LIFG4-LIFG5	fast	18.8913	16.9941	17.6787	16.714	22.4093
LAMY5-LAMY6	LIFG5-LIFG6	fast	19.5744	16.4963	21.3571	16.062	17.9924
LAMY5-LAMY6	LMFG1-LMFG2	fast	15.1257	17.1137	14.852	15.9495	20.5673
LAMY5-LAMY6	LMFG2-LMFG3	fast	19.5273	16.8179	17.4284	15.7209	17.9787
LAMY5-LAMY6	LMFG3-LMFG4	fast	13.6976	17.1502	17.4035	15.9002	14.8837
LAMY5-LAMY6	LMFG4-LMFG5	fast	14.4736	13.0478	18.0711	18.6347	17.9364
LAMY5-LAMY6	LMFG5-LMFG6	fast	18.5858	14.074	15.7633	14.2479	19.8089
LAMY5-LAMY6	LPH1-LPH2	fast	17.1023	15.3748	22.6651	19.6374	17.7837
LAMY5-LAMY6	LPH2-LPH3	fast	15.2441	15.2194	19.8791	17.8812	18.97
LAMY5-LAMY6	LPH3-LPH4	fast	17.5163	17.1793	22.5055	20.541	16.5703
LAMY5-LAMY6	LPH4-LPH5	fast	22.2139	20.3962	26.0923	15.7326	22.5682
LAMY5-LAMY6	LPH5-LPH6	fast	15.6673	15.5582	17.6782	15.0273	21.3279
LAMY5-LAMY6	LPH6-LPH7	fast	12.3455	19.3457	13.4095	16.5432	16.1512
LAMY5-LAMY6	LPH7-LPH8	fast	21.0872	15.4236	15.5715	18.6076	14.571
LAMY5-LAMY6	LPH8-LPH9	fast	19.4364	19.3019	18.2247	14.3583	21.8326
LAMY5-LAMY6	LPH9-LPH10	fast	19.0192	18.4702	15.2793	14.7961	19.0923
LAMY5-LAMY6	LSTG1-LSTG2	fast	47.5125	14.4501	18.8573	17.0804	21.4139
LAMY5-LAMY6	LSTG2-LSTG3	fast	19.551	15.6594	13.6352	12.5719	12.9033
LAMY5-LAMY6	LSTG3-LSTG4	fast	19.3034	16.2284	19.0076	13.8979	19.5077
LAMY5-LAMY6	LSTG4-LSTG5	fast	15.4565	14.2949	14.6731	13.6499	15.4705
LAMY5-LAMY6	LSTG5-LSTG6	fast	11.1803	18.7725	15.581	15.2034	17.309
LAMY6-LAMY7	LAH1-LAH2	fast	10.8479	12.4833	10.0831	7.78283	8.004
LAMY6-LAMY7	LAH2-LAH3	fast	10.1309	14.1224	13.5325	9.22581	9.48545
LAMY6-LAMY7	LAH3-LAH4	fast	11.1224	18.2182	15.9896	7.71124	10.1236
LAMY6-LAMY7	LAH4-LAH5	fast	9.64787	18.0926	15.9062	9.88801	10.1265
LAMY6-LAMY7	LAH5-LAH6	fast	8.46257	15.2485	14.2864	8.8272	9.98966
LAMY6-LAMY7	LAH6-LAH7	fast	19.1459	13.9942	17.1454	15.4107	16.9457
LAMY6-LAMY7	LAH7-LAH8	fast	15.4939	8.51975	11.3737	10.1287	8.4553
LAMY6-LAMY7	LAH8-LAH9	fast	13.5238	9.74671	12.2367	10.9252	14.8427
LAMY6-LAMY7	LAH9-LAH10	fast	9.0202	10.1426	9.31875	7.31989	8.38191
LAMY6-LAMY7	LAMY1-LAMY2	fast	7.66993	11.4656	9.77446	7.36114	7.52512
LAMY6-LAMY7	LAMY2-LAMY3	fast	10.5337	9.00402	9.34843	7.76556	9.33693
LAMY6-LAMY7	LAMY3-LAMY4	fast	15.4918	12.8877	12.5763	9.93423	11.4861
LAMY6-LAMY7	LAMY4-LAMY5	fast	193.493	32.4462	26.1658	26.6282	38.006
LAMY6-LAMY7	LAMY5-LAMY6	fast	29.6172	15.1755	12.6595	9.01759	10.2037
LAMY6-LAMY7	LAMY7-LAMY8	fast	31.0734	10.4201	9.85465	8.58029	10.6886
LAMY6-LAMY7	LAMY8-LAMY9	fast	29.4546	8.90448	10.9461	11.1254	9.89092
LAMY6-LAMY7	LAMY9-LAMY10	fast	18.2481	12.816	19.1842	19.6453	20.1561
LAMY6-LAMY7	LI1-LI2	fast	10.0748	9.94828	10.6025	7.84275	9.86853
LAMY6-LAMY7	LI10-LI11	fast	12.7553	43.4354	43.7616	58.0636	16.1629
LAMY6-LAMY7	LI11-LI12	fast	7.2144	8.68021	9.80658	7.76406	6.64909
LAMY6-LAMY7	LI2-LI3	fast	8.65186	10.4795	9.79338	8.77248	8.10505
LAMY6-LAMY7	LI3-LI4	fast	11.2905	9.89138	8.96908	10.2496	9.01438
LAMY6-LAMY7	LI4-LI5	fast	10.1999	9.06408	10.3803	8.09569	9.11973
LAMY6-LAMY7	LI5-LI6	fast	11.2172	10.4913	9.11575	7.46447	9.18921
LAMY6-LAMY7	LI6-LI7	fast	10.5887	10.1883	11.0314	7.68215	8.61729
LAMY6-LAMY7	LI7-LI8	fast	11.2657	9.69848	9.25207	6.66334	8.81906
LAMY6-LAMY7	LI8-LI9	fast	10.5538	9.0664	8.65273	10.6869	7.5426
LAMY6-LAMY7	LI9-LI10	fast	26.5262	9.37029	9.26236	14.2816	12.7687
LAMY6-LAMY7	LIFG1-LIFG2	fast	4675.27	532.565	484.779	1444.94	1361.77
LAMY6-LAMY7	LIFG2-LIFG3	fast	6891.85	6687.76	6962.06	3815.35	4056.59
LAMY6-LAMY7	LIFG3-LIFG4	fast	7.90409	9.6617	10.8155	8.69869	11.637
LAMY6-LAMY7	LIFG4-LIFG5	fast	9.10916	10.873	11.5369	8.66331	8.90191
LAMY6-LAMY7	LIFG5-LIFG6	fast	11.5316	8.70394	11.1726	5.65576	8.66403
LAMY6-LAMY7	LMFG1-LMFG2	fast	13.5667	14.1922	12.5963	12.8074	16.0139
LAMY6-LAMY7	LMFG2-LMFG3	fast	17.1552	18.3088	17.238	15.7762	16.8418
LAMY6-LAMY7	LMFG3-LMFG4	fast	10.7947	9.79493	10.2533	10.1056	8.51274
LAMY6-LAMY7	LMFG4-LMFG5	fast	9.56724	12.3767	10.9314	8.45687	8.29368
LAMY6-LAMY7	LMFG5-LMFG6	fast	11.2575	10.3577	11.4504	8.17504	12.9155
LAMY6-LAMY7	LPH1-LPH2	fast	8.53519	12.6997	24.4036	8.41472	10.6296
LAMY6-LAMY7	LPH2-LPH3	fast	8.94856	15.4777	26.4072	9.39579	9.86728
LAMY6-LAMY7	LPH3-LPH4	fast	9.08144	11.2277	14.4207	9.27394	8.54408
LAMY6-LAMY7	LPH4-LPH5	fast	24.7984	11.524	17.7722	15.2953	21.175
LAMY6-LAMY7	LPH5-LPH6	fast	10.0626	7.08434	10.536	7.37779	8.78604
LAMY6-LAMY7	LPH6-LPH7	fast	9.77189	8.52083	8.99334	7.51789	10.7343
LAMY6-LAMY7	LPH7-LPH8	fast	8.34927	9.26601	9.3757	7.31561	8.02459
LAMY6-LAMY7	LPH8-LPH9	fast	9.07525	9.29179	11.1671	7.7534	10.6646
LAMY6-LAMY7	LPH9-LPH10	fast	8.07805	8.39081	13.238	8.82673	10.6037
LAMY6-LAMY7	LSTG1-LSTG2	fast	34.8497	9.63645	9.70739	12.6959	20.2844
LAMY6-LAMY7	LSTG2-LSTG3	fast	9.33137	8.1828	6.54991	7.21556	9.00766
LAMY6-LAMY7	LSTG3-LSTG4	fast	8.31099	8.48021	9.49488	7.45769	8.33091
LAMY6-LAMY7	LSTG4-LSTG5	fast	8.50925	6.97968	8.3047	7.37048	7.59896
LAMY6-LAMY7	LSTG5-LSTG6	fast	8.80321	8.03393	8.25281	9.57179	9.94038
LAMY7-LAMY8	LAH1-LAH2	fast	9.01659	12.461	11.3112	7.7137	9.03052
LAMY7-LAMY8	LAH2-LAH3	fast	10.6612	9.08615	11.5308	8.73771	9.7324
LAMY7-LAMY8	LAH3-LAH4	fast	8.78892	13.3255	10.4159	7.7451	9.0044
LAMY7-LAMY8	LAH4-LAH5	fast	7.7926	12.5313	10.4298	10.5229	10.3888
LAMY7-LAMY8	LAH5-LAH6	fast	10.2291	12.1309	9.66132	10.0954	9.65643
LAMY7-LAMY8	LAH6-LAH7	fast	21.1702	16.4324	15.0025	14.9558	17.9335
LAMY7-LAMY8	LAH7-LAH8	fast	14.8091	9.9806	13.5498	11.0119	9.73352
LAMY7-LAMY8	LAH8-LAH9	fast	14.5121	12.383	12.4233	13.1069	11.5895
LAMY7-LAMY8	LAH9-LAH10	fast	12.8983	10.9999	10.1135	9.90605	9.69006
LAMY7-LAMY8	LAMY1-LAMY2	fast	7.65895	8.65637	8.8308	6.83647	8.09781
LAMY7-LAMY8	LAMY2-LAMY3	fast	8.97043	9.96725	9.52547	7.82041	9.77054
LAMY7-LAMY8	LAMY3-LAMY4	fast	13.5766	11.2518	12.9097	11.49	10.8455
LAMY7-LAMY8	LAMY4-LAMY5	fast	184.294	27.2607	25.0781	27.3725	37.6449
LAMY7-LAMY8	LAMY5-LAMY6	fast	27.0413	11.5878	11.4031	10.3022	9.20866
LAMY7-LAMY8	LAMY6-LAMY7	fast	32.1044	10.387	10.7208	8.85362	10.8735
LAMY7-LAMY8	LAMY8-LAMY9	fast	34.3519	12.3372	13.5917	11.5616	13.6645
LAMY7-LAMY8	LAMY9-LAMY10	fast	22.8018	17.4535	16.274	18.7997	20.6237
LAMY7-LAMY8	LI1-LI2	fast	14.4206	9.49576	11.1204	8.4651	11.8763
LAMY7-LAMY8	LI10-LI11	fast	13.7311	46.1121	42.58	59.4463	17.2638
LAMY7-LAMY8	LI11-LI12	fast	8.57859	12.297	8.82863	8.79476	8.48221
LAMY7-LAMY8	LI2-LI3	fast	12.4479	11.151	12.4021	11.3895	9.47094
LAMY7-LAMY8	LI3-LI4	fast	11.6448	9.10263	11.4898	9.78243	9.12863
LAMY7-LAMY8	LI4-LI5	fast	9.90945	8.0967	10.1825	8.16248	10.6587
LAMY7-LAMY8	LI5-LI6	fast	11.4657	11.7094	11.9293	7.44689	8.91392
LAMY7-LAMY8	LI6-LI7	fast	9.25219	11.3142	10.1385	9.47864	11.7239
LAMY7-LAMY8	LI7-LI8	fast	8.41919	10.3815	11.6304	7.54379	10.7002
LAMY7-LAMY8	LI8-LI9	fast	12.1498	9.22878	9.41851	10.2179	9.25623
LAMY7-LAMY8	LI9-LI10	fast	29.2489	12.398	9.77457	13.7559	11.4273
LAMY7-LAMY8	LIFG1-LIFG2	fast	4706.73	455.838	414.489	1346.67	1327.57
LAMY7-LAMY8	LIFG2-LIFG3	fast	6873.93	6435.83	6650.78	3775.79	3993.13
LAMY7-LAMY8	LIFG3-LIFG4	fast	12.0191	12.9668	14.6701	10.5935	10.2321
LAMY7-LAMY8	LIFG4-LIFG5	fast	10.5803	11.5012	13.0439	7.60443	10.0411
LAMY7-LAMY8	LIFG5-LIFG6	fast	7.85242	9.15534	11.9586	8.91025	8.63308
LAMY7-LAMY8	LMFG1-LMFG2	fast	15.7735	16.5339	11.0662	14.4844	17.6533
LAMY7-LAMY8	LMFG2-LMFG3	fast	18.3216	21.6428	17.1598	16.4029	17.3016
LAMY7-LAMY8	LMFG3-LMFG4	fast	7.81152	12.329	10.2329	10.1842	7.60666
LAMY7-LAMY8	LMFG4-LMFG5	fast	6.99437	15.4342	11.2422	10.0815	10.6876
LAMY7-LAMY8	LMFG5-LMFG6	fast	16.215	12.2548	12.2404	9.90109	12.8201
LAMY7-LAMY8	LPH1-LPH2	fast	8.60785	13.2506	15.3213	9.06623	9.49117
LAMY7-LAMY8	LPH2-LPH3	fast	8.57308	14.6253	15.6239	9.29729	9.76346
LAMY7-LAMY8	LPH3-LPH4	fast	10.4366	10.7793	13.0904	10.0518	10.8132
LAMY7-LAMY8	LPH4-LPH5	fast	26.0397	12.9192	17.9545	16.5442	22.5511
LAMY7-LAMY8	LPH5-LPH6	fast	12.0009	9.41158	13.4969	10.9305	9.43273
LAMY7-LAMY8	LPH6-LPH7	fast	12.4726	12.1846	11.9981	9.34891	10.9539
LAMY7-LAMY8	LPH7-LPH8	fast	13.2816	14.2997	16.0721	10.7394	9.85296
LAMY7-LAMY8	LPH8-LPH9	fast	11.3445	11.824	12.5988	9.99222	10.4313
LAMY7-LAMY8	LPH9-LPH10	fast	13.6285	13.7367	11.7748	10.9068	10.0551
LAMY7-LAMY8	LSTG1-LSTG2	fast	37.6355	9.69331	10.4747	14.7532	19.9634
LAMY7-LAMY8	LSTG2-LSTG3	fast	10.0077	9.55696	9.81355	7.05904	8.38181
LAMY7-LAMY8	LSTG3-LSTG4	fast	10.1865	9.16759	11.8502	8.70254	10.5414
LAMY7-LAMY8	LSTG4-LSTG5	fast	11.8367	9.60405	8.59837	9.01108	9.85059
LAMY7-LAMY8	LSTG5-LSTG6	fast	11.5026	11.9029	10.2724	11.5867	7.50324
LAMY8-LAMY9	LAH1-LAH2	fast	16.0533	14.7025	15.6856	12.2566	14.8515
LAMY8-LAMY9	LAH2-LAH3	fast	19.7858	15.5429	13.1481	18.6782	14.093
LAMY8-LAMY9	LAH3-LAH4	fast	16.9534	17.4783	14.1414	17.3879	14.479
LAMY8-LAMY9	LAH4-LAH5	fast	15.5064	17.2191	13.0751	17.2081	16.2209
LAMY8-LAMY9	LAH5-LAH6	fast	26.576	19.5846	14.8754	20.3654	18.1835
LAMY8-LAMY9	LAH6-LAH7	fast	31.4248	26.2568	14.6202	18.9839	16.0778
LAMY8-LAMY9	LAH7-LAH8	fast	17.8283	23.5414	21.0237	15.7356	17.9256
LAMY8-LAMY9	LAH8-LAH9	fast	24.0783	21.8521	22.03	19.2468	15.5979
LAMY8-LAMY9	LAH9-LAH10	fast	19.9065	19.8079	17.5069	16.0429	16.4414
LAMY8-LAMY9	LAMY1-LAMY2	fast	14.6093	18.2388	17.4531	18.1439	14.2676
LAMY8-LAMY9	LAMY2-LAMY3	fast	23.0458	16.1538	15.6988	12.3817	12.631
LAMY8-LAMY9	LAMY3-LAMY4	fast	14.5586	16.5646	14.999	16.3973	14.9783
LAMY8-LAMY9	LAMY4-LAMY5	fast	34.2969	18.3872	14.0477	14.8565	18.3648
LAMY8-LAMY9	LAMY5-LAMY6	fast	39.4923	17.9116	16.8453	16.5859	17.4976
LAMY8-LAMY9	LAMY6-LAMY7	fast	41.198	10.2427	11.7917	13.2942	11.8609
LAMY8-LAMY9	LAMY7-LAMY8	fast	46.2446	14.2076	15.0596	14.1017	15.7378
LAMY8-LAMY9	LAMY9-LAMY10	fast	45.7541	27.9052	32.6606	21.8074	22.1258
LAMY8-LAMY9	LI1-LI2	fast	17.0497	17.2509	17.4165	15.9599	14.9808
LAMY8-LAMY9	LI10-LI11	fast	34.3128	18.3178	16.0308	17.2413	16.226
LAMY8-LAMY9	LI11-LI12	fast	13.9104	16.2331	12.859	13.8775	15.7503
LAMY8-LAMY9	LI2-LI3	fast	16.4887	13.8005	14.5037	17.5295	14.7966
LAMY8-LAMY9	LI3-LI4	fast	19.298	15.3093	14.7119	20.5329	15.0628
LAMY8-LAMY9	LI4-LI5	fast	13.8852	14.3774	16.3076	15.3919	16.1573
LAMY8-LAMY9	LI5-LI6	fast	17.6343	15.0404	16.8996	18.2023	16.3184
LAMY8-LAMY9	LI6-LI7	fast	16.3577	14.7978	14.8925	16.7804	18.2305
LAMY8-LAMY9	LI7-LI8	fast	17.7755	12.4762	16.2498	19.0722	13.1162
LAMY8-LAMY9	LI8-LI9	fast	19.1467	13.5284	15.6162	17.4358	13.4528
LAMY8-LAMY9	LI9-LI10	fast	21.782	15.1109	12.9876	16.641	14.0792
LAMY8-LAMY9	LIFG1-LIFG2	fast	30.3339	14.9196	13.8404	7.58508	6.82717
LAMY8-LAMY9	LIFG2-LIFG3	fast	12.4152	10.47	12.4922	13.6817	14.1275
LAMY8-LAMY9	LIFG3-LIFG4	fast	19.0412	20.2115	14.9446	17.2656	13.9729
LAMY8-LAMY9	LIFG4-LIFG5	fast	22.8991	15.6406	19.9912	16.96	17.5305
LAMY8-LAMY9	LIFG5-LIFG6	fast	17.0186	15.3843	18.1169	14.3587	12.9207
LAMY8-LAMY9	LMFG1-LMFG2	fast	16.1223	19.8509	16.3037	12.0288	15.1458
LAMY8-LAMY9	LMFG2-LMFG3	fast	19.4329	19.4303	15.7935	16.088	12.4816
LAMY8-LAMY9	LMFG3-LMFG4	fast	15.6248	13.9665	16.1436	14.658	14.7364
LAMY8-LAMY9	LMFG4-LMFG5	fast	18.7267	17.2234	13.1541	15.2699	15.8229
LAMY8-LAMY9	LMFG5-LMFG6	fast	12.6963	15.3685	16.8206	17.9912	14.914
LAMY8-LAMY9	LPH1-LPH2	fast	20.3031	12.3489	11.5391	11.0821	17.9748
LAMY8-LAMY9	LPH2-LPH3	fast	15.0196	14.8023	11.4661	12.3111	16.7436
LAMY8-LAMY9	LPH3-LPH4	fast	20.2605	13.5395	12.1831	18.5396	18.5366
LAMY8-LAMY9	LPH4-LPH5	fast	22.3637	18.0296	15.1724	14.3395	19.5101
LAMY8-LAMY9	LPH5-LPH6	fast	21.9099	17.382	21.5696	13.5395	19.0552
LAMY8-LAMY9	LPH6-LPH7	fast	16.4453	19.8008	19.4743	16.06	18.0296
LAMY8-LAMY9	LPH7-LPH8	fast	19.1722	15.6128	18.0372	15.9589	16.2239
LAMY8-LAMY9	LPH8-LPH9	fast	24.6188	17.128	18.2642	18.9608	16.4211
LAMY8-LAMY9	LPH9-LPH10	fast	21.1775	18.3567	15.1862	20.055	15.9112
LAMY8-LAMY9	LSTG1-LSTG2	fast	17.7964	17.5997	12.2453	14.5071	14.1771
LAMY8-LAMY9	LSTG2-LSTG3	fast	17.894	15.5159	13.5178	15.4273	13.8138
LAMY8-LAMY9	LSTG3-LSTG4	fast	15.6578	15.2541	16.183	13.2531	13.3099
LAMY8-LAMY9	LSTG4-LSTG5	fast	16.4808	16.1517	13.7717	14.6793	12.9355
LAMY8-LAMY9	LSTG5-LSTG6	fast	17.4453	14.0718	16.8851	15.0507	13.5815
LAMY9-LAMY10	LAH1-LAH2	fast	19.6449	15.6207	15.2306	11.9333	15.3647
LAMY9-LAMY10	LAH2-LAH3	fast	14.4295	16.1905	18.0263	15.6291	17.728
LAMY9-LAMY10	LAH3-LAH4	fast	17.7952	17.8222	20.1088	17.4417	16.6786
LAMY9-LAMY10	LAH4-LAH5	fast	17.2061	15.4307	16.5436	16.0425	17.2141
LAMY9-LAMY10	LAH5-LAH6	fast	21.6612	17.0661	17.9845	19.5348	19.7382
LAMY9-LAMY10	LAH6-LAH7	fast	19.2919	21.5082	22.7621	18.3437	21.6135
LAMY9-LAMY10	LAH7-LAH8	fast	22.402	22.3789	27.0968	19.1979	21.7857
LAMY9-LAMY10	LAH8-LAH9	fast	27.8218	22.0039	27.6333	23.3552	21.933
LAMY9-LAMY10	LAH9-LAH10	fast	22.539	25.3567	24.9398	19.2393	20.3698
LAMY9-LAMY10	LAMY1-LAMY2	fast	12.9522	20.889	16.7265	12.4251	17.3173
LAMY9-LAMY10	LAMY2-LAMY3	fast	20.4387	14.4078	18.4298	13.7225	14.2261
LAMY9-LAMY10	LAMY3-LAMY4	fast	17.173	16.3544	20.7225	18.0979	17.8683
LAMY9-LAMY10	LAMY4-LAMY5	fast	22.699	17.4079	20.1993	18.7049	24.8193
LAMY9-LAMY10	LAMY5-LAMY6	fast	26.4896	16.8162	19.58	21.6526	27.782
LAMY9-LAMY10	LAMY6-LAMY7	fast	28.324	16.9677	26.1225	28.6751	28.3428
LAMY9-LAMY10	LAMY7-LAMY8	fast	33.0101	23.1731	22.3211	27.0859	29.0728
LAMY9-LAMY10	LAMY8-LAMY9	fast	46.4885	31.511	37.4689	24.1582	23.9143
LAMY9-LAMY10	LI1-LI2	fast	20.4217	19.9863	22.8135	17.5882	16.1572
LAMY9-LAMY10	LI10-LI11	fast	26.3358	22.5986	20.8863	26.7458	24.3575
LAMY9-LAMY10	LI11-LI12	fast	15.6854	20.093	17.1002	15.3434	16.9227
LAMY9-LAMY10	LI2-LI3	fast	20.0921	19.3369	21.1935	18.9314	21.2526
LAMY9-LAMY10	LI3-LI4	fast	19.3064	18.9492	21.5865	23.0541	19.7184
LAMY9-LAMY10	LI4-LI5	fast	13.6166	16.7069	21.6147	17.2681	17.0434
LAMY9-LAMY10	LI5-LI6	fast	22.467	17.6195	27.2264	16.6543	17.5028
LAMY9-LAMY10	LI6-LI7	fast	17.9536	16.6971	21.8307	15.5548	17.6897
LAMY9-LAMY10	LI7-LI8	fast	19.26	15.5123	20.0813	16.6276	17.2272
LAMY9-LAMY10	LI8-LI9	fast	19.4079	15.0992	17.5394	17.9046	17.8306
LAMY9-LAMY10	LI9-LI10	fast	23.6138	18.1076	18.4234	20.0903	21.827
LAMY9-LAMY10	LIFG1-LIFG2	fast	26.5523	17.9216	20.3581	22.4376	13.5119
LAMY9-LAMY10	LIFG2-LIFG3	fast	28.2447	17.6505	27.3196	25.1844	23.9244
LAMY9-LAMY10	LIFG3-LIFG4	fast	20.1216	26.0992	25.6176	21.2247	15.3667
LAMY9-LAMY10	LIFG4-LIFG5	fast	21.776	21.1083	32.9139	21.5538	20.2261
LAMY9-LAMY10	LIFG5-LIFG6	fast	23.6087	16.617	23.4899	16.9595	15.7841
LAMY9-LAMY10	LMFG1-LMFG2	fast	20.5024	25.3474	25.2417	20.1797	17.8906
LAMY9-LAMY10	LMFG2-LMFG3	fast	22.9918	24.4592	23.9878	18.1766	19.4864
LAMY9-LAMY10	LMFG3-LMFG4	fast	20.8703	15.9542	27.9602	17.6371	16.9934
LAMY9-LAMY10	LMFG4-LMFG5	fast	21.7199	24.8355	24.4429	17.2503	21.1683
LAMY9-LAMY10	LMFG5-LMFG6	fast	17.5011	21.336	23.4735	21.961	16.5372
LAMY9-LAMY10	LPH1-LPH2	fast	14.5345	12.2629	15.1663	14.536	16.1143
LAMY9-LAMY10	LPH2-LPH3	fast	16.6782	11.7126	16.4329	14.3526	17.3255
LAMY9-LAMY10	LPH3-LPH4	fast	21.0183	15.846	18.0285	17.6351	19.3043
LAMY9-LAMY10	LPH4-LPH5	fast	28.9892	22.1017	18.6085	17.5969	17.0719
LAMY9-LAMY10	LPH5-LPH6	fast	19.7722	20.5085	23.1643	18.35	17.9038
LAMY9-LAMY10	LPH6-LPH7	fast	17.1258	20.4936	21.435	19.709	14.4624
LAMY9-LAMY10	LPH7-LPH8	fast	28.3646	21.2927	24.8331	25.7128	19.9281
LAMY9-LAMY10	LPH8-LPH9	fast	30.8387	24.9562	27.6534	24.5643	22.9102
LAMY9-LAMY10	LPH9-LPH10	fast	27.3191	19.5576	30.1711	24.247	20.1817
LAMY9-LAMY10	LSTG1-LSTG2	fast	21.9777	18.1229	15.3234	14.1947	17.6932
LAMY9-LAMY10	LSTG2-LSTG3	fast	19.5475	17.6177	14.9351	14.7627	15.2481
LAMY9-LAMY10	LSTG3-LSTG4	fast	18.7006	20.8775	19.1998	15.5517	17.6126
LAMY9-LAMY10	LSTG4-LSTG5	fast	22.5256	15.326	12.5801	16.1354	17.2121
LAMY9-LAMY10	LSTG5-LSTG6	fast	20.5615	14.5976	17.6132	16.4347	17.7619
LI1-LI2	LAH1-LAH2	fast	13.3269	13.8197	14.2377	14.1907	14.2307
LI1-LI2	LAH2-LAH3	fast	13.4494	15.7292	14.4076	12.6714	16.0936
LI1-LI2	LAH3-LAH4	fast	17.4323	16.1803	15.5225	14.9709	17.2406
LI1-LI2	LAH4-LAH5	fast	14.244	16.3542	15.866	14.6839	20.2573
LI1-LI2	LAH5-LAH6	fast	15.1676	13.4506	16.0492	16.2133	21.2984
LI1-LI2	LAH6-LAH7	fast	13.9893	15.0993	15.6246	15.6602	20.6697
LI1-LI2	LAH7-LAH8	fast	18.1016	15.522	17.2618	14.6014	20.096
LI1-LI2	LAH8-LAH9	fast	16.3138	15.2532	14.6495	13.5006	16.4584
LI1-LI2	LAH9-LAH10	fast	18.1367	15.2295	17.7655	16.1315	14.3881
LI1-LI2	LAMY1-LAMY2	fast	14.4266	16.5163	16.95	16.1961	17.6254
LI1-LI2	LAMY2-LAMY3	fast	16.7735	18.6089	15.3969	15.0084	19.6961
LI1-LI2	LAMY3-LAMY4	fast	14.4736	14.8755	15.2884	16.1964	13.8568
LI1-LI2	LAMY4-LAMY5	fast	14.7938	15.4527	19.4859	18.3725	16.0828
LI1-LI2	LAMY5-LAMY6	fast	16.9241	15.8449	20.3499	18.2663	18.1049
LI1-LI2	LAMY6-LAMY7	fast	11.631	11.5019	12.3836	9.24058	10.9707
LI1-LI2	LAMY7-LAMY8	fast	15.515	10.7245	12.705	9.8521	12.1501
LI1-LI2	LAMY8-LAMY9	fast	17.5571	17.3217	17.2183	16.0425	15.0258
LI1-LI2	LAMY9-LAMY10	fast	18.7756	18.3176	19.7547	16.4368	14.7639
LI1-LI2	LI10-LI11	fast	15.8625	13.5483	13.83	15.7743	15.6451
LI1-LI2	LI11-LI12	fast	15.2884	14.4128	15.6596	19.5726	16.0383
LI1-LI2	LI2-LI3	fast	14.8494	17.1974	21.0485	18.61	24.6374
LI1-LI2	LI3-LI4	fast	23.5927	20.2959	16.8928	20.0777	17.2317
LI1-LI2	LI4-LI5	fast	18.9849	15.6235	17.2272	18.2448	19.8747
LI1-LI2	LI5-LI6	fast	22.662	20.6424	24.8025	20.5807	18.0936
LI1-LI2	LI6-LI7	fast	14.7582	16.3353	15.6224	18.0348	13.2096
LI1-LI2	LI7-LI8	fast	16.6611	12.4	19.4871	15.4968	17.6321
LI1-LI2	LI8-LI9	fast	19.236	18.7838	15.3788	18.2317	15.152
LI1-LI2	LI9-LI10	fast	15.8135	16.6088	14.362	16.3496	16.5925
LI1-LI2	LIFG1-LIFG2	fast	16.993	10.646	10.7112	5.72615	4.9526
LI1-LI2	LIFG2-LIFG3	fast	25.5576	19.4705	21.4829	20.8665	17.2563
LI1-LI2	LIFG3-LIFG4	fast	58.7048	28.8824	34.5612	24.3605	28.1708
LI1-LI2	LIFG4-LIFG5	fast	31.5773	22.1747	26.2365	19.6434	23.017
LI1-LI2	LIFG5-LIFG6	fast	20.0343	21.5042	23.1626	18.4673	18.7979
LI1-LI2	LMFG1-LMFG2	fast	22.6087	22.2657	19.1695	16.5221	17.0459
LI1-LI2	LMFG2-LMFG3	fast	21.7881	17.445	17.2414	15.7541	19.2409
LI1-LI2	LMFG3-LMFG4	fast	18.647	16.8625	22.4776	18.592	21.5514
LI1-LI2	LMFG4-LMFG5	fast	16.9228	19.9247	18.1175	17.4335	19.1678
LI1-LI2	LMFG5-LMFG6	fast	17.7532	18.3807	17.0091	18.5699	19.4986
LI1-LI2	LPH1-LPH2	fast	17.6521	16.6871	15.1309	19.5994	17.284
LI1-LI2	LPH2-LPH3	fast	20.0827	16.9924	14.4052	17.1585	16.9873
LI1-LI2	LPH3-LPH4	fast	16.6297	14.7067	14.6591	19.4081	14.088
LI1-LI2	LPH4-LPH5	fast	18.3822	14.3796	14.2216	15.3827	17.1723
LI1-LI2	LPH5-LPH6	fast	21.1929	15.6906	16.9007	16.8824	15.4372
LI1-LI2	LPH6-LPH7	fast	22.8328	16.4787	16.9521	17.6993	16.8395
LI1-LI2	LPH7-LPH8	fast	16.8707	18.9428	16.6589	14.7546	17.9486
LI1-LI2	LPH8-LPH9	fast	16.9097	17.8668	18.1187	15.0092	11.996
LI1-LI2	LPH9-LPH10	fast	18.6418	17.1899	17.5673	17.4135	16.9779
LI1-LI2	LSTG1-LSTG2	fast	15.5923	16.2914	13.9828	13.1628	15.0211
LI1-LI2	LSTG2-LSTG3	fast	14.0358	13.7158	17.1811	16.8921	16.3054
LI1-LI2	LSTG3-LSTG4	fast	15.284	17.644	18.1502	15.7024	17.7198
LI1-LI2	LSTG4-LSTG5	fast	16.6505	13.6518	12.7576	14.0117	15.8456
LI1-LI2	LSTG5-LSTG6	fast	12.8644	14.8261	14.4949	13.245	15.3879
LI10-LI11	LAH1-LAH2	fast	13.0267	20.062	17.5099	13.7186	17.3517
LI10-LI11	LAH2-LAH3	fast	14.3845	16.6516	19.9089	16.179	16.523
LI10-LI11	LAH3-LAH4	fast	15.1545	17.204	18.4526	15.398	18.8796
LI10-LI11	LAH4-LAH5	fast	17.0769	16.9018	20.003	17.2816	18.3164
LI10-LI11	LAH5-LAH6	fast	21.8811	19.8624	16.7921	15.3636	14.4038
LI10-LI11	LAH6-LAH7	fast	29.4039	21.9045	20.3504	19.6956	18.1577
LI10-LI11	LAH7-LAH8	fast	17.3436	16.0181	15.7348	13.3502	19.3225
LI10-LI11	LAH8-LAH9	fast	17.0659	17.0762	14.4163	17.252	19.7558
LI10-LI11	LAH9-LAH10	fast	16.9871	16.3182	15.4653	15.4451	14.8572
LI10-LI11	LAMY1-LAMY2	fast	17.9649	17.5107	15.897	18.2152	14.2625
LI10-LI11	LAMY2-LAMY3	fast	18.3364	15.4876	20.2988	18.666	13.1359
LI10-LI11	LAMY3-LAMY4	fast	16.1063	18.526	15.0635	18.8061	13.7619
LI10-LI11	LAMY4-LAMY5	fast	97.2043	18.8083	17.184	25.9422	29.6984
LI10-LI11	LAMY5-LAMY6	fast	25.5112	15.2369	14.9672	17.867	14.5291
LI10-LI11	LAMY6-LAMY7	fast	10.7763	69.118	70.6224	92.2762	25.3327
LI10-LI11	LAMY7-LAMY8	fast	10.8169	72.3777	68.5463	93.5257	25.9424
LI10-LI11	LAMY8-LAMY9	fast	27.6033	17.8885	15.6329	16.8885	15.8013
LI10-LI11	LAMY9-LAMY10	fast	19.6713	19.5598	18.1481	22.5239	20.2735
LI10-LI11	LI1-LI2	fast	15.4841	12.8634	13.3791	15.619	15.9477
LI10-LI11	LI11-LI12	fast	23.8052	23.6325	20.6519	19.1403	23.0885
LI10-LI11	LI2-LI3	fast	20.0399	16.0824	17.0954	16.263	15.4344
LI10-LI11	LI3-LI4	fast	23.1517	19.9147	22.9891	22.1079	15.7866
LI10-LI11	LI4-LI5	fast	21.1282	20.1627	18.9795	23.752	18.5869
LI10-LI11	LI5-LI6	fast	21.4542	22.8296	17.1777	19.8044	13.8375
LI10-LI11	LI6-LI7	fast	14.9782	22.2164	26.2657	24.3966	21.0702
LI10-LI11	LI7-LI8	fast	20.6923	13.6899	17.8755	18.0586	14.7534
LI10-LI11	LI8-LI9	fast	15.9315	20.1939	18.1697	24.4737	17.1959
LI10-LI11	LI9-LI10	fast	30.9703	19.6552	31.1916	22.5721	19.8418
LI10-LI11	LIFG1-LIFG2	fast	91.3408	45.134	44.8688	25.5057	22.7922
LI10-LI11	LIFG2-LIFG3	fast	506.279	249.888	249.78	235.636	236.049
LI10-LI11	LIFG3-LIFG4	fast	18.432	19.8625	17.1362	17.6632	18.6547
LI10-LI11	LIFG4-LIFG5	fast	24.4639	23.6572	22.4325	18.8955	14.3565
LI10-LI11	LIFG5-LIFG6	fast	15.2548	16.5649	20.3563	18.6171	15.1246
LI10-LI11	LMFG1-LMFG2	fast	28.3183	20.6104	28.4115	29.897	22.8309
LI10-LI11	LMFG2-LMFG3	fast	30.1412	23.796	24.079	34.5346	21.981
LI10-LI11	LMFG3-LMFG4	fast	21.0385	18.2342	13.3051	27.4188	17.1758
LI10-LI11	LMFG4-LMFG5	fast	25.6554	19.4109	23.4917	26.5199	19.4229
LI10-LI11	LMFG5-LMFG6	fast	24.0501	23.3848	21.7334	21.8866	23.8451
LI10-LI11	LPH1-LPH2	fast	18.8117	22.0419	20.6957	15.9447	16.8792
LI10-LI11	LPH2-LPH3	fast	14.8074	19.0237	17.046	13.9794	17.9804
LI10-LI11	LPH3-LPH4	fast	14.8891	20.0928	19.5251	20.4576	17.5182
LI10-LI11	LPH4-LPH5	fast	27.0221	23.4702	19.1228	24.4966	29.1582
LI10-LI11	LPH5-LPH6	fast	15.7365	19.6559	14.3127	17.4725	14.8326
LI10-LI11	LPH6-LPH7	fast	14.9394	20.1187	15.4657	15.3755	17.2715
LI10-LI11	LPH7-LPH8	fast	16.724	16.6107	14.7773	16.3191	17.1594
LI10-LI11	LPH8-LPH9	fast	20.8036	17.5357	21.0135	15.3	16.0951
LI10-LI11	LPH9-LPH10	fast	14.4731	22.4085	16.8623	14.3679	17.3839
LI10-LI11	LSTG1-LSTG2	fast	36.0546	20.8896	20.2015	21.31	24.5084
LI10-LI11	LSTG2-LSTG3	fast	13.2013	19.5304	17.0733	14.9533	15.6636
LI10-LI11	LSTG3-LSTG4	fast	16.2517	18.0656	18.3182	17.1034	18.1424
LI10-LI11	LSTG4-LSTG5	fast	15.6976	19.6033	15.4272	16.4929	14.5525
LI10-LI11	LSTG5-LSTG6	fast	14.3204	16.8364	14.9317	14.7102	17.5108
LI11-LI12	LAH1-LAH2	fast	13.7927	16.4921	15.1834	15.2417	16.1012
LI11-LI12	LAH2-LAH3	fast	12.2669	17.6851	19.9681	13.8659	13.7431
LI11-LI12	LAH3-LAH4	fast	16.853	15.0663	16.0438	14.5432	20.1257
LI11-LI12	LAH4-LAH5	fast	16.6684	15.1944	17.3164	16.2383	18.6531
LI11-LI12	LAH5-LAH6	fast	16.712	18.2049	16.7588	14.5331	14.0297
LI11-LI12	LAH6-LAH7	fast	15.522	16.9873	16.6858	17.5878	16.8102
LI11-LI12	LAH7-LAH8	fast	16.6735	14.8977	15.5838	12.9227	18.8963
LI11-LI12	LAH8-LAH9	fast	14.1249	14.7542	15.1168	17.0074	18.0394
LI11-LI12	LAH9-LAH10	fast	15.2569	17.0768	14.6396	16.1493	19.6395
LI11-LI12	LAMY1-LAMY2	fast	18.3841	19.6506	16.2502	17.1518	18.3542
LI11-LI12	LAMY2-LAMY3	fast	16.1898	17.5522	17.1001	17.9958	11.9932
LI11-LI12	LAMY3-LAMY4	fast	17.5518	15.1018	16.9738	16.8627	15.0484
LI11-LI12	LAMY4-LAMY5	fast	13.5812	17.5679	15.9079	16.8767	18.7721
LI11-LI12	LAMY5-LAMY6	fast	14.9855	14.8389	12.6976	16.626	18.2739
LI11-LI12	LAMY6-LAMY7	fast	9.05506	11.1186	12.129	10.0282	8.81854
LI11-LI12	LAMY7-LAMY8	fast	8.94184	14.9562	10.8379	11.1073	10.1812
LI11-LI12	LAMY8-LAMY9	fast	12.8293	16.3672	13.2186	13.9993	16.1882
LI11-LI12	LAMY9-LAMY10	fast	13.0891	19.3755	15.8137	15.0276	16.4273
LI11-LI12	LI1-LI2	fast	14.1274	14.3028	15.2443	19.5289	16.3883
LI11-LI12	LI10-LI11	fast	23.5793	23.686	20.6477	18.8712	22.8711
LI11-LI12	LI2-LI3	fast	16.9656	18.974	16.594	18.8552	18.523
LI11-LI12	LI3-LI4	fast	17.8135	19.8727	19.9952	24.8525	16.0775
LI11-LI12	LI4-LI5	fast	22.7446	21.3574	21.8401	21.4996	17.9273
LI11-LI12	LI5-LI6	fast	29.5072	20.059	18.5255	20.2625	15.8202
LI11-LI12	LI6-LI7	fast	19.8439	18.676	21.8585	20.8788	17.199
LI11-LI12	LI7-LI8	fast	16.9621	11.8651	19.6076	18.8692	14.8105
LI11-LI12	LI8-LI9	fast	18.0708	21.2829	19.521	24.7496	14.285
LI11-LI12	LI9-LI10	fast	21.1932	22.1036	28.4253	21.0518	18.299
LI11-LI12	LIFG1-LIFG2	fast	15.1197	11.9676	12.4239	6.41547	5.07626
LI11-LI12	LIFG2-LIFG3	fast	22.5475	18.0843	20.5609	23.2847	20.5442
LI11-LI12	LIFG3-LIFG4	fast	14.523	15.7332	15.2563	17.1141	18.0206
LI11-LI12	LIFG4-LIFG5	fast	16.2342	20.5394	20.7994	22.5913	16.0149
LI11-LI12	LIFG5-LIFG6	fast	16.7264	15.1063	20.6811	17.7181	13.3274
LI11-LI12	LMFG1-LMFG2	fast	19.3281	20.8217	20.3264	25.307	19.4843
LI11-LI12	LMFG2-LMFG3	fast	15.8301	20.8357	19.7809	25.3983	19.498
LI11-LI12	LMFG3-LMFG4	fast	17.4503	16.4966	14.731	22.0415	19.3106
LI11-LI12	LMFG4-LMFG5	fast	17.6861	19.6016	23.2217	21.1816	18.6606
LI11-LI12	LMFG5-LMFG6	fast	18.5793	22.2201	17.8646	19.7462	23.6685
LI11-LI12	LPH1-LPH2	fast	16.5368	18.3244	16.0928	16.8476	18.2974
LI11-LI12	LPH2-LPH3	fast	15.0299	16.6754	13.9789	17.5412	20.1096
LI11-LI12	LPH3-LPH4	fast	15.3865	15.9102	18.3037	16.6592	18.7181
LI11-LI12	LPH4-LPH5	fast	13.0799	20.604	15.6502	14.5131	21.1319
LI11-LI12	LPH5-LPH6	fast	13.4589	19.6672	15.5312	15.2988	18.2374
LI11-LI12	LPH6-LPH7	fast	16.524	20.8087	16.8435	16.5874	20.5493
LI11-LI12	LPH7-LPH8	fast	21.7402	14.8186	13.6808	18.2516	19.1054
LI11-LI12	LPH8-LPH9	fast	20.2487	18.7892	19.8086	18.1878	19.7289
LI11-LI12	LPH9-LPH10	fast	18.5398	22.195	16.7776	16.9967	15.0858
LI11-LI12	LSTG1-LSTG2	fast	16.7374	15.8058	16.0455	14.8747	16.9676
LI11-LI12	LSTG2-LSTG3	fast	10.7834	17.425	16.8593	18.2836	18.0843
LI11-LI12	LSTG3-LSTG4	fast	15.7867	21.4535	17.5699	16.3982	17.1208
LI11-LI12	LSTG4-LSTG5	fast	22.0169	18.0872	12.9258	16.3049	15.3473
LI11-LI12	LSTG5-LSTG6	fast	18.257	16.0809	16.3973	20.0883	17.3777
LI2-LI3	LAH1-LAH2	fast	16.0683	15.8942	15.5821	14.9494	17.4671
LI2-LI3	LAH2-LAH3	fast	19.7765	19.4421	14.8818	17.7592	16.7484
LI2-LI3	LAH3-LAH4	fast	17.4131	15.9029	16.6446	15.043	16.4842
LI2-LI3	LAH4-LAH5	fast	14.9757	18.6694	14.9167	14.7313	18.1734
LI2-LI3	LAH5-LAH6	fast	15.5854	15.5112	16.8341	16.6126	17.2518
LI2-LI3	LAH6-LAH7	fast	17.3684	17.3154	18.1267	13.2749	18.751
LI2-LI3	LAH7-LAH8	fast	14.3249	20.0219	18.294	13.8899	16.3392
LI2-LI3	LAH8-LAH9	fast	17.8052	17.4661	15.498	15.1411	18.607
LI2-LI3	LAH9-LAH10	fast	17.3415	18.4868	16.9588	14.5772	16.884
LI2-LI3	LAMY1-LAMY2	fast	19.2811	16.2445	17.4313	17.7694	19.1484
LI2-LI3	LAMY2-LAMY3	fast	12.9844	17.4856	18.5923	20.1298	17.8333
LI2-LI3	LAMY3-LAMY4	fast	13.183	14.2088	17.7292	17.5693	15.1217
LI2-LI3	LAMY4-LAMY5	fast	18.2951	18.1396	18.253	17.2182	16.9533
LI2-LI3	LAMY5-LAMY6	fast	15.941	20.9396	19.2741	19.206	17.0416
LI2-LI3	LAMY6-LAMY7	fast	10.2974	11.1648	11.5147	10.1861	9.24814
LI2-LI3	LAMY7-LAMY8	fast	13.7273	11.9926	14.2044	13.168	10.1279
LI2-LI3	LAMY8-LAMY9	fast	15.9901	14.1783	14.7855	18.0365	15.4969
LI2-LI3	LAMY9-LAMY10	fast	18.5738	18.5172	19.8081	17.7555	19.4349
LI2-LI3	LI1-LI2	fast	14.503	17.8689	21.0403	18.8503	24.5239
LI2-LI3	LI10-LI11	fast	20.3078	16.7799	17.9454	16.4337	16.1548
LI2-LI3	LI11-LI12	fast	18.0905	18.9994	17.4299	19.2639	17.9294
LI2-LI3	LI3-LI4	fast	39.145	26.6586	22.198	24.1847	22.9058
LI2-LI3	LI4-LI5	fast	21.9293	21.3274	15.7334	20.9435	17.5475
LI2-LI3	LI5-LI6	fast	28.3779	21.4226	30.4434	23.1502	19.4584
LI2-LI3	LI6-LI7	fast	15.8192	18.4603	19.3341	17.9377	13.0147
LI2-LI3	LI7-LI8	fast	16.6634	15.9822	19.6028	17.4073	13.2753
LI2-LI3	LI8-LI9	fast	19.6954	17.5345	15.1419	19.0401	17.8716
LI2-LI3	LI9-LI10	fast	21.7176	16.0319	17.3644	14.4907	18.2452
LI2-LI3	LIFG1-LIFG2	fast	11.1768	12.2845	11.0477	4.99022	4.24645
LI2-LI3	LIFG2-LIFG3	fast	29.8903	23.4434	31.5753	31.7971	31.5235
LI2-LI3	LIFG3-LIFG4	fast	56.9214	41.1825	43.2797	37.1606	39.2803
LI2-LI3	LIFG4-LIFG5	fast	22.5322	31.7706	31.0053	28.6393	27.7322
LI2-LI3	LIFG5-LIFG6	fast	26.5965	23.5108	22.9011	23.0515	22.0242
LI2-LI3	LMFG1-LMFG2	fast	20.5528	20.8391	23.3775	20.2637	26.3738
LI2-LI3	LMFG2-LMFG3	fast	24.6254	21.4652	22.5477	17.688	26.6203
LI2-LI3	LMFG3-LMFG4	fast	22.5195	23.5652	24.087	22.6461	22.2651
LI2-LI3	LMFG4-LMFG5	fast	20.4508	18.4248	21.9101	15.78	19.8505
LI2-LI3	LMFG5-LMFG6	fast	15.0853	18.4771	21.4799	19.0186	25.0331
LI2-LI3	LPH1-LPH2	fast	14.4478	15.9617	14.0178	22.4467	17.0349
LI2-LI3	LPH2-LPH3	fast	13.7057	19.1936	12.8902	17.9869	17.9936
LI2-LI3	LPH3-LPH4	fast	15.5056	18.4636	16.7908	17.4072	19.129
LI2-LI3	LPH4-LPH5	fast	15.086	20.5383	16.5805	21.0448	15.7226
LI2-LI3	LPH5-LPH6	fast	19.7644	15.4252	17.4515	17.2814	17.5009
LI2-LI3	LPH6-LPH7	fast	21.6641	17.6525	15.6693	18.3984	17.6215
LI2-LI3	LPH7-LPH8	fast	22.1934	16.9042	15.8431	17.4244	17.5811
LI2-LI3	LPH8-LPH9	fast	16.9323	16.3352	21.7196	19.676	15.3423
LI2-LI3	LPH9-LPH10	fast	16.5686	20.3491	19.1606	19.3529	17.5498
LI2-LI3	LSTG1-LSTG2	fast	14.606	18.423	15.8536	16.1066	17.0355
LI2-LI3	LSTG2-LSTG3	fast	11.8921	16.5632	16.8342	14.5614	13.5691
LI2-LI3	LSTG3-LSTG4	fast	14.8855	18.8001	21.9576	19.3474	16.9487
LI2-LI3	LSTG4-LSTG5	fast	22.7989	15.4661	16.8579	13.7489	17.5705
LI2-LI3	LSTG5-LSTG6	fast	13.1055	16.963	13.0402	18.2032	15.2324
LI3-LI4	LAH1-LAH2	fast	16.8648	19.9715	14.8255	16.1781	16.5972
LI3-LI4	LAH2-LAH3	fast	15.918	15.7212	16.293	16.1376	18.6107
LI3-LI4	LAH3-LAH4	fast	14.1924	16.511	14.1185	15.8435	16.947
LI3-LI4	LAH4-LAH5	fast	17.8821	16.9619	14.506	16.547	22.0688
LI3-LI4	LAH5-LAH6	fast	20.052	18.4102	14.1398	18.5019	20.3339
LI3-LI4	LAH6-LAH7	fast	22.7632	16.8496	14.7622	16.7059	15.2587
LI3-LI4	LAH7-LAH8	fast	29.9128	20.7335	17.7436	14.2201	18.0697
LI3-LI4	LAH8-LAH9	fast	18.2724	16.7362	21.8747	21.1818	15.8443
LI3-LI4	LAH9-LAH10	fast	20.8509	18.2655	15.0384	14.4327	18.5322
LI3-LI4	LAMY1-LAMY2	fast	16.9471	17.825	15.5666	14.7026	16.9581
LI3-LI4	LAMY2-LAMY3	fast	20.4741	14.0138	16.1116	16.3454	17.8364
LI3-LI4	LAMY3-LAMY4	fast	22.5322	12.841	16.7783	14.676	15.6772
LI3-LI4	LAMY4-LAMY5	fast	19.318	16.924	17.6818	14.4687	17.7057
LI3-LI4	LAMY5-LAMY6	fast	20.4855	15.9817	18.5232	15.5996	20.7177
LI3-LI4	LAMY6-LAMY7	fast	12.0645	10.836	10.1416	12.1093	10.9039
LI3-LI4	LAMY7-LAMY8	fast	12.8617	10.6718	12.76	11.5545	10.44
LI3-LI4	LAMY8-LAMY9	fast	17.8474	15.2126	15.0933	19.4701	15.4306
LI3-LI4	LAMY9-LAMY10	fast	16.8973	16.9289	19.3476	20.1135	18.4023
LI3-LI4	LI1-LI2	fast	22.1691	20.0741	16.566	19.7202	17.2721
LI3-LI4	LI10-LI11	fast	25.6628	20.3601	24.0504	22.8495	17.4476
LI3-LI4	LI11-LI12	fast	19.4873	20.2992	21.2332	24.3612	16.6082
LI3-LI4	LI2-LI3	fast	39.9973	26.5423	22.7042	24.2939	23.3351
LI3-LI4	LI4-LI5	fast	40.5146	21.7268	18.4645	17.8108	21.9642
LI3-LI4	LI5-LI6	fast	29.1067	16.6648	21.765	14.304	20.0707
LI3-LI4	LI6-LI7	fast	33.652	18.1537	19.7016	17.7656	18.5617
LI3-LI4	LI7-LI8	fast	16.4633	19.5775	13.9602	17.5316	17.3854
LI3-LI4	LI8-LI9	fast	19.0616	17.4885	19.1806	13.1435	14.4502
LI3-LI4	LI9-LI10	fast	25.8948	19.9887	21.0229	18.3941	15.4673
LI3-LI4	LIFG1-LIFG2	fast	11.7154	12.6958	9.73876	6.43992	5.33629
LI3-LI4	LIFG2-LIFG3	fast	18.0022	19.4651	15.5411	15.1724	14.8967
LI3-LI4	LIFG3-LIFG4	fast	44.8621	32.7087	38.3806	25.2228	31.2274
LI3-LI4	LIFG4-LIFG5	fast	26.7253	20.2196	20.279	20.3926	19.1013
LI3-LI4	LIFG5-LIFG6	fast	18.172	30.4441	29.1489	28.1655	26.6136
LI3-LI4	LMFG1-LMFG2	fast	17.6488	27.1717	22.8391	19.7555	23.6308
LI3-LI4	LMFG2-LMFG3	fast	21.1514	27.1752	19.7097	18.299	19.7839
LI3-LI4	LMFG3-LMFG4	fast	20.3515	22.6035	22.0314	16.1985	14.6727
LI3-LI4	LMFG4-LMFG5	fast	23.0682	28.6814	24.3371	19.5324	17.7247
LI3-LI4	LMFG5-LMFG6	fast	16.2741	25.3712	21.6388	20.0648	21.541
LI3-LI4	LPH1-LPH2	fast	16.7628	15.7432	15.3246	18.3207	12.5792
LI3-LI4	LPH2-LPH3	fast	16.695	14.7345	14.1117	19.8431	14.273
LI3-LI4	LPH3-LPH4	fast	19.0224	14.7584	15.1537	15.4096	20.9334
LI3-LI4	LPH4-LPH5	fast	13.9694	14.7738	18.0771	16.6971	15.5925
LI3-LI4	LPH5-LPH6	fast	19.7226	17.4535	17.3199	20.658	17.7392
LI3-LI4	LPH6-LPH7	fast	15.0603	17.4354	15.9236	17.0051	15.6706
LI3-LI4	LPH7-LPH8	fast	22.7391	18.9363	15.8766	19.483	16.3144
LI3-LI4	LPH8-LPH9	fast	16.5461	16.7293	17.3248	23.1436	17.7924
LI3-LI4	LPH9-LPH10	fast	15.6948	14.4745	15.4501	17.6946	14.6871
LI3-LI4	LSTG1-LSTG2	fast	13.5283	14.8326	15.6958	15.1938	15.3237
LI3-LI4	LSTG2-LSTG3	fast	19.8439	18.7327	14.6837	16.7716	13.7763
LI3-LI4	LSTG3-LSTG4	fast	15.7679	17.7924	22.6789	14.8585	15.4003
LI3-LI4	LSTG4-LSTG5	fast	15.4798	16.4091	16.8198	16.6273	19.4291
LI3-LI4	LSTG5-LSTG6	fast	14.434	16.1074	15.3783	15.9632	13.7399
LI4-LI5	LAH1-LAH2	fast	16.4299	12.7934	14.7267	13.0505	14.2911
LI4-LI5	LAH2-LAH3	fast	24.4653	20.5072	16.5783	15.901	15.7065
LI4-LI5	LAH3-LAH4	fast	13.5097	15.3102	15.9179	13.124	18.3568
LI4-LI5	LAH4-LAH5	fast	21.765	16.6905	15.6973	13.7251	18.0415
LI4-LI5	LAH5-LAH6	fast	17.5578	15.6433	15.0482	14.4325	14.9545
LI4-LI5	LAH6-LAH7	fast	17.256	15.5135	15.4541	14.2531	16.5184
LI4-LI5	LAH7-LAH8	fast	16.5007	19.2424	14.2483	16.6308	16.9333
LI4-LI5	LAH8-LAH9	fast	16.5424	20.2095	18.0726	18.1625	15.7801
LI4-LI5	LAH9-LAH10	fast	14.3074	16.5161	13.6837	14.9023	16.6163
LI4-LI5	LAMY1-LAMY2	fast	18.1427	15.7146	16.5799	18.2095	12.9997
LI4-LI5	LAMY2-LAMY3	fast	14.2064	16.8149	15.1759	17.4591	15.5625
LI4-LI5	LAMY3-LAMY4	fast	16.6011	13.9063	14.0524	13.513	14.8445
LI4-LI5	LAMY4-LAMY5	fast	13.4033	20.8386	13.9904	17.7411	16.6702
LI4-LI5	LAMY5-LAMY6	fast	14.3768	18.2275	15.2994	14.2667	17.7004
LI4-LI5	LAMY6-LAMY7	fast	11.3126	10.2679	11.2586	9.18174	10.3378
LI4-LI5	LAMY7-LAMY8	fast	10.6688	9.24685	10.2498	9.34558	11.8062
LI4-LI5	LAMY8-LAMY9	fast	13.7154	14.7111	15.8157	15.5342	16.2007
LI4-LI5	LAMY9-LAMY10	fast	11.9815	15.7252	18.2657	16.0957	15.3655
LI4-LI5	LI1-LI2	fast	17.3025	14.9947	15.9536	17.9503	19.4391
LI4-LI5	LI10-LI11	fast	22.0225	21.0414	17.3777	23.6733	18.7909
LI4-LI5	LI11-LI12	fast	23.6365	22.1544	19.8324	20.1875	17.3926
LI4-LI5	LI2-LI3	fast	20.3006	19.7752	15.3538	19.7415	16.9185
LI4-LI5	LI3-LI4	fast	40.5345	22.7223	17.4147	17.4187	21.3
LI4-LI5	LI5-LI6	fast	23.2927	24.0637	16.6647	15.2115	19.8427
LI4-LI5	LI6-LI7	fast	22.6387	21.6119	17.8536	15.6062	14.6633
LI4-LI5	LI7-LI8	fast	19.1112	16.8179	14.6473	19.227	18.5626
LI4-LI5	LI8-LI9	fast	16.5551	16.7593	20.6996	19.006	16.6439
LI4-LI5	LI9-LI10	fast	16.7646	20.7608	17.6288	20.8458	19.6762
LI4-LI5	LIFG1-LIFG2	fast	8.8567	12.5293	10.3023	6.54356	5.8426
LI4-LI5	LIFG2-LIFG3	fast	14.2161	16.3769	13.5658	17.1419	14.0377
LI4-LI5	LIFG3-LIFG4	fast	17.6817	19.6455	20.9077	16.6035	16.4937
LI4-LI5	LIFG4-LIFG5	fast	31.9971	23.282	18.832	17.8667	19.3768
LI4-LI5	LIFG5-LIFG6	fast	22.9712	17.0985	16.7185	17.888	13.6469
LI4-LI5	LMFG1-LMFG2	fast	23.725	20.8015	21.2883	18.05	18.7376
LI4-LI5	LMFG2-LMFG3	fast	21.9367	19.1677	20.2569	18.8094	19.846
LI4-LI5	LMFG3-LMFG4	fast	21.3901	22.821	17.5377	18.8556	22.1533
LI4-LI5	LMFG4-LMFG5	fast	15.1984	26.1851	18.7898	19.9348	20.0894
LI4-LI5	LMFG5-LMFG6	fast	16.6556	18.9466	20.6101	15.7718	20.6982
LI4-LI5	LPH1-LPH2	fast	18.1162	16.8735	13.9401	17.6435	15.3866
LI4-LI5	LPH2-LPH3	fast	17.1531	16.537	15.4454	16.5961	15.626
LI4-LI5	LPH3-LPH4	fast	26.4275	15.008	18.225	14.5191	14.1437
LI4-LI5	LPH4-LPH5	fast	14.0529	16.7761	14.2464	11.9803	13.1357
LI4-LI5	LPH5-LPH6	fast	11.9268	16.2759	17.7987	12.7429	16.5991
LI4-LI5	LPH6-LPH7	fast	16.1789	15.4527	19.8055	14.5897	15.3337
LI4-LI5	LPH7-LPH8	fast	19.1853	14.8377	18.2109	18.6196	20.8255
LI4-LI5	LPH8-LPH9	fast	19.5781	19.8929	19.5265	12.1526	14.8238
LI4-LI5	LPH9-LPH10	fast	19.1333	20.9336	17.5073	15.7626	17.1936
LI4-LI5	LSTG1-LSTG2	fast	18.5213	17.4098	17.0193	16.2108	14.8695
LI4-LI5	LSTG2-LSTG3	fast	12.3337	16.7167	16.9263	14.6009	15.3237
LI4-LI5	LSTG3-LSTG4	fast	18.1965	16.5304	18.0332	15.9452	19.1815
LI4-LI5	LSTG4-LSTG5	fast	12.0107	17.1069	16.7822	11.0291	14.9125
LI4-LI5	LSTG5-LSTG6	fast	13.4429	15.0696	13.8118	15.4515	14.9934
LI5-LI6	LAH1-LAH2	fast	16.1396	12.6384	14.5066	14.1609	15.8233
LI5-LI6	LAH2-LAH3	fast	21.0633	16.9103	17.8248	15.0277	13.2563
LI5-LI6	LAH3-LAH4	fast	14.8544	17.9595	14.2654	14.7007	14.8095
LI5-LI6	LAH4-LAH5	fast	23.3148	18.1843	12.1518	13.4658	14.894
LI5-LI6	LAH5-LAH6	fast	15.3228	18.7116	14.5823	14.3692	16.9521
LI5-LI6	LAH6-LAH7	fast	13.6439	16.3129	16.6621	14.3098	18.1781
LI5-LI6	LAH7-LAH8	fast	17.0633	14.2943	19.9008	15.9138	15.1981
LI5-LI6	LAH8-LAH9	fast	16.9021	16.2281	13.9672	18.4996	15.9726
LI5-LI6	LAH9-LAH10	fast	17.4484	13.1896	18.2894	14.2821	17.5873
LI5-LI6	LAMY1-LAMY2	fast	17.7975	14.0803	13.3309	12.9567	15.6686
LI5-LI6	LAMY2-LAMY3	fast	17.7268	14.3567	18.2665	15.763	18.3296
LI5-LI6	LAMY3-LAMY4	fast	17.4378	14.1772	18.0409	13.9856	17.0624
LI5-LI6	LAMY4-LAMY5	fast	14.5353	13.6884	17.0161	14.782	16.1077
LI5-LI6	LAMY5-LAMY6	fast	15.83	16.722	17.8942	12.9299	16.8517
LI5-LI6	LAMY6-LAMY7	fast	14.0405	12.0259	10.6609	8.4132	10.5542
LI5-LI6	LAMY7-LAMY8	fast	13.4786	14.2348	13.5425	8.46661	10.2222
LI5-LI6	LAMY8-LAMY9	fast	18.1982	16.506	17.1345	18.2516	16.1264
LI5-LI6	LAMY9-LAMY10	fast	19.9642	16.8009	25.2159	15.4528	15.8165
LI5-LI6	LI1-LI2	fast	22.184	21.2081	24.1127	20.4515	18.3985
LI5-LI6	LI10-LI11	fast	23.3425	24.691	17.6199	19.9862	15.0805
LI5-LI6	LI11-LI12	fast	32.6213	20.5566	18.3003	20.277	16.5014
LI5-LI6	LI2-LI3	fast	29.0531	21.3337	29.117	22.642	19.8172
LI5-LI6	LI3-LI4	fast	30.5219	16.433	22.1737	14.2321	19.6511
LI5-LI6	LI4-LI5	fast	24.7033	24.6265	17.8379	15.8643	19.7186
LI5-LI6	LI6-LI7	fast	34.6741	30.782	18.5026	18.8784	22.7186
LI5-LI6	LI7-LI8	fast	23.4788	16.3692	15.6338	13.846	19.3795
LI5-LI6	LI8-LI9	fast	26.7991	17.0902	17.7967	16.8739	15.4018
LI5-LI6	LI9-LI10	fast	23.7356	22.8126	18.6053	17.6326	20.7547
LI5-LI6	LIFG1-LIFG2	fast	10.8843	13.94	14.2197	4.41738	4.58646
LI5-LI6	LIFG2-LIFG3	fast	17.7229	11.8658	17.1137	16.2983	15.7513
LI5-LI6	LIFG3-LIFG4	fast	23.32	19.1197	21.3456	18.2393	18.0187
LI5-LI6	LIFG4-LIFG5	fast	32.4189	25.6173	29.7322	26.8594	22.6702
LI5-LI6	LIFG5-LIFG6	fast	24.0336	19.9471	21.5273	17.5982	18.8456
LI5-LI6	LMFG1-LMFG2	fast	27.6566	23.5654	20.1801	17.4439	17.2832
LI5-LI6	LMFG2-LMFG3	fast	20.561	23.5185	18.5658	16.5689	18.5131
LI5-LI6	LMFG3-LMFG4	fast	21.6257	21.8395	16.7467	19.1863	18.2933
LI5-LI6	LMFG4-LMFG5	fast	17.5854	23.8092	20.1458	24.4747	19.2636
LI5-LI6	LMFG5-LMFG6	fast	19.8638	20.5569	21.2157	17.6486	18.8605
LI5-LI6	LPH1-LPH2	fast	20.0126	16.8481	14.1511	16.6102	15.8789
LI5-LI6	LPH2-LPH3	fast	18.18	19.544	12.2558	14.4435	14.8043
LI5-LI6	LPH3-LPH4	fast	16.6552	14.8241	15.4101	19.1772	15.5937
LI5-LI6	LPH4-LPH5	fast	13.8891	18.0824	12.6013	14.1749	15.3044
LI5-LI6	LPH5-LPH6	fast	15.9679	18.6407	15.63	10.7643	17.772
LI5-LI6	LPH6-LPH7	fast	18.8415	15.2721	18.358	16.2496	15.3732
LI5-LI6	LPH7-LPH8	fast	14.2526	16.5699	13.5193	14.2218	15.1654
LI5-LI6	LPH8-LPH9	fast	15.5179	18.615	18.5314	18.7192	15.2339
LI5-LI6	LPH9-LPH10	fast	13.4264	15.1672	17.3101	15.4176	15.5862
LI5-LI6	LSTG1-LSTG2	fast	15.7714	16.2036	16.2392	14.8023	17.0815
LI5-LI6	LSTG2-LSTG3	fast	12.1438	15.1606	20.3721	13.9501	15.4517
LI5-LI6	LSTG3-LSTG4	fast	18.0612	16.6909	20.6806	17.1322	15.8999
LI5-LI6	LSTG4-LSTG5	fast	18.6762	14.3196	15.8434	18.7963	20.3604
LI5-LI6	LSTG5-LSTG6	fast	15.4388	12.4728	11.8858	17.116	19.3245
LI6-LI7	LAH1-LAH2	fast	14.5909	13.8673	16.1888	18.0394	16.6893
LI6-LI7	LAH2-LAH3	fast	19.3131	19.2106	18.1572	15.4564	17.3969
LI6-LI7	LAH3-LAH4	fast	15.1547	15.3481	14.7661	15.743	17.677
LI6-LI7	LAH4-LAH5	fast	19.4072	18.7047	15.0343	13.251	14.328
LI6-LI7	LAH5-LAH6	fast	15.0346	17.1098	15.5873	19.0875	14.7413
LI6-LI7	LAH6-LAH7	fast	14.1816	13.3217	16.6259	17.3673	15.26
LI6-LI7	LAH7-LAH8	fast	16.054	17.3024	16.2511	16.6062	16.9096
LI6-LI7	LAH8-LAH9	fast	15.0654	18.5468	15.7537	18.1514	16.7457
LI6-LI7	LAH9-LAH10	fast	15.266	19.0271	18.2923	16.7742	18.4115
LI6-LI7	LAMY1-LAMY2	fast	22.145	15.9994	17.0713	17.8502	16.7777
LI6-LI7	LAMY2-LAMY3	fast	16.1444	13.9948	19.1371	15.0435	16.6266
LI6-LI7	LAMY3-LAMY4	fast	11.3623	16.5949	17.3659	16.8607	17.467
LI6-LI7	LAMY4-LAMY5	fast	10.2886	17.2943	17.0829	15.6469	16.6166
LI6-LI7	LAMY5-LAMY6	fast	15.4086	19.4519	18.9186	15.4198	16.3557
LI6-LI7	LAMY6-LAMY7	fast	12.2208	12.1592	12.8586	9.10316	10.2931
LI6-LI7	LAMY7-LAMY8	fast	10.0101	13.1798	11.277	11.2725	13.2136
LI6-LI7	LAMY8-LAMY9	fast	16.2969	16.0583	15.3628	17.5626	18.0058
LI6-LI7	LAMY9-LAMY10	fast	16.4449	16.6941	20.0818	15.0483	16.2335
LI6-LI7	LI1-LI2	fast	15.7537	17.3694	15.1564	18.7155	13.5354
LI6-LI7	LI10-LI11	fast	16.6003	22.3095	26.5445	24.8896	21.3729
LI6-LI7	LI11-LI12	fast	20.905	19.0305	21.8075	21.4283	18.0969
LI6-LI7	LI2-LI3	fast	17.8334	18.3609	18.8642	18.6068	13.0397
LI6-LI7	LI3-LI4	fast	35.3021	19.9409	19.9795	18.0192	19.1509
LI6-LI7	LI4-LI5	fast	24.1258	24.4025	19.3624	16.4292	15.4064
LI6-LI7	LI5-LI6	fast	34.4169	31.8571	18.2947	18.8796	22.5723
LI6-LI7	LI7-LI8	fast	38.241	27.5978	17.1317	19.7728	18.0473
LI6-LI7	LI8-LI9	fast	23.5328	21.6837	17.4276	21.3798	18.1429
LI6-LI7	LI9-LI10	fast	17.0132	27.7284	26.4406	26.0338	24.3797
LI6-LI7	LIFG1-LIFG2	fast	9.09503	15.7108	11.8696	5.85177	5.39179
LI6-LI7	LIFG2-LIFG3	fast	11.2411	14.8107	12.7093	18.7459	15.3042
LI6-LI7	LIFG3-LIFG4	fast	15.5932	25.3707	20.3368	16.1542	17.7741
LI6-LI7	LIFG4-LIFG5	fast	20.8862	30.1304	20.3583	21.7572	18.6082
LI6-LI7	LIFG5-LIFG6	fast	20.9332	17.1628	18.352	23.2732	16.6718
LI6-LI7	LMFG1-LMFG2	fast	24.9924	24.1983	16.6837	26.932	19.8858
LI6-LI7	LMFG2-LMFG3	fast	24.1426	23.1854	16.8924	27.5753	23.9531
LI6-LI7	LMFG3-LMFG4	fast	18.7115	19.8517	20.1605	20.443	21.7929
LI6-LI7	LMFG4-LMFG5	fast	14.5273	25.1581	18.391	24.2742	17.1908
LI6-LI7	LMFG5-LMFG6	fast	16.1469	19.7571	19.9053	16.6716	26.8326
LI6-LI7	LPH1-LPH2	fast	16.736	15.6765	11.586	15.9541	19.2834
LI6-LI7	LPH2-LPH3	fast	15.7	15.2009	12.2962	17.475	18.4058
LI6-LI7	LPH3-LPH4	fast	17.7396	18.492	14.38	16.794	15.9516
LI6-LI7	LPH4-LPH5	fast	19.6194	17.4389	14.5578	16.4812	15.7838
LI6-LI7	LPH5-LPH6	fast	21.4429	14.0071	15.8246	16.9859	15.7482
LI6-LI7	LPH6-LPH7	fast	18.141	18.8913	14.744	15.6464	19.8474
LI6-LI7	LPH7-LPH8	fast	17.5962	18.6866	14.1512	14.3555	15.4615
LI6-LI7	LPH8-LPH9	fast	19.1061	16.1242	17.0472	15.951	18.1456
LI6-LI7	LPH9-LPH10	fast	17.5983	19.1705	17.0809	14.7382	22.0448
LI6-LI7	LSTG1-LSTG2	fast	16.651	20.5069	17.2676	18.9019	19.0745
LI6-LI7	LSTG2-LSTG3	fast	11.9933	17.083	18.1547	17.3008	15.056
LI6-LI7	LSTG3-LSTG4	fast	14.8581	20.9721	22.6149	17.0414	20.3212
LI6-LI7	LSTG4-LSTG5	fast	15.0393	17.1177	17.7514	14.6695	17.0125
LI6-LI7	LSTG5-LSTG6	fast	12.3763	15.22	14.6948	15.8469	19.2945
LI7-LI8	LAH1-LAH2	fast	16.1929	15.5983	12.7518	15.7142	17.977
LI7-LI8	LAH2-LAH3	fast	16.1011	13.9432	13.963	13.8647	15.1656
LI7-LI8	LAH3-LAH4	fast	17.2936	14.4174	14.3496	15.1379	13.9668
LI7-LI8	LAH4-LAH5	fast	16.3487	15.4861	14.4072	16.2183	12.7586
LI7-LI8	LAH5-LAH6	fast	13.5982	12.4538	14.2777	16.2189	11.5769
LI7-LI8	LAH6-LAH7	fast	13.1954	12.166	12.964	17.5655	14.3066
LI7-LI8	LAH7-LAH8	fast	16.6111	13.9551	15.3993	12.4126	14.2909
LI7-LI8	LAH8-LAH9	fast	17.2103	16.8477	14.1245	14.5519	13.4549
LI7-LI8	LAH9-LAH10	fast	11.433	19.2592	15.2425	16.9343	16.1145
LI7-LI8	LAMY1-LAMY2	fast	17.0189	17.2251	13.0711	14.0168	14.5988
LI7-LI8	LAMY2-LAMY3	fast	10.9722	12.9819	18.1762	17.3673	16.1589
LI7-LI8	LAMY3-LAMY4	fast	17.3231	14.2012	15.5754	16.3657	20.3257
LI7-LI8	LAMY4-LAMY5	fast	14.9031	15.5933	15.4921	15.6927	13.1507
LI7-LI8	LAMY5-LAMY6	fast	16.2992	17.8659	17.9219	13.8518	13.9827
LI7-LI8	LAMY6-LAMY7	fast	13.0837	11.1102	9.75463	7.7177	10.1482
LI7-LI8	LAMY7-LAMY8	fast	10.4537	11.3754	12.1416	8.16708	11.5107
LI7-LI8	LAMY8-LAMY9	fast	18.1488	11.9618	15.7729	18.0771	12.954
LI7-LI8	LAMY9-LAMY10	fast	17.1028	14.5595	17.7565	14.3484	15.6867
LI7-LI8	LI1-LI2	fast	17.4676	12.0914	17.8899	15.0978	17.2595
LI7-LI8	LI10-LI11	fast	23.6305	13.8208	17.5683	17.9014	15.7624
LI7-LI8	LI11-LI12	fast	19.0054	11.98	19.1305	17.5612	14.9788
LI7-LI8	LI2-LI3	fast	17.8385	15.2159	18.0151	16.531	13.0515
LI7-LI8	LI3-LI4	fast	16.9797	18.0481	13.1388	16.5744	17.0654
LI7-LI8	LI4-LI5	fast	19.5388	16.6274	15.0152	18.8354	18.1583
LI7-LI8	LI5-LI6	fast	22.6912	15.7499	15.0762	13.2491	19.3145
LI7-LI8	LI6-LI7	fast	37.3269	26.0437	15.8975	18.2639	16.4838
LI7-LI8	LI8-LI9	fast	22.1796	19.9838	21.0919	18.6107	15.2708
LI7-LI8	LI9-LI10	fast	14.0271	18.3138	16.4281	19.8454	14.326
LI7-LI8	LIFG1-LIFG2	fast	8.64776	10.3003	10.2683	4.49926	4.13561
LI7-LI8	LIFG2-LIFG3	fast	15.35	12.9765	12.4834	14.8062	14.7314
LI7-LI8	LIFG3-LIFG4	fast	18.2854	21.9236	14.9481	12.1917	15.6985
LI7-LI8	LIFG4-LIFG5	fast	17.6698	19.3567	19.3161	16.1379	18.902
LI7-LI8	LIFG5-LIFG6	fast	21.4086	14.1221	17.0853	15.1014	16.3342
LI7-LI8	LMFG1-LMFG2	fast	22.8489	18.5533	14.7921	17.829	15.9351
LI7-LI8	LMFG2-LMFG3	fast	18.0256	18.3155	13.9043	22.1436	15.66
LI7-LI8	LMFG3-LMFG4	fast	18.7344	14.6354	16.4516	20.9741	13.7025
LI7-LI8	LMFG4-LMFG5	fast	18.6659	16.4195	14.5243	20.6874	16.9812
LI7-LI8	LMFG5-LMFG6	fast	18.961	16.6583	16.478	16.523	14.264
LI7-LI8	LPH1-LPH2	fast	18.6744	12.6133	14.6661	17.5586	20.4207
LI7-LI8	LPH2-LPH3	fast	16.7981	12.7696	13.8946	19.1657	18.6703
LI7-LI8	LPH3-LPH4	fast	14.2527	18.5629	13.5879	15.9723	16.5471
LI7-LI8	LPH4-LPH5	fast	17.225	15.6914	13.3653	16.0936	17.0306
LI7-LI8	LPH5-LPH6	fast	18.0296	13.7784	15.4605	16.4111	15.5409
LI7-LI8	LPH6-LPH7	fast	20.6244	14.0996	17.1245	12.8536	19.8462
LI7-LI8	LPH7-LPH8	fast	16.4671	14.8286	15.8321	13.5234	16.0941
LI7-LI8	LPH8-LPH9	fast	15.8364	15.5595	14.2347	14.2516	17.9644
LI7-LI8	LPH9-LPH10	fast	17.4524	15.413	16.6709	15.2036	20.2379
LI7-LI8	LSTG1-LSTG2	fast	22.4205	14.4642	16.4096	16.9495	17.3554
LI7-LI8	LSTG2-LSTG3	fast	14.9319	16.3028	17.0198	13.8155	17.3604
LI7-LI8	LSTG3-LSTG4	fast	15.8706	14.5967	16.5523	15.9105	19.2932
LI7-LI8	LSTG4-LSTG5	fast	14.8626	16.2021	17.401	13.1491	21.4041
LI7-LI8	LSTG5-LSTG6	fast	11.4734	15.3736	14.7915	14.792	19.5333
LI8-LI9	LAH1-LAH2	fast	13.3779	13.5952	13.0535	15.3002	15.6557
LI8-LI9	LAH2-LAH3	fast	17.5903	16.5896	13.7188	14.7953	14.2266
LI8-LI9	LAH3-LAH4	fast	15.2734	21.2371	13.9387	15.776	16.4019
LI8-LI9	LAH4-LAH5	fast	13.7341	20.2384	12.2655	15.3906	16.3909
LI8-LI9	LAH5-LAH6	fast	17.2582	14.9858	12.0277	13.6634	13.3851
LI8-LI9	LAH6-LAH7	fast	19.8287	10.699	14.2387	15.7654	13.3044
LI8-LI9	LAH7-LAH8	fast	15.2214	14.0423	16.341	17.0561	13.7963
LI8-LI9	LAH8-LAH9	fast	12.3536	14.6072	13.2302	14.5823	15.1304
LI8-LI9	LAH9-LAH10	fast	15.3257	16.9173	13.4593	15.8433	14.1265
LI8-LI9	LAMY1-LAMY2	fast	18.0699	14.0461	12.6828	17.5164	17.7177
LI8-LI9	LAMY2-LAMY3	fast	17.89	15.8083	12.665	13.6687	17.5435
LI8-LI9	LAMY3-LAMY4	fast	15.3904	14.2985	14.7897	17.1161	15.3716
LI8-LI9	LAMY4-LAMY5	fast	20.3997	16.4512	18.4977	15.9102	18.4964
LI8-LI9	LAMY5-LAMY6	fast	19.483	13.7731	16.656	15.1733	15.1027
LI8-LI9	LAMY6-LAMY7	fast	11.0438	10.9368	10.8103	13.3276	8.38255
LI8-LI9	LAMY7-LAMY8	fast	11.8228	11.1116	11.7047	12.8216	9.84131
LI8-LI9	LAMY8-LAMY9	fast	17.8638	12.6023	15.6674	16.8345	13.4737
LI8-LI9	LAMY9-LAMY10	fast	16.6512	13.4554	16.0629	15.6083	16.1731
LI8-LI9	LI1-LI2	fast	18.7832	17.3643	15.0076	18.4291	14.1026
LI8-LI9	LI10-LI11	fast	16.6652	18.5246	17.5285	22.6152	16.734
LI8-LI9	LI11-LI12	fast	17.4685	20.7578	18.8267	23.2048	13.9196
LI8-LI9	LI2-LI3	fast	18.9113	16.0064	14.0432	17.6997	17.4558
LI8-LI9	LI3-LI4	fast	18.238	17.3226	18.3665	12.5829	13.5766
LI8-LI9	LI4-LI5	fast	16.6167	16.1423	19.6122	19.2367	16.9101
LI8-LI9	LI5-LI6	fast	27.104	15.3108	16.0804	16.233	14.5876
LI8-LI9	LI6-LI7	fast	20.9822	19.6397	16.6519	19.7396	17.1078
LI8-LI9	LI7-LI8	fast	19.867	18.7185	20.1692	17.4914	15.5834
LI8-LI9	LI9-LI10	fast	15.4342	21.0967	14.892	18.0966	18.7755
LI8-LI9	LIFG1-LIFG2	fast	9.4113	11.5365	11.7264	5.73512	3.59366
LI8-LI9	LIFG2-LIFG3	fast	24.7968	19.276	23.7281	19.3477	22.989
LI8-LI9	LIFG3-LIFG4	fast	13.0179	15.3249	16.4883	13.1342	16.994
LI8-LI9	LIFG4-LIFG5	fast	15.5584	15.0646	16.7974	13.8031	13.2469
LI8-LI9	LIFG5-LIFG6	fast	16.8099	13.5838	13.55	15.5613	16.657
LI8-LI9	LMFG1-LMFG2	fast	20.7258	14.0156	15.1136	13.0725	19.6034
LI8-LI9	LMFG2-LMFG3	fast	18.463	15.7567	17.0124	16.3541	15.3757
LI8-LI9	LMFG3-LMFG4	fast	13.0816	14.7453	19.3949	17.6897	15.2541
LI8-LI9	LMFG4-LMFG5	fast	18.4815	15.8368	14.8209	16.5081	14.5932
LI8-LI9	LMFG5-LMFG6	fast	17.9719	14.0895	21.3233	14.3817	14.1286
LI8-LI9	LPH1-LPH2	fast	17.727	15.2508	14.1837	15.4556	17.5834
LI8-LI9	LPH2-LPH3	fast	14.8228	18.4695	13.5968	17.0997	16.0499
LI8-LI9	LPH3-LPH4	fast	14.2119	18.4407	14.3138	16.9805	17.8642
LI8-LI9	LPH4-LPH5	fast	16.0765	15.8998	16.8076	19.3266	16.1558
LI8-LI9	LPH5-LPH6	fast	18.7073	15.3019	16.8932	15.0376	15.4948
LI8-LI9	LPH6-LPH7	fast	16.174	16.2247	14.6166	12.6883	15.9179
LI8-LI9	LPH7-LPH8	fast	15.3918	18.2545	14.7356	15.7104	13.9634
LI8-LI9	LPH8-LPH9	fast	14.3802	16.9295	14.1374	13.8933	16.9951
LI8-LI9	LPH9-LPH10	fast	16.9291	15.6855	16.1447	13.7636	16.6966
LI8-LI9	LSTG1-LSTG2	fast	22.1198	14.7069	11.9478	17.5105	18.2284
LI8-LI9	LSTG2-LSTG3	fast	14.6228	17.4037	14.4959	14.1972	16.7174
LI8-LI9	LSTG3-LSTG4	fast	16.2489	14.0329	18.1574	12.5084	18.052
LI8-LI9	LSTG4-LSTG5	fast	17.026	16.3207	19.2739	13.5773	18.0824
LI8-LI9	LSTG5-LSTG6	fast	14.406	15.7332	19.0616	17.2686	16.7437
LI9-LI10	LAH1-LAH2	fast	15.3312	18.3783	18.6054	14.075	18.6087
LI9-LI10	LAH2-LAH3	fast	14.5202	17.0685	18.8181	15.8399	16.3446
LI9-LI10	LAH3-LAH4	fast	14.6406	16.1711	21.0128	15.9824	16.5344
LI9-LI10	LAH4-LAH5	fast	14.0665	17.0515	20.5397	16.1043	14.8089
LI9-LI10	LAH5-LAH6	fast	22.8682	17.9414	17.7695	14.5135	12.4116
LI9-LI10	LAH6-LAH7	fast	26.9713	17.9306	17.0909	17.0908	12.9908
LI9-LI10	LAH7-LAH8	fast	15.4875	13.2133	17.8318	15.7875	15.4995
LI9-LI10	LAH8-LAH9	fast	21.4913	16.0901	15.9052	15.6	16.4982
LI9-LI10	LAH9-LAH10	fast	17.8785	16.0837	16.3212	13.6234	11.2095
LI9-LI10	LAMY1-LAMY2	fast	15.969	17.1652	13.4704	17.1739	16.5116
LI9-LI10	LAMY2-LAMY3	fast	16.4606	16.1375	17.1708	19.3778	16.5492
LI9-LI10	LAMY3-LAMY4	fast	14.9024	17.4639	13.7831	19.7139	15.8292
LI9-LI10	LAMY4-LAMY5	fast	63.4216	16.5657	16.7461	19.9057	22.1953
LI9-LI10	LAMY5-LAMY6	fast	38.2131	14.8518	13.2339	16.031	11.7387
LI9-LI10	LAMY6-LAMY7	fast	24.6741	11.7328	12.2323	17.643	12.9201
LI9-LI10	LAMY7-LAMY8	fast	26.6785	15.6845	12.0829	16.9534	11.8412
LI9-LI10	LAMY8-LAMY9	fast	20.1394	15.7668	12.7415	17.0952	13.9525
LI9-LI10	LAMY9-LAMY10	fast	19.2426	16.5339	16.7186	18.3297	19.7881
LI9-LI10	LI1-LI2	fast	15.8882	16.0726	13.9699	15.7987	16.2912
LI9-LI10	LI10-LI11	fast	25.6865	17.6765	28.9773	21.0497	17.5424
LI9-LI10	LI11-LI12	fast	20.5713	21.6019	27.6471	21.0838	17.2896
LI9-LI10	LI2-LI3	fast	21.9859	15.32	16.3011	13.721	16.583
LI9-LI10	LI3-LI4	fast	24.1484	19.2602	19.9257	16.8574	13.8048
LI9-LI10	LI4-LI5	fast	16.1693	19.75	18.2218	20.3804	19.1223
LI9-LI10	LI5-LI6	fast	22.7216	21.835	18.4562	17.7093	18.5451
LI9-LI10	LI6-LI7	fast	15.7456	26.4731	25.564	24.4395	24.3397
LI9-LI10	LI7-LI8	fast	13.3624	17.896	16.9588	19.6961	13.5707
LI9-LI10	LI8-LI9	fast	13.8641	21.9131	14.3692	17.0256	17.7994
LI9-LI10	LIFG1-LIFG2	fast	19.2648	13.4218	11.6742	6.01935	3.63817
LI9-LI10	LIFG2-LIFG3	fast	95.6095	29.7807	34.0428	38.6311	48.5941
LI9-LI10	LIFG3-LIFG4	fast	19.774	16.9554	19.8333	15.3163	18.3944
LI9-LI10	LIFG4-LIFG5	fast	25.489	17.1563	18.9013	14.7582	13.1633
LI9-LI10	LIFG5-LIFG6	fast	19.0494	16.6314	18.7664	18.0812	17.6087
LI9-LI10	LMFG1-LMFG2	fast	23.8795	17.638	20.7134	22.0014	21.0513
LI9-LI10	LMFG2-LMFG3	fast	25.72	19.4357	20.5276	25.8714	21.7767
LI9-LI10	LMFG3-LMFG4	fast	19.6922	15.4943	15.4113	17.0504	20.7513
LI9-LI10	LMFG4-LMFG5	fast	19.1527	16.8039	19.4603	21.2266	21.2588
LI9-LI10	LMFG5-LMFG6	fast	20.8216	16.7083	20.4772	21.2821	18.9929
LI9-LI10	LPH1-LPH2	fast	17.1674	17.1637	19.1537	17.1046	14.3888
LI9-LI10	LPH2-LPH3	fast	13.1529	17.6066	15.3982	17.9284	17.1585
LI9-LI10	LPH3-LPH4	fast	14.4008	17.6039	17.7263	19.8482	19.3119
LI9-LI10	LPH4-LPH5	fast	23.3625	17.9867	17.5787	18.733	22.3792
LI9-LI10	LPH5-LPH6	fast	16.994	20.3574	15.1811	14.7658	15.6511
LI9-LI10	LPH6-LPH7	fast	12.8426	17.1358	13.2627	15.3273	15.126
LI9-LI10	LPH7-LPH8	fast	16.953	16.6791	19.1134	14.4883	16.602
LI9-LI10	LPH8-LPH9	fast	15.213	19.3866	20.1783	17.2248	14.0039
LI9-LI10	LPH9-LPH10	fast	13.6556	21.6334	18.6333	13.4526	19.5525
LI9-LI10	LSTG1-LSTG2	fast	17.9981	14.7093	17.2381	17.7253	15.9283
LI9-LI10	LSTG2-LSTG3	fast	12.4029	18.4012	15.7169	17.2321	16.9667
LI9-LI10	LSTG3-LSTG4	fast	16.9342	16.0311	18.5827	17.6673	18.0601
LI9-LI10	LSTG4-LSTG5	fast	13.238	19.2249	18.1706	16.1364	13.5233
LI9-LI10	LSTG5-LSTG6	fast	10.7678	18.4906	16.9348	14.8888	14.8761
LIFG1-LIFG2	LAH1-LAH2	fast	4.88856	10.4456	10.5208	8.95333	7.50527
LIFG1-LIFG2	LAH2-LAH3	fast	9.174	12.9789	15.0446	11.962	8.01309
LIFG1-LIFG2	LAH3-LAH4	fast	9.56317	15.6102	14.1611	8.50812	10.1613
LIFG1-LIFG2	LAH4-LAH5	fast	7.5073	15.9515	15.5189	9.33543	8.93642
LIFG1-LIFG2	LAH5-LAH6	fast	9.78214	13.7294	14.3282	9.67279	12.8777
LIFG1-LIFG2	LAH6-LAH7	fast	17.4276	18.742	15.961	12.9916	12.1251
LIFG1-LIFG2	LAH7-LAH8	fast	9.37199	10.5949	9.87959	8.92715	9.35707
LIFG1-LIFG2	LAH8-LAH9	fast	10.2263	9.46883	9.59428	11.6529	10.3518
LIFG1-LIFG2	LAH9-LAH10	fast	9.01822	11.3847	10.5617	9.49356	7.25378
LIFG1-LIFG2	LAMY1-LAMY2	fast	6.02588	9.29401	10.1973	10.4199	11.9008
LIFG1-LIFG2	LAMY2-LAMY3	fast	9.04414	9.37519	13.5328	12.0444	8.88785
LIFG1-LIFG2	LAMY3-LAMY4	fast	10.0257	10.4808	11.5797	9.20928	11.1862
LIFG1-LIFG2	LAMY4-LAMY5	fast	344.195	24.4621	22.1886	31.2515	30.4765
LIFG1-LIFG2	LAMY5-LAMY6	fast	138.62	12.2907	11.5178	13.1853	11.098
LIFG1-LIFG2	LAMY6-LAMY7	fast	4735.31	555.444	506.96	1449.15	1338.35
LIFG1-LIFG2	LAMY7-LAMY8	fast	4790.69	475.746	433.648	1341.1	1296.19
LIFG1-LIFG2	LAMY8-LAMY9	fast	23.1113	13.2517	11.9071	11.0717	12.6984
LIFG1-LIFG2	LAMY9-LAMY10	fast	17.9122	13.0531	14.0761	19.4527	17.1927
LIFG1-LIFG2	LI1-LI2	fast	14.2177	9.38837	8.72651	8.59318	10.7166
LIFG1-LIFG2	LI10-LI11	fast	64.6925	28.8391	27.2477	22.3869	19.5847
LIFG1-LIFG2	LI11-LI12	fast	11.2148	10.0343	10.5302	9.65103	8.87554
LIFG1-LIFG2	LI2-LI3	fast	9.52139	10.9029	9.72441	7.90745	9.17947
LIFG1-LIFG2	LI3-LI4	fast	9.85665	10.5629	8.04483	8.99462	9.31826
LIFG1-LIFG2	LI4-LI5	fast	7.16014	10.7808	9.35214	9.43821	10.126
LIFG1-LIFG2	LI5-LI6	fast	8.23589	11.5924	12.2319	9.06866	7.57434
LIFG1-LIFG2	LI6-LI7	fast	7.13248	13.6883	9.95138	10.4725	10.4298
LIFG1-LIFG2	LI7-LI8	fast	7.30754	9.17222	9.14323	8.29836	11.6358
LIFG1-LIFG2	LI8-LI9	fast	7.08655	10.341	9.79985	9.58703	9.00853
LIFG1-LIFG2	LI9-LI10	fast	15.0462	11.9794	9.52325	9.22422	7.83932
LIFG1-LIFG2	LIFG2-LIFG3	fast	5965.19	6009.33	6082.2	3408.66	3267
LIFG1-LIFG2	LIFG3-LIFG4	fast	11.1826	15.6589	12.8131	10.3261	7.60114
LIFG1-LIFG2	LIFG4-LIFG5	fast	9.37166	11.4387	10.5397	8.04443	8.63425
LIFG1-LIFG2	LIFG5-LIFG6	fast	10.6006	15.2418	11.7542	8.74519	8.98948
LIFG1-LIFG2	LMFG1-LMFG2	fast	18.5323	15.18	12.1421	14.3197	13.1334
LIFG1-LIFG2	LMFG2-LMFG3	fast	23.3657	20.1871	17.1583	14.2246	12.8495
LIFG1-LIFG2	LMFG3-LMFG4	fast	10.7989	11.5455	9.99549	7.25134	8.09579
LIFG1-LIFG2	LMFG4-LMFG5	fast	8.9287	11.6733	10.399	9.85424	9.202
LIFG1-LIFG2	LMFG5-LMFG6	fast	14.3541	14.958	12.5885	11.0481	9.92485
LIFG1-LIFG2	LPH1-LPH2	fast	9.71746	15.0045	24.0392	9.49039	10.3445
LIFG1-LIFG2	LPH2-LPH3	fast	9.02071	17.6213	18.8296	10.7147	9.98245
LIFG1-LIFG2	LPH3-LPH4	fast	10.3423	12.9135	18.5021	10.8021	9.65381
LIFG1-LIFG2	LPH4-LPH5	fast	24.345	14.0296	24.2788	15.9279	15.9429
LIFG1-LIFG2	LPH5-LPH6	fast	10.8045	7.48528	10.0318	9.87798	8.55062
LIFG1-LIFG2	LPH6-LPH7	fast	7.58766	10.7668	8.33812	7.58184	7.98114
LIFG1-LIFG2	LPH7-LPH8	fast	6.75103	9.04832	8.54984	9.30445	8.90914
LIFG1-LIFG2	LPH8-LPH9	fast	9.92374	9.38675	9.17128	10.7668	8.01168
LIFG1-LIFG2	LPH9-LPH10	fast	8.10728	10.9348	10.9099	12.0005	8.26
LIFG1-LIFG2	LSTG1-LSTG2	fast	21.9925	11.9462	12.043	14.737	10.7177
LIFG1-LIFG2	LSTG2-LSTG3	fast	6.36049	10.7524	9.39377	7.84849	9.14574
LIFG1-LIFG2	LSTG3-LSTG4	fast	7.6186	7.72962	11.3296	8.21322	9.28541
LIFG1-LIFG2	LSTG4-LSTG5	fast	8.0951	9.37649	9.88699	10.4041	8.36993
LIFG1-LIFG2	LSTG5-LSTG6	fast	6.1881	8.90985	8.65618	9.16891	7.47922
LIFG2-LIFG3	LAH1-LAH2	fast	14.3858	10.5241	8.8328	12.3381	16.0004
LIFG2-LIFG3	LAH2-LAH3	fast	7.68348	12.8708	15.1881	16.1076	18.152
LIFG2-LIFG3	LAH3-LAH4	fast	16.0529	14.9812	16.652	19.7442	14.9596
LIFG2-LIFG3	LAH4-LAH5	fast	14.6366	14.9949	15.5276	21.1163	15.1809
LIFG2-LIFG3	LAH5-LAH6	fast	11.6265	16.2753	17.8191	21.7234	17.2956
LIFG2-LIFG3	LAH6-LAH7	fast	14.0741	15.7126	22.2204	19.5845	25.9863
LIFG2-LIFG3	LAH7-LAH8	fast	20.3911	15.969	18.307	20.6379	22.3163
LIFG2-LIFG3	LAH8-LAH9	fast	16.5917	18.0141	17.7092	20.3276	18.1044
LIFG2-LIFG3	LAH9-LAH10	fast	12.6312	11.1133	10.3653	16.1761	16.7652
LIFG2-LIFG3	LAMY1-LAMY2	fast	16.075	11.0731	12.3474	16.5499	15.5898
LIFG2-LIFG3	LAMY2-LAMY3	fast	15.3838	13.532	13.6325	17.2139	11.0639
LIFG2-LIFG3	LAMY3-LAMY4	fast	16.6324	11.6425	13.1549	16.399	15.3786
LIFG2-LIFG3	LAMY4-LAMY5	fast	397.863	35.3674	33.2436	39.9372	34.0396
LIFG2-LIFG3	LAMY5-LAMY6	fast	352.604	24.8062	24.1902	41.374	45.4415
LIFG2-LIFG3	LAMY6-LAMY7	fast	7185.68	6738.81	7092.49	4052.56	4233.7
LIFG2-LIFG3	LAMY7-LAMY8	fast	7175.68	6434.76	6663.09	3987.74	4144.8
LIFG2-LIFG3	LAMY8-LAMY9	fast	12.8083	10.4771	13.2323	15.8412	16.6876
LIFG2-LIFG3	LAMY9-LAMY10	fast	25.211	16.8019	25.5161	27.3765	23.8991
LIFG2-LIFG3	LI1-LI2	fast	24.8982	20.5763	21.8973	21.7852	18.6535
LIFG2-LIFG3	LI10-LI11	fast	329.113	159.52	157.644	167.707	177.027
LIFG2-LIFG3	LI11-LI12	fast	19.4067	15.2643	18.743	23.9521	20.457
LIFG2-LIFG3	LI2-LI3	fast	26.5547	24.2502	34.6936	36.3463	35.5705
LIFG2-LIFG3	LI3-LI4	fast	19.3069	20.5102	17.6061	15.7324	16.443
LIFG2-LIFG3	LI4-LI5	fast	13.7789	16.6232	14.1006	18.8106	15.836
LIFG2-LIFG3	LI5-LI6	fast	16.1855	11.3006	18.1412	18.1839	16.9669
LIFG2-LIFG3	LI6-LI7	fast	8.95737	14.3727	12.9781	21.2232	15.9919
LIFG2-LIFG3	LI7-LI8	fast	13.4107	13.3653	12.0878	15.2294	15.7834
LIFG2-LIFG3	LI8-LI9	fast	16.9799	14.7712	20.0253	16.7227	21.2851
LIFG2-LIFG3	LI9-LI10	fast	60.664	22.0201	24.7078	30.215	39.6989
LIFG2-LIFG3	LIFG1-LIFG2	fast	6051.34	5425.87	5650.43	3282.08	3034.42
LIFG2-LIFG3	LIFG3-LIFG4	fast	10.9966	19.9821	22.0068	42.0032	27.0426
LIFG2-LIFG3	LIFG4-LIFG5	fast	22.1246	23.8754	30.3085	40.095	38.8678
LIFG2-LIFG3	LIFG5-LIFG6	fast	14.8603	22.0824	24.2913	29.382	39.6132
LIFG2-LIFG3	LMFG1-LMFG2	fast	19.2963	27.1504	25.0251	31.7866	38.1109
LIFG2-LIFG3	LMFG2-LMFG3	fast	23.3311	25.3666	27.612	32.5008	37.0175
LIFG2-LIFG3	LMFG3-LMFG4	fast	14.1381	15.1775	16.3887	22.825	27.0944
LIFG2-LIFG3	LMFG4-LMFG5	fast	17.5319	20.7226	24.2571	24.1387	33.4874
LIFG2-LIFG3	LMFG5-LMFG6	fast	13.2339	20.5848	23.2507	21.9776	27.9966
LIFG2-LIFG3	LPH1-LPH2	fast	12.6007	14.4535	19.6266	17.2553	16.5032
LIFG2-LIFG3	LPH2-LPH3	fast	11.4015	17.3524	20.2972	15.2801	19.5139
LIFG2-LIFG3	LPH3-LPH4	fast	10.7787	12.1446	15.2499	15.4238	15.875
LIFG2-LIFG3	LPH4-LPH5	fast	18.1409	14.8134	16.8376	19.3605	17.5277
LIFG2-LIFG3	LPH5-LPH6	fast	12.7051	12.5331	14.9457	19.1194	15.7699
LIFG2-LIFG3	LPH6-LPH7	fast	13.7919	11.7735	18.0002	19.407	23.4197
LIFG2-LIFG3	LPH7-LPH8	fast	14.8216	11.2896	14.5712	20.8303	19.7394
LIFG2-LIFG3	LPH8-LPH9	fast	15.4582	12.5399	16.5385	17.5921	17.5685
LIFG2-LIFG3	LPH9-LPH10	fast	18.6847	14.5014	22.1945	26.7432	25.1931
LIFG2-LIFG3	LSTG1-LSTG2	fast	21.4619	11.5546	12.148	20.2943	26.2469
LIFG2-LIFG3	LSTG2-LSTG3	fast	11.6543	13.0295	11.6291	13.2826	16.1619
LIFG2-LIFG3	LSTG3-LSTG4	fast	11.508	13.1162	16.3399	15.7901	15.4137
LIFG2-LIFG3	LSTG4-LSTG5	fast	13.3166	12.0919	15.9374	16.3038	18.7022
LIFG2-LIFG3	LSTG5-LSTG6	fast	10.324	11.108	12.868	20.5052	18.6368
LIFG3-LIFG4	LAH1-LAH2	fast	15.5041	13.4753	13.6357	13.8893	14.4699
LIFG3-LIFG4	LAH2-LAH3	fast	20.8839	17.5648	15.1081	12.9588	19.8809
LIFG3-LIFG4	LAH3-LAH4	fast	15.5902	14.9872	13.9136	16.6428	18.1466
LIFG3-LIFG4	LAH4-LAH5	fast	18.7043	17.4008	14.0621	15.6966	16.1611
LIFG3-LIFG4	LAH5-LAH6	fast	17.6388	17.3715	15.6762	14.7258	17.5577
LIFG3-LIFG4	LAH6-LAH7	fast	19.1907	20.2997	22.0672	18.0455	19.0749
LIFG3-LIFG4	LAH7-LAH8	fast	22.7971	24.7054	22.7258	19.125	21.7013
LIFG3-LIFG4	LAH8-LAH9	fast	16.3692	18.4569	21.2088	21.6145	18.6755
LIFG3-LIFG4	LAH9-LAH10	fast	18.5834	18.8129	15.4428	15.504	15.7888
LIFG3-LIFG4	LAMY1-LAMY2	fast	16.5585	15.1624	18.0506	15.5588	16.5846
LIFG3-LIFG4	LAMY2-LAMY3	fast	17.4402	17.3383	17.2506	19.4245	18.1022
LIFG3-LIFG4	LAMY3-LAMY4	fast	15.913	14.4917	15.8963	17.5528	16.1694
LIFG3-LIFG4	LAMY4-LAMY5	fast	17.8645	21.2054	17.8043	19.6355	16.221
LIFG3-LIFG4	LAMY5-LAMY6	fast	23.7684	17.7211	13.386	19.8637	20.4363
LIFG3-LIFG4	LAMY6-LAMY7	fast	9.4537	11.7703	14.0205	11.3423	14.0648
LIFG3-LIFG4	LAMY7-LAMY8	fast	13.3067	15.1127	18.3827	13.9721	13.2514
LIFG3-LIFG4	LAMY8-LAMY9	fast	19.6871	22.733	16.3064	19.545	15.4677
LIFG3-LIFG4	LAMY9-LAMY10	fast	17.6482	26.7116	24.5403	21.5772	16.2433
LIFG3-LIFG4	LI1-LI2	fast	57.3387	34.0665	36.5419	26.8609	30.243
LIFG3-LIFG4	LI10-LI11	fast	20.0582	23.2058	18.7312	20.0606	21.9278
LIFG3-LIFG4	LI11-LI12	fast	15.1301	17.3978	16.3314	18.737	19.7838
LIFG3-LIFG4	LI2-LI3	fast	58.6807	45.7504	46.8143	42.6321	43.6824
LIFG3-LIFG4	LI3-LI4	fast	51.7454	35.6035	45.5719	28.3641	35.746
LIFG3-LIFG4	LI4-LI5	fast	18.5044	22.3458	22.7274	18.0345	17.181
LIFG3-LIFG4	LI5-LI6	fast	23.5238	19.9172	22.6001	20.1921	18.3367
LIFG3-LIFG4	LI6-LI7	fast	15.4916	28.1901	21.6525	16.8883	18.6914
LIFG3-LIFG4	LI7-LI8	fast	17.211	24.549	15.6774	13.2145	16.9358
LIFG3-LIFG4	LI8-LI9	fast	13.0288	18.0299	18.8786	14.2798	18.3026
LIFG3-LIFG4	LI9-LI10	fast	22.3273	20.0171	21.9679	17.1169	20.0872
LIFG3-LIFG4	LIFG1-LIFG2	fast	13.3896	21.0709	17.0519	8.2062	5.67332
LIFG3-LIFG4	LIFG2-LIFG3	fast	12.1533	22.2577	22.4452	42.8766	27.1077
LIFG3-LIFG4	LIFG4-LIFG5	fast	56.3079	48.3029	52.1072	53.812	53.0661
LIFG3-LIFG4	LIFG5-LIFG6	fast	32.8944	30.3451	27.2702	39.3963	33.2815
LIFG3-LIFG4	LMFG1-LMFG2	fast	25.1833	29.8816	30.6462	28.372	27.0131
LIFG3-LIFG4	LMFG2-LMFG3	fast	23.1309	23.9974	27.3862	28.6041	25.8139
LIFG3-LIFG4	LMFG3-LMFG4	fast	22.3984	20.2121	22.0303	25.0635	17.8893
LIFG3-LIFG4	LMFG4-LMFG5	fast	27.6103	38.7157	43.3144	36.7568	39.3592
LIFG3-LIFG4	LMFG5-LMFG6	fast	22.6179	30.9308	29.6102	30.769	31.109
LIFG3-LIFG4	LPH1-LPH2	fast	19.644	18.3478	17.2167	17.1091	20.9908
LIFG3-LIFG4	LPH2-LPH3	fast	18.0723	15.7402	17.7192	15.803	21.587
LIFG3-LIFG4	LPH3-LPH4	fast	17.1359	15.564	19.1097	18.159	18.0769
LIFG3-LIFG4	LPH4-LPH5	fast	17.8601	18.474	17.7175	16.2758	17.6233
LIFG3-LIFG4	LPH5-LPH6	fast	19.7396	14.0535	18.2052	18.4851	18.7579
LIFG3-LIFG4	LPH6-LPH7	fast	22.3302	20.5895	22.9651	20.562	23.3047
LIFG3-LIFG4	LPH7-LPH8	fast	21.8756	20.555	17.1553	20.6981	19.4546
LIFG3-LIFG4	LPH8-LPH9	fast	23.7719	18.7801	20.5308	19.2859	21.7483
LIFG3-LIFG4	LPH9-LPH10	fast	25.2822	19.285	22.8867	19.5826	18.5391
LIFG3-LIFG4	LSTG1-LSTG2	fast	16.8281	17.0434	16.119	15.9282	16.6881
LIFG3-LIFG4	LSTG2-LSTG3	fast	12.6771	16.0007	18.114	19.1262	18.8435
LIFG3-LIFG4	LSTG3-LSTG4	fast	15.6437	16.2536	21.9936	17.5536	16.0534
LIFG3-LIFG4	LSTG4-LSTG5	fast	21.4506	21.202	20.0706	19.4605	15.6478
LIFG3-LIFG4	LSTG5-LSTG6	fast	16.1104	16.1392	19.6954	19.649	17.337
LIFG4-LIFG5	LAH1-LAH2	fast	14.5562	18.582	15.8351	11.9996	17.485
LIFG4-LIFG5	LAH2-LAH3	fast	12.6206	20.4773	20.487	17.658	23.839
LIFG4-LIFG5	LAH3-LAH4	fast	19.2362	16.0237	20.5477	16.4487	19.9502
LIFG4-LIFG5	LAH4-LAH5	fast	15.9667	18.7537	20.4704	18.0502	22.4087
LIFG4-LIFG5	LAH5-LAH6	fast	17.6554	19.6902	21.1464	16.9444	23.2059
LIFG4-LIFG5	LAH6-LAH7	fast	19.5744	21.108	23.3022	17.2091	25.3732
LIFG4-LIFG5	LAH7-LAH8	fast	16.066	20.7229	24.059	20.1069	21.915
LIFG4-LIFG5	LAH8-LAH9	fast	17.5276	17.8606	15.83	18.0786	17.4278
LIFG4-LIFG5	LAH9-LAH10	fast	21.403	16.9933	19.6005	18.9918	15.9868
LIFG4-LIFG5	LAMY1-LAMY2	fast	12.3217	16.5259	20.4319	17.8167	18.4703
LIFG4-LIFG5	LAMY2-LAMY3	fast	22.1441	15.8866	20.246	15.8141	18.7535
LIFG4-LIFG5	LAMY3-LAMY4	fast	13.5564	16.7227	21.0544	13.0799	16.8655
LIFG4-LIFG5	LAMY4-LAMY5	fast	21.9506	18.7733	19.2165	17.4078	21.0553
LIFG4-LIFG5	LAMY5-LAMY6	fast	20.768	19.5285	20.7166	17.3766	25.5439
LIFG4-LIFG5	LAMY6-LAMY7	fast	11.4743	13.3974	15.2872	10.4605	11.6691
LIFG4-LIFG5	LAMY7-LAMY8	fast	13.1174	14.317	16.6922	9.94544	12.7372
LIFG4-LIFG5	LAMY8-LAMY9	fast	22.8155	18.4374	22.6939	18.748	21.0965
LIFG4-LIFG5	LAMY9-LAMY10	fast	20.5007	22.6583	37.8819	22.4351	21.399
LIFG4-LIFG5	LI1-LI2	fast	32.1648	25.4056	28.7058	21.3906	25.3743
LIFG4-LIFG5	LI10-LI11	fast	27.9915	31.1401	24.7931	21.484	16.9508
LIFG4-LIFG5	LI11-LI12	fast	18.1275	24.1742	24.3444	25.8536	18.7302
LIFG4-LIFG5	LI2-LI3	fast	24.1227	38.1154	35.5291	33.8415	30.577
LIFG4-LIFG5	LI3-LI4	fast	29.3837	22.0957	23.3154	22.2926	21.33
LIFG4-LIFG5	LI4-LI5	fast	33.5063	27.1547	22.9922	20.6809	21.3349
LIFG4-LIFG5	LI5-LI6	fast	34.0973	28.7792	33.4736	29.8584	25.3262
LIFG4-LIFG5	LI6-LI7	fast	21.1853	34.6997	22.4948	24.175	21.0958
LIFG4-LIFG5	LI7-LI8	fast	17.5364	23.0899	23.2281	18.3257	21.9171
LIFG4-LIFG5	LI8-LI9	fast	16.2536	18.5051	19.7759	16.0464	15.3348
LIFG4-LIFG5	LI9-LI10	fast	29.9373	20.8154	21.002	16.4517	15.2189
LIFG4-LIFG5	LIFG1-LIFG2	fast	11.4707	15.4842	13.8988	5.90517	5.4543
LIFG4-LIFG5	LIFG2-LIFG3	fast	23.3069	24.5719	30.9393	39.274	35.7649
LIFG4-LIFG5	LIFG3-LIFG4	fast	56.195	47.934	53.0879	53.0169	54.7925
LIFG4-LIFG5	LIFG5-LIFG6	fast	37.137	44.4565	42.56	38.0088	44.0008
LIFG4-LIFG5	LMFG1-LMFG2	fast	25.1775	28.6722	27.7591	26.6006	31.5236
LIFG4-LIFG5	LMFG2-LMFG3	fast	22.8639	24.9976	25.5362	22.8535	30.5026
LIFG4-LIFG5	LMFG3-LMFG4	fast	27.221	21.1165	30.398	22.1603	27.2291
LIFG4-LIFG5	LMFG4-LMFG5	fast	23.0492	30.0897	26.5545	23.2218	29.4037
LIFG4-LIFG5	LMFG5-LMFG6	fast	25.8617	34.6785	26.0825	18.8115	31.6806
LIFG4-LIFG5	LPH1-LPH2	fast	13.9884	13.2209	21.0645	16.5007	22.0088
LIFG4-LIFG5	LPH2-LPH3	fast	17.105	13.6139	21.8041	17.2015	21.2309
LIFG4-LIFG5	LPH3-LPH4	fast	15.4028	16.0373	16.4322	16.5316	20.7934
LIFG4-LIFG5	LPH4-LPH5	fast	20.6396	20.0276	20.1343	19.0453	17.1438
LIFG4-LIFG5	LPH5-LPH6	fast	20.0134	22.9514	20.1867	19.8238	19.5059
LIFG4-LIFG5	LPH6-LPH7	fast	25.6351	20.8743	18.9592	20.4993	21.1408
LIFG4-LIFG5	LPH7-LPH8	fast	22.7002	18.177	18.824	22.0641	22.3918
LIFG4-LIFG5	LPH8-LPH9	fast	27.1705	17.2465	20.8577	20.126	22.2767
LIFG4-LIFG5	LPH9-LPH10	fast	16.7542	20.6619	17.5133	20.5154	23.6782
LIFG4-LIFG5	LSTG1-LSTG2	fast	16.8871	20.4216	16.2309	16.2311	16.0366
LIFG4-LIFG5	LSTG2-LSTG3	fast	15.8572	17.0117	19.1093	19.1204	20.9593
LIFG4-LIFG5	LSTG3-LSTG4	fast	16.3138	18.4152	22.4184	21.8052	21.0655
LIFG4-LIFG5	LSTG4-LSTG5	fast	15.8457	22.5915	18.8507	16.7848	19.4902
LIFG4-LIFG5	LSTG5-LSTG6	fast	14.5616	22.1476	16.8354	22.9001	17.8515
LIFG5-LIFG6	LAH1-LAH2	fast	15.9273	16.1134	20.4079	15.9576	16.2439
LIFG5-LIFG6	LAH2-LAH3	fast	14.7923	15.9996	14.2489	14.4241	13.2711
LIFG5-LIFG6	LAH3-LAH4	fast	16.2468	20.3712	15.1248	13.5319	14.854
LIFG5-LIFG6	LAH4-LAH5	fast	23.4608	21.8875	14.9286	13.6889	15.181
LIFG5-LIFG6	LAH5-LAH6	fast	18.9527	21.5899	16.9484	15.9984	15.6566
LIFG5-LIFG6	LAH6-LAH7	fast	18.991	20.3173	20.284	14.0915	18.188
LIFG5-LIFG6	LAH7-LAH8	fast	18.9443	20.1571	21.8912	16.0481	18.6444
LIFG5-LIFG6	LAH8-LAH9	fast	16.163	18.3817	14.2787	16.6014	16.8306
LIFG5-LIFG6	LAH9-LAH10	fast	22.2983	15.5809	16.0984	16.8655	18.4126
LIFG5-LIFG6	LAMY1-LAMY2	fast	20.4377	16.0262	15.5968	12.95	16.1104
LIFG5-LIFG6	LAMY2-LAMY3	fast	21.025	14.3832	18.9576	17.1967	17.8499
LIFG5-LIFG6	LAMY3-LAMY4	fast	17.2844	13.7141	16.793	18.5313	17.3337
LIFG5-LIFG6	LAMY4-LAMY5	fast	11.1704	16.1355	17.1172	16.5961	17.8958
LIFG5-LIFG6	LAMY5-LAMY6	fast	20.0348	17.3862	20.6631	18.3078	18.0366
LIFG5-LIFG6	LAMY6-LAMY7	fast	13.1251	10.2511	12.8665	6.816	9.7733
LIFG5-LIFG6	LAMY7-LAMY8	fast	9.12036	10.7574	13.7735	11.1193	9.86953
LIFG5-LIFG6	LAMY8-LAMY9	fast	16.7991	16.5758	19.6172	15.3905	13.8172
LIFG5-LIFG6	LAMY9-LAMY10	fast	21.1727	16.419	21.7589	16.7288	15.1838
LIFG5-LIFG6	LI1-LI2	fast	21.9945	22.0709	23.729	18.0757	20.4396
LIFG5-LIFG6	LI10-LI11	fast	16.2219	17.9975	20.8053	19.4138	16.4553
LIFG5-LIFG6	LI11-LI12	fast	17.4993	16.1532	20.7822	18.9421	13.9552
LIFG5-LIFG6	LI2-LI3	fast	26.8193	24.5811	23.0672	22.1456	22.3036
LIFG5-LIFG6	LI3-LI4	fast	18.7353	31.2903	29.3133	29.9135	30.4053
LIFG5-LIFG6	LI4-LI5	fast	22.6827	17.8546	18.7834	18.3836	15.1657
LIFG5-LIFG6	LI5-LI6	fast	24.5658	21.7267	21.968	18.4822	20.1982
LIFG5-LIFG6	LI6-LI7	fast	20.6007	17.321	18.4261	23.3243	16.8746
LIFG5-LIFG6	LI7-LI8	fast	20.3777	15.1214	18.2337	15.0021	18.5866
LIFG5-LIFG6	LI8-LI9	fast	17.5297	14.6978	14.6303	17.7559	18.1691
LIFG5-LIFG6	LI9-LI10	fast	20.386	17.6348	20.3156	20.0748	18.9894
LIFG5-LIFG6	LIFG1-LIFG2	fast	12.7557	17.9294	13.777	6.20796	5.381
LIFG5-LIFG6	LIFG2-LIFG3	fast	15.0152	22.3738	23.4307	27.3268	34.8222
LIFG5-LIFG6	LIFG3-LIFG4	fast	36.0145	29.3559	26.1311	36.1775	32.9834
LIFG5-LIFG6	LIFG4-LIFG5	fast	35.5044	39.6977	34.9518	34.8987	39.7849
LIFG5-LIFG6	LMFG1-LMFG2	fast	22.8015	27.8046	33.0134	27.1841	22.6553
LIFG5-LIFG6	LMFG2-LMFG3	fast	15.0178	22.0026	26.2859	26.9149	19.6547
LIFG5-LIFG6	LMFG3-LMFG4	fast	14.4901	23.2506	17.7551	22.1023	19.3424
LIFG5-LIFG6	LMFG4-LMFG5	fast	21.2626	26.7132	31.1281	31.6147	26.7198
LIFG5-LIFG6	LMFG5-LMFG6	fast	14.9333	24.7254	29.0661	25.5582	26.9365
LIFG5-LIFG6	LPH1-LPH2	fast	18.1049	19.7892	22.3235	19.9379	21.7828
LIFG5-LIFG6	LPH2-LPH3	fast	19.7219	22.9148	18.3822	15.3165	18.7673
LIFG5-LIFG6	LPH3-LPH4	fast	18.2301	15.3968	14.5811	18.4915	14.1546
LIFG5-LIFG6	LPH4-LPH5	fast	19.4034	15.2746	16.8238	17.4865	15.4562
LIFG5-LIFG6	LPH5-LPH6	fast	17.0882	13.2845	18.3567	22.9	17.0266
LIFG5-LIFG6	LPH6-LPH7	fast	17.1374	19.5686	14.3609	14.2867	19.69
LIFG5-LIFG6	LPH7-LPH8	fast	18.5272	19.8236	19.034	18.045	20.9472
LIFG5-LIFG6	LPH8-LPH9	fast	16.7066	20.7473	21.4104	18.8641	19.3314
LIFG5-LIFG6	LPH9-LPH10	fast	19.9969	20.7404	17.347	16.7608	18.6349
LIFG5-LIFG6	LSTG1-LSTG2	fast	16.776	17.7923	16.2878	17.0198	14.5206
LIFG5-LIFG6	LSTG2-LSTG3	fast	15.7231	16.3852	19.7904	15.8757	19.1699
LIFG5-LIFG6	LSTG3-LSTG4	fast	19.6172	15.8417	21.3223	19.2738	19.4821
LIFG5-LIFG6	LSTG4-LSTG5	fast	19.0659	20.8175	16.3531	13.0984	19.1472
LIFG5-LIFG6	LSTG5-LSTG6	fast	13.3471	22.1301	17.4539	18.5383	19.3118
LMFG1-LMFG2	LAH1-LAH2	fast	17.3149	20.1034	14.1817	14.3597	16.5991
LMFG1-LMFG2	LAH2-LAH3	fast	17.135	17.1367	19.943	17.5152	20.8255
LMFG1-LMFG2	LAH3-LAH4	fast	13.7059	16.6557	17.59	20.2057	20.735
LMFG1-LMFG2	LAH4-LAH5	fast	15.3974	14.2361	19.3656	19.7618	18.9641
LMFG1-LMFG2	LAH5-LAH6	fast	20.6502	17.4492	16.7869	19.6548	21.1998
LMFG1-LMFG2	LAH6-LAH7	fast	22.9074	24.0359	21.4025	18.3249	26.1448
LMFG1-LMFG2	LAH7-LAH8	fast	24.846	24.5322	25.6212	21.7107	22.4881
LMFG1-LMFG2	LAH8-LAH9	fast	17.9999	26.8408	26.9695	19.5679	26.138
LMFG1-LMFG2	LAH9-LAH10	fast	16.6939	18.0329	23.4081	21.0724	21.2818
LMFG1-LMFG2	LAMY1-LAMY2	fast	18.9924	16.0317	20.0515	16.1807	16.3495
LMFG1-LMFG2	LAMY2-LAMY3	fast	17.5846	15.8806	19.5703	16.0693	17.2168
LMFG1-LMFG2	LAMY3-LAMY4	fast	14.7688	17.1254	17.1316	16.7562	23.4402
LMFG1-LMFG2	LAMY4-LAMY5	fast	12.4224	21.164	20.6573	16.6224	22.4799
LMFG1-LMFG2	LAMY5-LAMY6	fast	19.6896	20.3659	16.7565	19.3724	23.9195
LMFG1-LMFG2	LAMY6-LAMY7	fast	21.8504	19.8864	17.6256	19.9667	25.5867
LMFG1-LMFG2	LAMY7-LAMY8	fast	23.8648	22.6104	15.5947	22.9421	27.4405
LMFG1-LMFG2	LAMY8-LAMY9	fast	15.6512	23.1457	18.0613	13.8325	17.0098
LMFG1-LMFG2	LAMY9-LAMY10	fast	18.0723	27.1862	25.3546	21.8545	18.5953
LMFG1-LMFG2	LI1-LI2	fast	23.4432	25.975	21.0342	18.4581	19.8754
LMFG1-LMFG2	LI10-LI11	fast	35.2965	24.167	33.757	34.0837	29.5938
LMFG1-LMFG2	LI11-LI12	fast	20.8783	22.6536	22.978	27.6504	21.6622
LMFG1-LMFG2	LI2-LI3	fast	22.3285	22.9372	27.5638	22.2188	29.4364
LMFG1-LMFG2	LI3-LI4	fast	18.0159	30.254	25.6596	21.6557	26.019
LMFG1-LMFG2	LI4-LI5	fast	25.4204	24.7149	23.4398	20.9595	22.0285
LMFG1-LMFG2	LI5-LI6	fast	27.2602	25.3525	22.3145	19.2652	18.96
LMFG1-LMFG2	LI6-LI7	fast	24.8308	25.8106	17.9689	28.1928	21.9682
LMFG1-LMFG2	LI7-LI8	fast	22.9602	22.7554	17.3578	20.5103	17.5934
LMFG1-LMFG2	LI8-LI9	fast	22.7754	17.2803	18.5479	15.908	22.948
LMFG1-LMFG2	LI9-LI10	fast	27.3956	20.3412	24.9646	25.0109	25.2492
LMFG1-LMFG2	LIFG1-LIFG2	fast	28.4352	22.4945	17.2147	16.6325	15.6832
LMFG1-LMFG2	LIFG2-LIFG3	fast	23.5368	32.2156	29.4985	33.6408	38.0144
LMFG1-LMFG2	LIFG3-LIFG4	fast	23.2196	31.1053	32.2879	28.2638	26.9448
LMFG1-LMFG2	LIFG4-LIFG5	fast	24.7305	28.8723	27.8424	25.4635	32.1039
LMFG1-LMFG2	LIFG5-LIFG6	fast	21.9653	28.9217	37.8382	29.109	23.9315
LMFG1-LMFG2	LMFG2-LMFG3	fast	37.2063	36.2088	37.6134	50.9442	37.0761
LMFG1-LMFG2	LMFG3-LMFG4	fast	22.2372	38.8501	33.3756	35.9651	33.3407
LMFG1-LMFG2	LMFG4-LMFG5	fast	32.5865	45.7404	43.5659	37.6816	47.7439
LMFG1-LMFG2	LMFG5-LMFG6	fast	35.8662	29.0905	31.424	32.2488	38.1476
LMFG1-LMFG2	LPH1-LPH2	fast	25.3607	17.6085	16.9155	19.3403	25.5645
LMFG1-LMFG2	LPH2-LPH3	fast	23.6577	17.7786	17.9706	18.2441	28.9789
LMFG1-LMFG2	LPH3-LPH4	fast	21.0336	14.6798	21.1643	15.6602	19.7585
LMFG1-LMFG2	LPH4-LPH5	fast	18.2694	18.3389	16.7113	22.1828	18.7722
LMFG1-LMFG2	LPH5-LPH6	fast	15.9342	19.6686	19.9773	19.9929	19.343
LMFG1-LMFG2	LPH6-LPH7	fast	20.7288	21.3703	26.4458	29.3913	19.8215
LMFG1-LMFG2	LPH7-LPH8	fast	20.713	19.8544	18.273	21.9868	17.7083
LMFG1-LMFG2	LPH8-LPH9	fast	23.5507	22.9101	24.1796	29.1032	19.0025
LMFG1-LMFG2	LPH9-LPH10	fast	19.171	27.1225	23.0822	24.4698	22.6069
LMFG1-LMFG2	LSTG1-LSTG2	fast	20.0319	16.215	17.1385	24.3664	17.3129
LMFG1-LMFG2	LSTG2-LSTG3	fast	20.5121	15.7898	14.846	20.5989	19.9772
LMFG1-LMFG2	LSTG3-LSTG4	fast	16.5702	19.1267	23.2134	17.8895	18.9584
LMFG1-LMFG2	LSTG4-LSTG5	fast	21.0176	24.0113	19.7071	22.2737	19.3284
LMFG1-LMFG2	LSTG5-LSTG6	fast	18.8273	19.0522	17.7494	23.3832	18.7553
LMFG2-LMFG3	LAH1-LAH2	fast	16.9307	17.8388	15.8488	19.0039	17.2195
LMFG2-LMFG3	LAH2-LAH3	fast	20.6794	18.6972	20.9622	20.1147	20.1295
LMFG2-LMFG3	LAH3-LAH4	fast	13.325	19.2607	16.0687	24.2578	16.742
LMFG2-LMFG3	LAH4-LAH5	fast	20.4188	16.6544	16.8131	25.0686	17.3784
LMFG2-LMFG3	LAH5-LAH6	fast	20.667	19.3722	16.6122	18.9089	18.1874
LMFG2-LMFG3	LAH6-LAH7	fast	20.199	22.3497	17.9367	19.3485	25.4463
LMFG2-LMFG3	LAH7-LAH8	fast	21.1322	24.7846	24.0168	23.0291	24.5652
LMFG2-LMFG3	LAH8-LAH9	fast	18.9468	23.0693	25.9577	22.5712	23.1027
LMFG2-LMFG3	LAH9-LAH10	fast	17.9892	17.1567	23.9447	20.9442	19.2253
LMFG2-LMFG3	LAMY1-LAMY2	fast	15.7599	16.7119	20.3519	17.5378	18.4191
LMFG2-LMFG3	LAMY2-LAMY3	fast	15.5805	15.7942	19.4215	20.2936	15.3121
LMFG2-LMFG3	LAMY3-LAMY4	fast	17.4881	19.0004	15.8407	18.5353	21.3782
LMFG2-LMFG3	LAMY4-LAMY5	fast	12.4788	17.8598	16.7397	16.4307	19.9222
LMFG2-LMFG3	LAMY5-LAMY6	fast	24.7337	19.3104	19.6856	18.2088	21.4947
LMFG2-LMFG3	LAMY6-LAMY7	fast	29.8829	26.4151	25.5939	23.4618	26.6895
LMFG2-LMFG3	LAMY7-LAMY8	fast	31.2129	30.2729	25.1174	24.7372	27.1485
LMFG2-LMFG3	LAMY8-LAMY9	fast	19.5082	22.015	17.6018	17.8598	14.2335
LMFG2-LMFG3	LAMY9-LAMY10	fast	20.9466	25.8832	23.2908	18.7702	20.8621
LMFG2-LMFG3	LI1-LI2	fast	21.4703	19.965	18.4052	17.5153	21.1434
LMFG2-LMFG3	LI10-LI11	fast	40.3788	29.4151	29.5027	41.1508	28.7154
LMFG2-LMFG3	LI11-LI12	fast	17.449	23.4976	21.3089	29.0593	22.2506
LMFG2-LMFG3	LI2-LI3	fast	25.0468	24.8272	25.7223	19.5017	28.703
LMFG2-LMFG3	LI3-LI4	fast	21.5763	29.9557	22.234	20.5106	22.0171
LMFG2-LMFG3	LI4-LI5	fast	22.8391	21.3844	22.2821	20.9625	23.4538
LMFG2-LMFG3	LI5-LI6	fast	19.8133	26.0732	20.9362	18.5011	20.1528
LMFG2-LMFG3	LI6-LI7	fast	22.399	24.6724	17.9732	29.1952	25.7545
LMFG2-LMFG3	LI7-LI8	fast	17.9129	20.8786	15.5829	25.5989	17.5548
LMFG2-LMFG3	LI8-LI9	fast	19.9134	18.4624	20.1073	18.9547	18.3352
LMFG2-LMFG3	LI9-LI10	fast	29.5883	21.3156	23.6221	28.6792	26.0151
LMFG2-LMFG3	LIFG1-LIFG2	fast	37.4081	30.0658	25.4501	16.0223	14.1622
LMFG2-LMFG3	LIFG2-LIFG3	fast	27.2622	29.5392	30.9585	31.9966	36.0516
LMFG2-LMFG3	LIFG3-LIFG4	fast	22.0151	24.9433	28.4456	28.3299	25.8095
LMFG2-LMFG3	LIFG4-LIFG5	fast	22.8228	24.23	26.2371	21.3405	30.1174
LMFG2-LMFG3	LIFG5-LIFG6	fast	15.7277	22.4234	28.8171	28.6087	20.8381
LMFG2-LMFG3	LMFG1-LMFG2	fast	36.7982	35.4745	36.4475	48.9091	35.7056
LMFG2-LMFG3	LMFG3-LMFG4	fast	29.4287	37.7272	36.2455	34.217	34.3343
LMFG2-LMFG3	LMFG4-LMFG5	fast	34.096	51.0868	59.7817	37.2927	40.4409
LMFG2-LMFG3	LMFG5-LMFG6	fast	34.5369	33.5791	29.859	28.4749	30.3836
LMFG2-LMFG3	LPH1-LPH2	fast	23.9654	16.82	15.6003	19.554	26.8502
LMFG2-LMFG3	LPH2-LPH3	fast	24.0307	18.8203	16.8248	18.9603	28.4448
LMFG2-LMFG3	LPH3-LPH4	fast	21.7745	15.095	20.0111	22.9359	21.3682
LMFG2-LMFG3	LPH4-LPH5	fast	18.569	18.944	17.1851	22.969	16.5864
LMFG2-LMFG3	LPH5-LPH6	fast	21.5904	19.1208	20.36	19.5214	18.3643
LMFG2-LMFG3	LPH6-LPH7	fast	21.2147	18.7087	24.2576	20.8006	21.0423
LMFG2-LMFG3	LPH7-LPH8	fast	21.6163	20.6196	18.0736	17.9127	18.0697
LMFG2-LMFG3	LPH8-LPH9	fast	19.9499	21.9668	21.6162	20.363	16.3649
LMFG2-LMFG3	LPH9-LPH10	fast	15.8739	24.5743	23.7299	19.2394	25.1754
LMFG2-LMFG3	LSTG1-LSTG2	fast	20.3234	18.7938	16.6565	27.172	14.1497
LMFG2-LMFG3	LSTG2-LSTG3	fast	21.2783	16.8792	15.7644	17.5899	19.0803
LMFG2-LMFG3	LSTG3-LSTG4	fast	15.5068	19.8458	22.1523	19.438	20.2981
LMFG2-LMFG3	LSTG4-LSTG5	fast	19.3422	19.4701	19.4132	21.2819	20.8245
LMFG2-LMFG3	LSTG5-LSTG6	fast	17.8785	16.077	16.8632	24.1729	22.1888
LMFG3-LMFG4	LAH1-LAH2	fast	17.7859	19.3542	15.056	19.0884	10.9897
LMFG3-LMFG4	LAH2-LAH3	fast	16.0667	17.2563	17.2663	17.3749	17.9558
LMFG3-LMFG4	LAH3-LAH4	fast	14.7809	18.008	13.2507	20.8628	15.6509
LMFG3-LMFG4	LAH4-LAH5	fast	14.3591	19.8063	10.3847	17.6158	18.1271
LMFG3-LMFG4	LAH5-LAH6	fast	14.8333	16.8484	14.6892	14.6356	15.1108
LMFG3-LMFG4	LAH6-LAH7	fast	18.2514	19.2972	17.3416	14.1885	16.845
LMFG3-LMFG4	LAH7-LAH8	fast	24.1235	19.6601	20.1975	18.0548	16.1253
LMFG3-LMFG4	LAH8-LAH9	fast	16.51	15.2927	19.5891	16.0883	18.9127
LMFG3-LMFG4	LAH9-LAH10	fast	17.1939	16.59	20.8386	16.7942	18.9901
LMFG3-LMFG4	LAMY1-LAMY2	fast	18.1152	15.0436	16.6601	16.2145	14.7318
LMFG3-LMFG4	LAMY2-LAMY3	fast	19.2609	16.0359	17.9378	18.6374	15.4979
LMFG3-LMFG4	LAMY3-LAMY4	fast	14.466	16.4606	13.6119	16.3606	17.0842
LMFG3-LMFG4	LAMY4-LAMY5	fast	20.1895	15.6149	15.052	18.193	16.8892
LMFG3-LMFG4	LAMY5-LAMY6	fast	16.0721	17.8878	17.9868	16.5441	15.8848
LMFG3-LMFG4	LAMY6-LAMY7	fast	12.3418	11.6861	12.9601	12.2104	10.5911
LMFG3-LMFG4	LAMY7-LAMY8	fast	10.5802	14.5033	12.3752	12.1748	9.74901
LMFG3-LMFG4	LAMY8-LAMY9	fast	15.346	14.9589	17.2149	15.9975	15.2848
LMFG3-LMFG4	LAMY9-LAMY10	fast	18.3414	15.3378	27.1084	17.3125	16.6479
LMFG3-LMFG4	LI1-LI2	fast	18.858	18.372	23.5539	20.0641	23.2475
LMFG3-LMFG4	LI10-LI11	fast	23.1314	20.9991	14.5411	29.1824	19.8675
LMFG3-LMFG4	LI11-LI12	fast	18.0164	17.7066	15.4854	23.521	20.6995
LMFG3-LMFG4	LI2-LI3	fast	22.6124	25.6554	25.5946	22.8514	22.8631
LMFG3-LMFG4	LI3-LI4	fast	20.8075	23.5307	23.5728	16.9032	15.2472
LMFG3-LMFG4	LI4-LI5	fast	20.8365	24.5708	19.386	20.1798	26.0062
LMFG3-LMFG4	LI5-LI6	fast	20.8818	22.0888	17.5851	20.6676	19.1948
LMFG3-LMFG4	LI6-LI7	fast	16.7771	20.9118	20.7561	20.1568	23.1831
LMFG3-LMFG4	LI7-LI8	fast	18.3949	15.7985	17.0929	22.3727	14.7228
LMFG3-LMFG4	LI8-LI9	fast	13.4568	16.1183	21.585	19.8838	16.9845
LMFG3-LMFG4	LI9-LI10	fast	20.9823	17.1752	16.5682	19.0187	22.8668
LMFG3-LMFG4	LIFG1-LIFG2	fast	13.4038	13.9924	12.4452	5.58169	5.57096
LMFG3-LMFG4	LIFG2-LIFG3	fast	14.7718	16.5478	17.5367	22.4413	26.2862
LMFG3-LMFG4	LIFG3-LIFG4	fast	22.0368	19.8562	21.668	24.1761	18.1088
LMFG3-LMFG4	LIFG4-LIFG5	fast	27.1781	20.1771	30.9694	20.9244	25.5072
LMFG3-LMFG4	LIFG5-LIFG6	fast	14.342	23.1832	17.7351	22.2477	19.7169
LMFG3-LMFG4	LMFG1-LMFG2	fast	21.1794	37.1638	31.9898	33.6448	31.303
LMFG3-LMFG4	LMFG2-LMFG3	fast	30.1098	37.1034	35.6431	34.1698	32.8955
LMFG3-LMFG4	LMFG4-LMFG5	fast	31.407	43.1034	47.5986	38.1491	39.7476
LMFG3-LMFG4	LMFG5-LMFG6	fast	24.3707	34.709	30.8511	35.4238	29.3996
LMFG3-LMFG4	LPH1-LPH2	fast	24.302	18.2523	14.3073	20.0817	20.9326
LMFG3-LMFG4	LPH2-LPH3	fast	22.3973	18.8543	13.5986	20.3004	21.2188
LMFG3-LMFG4	LPH3-LPH4	fast	17.9302	13.5432	14.4979	22.1605	18.5161
LMFG3-LMFG4	LPH4-LPH5	fast	14.7349	23.9898	18.2733	16.5914	17.4214
LMFG3-LMFG4	LPH5-LPH6	fast	14.6871	20.1477	25.5733	17.6805	15.9232
LMFG3-LMFG4	LPH6-LPH7	fast	19.807	17.7441	21.7673	19.27	21.9964
LMFG3-LMFG4	LPH7-LPH8	fast	23.632	17.859	18.4406	17.4921	15.3478
LMFG3-LMFG4	LPH8-LPH9	fast	19.3588	23.4664	17.3032	16.5703	18.862
LMFG3-LMFG4	LPH9-LPH10	fast	17.5887	24.7982	26.3533	18.9644	19.1397
LMFG3-LMFG4	LSTG1-LSTG2	fast	18.1159	16.0327	14.3003	15.243	13.5401
LMFG3-LMFG4	LSTG2-LSTG3	fast	16.1637	18.5839	14.6252	18.2508	16.1231
LMFG3-LMFG4	LSTG3-LSTG4	fast	13.7171	19.1203	23.611	20.6175	17.5605
LMFG3-LMFG4	LSTG4-LSTG5	fast	16.2068	16.9844	25.3265	19.2287	18.501
LMFG3-LMFG4	LSTG5-LSTG6	fast	21.1748	19.2257	15.1736	20.4848	19.7963
LMFG4-LMFG5	LAH1-LAH2	fast	15.4591	20.9738	15.8858	15.0178	20.5813
LMFG4-LMFG5	LAH2-LAH3	fast	14.5665	19.4708	23.0618	17.8769	19.097
LMFG4-LMFG5	LAH3-LAH4	fast	18.3919	20.8132	19.2663	24.0649	19.143
LMFG4-LMFG5	LAH4-LAH5	fast	20.1345	18.6091	20.5651	22.1953	19.5593
LMFG4-LMFG5	LAH5-LAH6	fast	20.3583	20.097	22.4706	21.6872	16.5286
LMFG4-LMFG5	LAH6-LAH7	fast	24.7528	22.6987	22.7644	18.3975	23.5363
LMFG4-LMFG5	LAH7-LAH8	fast	23.4142	26.1318	23.068	20.2884	27.7556
LMFG4-LMFG5	LAH8-LAH9	fast	20.5285	25.5941	19.0756	24.4412	24.0079
LMFG4-LMFG5	LAH9-LAH10	fast	15.1572	19.5842	20.2171	22.8332	23.0565
LMFG4-LMFG5	LAMY1-LAMY2	fast	21.6847	16.821	17.1049	16.2395	19.6365
LMFG4-LMFG5	LAMY2-LAMY3	fast	14.3473	16.5384	19.1435	21.1414	17.3227
LMFG4-LMFG5	LAMY3-LAMY4	fast	16.9084	16.1921	16.6494	16.9627	18.5183
LMFG4-LMFG5	LAMY4-LAMY5	fast	14.6641	16.1508	20.0235	17.7611	17.9619
LMFG4-LMFG5	LAMY5-LAMY6	fast	15.7598	14.641	19.9307	21.0099	21.4452
LMFG4-LMFG5	LAMY6-LAMY7	fast	11.3453	16.3633	13.833	10.6622	11.1773
LMFG4-LMFG5	LAMY7-LAMY8	fast	9.3214	17.9446	13.2684	13.0117	13.6415
LMFG4-LMFG5	LAMY8-LAMY9	fast	19.4467	19.5458	14.2027	16.5154	18.4517
LMFG4-LMFG5	LAMY9-LAMY10	fast	20.2286	27.1721	24.5963	18.1672	22.1895
LMFG4-LMFG5	LI1-LI2	fast	18.0654	22.6875	20.0459	18.9431	22.0991
LMFG4-LMFG5	LI10-LI11	fast	29.2465	22.9909	26.5098	29.5247	23.2327
LMFG4-LMFG5	LI11-LI12	fast	19.6272	22.643	26.5715	25.0339	21.1805
LMFG4-LMFG5	LI2-LI3	fast	21.6641	20.1396	25.9761	17.0466	22.5759
LMFG4-LMFG5	LI3-LI4	fast	23.421	32.0878	26.8432	20.4528	19.3835
LMFG4-LMFG5	LI4-LI5	fast	15.8704	30.7621	21.3523	23.5128	23.6313
LMFG4-LMFG5	LI5-LI6	fast	17.352	25.9213	21.374	26.0623	22.1656
LMFG4-LMFG5	LI6-LI7	fast	14.6481	27.6843	20.0532	26.0629	18.6336
LMFG4-LMFG5	LI7-LI8	fast	19.0795	19.621	16.8238	23.8043	20.5188
LMFG4-LMFG5	LI8-LI9	fast	22.1045	18.3132	18.558	18.4466	17.405
LMFG4-LMFG5	LI9-LI10	fast	22.9617	19.2741	22.732	23.6721	25.4036
LMFG4-LMFG5	LIFG1-LIFG2	fast	11.5191	15.3193	13.3872	7.88288	5.99491
LMFG4-LMFG5	LIFG2-LIFG3	fast	17.9292	21.4603	23.8901	23.4573	33.5025
LMFG4-LMFG5	LIFG3-LIFG4	fast	25.6125	38.6698	44.0609	36.2488	38.2085
LMFG4-LMFG5	LIFG4-LIFG5	fast	22.9575	28.6283	27.7565	22.5025	29.6718
LMFG4-LMFG5	LIFG5-LIFG6	fast	21.3565	27.4971	34.2057	34.1605	28.5456
LMFG4-LMFG5	LMFG1-LMFG2	fast	33.2294	43.7275	39.0481	36.1901	47.5448
LMFG4-LMFG5	LMFG2-LMFG3	fast	35.4026	53.6121	56.5824	38.7329	40.9852
LMFG4-LMFG5	LMFG3-LMFG4	fast	33.7738	44.7537	47.8905	41.1344	41.9218
LMFG4-LMFG5	LMFG5-LMFG6	fast	47.6351	57.3998	50.8854	32.7884	48.4314
LMFG4-LMFG5	LPH1-LPH2	fast	19.2627	21.5113	20.4137	18.5606	24.9354
LMFG4-LMFG5	LPH2-LPH3	fast	20.2214	20.2451	21.1927	18.8073	26.7999
LMFG4-LMFG5	LPH3-LPH4	fast	11.6812	20.7496	21.8652	25.8171	22.9898
LMFG4-LMFG5	LPH4-LPH5	fast	17.21	20.6073	19.2827	24.0495	16.5942
LMFG4-LMFG5	LPH5-LPH6	fast	18.9733	16.5081	19.2743	20.6813	17.4549
LMFG4-LMFG5	LPH6-LPH7	fast	16.6538	18.1211	21.5876	25.4666	25.8768
LMFG4-LMFG5	LPH7-LPH8	fast	19.9238	20.1732	18.9326	20.5549	20.856
LMFG4-LMFG5	LPH8-LPH9	fast	21.2389	20.6697	21.0888	23.7883	17.1991
LMFG4-LMFG5	LPH9-LPH10	fast	16.2051	18.9794	21.2216	25.7061	26.437
LMFG4-LMFG5	LSTG1-LSTG2	fast	14.458	18.4356	20.3217	19.9625	14.5521
LMFG4-LMFG5	LSTG2-LSTG3	fast	25.2822	17.4247	14.8873	18.8062	19.2909
LMFG4-LMFG5	LSTG3-LSTG4	fast	15.5114	28.7706	24.2754	20.0592	20.3401
LMFG4-LMFG5	LSTG4-LSTG5	fast	17.57	22.7318	23.614	21.1252	21.9088
LMFG4-LMFG5	LSTG5-LSTG6	fast	16.5199	13.643	14.1727	22.7286	18.9131
LMFG5-LMFG6	LAH1-LAH2	fast	15.0386	18.8409	12.8602	17.8256	13.1152
LMFG5-LMFG6	LAH2-LAH3	fast	15.6886	18.5244	18.2016	18.9972	20.9918
LMFG5-LMFG6	LAH3-LAH4	fast	16.2171	20.1609	17.0617	25.5565	18.8491
LMFG5-LMFG6	LAH4-LAH5	fast	17.5555	19.276	16.1877	22.949	16.7425
LMFG5-LMFG6	LAH5-LAH6	fast	16.8916	21.2026	17.7415	22.1679	16.5998
LMFG5-LMFG6	LAH6-LAH7	fast	15.7878	22.1875	18.4026	23.0971	20.057
LMFG5-LMFG6	LAH7-LAH8	fast	18.267	23.5019	21.6667	21.1292	17.9663
LMFG5-LMFG6	LAH8-LAH9	fast	13.7874	23.4215	20.5887	23.1941	18.1254
LMFG5-LMFG6	LAH9-LAH10	fast	17.0994	20.5422	18.5015	22.099	17.7133
LMFG5-LMFG6	LAMY1-LAMY2	fast	14.0822	14.6325	18.8501	18.6609	19.3184
LMFG5-LMFG6	LAMY2-LAMY3	fast	21.2649	14.4912	21.3137	19.9333	15.363
LMFG5-LMFG6	LAMY3-LAMY4	fast	12.6187	14.4973	15.8613	14.9915	17.117
LMFG5-LMFG6	LAMY4-LAMY5	fast	20.2899	16.0751	19.4568	16.8705	18.9242
LMFG5-LMFG6	LAMY5-LAMY6	fast	21.1044	15.3592	16.0151	14.829	22.7586
LMFG5-LMFG6	LAMY6-LAMY7	fast	15.7231	13.3727	14.3086	10.897	17.1936
LMFG5-LMFG6	LAMY7-LAMY8	fast	19.9328	15.4086	14.3751	13.0589	17.2354
LMFG5-LMFG6	LAMY8-LAMY9	fast	12.0314	16.6996	17.7621	20.177	16.0187
LMFG5-LMFG6	LAMY9-LAMY10	fast	15.3777	20.4212	21.5945	21.9045	16.1266
LMFG5-LMFG6	LI1-LI2	fast	17.4392	18.97	17.2492	18.7676	19.974
LMFG5-LMFG6	LI10-LI11	fast	26.5639	25.4673	23.6975	23.125	26.7866
LMFG5-LMFG6	LI11-LI12	fast	18.6163	23.0209	18.7079	20.3259	23.9952
LMFG5-LMFG6	LI2-LI3	fast	14.8074	18.5869	22.8672	20.1727	26.9022
LMFG5-LMFG6	LI3-LI4	fast	16.0608	26.0822	22.5577	20.371	23.1216
LMFG5-LMFG6	LI4-LI5	fast	16.2472	20.2698	21.7581	17.2182	22.2882
LMFG5-LMFG6	LI5-LI6	fast	18.0769	20.7027	22.3614	18.6493	19.0675
LMFG5-LMFG6	LI6-LI7	fast	14.9932	19.0601	20.6639	16.5919	26.6763
LMFG5-LMFG6	LI7-LI8	fast	17.9653	18.2457	17.3738	17.6642	14.8696
LMFG5-LMFG6	LI8-LI9	fast	18.5948	15.5454	22.7933	15.666	15.7695
LMFG5-LMFG6	LI9-LI10	fast	21.6847	17.7249	22.7776	22.5726	20.8176
LMFG5-LMFG6	LIFG1-LIFG2	fast	18.5531	19.0821	15.6818	10.3761	7.68553
LMFG5-LMFG6	LIFG2-LIFG3	fast	13.0809	21.56	22.8921	20.262	25.5281
LMFG5-LMFG6	LIFG3-LIFG4	fast	21.324	30.094	27.5229	27.9121	30.1428
LMFG5-LMFG6	LIFG4-LIFG5	fast	23.5285	30.4708	23.8845	18.4795	30.0229
LMFG5-LMFG6	LIFG5-LIFG6	fast	14.0422	26.3604	29.9984	26.0794	25.9614
LMFG5-LMFG6	LMFG1-LMFG2	fast	33.1651	28.1022	28.4946	29.3942	35.3641
LMFG5-LMFG6	LMFG2-LMFG3	fast	33.4001	32.1313	27.4582	27.2636	27.4242
LMFG5-LMFG6	LMFG3-LMFG4	fast	23.6179	33.9168	30.6169	35.3657	29.447
LMFG5-LMFG6	LMFG4-LMFG5	fast	40.4601	56.906	47.0492	33.4604	45.1577
LMFG5-LMFG6	LPH1-LPH2	fast	13.3977	18.6188	21.2444	20.3645	19.0511
LMFG5-LMFG6	LPH2-LPH3	fast	17.3114	20.5448	19.9259	18.1484	22.5739
LMFG5-LMFG6	LPH3-LPH4	fast	16.5165	15.7361	18.0075	18.5829	23.2954
LMFG5-LMFG6	LPH4-LPH5	fast	14.3479	19.1003	15.5247	17.7511	18.2218
LMFG5-LMFG6	LPH5-LPH6	fast	17.4556	20.484	17.1462	21.2554	19.2913
LMFG5-LMFG6	LPH6-LPH7	fast	17.5607	18.2474	21.8433	27.1458	23.1143
LMFG5-LMFG6	LPH7-LPH8	fast	19.8759	15.6801	15.2742	18.7876	15.6754
LMFG5-LMFG6	LPH8-LPH9	fast	15.6012	20.8596	22.1986	21.3916	17.7865
LMFG5-LMFG6	LPH9-LPH10	fast	15.011	16.9591	23.2431	19.9483	18.0789
LMFG5-LMFG6	LSTG1-LSTG2	fast	15.3219	18.0079	18.3492	20.8987	17.5358
LMFG5-LMFG6	LSTG2-LSTG3	fast	19.2906	19.9323	17.6297	12.6925	15.0971
LMFG5-LMFG6	LSTG3-LSTG4	fast	17.7913	20.6458	25.653	16.8006	23.6219
LMFG5-LMFG6	LSTG4-LSTG5	fast	15.2433	17.7596	25.1832	19.1029	19.1507
LMFG5-LMFG6	LSTG5-LSTG6	fast	14.1916	18.4079	19.3702	20.4931	18.8213
LPH1-LPH2	LAH1-LAH2	fast	17.5219	21.3648	45.177	16.8318	16.6071
LPH1-LPH2	LAH2-LAH3	fast	25.4249	40.3759	140.274	25.7163	22.5864
LPH1-LPH2	LAH3-LAH4	fast	30.8871	50.792	204.535	28.5883	23.5642
LPH1-LPH2	LAH4-LAH5	fast	52.1331	81.8876	306.408	35.3082	24.9764
LPH1-LPH2	LAH5-LAH6	fast	47.0782	34.4596	129.901	31.9643	21.6283
LPH1-LPH2	LAH6-LAH7	fast	31.6981	24.2326	72.7704	24.6433	17.9898
LPH1-LPH2	LAH7-LAH8	fast	17.5231	22.6131	21.5985	17.5239	16.1651
LPH1-LPH2	LAH8-LAH9	fast	14.3883	15.6062	17.1562	16.1382	18.2891
LPH1-LPH2	LAH9-LAH10	fast	16.5996	19.9874	14.3225	15.4638	16.3265
LPH1-LPH2	LAMY1-LAMY2	fast	19.6017	17.5841	17.5052	20.3793	16.5444
LPH1-LPH2	LAMY2-LAMY3	fast	19.916	15.7035	17.5842	21.9295	19.7605
LPH1-LPH2	LAMY3-LAMY4	fast	12.9594	14.7104	26.4939	17.4208	14.027
LPH1-LPH2	LAMY4-LAMY5	fast	18.7159	14.9825	20.8175	13.2963	15.4642
LPH1-LPH2	LAMY5-LAMY6	fast	17.8367	15.707	21.8866	20.331	17.6806
LPH1-LPH2	LAMY6-LAMY7	fast	8.70802	17.2966	30.6669	9.42652	11.8492
LPH1-LPH2	LAMY7-LAMY8	fast	8.67305	17.1609	19.7753	10.1252	10.4086
LPH1-LPH2	LAMY8-LAMY9	fast	16.602	12.3362	10.7086	10.9367	17.1644
LPH1-LPH2	LAMY9-LAMY10	fast	12.0166	10.6496	12.9758	13.9184	14.3197
LPH1-LPH2	LI1-LI2	fast	15.2489	16.1021	13.543	19.2008	17.0824
LPH1-LPH2	LI10-LI11	fast	17.2813	20.6419	19.9875	15.934	17.0884
LPH1-LPH2	LI11-LI12	fast	14.6	17.5046	15.3634	15.8486	18.156
LPH1-LPH2	LI2-LI3	fast	13.1201	15.2599	12.8331	20.7838	16.5124
LPH1-LPH2	LI3-LI4	fast	14.7295	15.1838	14.7793	17.3142	12.173
LPH1-LPH2	LI4-LI5	fast	16.005	16.7572	13.7145	17.6012	14.8088
LPH1-LPH2	LI5-LI6	fast	17.2103	15.8334	13.2726	15.7804	15.0476
LPH1-LPH2	LI6-LI7	fast	14.2462	14.5021	11.0022	15.0628	18.0534
LPH1-LPH2	LI7-LI8	fast	15.4265	12.3839	14.2732	17.5377	19.9148
LPH1-LPH2	LI8-LI9	fast	14.5227	16.3974	14.556	15.4481	18.394
LPH1-LPH2	LI9-LI10	fast	16.7035	17.0834	18.2657	16.9937	14.3713
LPH1-LPH2	LIFG1-LIFG2	fast	10.0205	18.425	29.9835	4.60754	4.31877
LPH1-LPH2	LIFG2-LIFG3	fast	11.4923	16.9045	25.7021	15.2484	16.3501
LPH1-LPH2	LIFG3-LIFG4	fast	16.0139	16.69	15.6131	15.4276	19.1038
LPH1-LPH2	LIFG4-LIFG5	fast	11.2795	11.1056	17.8639	13.6997	19.6353
LPH1-LPH2	LIFG5-LIFG6	fast	16.1734	18.9875	19.4041	18.3586	19.0139
LPH1-LPH2	LMFG1-LMFG2	fast	21.3891	14.6881	14.9947	16.8662	22.8362
LPH1-LPH2	LMFG2-LMFG3	fast	20.6247	14.9477	13.6599	16.7513	24.5066
LPH1-LPH2	LMFG3-LMFG4	fast	21.6806	16.7343	13.0234	18.2054	19.8816
LPH1-LPH2	LMFG4-LMFG5	fast	15.8261	18.4585	17.3302	15.7385	22.1692
LPH1-LPH2	LMFG5-LMFG6	fast	12.8676	17.041	20.2803	18.5403	18.416
LPH1-LPH2	LPH2-LPH3	fast	22.7488	74.3765	258.677	25.6113	23.4386
LPH1-LPH2	LPH3-LPH4	fast	98.9211	126.881	238.705	63.2346	46.8482
LPH1-LPH2	LPH4-LPH5	fast	32.6053	26.1328	64.4197	24.7058	18.7531
LPH1-LPH2	LPH5-LPH6	fast	15.4384	12.0566	16.193	15.1214	16.9944
LPH1-LPH2	LPH6-LPH7	fast	14.1348	13.5464	15.5656	15.3886	15.1085
LPH1-LPH2	LPH7-LPH8	fast	18.6922	15.2267	13.7896	15.7998	17.6377
LPH1-LPH2	LPH8-LPH9	fast	15.4515	14.9979	16.634	17.0884	18.6609
LPH1-LPH2	LPH9-LPH10	fast	17.2897	15.3171	14.4124	13.5326	21.0304
LPH1-LPH2	LSTG1-LSTG2	fast	12.7408	15.5875	17.1904	13.6069	14.8525
LPH1-LPH2	LSTG2-LSTG3	fast	15.3632	14.162	15.4046	12.0716	18.5132
LPH1-LPH2	LSTG3-LSTG4	fast	18.0543	16.4077	13.2028	13.1549	14.2356
LPH1-LPH2	LSTG4-LSTG5	fast	17.0778	12.7021	13.1253	15.9952	18.6413
LPH1-LPH2	LSTG5-LSTG6	fast	14.2667	14.1444	15.3563	14.6713	15.1705
LPH2-LPH3	LAH1-LAH2	fast	17.7896	24.6829	36.866	16.4859	17.3695
LPH2-LPH3	LAH2-LAH3	fast	21.2572	35.3227	105.382	18.7701	19.8992
LPH2-LPH3	LAH3-LAH4	fast	31.8859	43.0984	153.544	30.3872	24.9144
LPH2-LPH3	LAH4-LAH5	fast	57.719	73.9794	271.099	29.2858	28.148
LPH2-LPH3	LAH5-LAH6	fast	40.9385	27.3688	67.1523	35.4547	22.1644
LPH2-LPH3	LAH6-LAH7	fast	31.2603	20.0966	34.4523	23.9498	18.7743
LPH2-LPH3	LAH7-LAH8	fast	18.5873	21.6161	16.9157	17.0603	18.802
LPH2-LPH3	LAH8-LAH9	fast	16.7022	13.7841	14.7426	13.3046	14.9018
LPH2-LPH3	LAH9-LAH10	fast	15.2322	15.7532	13.1872	14.3364	15.9169
LPH2-LPH3	LAMY1-LAMY2	fast	19.6054	15.4661	13.5928	18.9097	12.2706
LPH2-LPH3	LAMY2-LAMY3	fast	18.1721	15.3956	15.2066	17.366	18.8484
LPH2-LPH3	LAMY3-LAMY4	fast	13.6974	13.7165	21.8113	16.4721	14.6429
LPH2-LPH3	LAMY4-LAMY5	fast	17.5589	16.7958	16.3274	15.6134	17.5467
LPH2-LPH3	LAMY5-LAMY6	fast	15.3969	15.6414	19.1242	17.5939	19.3457
LPH2-LPH3	LAMY6-LAMY7	fast	9.15683	22.2802	35.4528	10.3841	11.2002
LPH2-LPH3	LAMY7-LAMY8	fast	8.58613	19.9503	21.9451	10.3895	11.0152
LPH2-LPH3	LAMY8-LAMY9	fast	13.4975	15.2176	11.1672	12.2546	16.9559
LPH2-LPH3	LAMY9-LAMY10	fast	14.2427	10.4284	14.3973	13.4954	15.9205
LPH2-LPH3	LI1-LI2	fast	17.4296	16.5499	12.9693	16.535	17.9643
LPH2-LPH3	LI10-LI11	fast	13.4886	18.6291	17.5255	14.1819	18.4434
LPH2-LPH3	LI11-LI12	fast	13.2658	16.5604	13.7698	16.7355	20.4368
LPH2-LPH3	LI2-LI3	fast	12.8396	18.8454	11.8327	16.8845	18.2507
LPH2-LPH3	LI3-LI4	fast	15.228	14.3877	13.6822	19.8152	14.8703
LPH2-LPH3	LI4-LI5	fast	14.954	16.4245	15.3888	16.9288	16.2494
LPH2-LPH3	LI5-LI6	fast	15.4244	18.2678	11.7834	14.1054	14.5576
LPH2-LPH3	LI6-LI7	fast	13.3562	14.0701	11.8669	16.79	17.9857
LPH2-LPH3	LI7-LI8	fast	15.0627	12.6405	13.7358	19.4592	17.4813
LPH2-LPH3	LI8-LI9	fast	12.3115	19.8485	14.2645	17.2675	17.3199
LPH2-LPH3	LI9-LI10	fast	12.5541	17.833	15.6057	18.008	17.7381
LPH2-LPH3	LIFG1-LIFG2	fast	9.8422	22.862	26.5983	6.40748	5.87063
LPH2-LPH3	LIFG2-LIFG3	fast	10.7707	21.5128	28.6096	14.3526	19.326
LPH2-LPH3	LIFG3-LIFG4	fast	15.1956	14.6134	16.1386	14.4682	20.807
LPH2-LPH3	LIFG4-LIFG5	fast	14.523	12.0034	18.2086	14.2836	19.9604
LPH2-LPH3	LIFG5-LIFG6	fast	17.4191	22.2027	16.2939	13.9341	17.1077
LPH2-LPH3	LMFG1-LMFG2	fast	19.624	14.8933	15.6626	15.5815	25.2461
LPH2-LPH3	LMFG2-LMFG3	fast	19.8892	16.9505	14.3204	16.4401	25.4564
LPH2-LPH3	LMFG3-LMFG4	fast	18.9309	17.7055	11.852	18.8423	20.7691
LPH2-LPH3	LMFG4-LMFG5	fast	16.6202	17.9268	17.6846	16.5626	23.9232
LPH2-LPH3	LMFG5-LMFG6	fast	15.5895	18.5893	18.3646	16.8788	22.4964
LPH2-LPH3	LPH1-LPH2	fast	23.9648	77.8746	282.255	25.9593	24.0683
LPH2-LPH3	LPH3-LPH4	fast	72.61	91.5165	168.649	36.8502	28.5735
LPH2-LPH3	LPH4-LPH5	fast	33.5499	29.6267	78.1768	20.1083	19.1385
LPH2-LPH3	LPH5-LPH6	fast	16.377	13.5236	15.8865	15.3488	16.6736
LPH2-LPH3	LPH6-LPH7	fast	17.8977	14.8947	15.9702	17.3999	15.1501
LPH2-LPH3	LPH7-LPH8	fast	18.7897	15.2763	13.4084	15.5926	15.0608
LPH2-LPH3	LPH8-LPH9	fast	15.1944	12.9201	14.7647	16.8536	17.2546
LPH2-LPH3	LPH9-LPH10	fast	21.7223	15.739	14.2584	15.6863	19.6131
LPH2-LPH3	LSTG1-LSTG2	fast	11.1429	15.6944	15.704	12.9306	15.656
LPH2-LPH3	LSTG2-LSTG3	fast	15.6897	14.7607	13.8028	13.1077	15.5605
LPH2-LPH3	LSTG3-LSTG4	fast	15.5248	16.5083	13.219	14.8481	15.4578
LPH2-LPH3	LSTG4-LSTG5	fast	17.7415	12.4354	11.7185	15.3306	18.7041
LPH2-LPH3	LSTG5-LSTG6	fast	13.8403	14.3196	14.2911	17.3675	15.1958
LPH3-LPH4	LAH1-LAH2	fast	12.6619	18.215	18.645	15.2535	21.6912
LPH3-LPH4	LAH2-LAH3	fast	23.9117	22.7097	37.1952	18.4732	15.1304
LPH3-LPH4	LAH3-LAH4	fast	14.0857	29.0707	52.862	28.2208	19.132
LPH3-LPH4	LAH4-LAH5	fast	17.9225	28.4867	61.6256	24.1445	19.1015
LPH3-LPH4	LAH5-LAH6	fast	16.0506	26.8428	51.821	30.5541	19.8459
LPH3-LPH4	LAH6-LAH7	fast	22.2813	22.9293	49.9611	23.7319	17.46
LPH3-LPH4	LAH7-LAH8	fast	16.7673	16.3266	21.5813	19.9056	20.859
LPH3-LPH4	LAH8-LAH9	fast	18.0062	14.5029	14.3781	21.8358	12.1625
LPH3-LPH4	LAH9-LAH10	fast	11.5771	13.4387	11.6378	18.6685	13.0684
LPH3-LPH4	LAMY1-LAMY2	fast	19.9489	14.508	16.8094	16.6157	14.1007
LPH3-LPH4	LAMY2-LAMY3	fast	16.96	15.3085	14.7799	15.2457	13.2793
LPH3-LPH4	LAMY3-LAMY4	fast	16.765	14.9997	16.4427	17.7667	13.7831
LPH3-LPH4	LAMY4-LAMY5	fast	16.4512	19.1753	19.6954	17.3117	13.4792
LPH3-LPH4	LAMY5-LAMY6	fast	17.1015	17.3401	18.3594	20.4156	15.8709
LPH3-LPH4	LAMY6-LAMY7	fast	9.59329	14.3951	18.0482	10.5112	9.80462
LPH3-LPH4	LAMY7-LAMY8	fast	10.5084	13.412	16.3617	11.4743	11.5419
LPH3-LPH4	LAMY8-LAMY9	fast	18.2177	13.254	11.2912	18.3895	17.841
LPH3-LPH4	LAMY9-LAMY10	fast	16.4032	13.5418	14.6642	16.7857	16.4235
LPH3-LPH4	LI1-LI2	fast	14.3533	13.7448	13.1018	18.8819	14.2976
LPH3-LPH4	LI10-LI11	fast	14.3951	20.1871	19.9187	20.0841	17.6028
LPH3-LPH4	LI11-LI12	fast	14.54	15.7677	18.4165	16.4196	18.2114
LPH3-LPH4	LI2-LI3	fast	13.8399	16.7855	15.4798	16.9019	18.4574
LPH3-LPH4	LI3-LI4	fast	18.1726	14.4951	13.9928	14.7202	20.356
LPH3-LPH4	LI4-LI5	fast	23.405	14.1119	17.7314	14.9442	13.7891
LPH3-LPH4	LI5-LI6	fast	14.5694	13.8145	13.8673	17.8798	14.781
LPH3-LPH4	LI6-LI7	fast	16.0076	16.3958	12.9621	16.0888	15.6112
LPH3-LPH4	LI7-LI8	fast	12.2706	17.4357	12.7791	15.4814	17.0212
LPH3-LPH4	LI8-LI9	fast	13.4756	17.3725	13.5083	17.199	17.8659
LPH3-LPH4	LI9-LI10	fast	13.5859	17.3501	18.3836	20.3074	19.506
LPH3-LPH4	LIFG1-LIFG2	fast	11.1977	14.7832	20.6377	5.71666	4.70149
LPH3-LPH4	LIFG2-LIFG3	fast	10.947	14.0374	17.6811	14.2888	15.0088
LPH3-LPH4	LIFG3-LIFG4	fast	15.3698	13.4596	16.6827	16.6171	16.3374
LPH3-LPH4	LIFG4-LIFG5	fast	13.3502	12.907	14.5005	14.4394	18.0324
LPH3-LPH4	LIFG5-LIFG6	fast	17.8479	13.226	12.6562	17.0766	13.0485
LPH3-LPH4	LMFG1-LMFG2	fast	18.5399	12.4005	17.2461	14.173	18.4833
LPH3-LPH4	LMFG2-LMFG3	fast	20.0852	12.8904	16.3096	20.0137	19.8089
LPH3-LPH4	LMFG3-LMFG4	fast	16.9578	12.394	12.1229	19.7879	17.2934
LPH3-LPH4	LMFG4-LMFG5	fast	10.2237	17.4977	17.8881	22.2078	20.2771
LPH3-LPH4	LMFG5-LMFG6	fast	15.9855	14.527	15.7728	18.0566	22.3005
LPH3-LPH4	LPH1-LPH2	fast	102.053	117.329	250.127	65.891	47.1909
LPH3-LPH4	LPH2-LPH3	fast	74.9472	84.3711	169.606	37.7114	27.7316
LPH3-LPH4	LPH4-LPH5	fast	19.3138	19.4887	59.7973	16.6609	16.8994
LPH3-LPH4	LPH5-LPH6	fast	20.6727	12.1785	17.9912	15.2271	17.0783
LPH3-LPH4	LPH6-LPH7	fast	18.4482	14.7748	15.4717	12.6772	20.4741
LPH3-LPH4	LPH7-LPH8	fast	14.0006	14.8536	14.7153	15.5607	16.564
LPH3-LPH4	LPH8-LPH9	fast	24.1465	12.4241	12.9379	14.8489	18.7555
LPH3-LPH4	LPH9-LPH10	fast	13.376	14.76	13.8391	16.0221	18.2699
LPH3-LPH4	LSTG1-LSTG2	fast	13.3604	16.0737	14.3948	12.3779	12.0234
LPH3-LPH4	LSTG2-LSTG3	fast	15.0888	15.3699	15.8262	14.473	17.15
LPH3-LPH4	LSTG3-LSTG4	fast	12.9722	13.652	14.9345	16.9771	15.5788
LPH3-LPH4	LSTG4-LSTG5	fast	13.8471	14.4984	13.9123	20.9334	17.5842
LPH3-LPH4	LSTG5-LSTG6	fast	15.3883	14.442	13.2238	15.6771	25.2825
LPH4-LPH5	LAH1-LAH2	fast	13.9084	16.144	23.3837	13.3373	15.4633
LPH4-LPH5	LAH2-LAH3	fast	20.7853	19.5731	39.2251	17.6237	17.3182
LPH4-LPH5	LAH3-LAH4	fast	12.7769	24.5577	56.4659	20.6813	13.4911
LPH4-LPH5	LAH4-LAH5	fast	22.7601	26.0488	68.2367	21.9569	16.048
LPH4-LPH5	LAH5-LAH6	fast	20.6114	25.8481	54.9383	24.1536	16.6275
LPH4-LPH5	LAH6-LAH7	fast	21.8393	24.3406	51.1915	20.3994	15.3431
LPH4-LPH5	LAH7-LAH8	fast	22.9161	20.8588	22.2214	15.3344	18.3862
LPH4-LPH5	LAH8-LAH9	fast	16.2795	15.396	18.899	19.847	16.6232
LPH4-LPH5	LAH9-LAH10	fast	20.9391	17.4171	14.8244	14.0885	16.4093
LPH4-LPH5	LAMY1-LAMY2	fast	18.8591	18.9634	16.5192	13.9509	17.2588
LPH4-LPH5	LAMY2-LAMY3	fast	19.4473	15.5956	18.859	14.6801	13.5557
LPH4-LPH5	LAMY3-LAMY4	fast	13.8286	13.7514	22.5675	14.0405	16.903
LPH4-LPH5	LAMY4-LAMY5	fast	20.4437	20.3023	22.8997	16.4553	17.1931
LPH4-LPH5	LAMY5-LAMY6	fast	28.343	20.5668	24.0878	16.2751	23.128
LPH4-LPH5	LAMY6-LAMY7	fast	35.6294	14.6757	21.3347	20.69	29.2662
LPH4-LPH5	LAMY7-LAMY8	fast	36.3869	15.4723	20.707	21.8232	30.6452
LPH4-LPH5	LAMY8-LAMY9	fast	20.4609	17.7107	14.7561	14.645	19.9306
LPH4-LPH5	LAMY9-LAMY10	fast	25.7729	19.4483	16.325	16.4867	15.5579
LPH4-LPH5	LI1-LI2	fast	17.3476	14.1118	13.8531	15.1445	16.8759
LPH4-LPH5	LI10-LI11	fast	33.2532	24.51	20.5838	25.9299	30.9407
LPH4-LPH5	LI11-LI12	fast	13.9639	20.9999	15.0799	14.4336	19.907
LPH4-LPH5	LI2-LI3	fast	14.4784	18.8439	15.9326	20.1155	14.7486
LPH4-LPH5	LI3-LI4	fast	13.7441	15.0222	18.0153	16.2255	15.7076
LPH4-LPH5	LI4-LI5	fast	13.7007	16.6947	14.3427	11.6188	13.0241
LPH4-LPH5	LI5-LI6	fast	13.1889	17.3813	11.8918	13.9596	14.2977
LPH4-LPH5	LI6-LI7	fast	20.0464	15.8469	13.4742	16.0128	14.9571
LPH4-LPH5	LI7-LI8	fast	16.8823	15.3578	13.7698	15.6329	17.3097
LPH4-LPH5	LI8-LI9	fast	16.6606	16.618	16.5413	19.0347	16.7399
LPH4-LPH5	LI9-LI10	fast	24.2894	18.0198	18.1396	18.1246	22.5488
LPH4-LPH5	LIFG1-LIFG2	fast	32.3218	17.6348	29.0254	14.3817	12.4177
LPH4-LPH5	LIFG2-LIFG3	fast	18.2032	15.062	16.9412	16.9914	16.2693
LPH4-LPH5	LIFG3-LIFG4	fast	17.1554	16.6744	16.4114	15.0236	16.5781
LPH4-LPH5	LIFG4-LIFG5	fast	18.7547	17.0374	17.8242	16.3178	15.003
LPH4-LPH5	LIFG5-LIFG6	fast	19.5835	13.6947	15.2482	15.7209	14.5007
LPH4-LPH5	LMFG1-LMFG2	fast	18.5108	15.9513	15.1097	20.9438	16.9493
LPH4-LPH5	LMFG2-LMFG3	fast	18.9146	16.9808	15.2135	21.0999	14.641
LPH4-LPH5	LMFG3-LMFG4	fast	14.7224	23.0958	15.7765	15.7077	15.9275
LPH4-LPH5	LMFG4-LMFG5	fast	17.7592	17.5872	17.7274	21.3669	14.6545
LPH4-LPH5	LMFG5-LMFG6	fast	15.402	17.8131	14.7715	15.7722	16.2942
LPH4-LPH5	LPH1-LPH2	fast	35.3835	26.0742	65.8446	24.8655	19.4399
LPH4-LPH5	LPH2-LPH3	fast	36.9962	28.6336	79.919	20.1202	19.5432
LPH4-LPH5	LPH3-LPH4	fast	20.28	20.6171	59.6363	16.2839	17.7396
LPH4-LPH5	LPH5-LPH6	fast	14.0649	16.7099	19.4208	20.4196	16.7717
LPH4-LPH5	LPH6-LPH7	fast	19.7973	23.8964	16.7748	17.0503	19.4118
LPH4-LPH5	LPH7-LPH8	fast	23.2473	20.532	18.0087	18.5152	16.4422
LPH4-LPH5	LPH8-LPH9	fast	21.1971	17.7628	16.0886	14.6055	18.0272
LPH4-LPH5	LPH9-LPH10	fast	17.8442	20.2531	16.2574	18.8357	15.9196
LPH4-LPH5	LSTG1-LSTG2	fast	19.5349	16.6521	17.4732	13.6952	13.7188
LPH4-LPH5	LSTG2-LSTG3	fast	18.3704	18.5979	14.4553	14.1173	18.4032
LPH4-LPH5	LSTG3-LSTG4	fast	17.3618	19.1312	15.3536	16.9141	15.0181
LPH4-LPH5	LSTG4-LSTG5	fast	17.9102	18.0277	13.334	15.0185	16.8522
LPH4-LPH5	LSTG5-LSTG6	fast	16.8565	14.1071	13.5631	16.4362	19.1339
LPH5-LPH6	LAH1-LAH2	fast	12.6364	15.4458	13.2176	12.5526	14.7418
LPH5-LPH6	LAH2-LAH3	fast	14.7079	16.126	15.3256	15.7328	14.1488
LPH5-LPH6	LAH3-LAH4	fast	14.8599	16.7918	17.378	16.1296	13.9641
LPH5-LPH6	LAH4-LAH5	fast	17.3745	16.3554	17.9258	15.2717	15.5461
LPH5-LPH6	LAH5-LAH6	fast	14.1295	15.8069	17.0649	17.352	14.1515
LPH5-LPH6	LAH6-LAH7	fast	14.8569	17.5633	19.8557	15.8926	16.07
LPH5-LPH6	LAH7-LAH8	fast	21.0167	17.8878	20.4359	13.9823	17.9839
LPH5-LPH6	LAH8-LAH9	fast	18.7483	16.6177	16.1861	18.6308	15.9918
LPH5-LPH6	LAH9-LAH10	fast	16.7443	19.3689	14.7055	16.3459	18.7817
LPH5-LPH6	LAMY1-LAMY2	fast	15.0958	16.2495	15.3995	13.0671	17.1209
LPH5-LPH6	LAMY2-LAMY3	fast	17.886	15.2507	16.3076	14.6633	14.5938
LPH5-LPH6	LAMY3-LAMY4	fast	11.5915	16.0614	15.4054	14.7065	15.7975
LPH5-LPH6	LAMY4-LAMY5	fast	15.064	20.2645	16.9787	15.7293	15.2706
LPH5-LPH6	LAMY5-LAMY6	fast	16.5662	15.5142	18.0813	15.3834	22.3001
LPH5-LPH6	LAMY6-LAMY7	fast	12.2998	8.08091	11.8168	8.7276	10.2841
LPH5-LPH6	LAMY7-LAMY8	fast	13.9268	10.6241	14.1977	12.3281	10.9541
LPH5-LPH6	LAMY8-LAMY9	fast	21.1433	17.4613	21.8862	13.5926	19.137
LPH5-LPH6	LAMY9-LAMY10	fast	18.9514	18.6914	21.0059	16.8621	16.3175
LPH5-LPH6	LI1-LI2	fast	20.5449	15.2712	16.571	16.6234	15.7878
LPH5-LPH6	LI10-LI11	fast	17.0878	19.2657	14.1366	17.5494	15.1917
LPH5-LPH6	LI11-LI12	fast	13.9205	20.0579	14.9102	14.8796	18.1295
LPH5-LPH6	LI2-LI3	fast	20.3925	14.3459	17.9203	17.4071	17.0483
LPH5-LPH6	LI3-LI4	fast	19.6264	18.0584	17.3183	20.9165	17.0167
LPH5-LPH6	LI4-LI5	fast	12.768	16.9663	18.4898	13.1126	15.9602
LPH5-LPH6	LI5-LI6	fast	15.9381	17.7702	15.2146	11.0028	16.113
LPH5-LPH6	LI6-LI7	fast	21.2992	13.7413	15.5406	16.3067	15.34
LPH5-LPH6	LI7-LI8	fast	17.8982	13.3521	15.7125	16.0458	16.4703
LPH5-LPH6	LI8-LI9	fast	19.9401	15.5869	17.592	15.2989	15.7688
LPH5-LPH6	LI9-LI10	fast	17.7066	20.7008	15.4621	14.5139	16.0624
LPH5-LPH6	LIFG1-LIFG2	fast	13.0278	9.07772	11.4267	5.73813	4.16359
LPH5-LPH6	LIFG2-LIFG3	fast	13.8054	13.0749	15.6354	16.671	14.0966
LPH5-LPH6	LIFG3-LIFG4	fast	19.4569	12.7808	17.5272	17.1187	17.0108
LPH5-LPH6	LIFG4-LIFG5	fast	18.6561	20.3841	17.3874	17.571	16.9159
LPH5-LPH6	LIFG5-LIFG6	fast	16.8387	12.4542	16.8379	20.9036	15.6048
LPH5-LPH6	LMFG1-LMFG2	fast	15.6697	17.1443	17.4534	17.6759	16.3841
LPH5-LPH6	LMFG2-LMFG3	fast	20.6256	17.4546	18.4153	17.4252	15.3967
LPH5-LPH6	LMFG3-LMFG4	fast	13.8617	19.0392	24.1199	16.8741	14.5238
LPH5-LPH6	LMFG4-LMFG5	fast	19.3061	15.0105	17.3542	18.3437	14.9598
LPH5-LPH6	LMFG5-LMFG6	fast	18.2794	19.3471	16.2091	18.8177	18.2686
LPH5-LPH6	LPH1-LPH2	fast	18.6034	12.5003	16.3001	15.8929	17.1119
LPH5-LPH6	LPH2-LPH3	fast	19.7231	13.2869	15.9478	16.4313	16.6136
LPH5-LPH6	LPH3-LPH4	fast	22.1763	12.7188	18.2129	15.1064	17.2143
LPH5-LPH6	LPH4-LPH5	fast	15.5022	17.3802	20.0868	20.8887	17.6374
LPH5-LPH6	LPH6-LPH7	fast	27.622	27.6948	24.1485	23.9657	21.4346
LPH5-LPH6	LPH7-LPH8	fast	28.0393	25.7875	19.5689	21.1737	18.823
LPH5-LPH6	LPH8-LPH9	fast	18.7138	17.384	18.1929	17.7232	16.6074
LPH5-LPH6	LPH9-LPH10	fast	23.2154	24.9802	19.7032	20.0738	18.8781
LPH5-LPH6	LSTG1-LSTG2	fast	14.7286	14.6345	16.9822	19.6351	13.5448
LPH5-LPH6	LSTG2-LSTG3	fast	19.8612	16.6698	17.5587	15.3279	16.4037
LPH5-LPH6	LSTG3-LSTG4	fast	19.9212	15.2121	11.7712	15.1747	17.4933
LPH5-LPH6	LSTG4-LSTG5	fast	17.8352	14.8378	14.6337	15.2654	17.5328
LPH5-LPH6	LSTG5-LSTG6	fast	14.6484	16.0193	15.9454	17.4237	15.7985
LPH6-LPH7	LAH1-LAH2	fast	15.3472	15.6741	14.5331	13.4344	17.6825
LPH6-LPH7	LAH2-LAH3	fast	11.4533	17.3971	16.0838	15.8059	16.9104
LPH6-LPH7	LAH3-LAH4	fast	14.4887	15.2702	14.0237	13.8914	15.7248
LPH6-LPH7	LAH4-LAH5	fast	14.0778	14.9553	14.1961	15.2913	16.1945
LPH6-LPH7	LAH5-LAH6	fast	16.8181	17.206	13.5852	17.0071	16.1793
LPH6-LPH7	LAH6-LAH7	fast	21.7152	23.4649	19.6367	18.9532	17.9892
LPH6-LPH7	LAH7-LAH8	fast	19.7032	19.293	25.1741	17.6553	17.5859
LPH6-LPH7	LAH8-LAH9	fast	23.2415	19.7292	20.3496	17.2427	17.8244
LPH6-LPH7	LAH9-LAH10	fast	20.6714	19.0779	20.689	16.542	17.9421
LPH6-LPH7	LAMY1-LAMY2	fast	14.8539	17.6816	14.3702	16.6215	19.6613
LPH6-LPH7	LAMY2-LAMY3	fast	24.6337	15.1643	19.5952	16.3631	17.9382
LPH6-LPH7	LAMY3-LAMY4	fast	19.1094	14.2932	15.4299	15.7204	17.9042
LPH6-LPH7	LAMY4-LAMY5	fast	17.3648	16.708	16.6147	17.4298	16.1927
LPH6-LPH7	LAMY5-LAMY6	fast	12.7092	19.7145	13.2867	17.0209	16.7309
LPH6-LPH7	LAMY6-LAMY7	fast	10.5177	9.77442	10.708	8.84444	11.6505
LPH6-LPH7	LAMY7-LAMY8	fast	13.3816	13.9613	13.9878	10.7257	12.1982
LPH6-LPH7	LAMY8-LAMY9	fast	15.3911	20.4508	19.4211	16.6976	18.8201
LPH6-LPH7	LAMY9-LAMY10	fast	15.0095	18.9523	21.5671	18.0994	13.398
LPH6-LPH7	LI1-LI2	fast	21.9501	16.8402	16.7447	17.673	17.7379
LPH6-LPH7	LI10-LI11	fast	16.0803	21.2974	16.2367	15.3907	18.6184
LPH6-LPH7	LI11-LI12	fast	17.3458	20.9009	17.3831	16.4442	21.084
LPH6-LPH7	LI2-LI3	fast	21.464	16.8568	15.7116	19.1399	18.1113
LPH6-LPH7	LI3-LI4	fast	16.5122	17.578	16.313	17.1808	15.1225
LPH6-LPH7	LI4-LI5	fast	17.4179	16.6551	21.6053	15.4221	16.3652
LPH6-LPH7	LI5-LI6	fast	19.2451	14.9907	18.7682	16.4537	15.7967
LPH6-LPH7	LI6-LI7	fast	18.7871	18.6747	14.3729	15.9069	19.2543
LPH6-LPH7	LI7-LI8	fast	18.7272	14.3717	17.8688	13.6396	20.6026
LPH6-LPH7	LI8-LI9	fast	17.2019	17.0851	15.8663	13.6198	16.8957
LPH6-LPH7	LI9-LI10	fast	13.9192	18.51	14.3077	15.8196	16.1884
LPH6-LPH7	LIFG1-LIFG2	fast	8.87505	12.7177	9.83183	5.66082	3.98401
LPH6-LPH7	LIFG2-LIFG3	fast	15.4976	12.4987	18.0104	18.1489	20.833
LPH6-LPH7	LIFG3-LIFG4	fast	21.0536	18.3018	22.3723	18.9205	22.2615
LPH6-LPH7	LIFG4-LIFG5	fast	24.8283	18.9809	17.7123	18.0468	19.0061
LPH6-LPH7	LIFG5-LIFG6	fast	17.6388	18.6071	14.3522	14.181	18.8634
LPH6-LPH7	LMFG1-LMFG2	fast	20.2538	19.9851	21.7555	24.5923	18.3429
LPH6-LPH7	LMFG2-LMFG3	fast	20.4534	17.6946	21.5763	19.5387	19.3993
LPH6-LPH7	LMFG3-LMFG4	fast	20.1955	17.3467	19.9881	18.4292	21.0939
LPH6-LPH7	LMFG4-LMFG5	fast	16.9202	16.4951	19.5057	21.8654	23.2985
LPH6-LPH7	LMFG5-LMFG6	fast	18.698	18.6513	20.0689	26.2062	21.7229
LPH6-LPH7	LPH1-LPH2	fast	16.6319	14.3447	16.239	16.8066	15.6411
LPH6-LPH7	LPH2-LPH3	fast	19.7915	15.3691	16.8118	17.5763	14.786
LPH6-LPH7	LPH3-LPH4	fast	20.6818	16.3141	17.256	13.3855	21.0576
LPH6-LPH7	LPH4-LPH5	fast	20.349	25.9741	18.3146	18.5072	20.5518
LPH6-LPH7	LPH5-LPH6	fast	27.6207	29.8654	26.5134	26.8298	22.9044
LPH6-LPH7	LPH7-LPH8	fast	63.1366	43.8373	48.6562	35.2761	32.4324
LPH6-LPH7	LPH8-LPH9	fast	22.9098	24.1638	20.2356	19.5887	19.21
LPH6-LPH7	LPH9-LPH10	fast	29.6884	20.7318	23.812	20.7123	28.5725
LPH6-LPH7	LSTG1-LSTG2	fast	15.6178	14.2809	19.1913	17.0574	18.0137
LPH6-LPH7	LSTG2-LSTG3	fast	15.1525	16.6692	13.745	14.0663	12.5531
LPH6-LPH7	LSTG3-LSTG4	fast	15.7312	21.1082	16.6802	16.6398	14.7287
LPH6-LPH7	LSTG4-LSTG5	fast	26.3661	15.0158	13.6415	13.3728	19.1132
LPH6-LPH7	LSTG5-LSTG6	fast	17.0413	17.0585	12.303	16.9074	16.4236
LPH7-LPH8	LAH1-LAH2	fast	12.831	12.0605	15.4399	15.7569	17.2715
LPH7-LPH8	LAH2-LAH3	fast	15.2606	18.7542	16.2273	15.6411	18.4514
LPH7-LPH8	LAH3-LAH4	fast	17.2572	13.7827	14.0823	17.2991	15.6866
LPH7-LPH8	LAH4-LAH5	fast	15.6986	15.3497	13.2691	15.722	13.3389
LPH7-LPH8	LAH5-LAH6	fast	15.7705	16.9174	16.2737	19.2659	12.9912
LPH7-LPH8	LAH6-LAH7	fast	21.3799	19.2143	18.5439	18.2713	17.7353
LPH7-LPH8	LAH7-LAH8	fast	23.0892	19.7992	20.5713	18.1034	21.143
LPH7-LPH8	LAH8-LAH9	fast	22.6789	17.581	24.1586	19.5739	19.7845
LPH7-LPH8	LAH9-LAH10	fast	28.0508	17.097	19.1412	16.4377	17.3482
LPH7-LPH8	LAMY1-LAMY2	fast	12.5659	14.6001	15.8229	13.7372	20.9941
LPH7-LPH8	LAMY2-LAMY3	fast	22.1014	15.295	15.7233	18.3838	15.7169
LPH7-LPH8	LAMY3-LAMY4	fast	15.2287	14.0351	17.6559	15.4483	17.7831
LPH7-LPH8	LAMY4-LAMY5	fast	15.4487	15.4945	21.2793	17.1347	17.0032
LPH7-LPH8	LAMY5-LAMY6	fast	20.8685	16.0891	15.9883	17.5246	14.7596
LPH7-LPH8	LAMY6-LAMY7	fast	9.86785	10.5805	10.7938	8.36721	8.97137
LPH7-LPH8	LAMY7-LAMY8	fast	13.9504	16.1025	16.9241	11.5004	10.142
LPH7-LPH8	LAMY8-LAMY9	fast	18.4114	16.3038	19.5649	16.6429	17.1997
LPH7-LPH8	LAMY9-LAMY10	fast	25.2912	20.1507	22.2396	24.2119	18.8034
LPH7-LPH8	LI1-LI2	fast	18.0544	19.5856	17.173	15.0132	18.0518
LPH7-LPH8	LI10-LI11	fast	17.5453	17.5817	15.345	17.3061	17.6546
LPH7-LPH8	LI11-LI12	fast	23.4391	15.4656	14.9477	18.8951	18.5543
LPH7-LPH8	LI2-LI3	fast	22.3788	16.7411	15.8007	17.8244	17.3895
LPH7-LPH8	LI3-LI4	fast	22.971	18.9518	16.0643	20.2099	16.0407
LPH7-LPH8	LI4-LI5	fast	19.6213	15.9704	18.9699	19.7044	21.2564
LPH7-LPH8	LI5-LI6	fast	14.2659	16.7427	13.9121	14.4755	15.5755
LPH7-LPH8	LI6-LI7	fast	17.9451	18.5775	14.2124	15.0102	15.491
LPH7-LPH8	LI7-LI8	fast	16.2273	16.1368	15.5857	14.5271	16.7264
LPH7-LPH8	LI8-LI9	fast	16.2549	19.0384	15.9189	16.2941	14.8219
LPH7-LPH8	LI9-LI10	fast	17.4912	18.2056	18.9568	15.5708	17.6982
LPH7-LPH8	LIFG1-LIFG2	fast	8.62979	10.7854	10.1269	6.13952	4.94753
LPH7-LPH8	LIFG2-LIFG3	fast	17.3048	12.8311	16.0884	20.7888	20.0061
LPH7-LPH8	LIFG3-LIFG4	fast	21.0148	20.0997	16.6121	19.3148	18.4963
LPH7-LPH8	LIFG4-LIFG5	fast	21.5942	16.2165	17.7991	19.7866	19.6148
LPH7-LPH8	LIFG5-LIFG6	fast	17.9885	20.0552	19.4648	18.0537	20.131
LPH7-LPH8	LMFG1-LMFG2	fast	20.7581	18.8005	16.8453	19.9289	16.1174
LPH7-LPH8	LMFG2-LMFG3	fast	21.3938	19.3767	16.889	16.9662	16.8175
LPH7-LPH8	LMFG3-LMFG4	fast	25.1329	17.7497	18.0793	17.1491	14.4827
LPH7-LPH8	LMFG4-LMFG5	fast	18.5019	18.9193	16.7196	19.3036	18.8598
LPH7-LPH8	LMFG5-LMFG6	fast	19.674	15.7219	15.039	17.5716	15.343
LPH7-LPH8	LPH1-LPH2	fast	22.0119	15.2245	14.3464	17.459	17.9177
LPH7-LPH8	LPH2-LPH3	fast	21.3588	15.4226	13.6045	16.7546	14.9596
LPH7-LPH8	LPH3-LPH4	fast	15.3062	15.2541	16.0365	16.2994	17.8116
LPH7-LPH8	LPH4-LPH5	fast	25.56	20.2533	19.2818	19.6679	16.7082
LPH7-LPH8	LPH5-LPH6	fast	27.7034	25.1832	19.8461	22.177	19.23
LPH7-LPH8	LPH6-LPH7	fast	62.3986	45.0213	49.8159	36.0873	33.3524
LPH7-LPH8	LPH8-LPH9	fast	53.2486	44.3518	44.1827	39.4068	27.3512
LPH7-LPH8	LPH9-LPH10	fast	36.2905	25.3867	20.8871	22.1136	22.7858
LPH7-LPH8	LSTG1-LSTG2	fast	17.8427	13.9123	18.2094	16.3726	16.3613
LPH7-LPH8	LSTG2-LSTG3	fast	11.5346	20.7589	14.999	16.1023	19.7475
LPH7-LPH8	LSTG3-LSTG4	fast	14.1201	17.7029	18.4063	22.0551	15.7188
LPH7-LPH8	LSTG4-LSTG5	fast	25.2804	15.0657	14.6735	15.0029	12.8482
LPH7-LPH8	LSTG5-LSTG6	fast	16.6169	18.1303	17.2503	19.2073	17.1708
LPH8-LPH9	LAH1-LAH2	fast	17.3945	15.0864	14.3957	16.1213	18.8251
LPH8-LPH9	LAH2-LAH3	fast	18.3241	15.8417	17.0615	15.1402	17.4304
LPH8-LPH9	LAH3-LAH4	fast	14.8997	16.1055	12.9948	15.7028	17.0292
LPH8-LPH9	LAH4-LAH5	fast	14.984	13.3355	13.9847	15.4683	17.871
LPH8-LPH9	LAH5-LAH6	fast	21.3811	13.5376	15.1978	13.7212	14.7542
LPH8-LPH9	LAH6-LAH7	fast	26.2526	15.8316	21.547	18.4994	21.4573
LPH8-LPH9	LAH7-LAH8	fast	19.0517	20.0405	29.3923	24.5628	20.6188
LPH8-LPH9	LAH8-LAH9	fast	32.9848	17.4881	25.8684	17.6434	16.6018
LPH8-LPH9	LAH9-LAH10	fast	23.3528	23.8054	24.9508	19.0411	21.2892
LPH8-LPH9	LAMY1-LAMY2	fast	13.4554	21.296	15.5956	14.0247	17.2178
LPH8-LPH9	LAMY2-LAMY3	fast	22.824	12.6588	19.8186	15.709	17.0636
LPH8-LPH9	LAMY3-LAMY4	fast	23.0294	15.1326	15.9016	15.435	14.3872
LPH8-LPH9	LAMY4-LAMY5	fast	17.9929	17.2506	19.1373	16.6244	17.0654
LPH8-LPH9	LAMY5-LAMY6	fast	21.86	19.6401	19.4994	14.743	22.6916
LPH8-LPH9	LAMY6-LAMY7	fast	11.325	11.1288	13.1964	8.851	12.0559
LPH8-LPH9	LAMY7-LAMY8	fast	12.739	13.3005	14.8324	11.312	11.7825
LPH8-LPH9	LAMY8-LAMY9	fast	24.1866	18.8191	19.0433	19.2492	17.7908
LPH8-LPH9	LAMY9-LAMY10	fast	28.3981	23.6658	25.2635	23.1677	21.2259
LPH8-LPH9	LI1-LI2	fast	18.2542	18.0767	18.7517	16.0029	13.1698
LPH8-LPH9	LI10-LI11	fast	23.8565	18.8868	23.107	15.8479	17.3813
LPH8-LPH9	LI11-LI12	fast	23.1132	18.9321	21.5687	17.8217	19.665
LPH8-LPH9	LI2-LI3	fast	17.8437	16.3227	21.6106	20.1929	15.485
LPH8-LPH9	LI3-LI4	fast	18.25	17.2311	18.3557	22.5667	17.3794
LPH8-LPH9	LI4-LI5	fast	21.5745	20.7097	20.6918	13.0241	14.957
LPH8-LPH9	LI5-LI6	fast	16.5784	17.7791	17.9606	18.7289	15.8676
LPH8-LPH9	LI6-LI7	fast	19.9913	16.5008	16.8752	16.5925	18.1596
LPH8-LPH9	LI7-LI8	fast	16.5727	16.1222	15.705	14.856	19.9359
LPH8-LPH9	LI8-LI9	fast	16.0398	17.8578	15.7779	14.8509	18.9551
LPH8-LPH9	LI9-LI10	fast	17.3499	21.3656	21.8232	18.5831	15.2221
LPH8-LPH9	LIFG1-LIFG2	fast	12.0084	11.7964	11.4441	5.38693	3.64118
LPH8-LPH9	LIFG2-LIFG3	fast	17.5926	12.8227	16.4064	16.8409	16.6228
LPH8-LPH9	LIFG3-LIFG4	fast	25.0559	18.2498	19.8512	18.4723	21.1288
LPH8-LPH9	LIFG4-LIFG5	fast	26.7141	15.584	18.6132	18.9244	19.4103
LPH8-LPH9	LIFG5-LIFG6	fast	17.0088	19.6519	21.1628	17.6885	18.4984
LPH8-LPH9	LMFG1-LMFG2	fast	23.6304	20.994	21.3892	26.4101	18.1326
LPH8-LPH9	LMFG2-LMFG3	fast	20.334	20.5172	19.6056	19.6197	15.139
LPH8-LPH9	LMFG3-LMFG4	fast	20.7314	22.3502	16.8066	16.5774	18.3546
LPH8-LPH9	LMFG4-LMFG5	fast	22.0886	18.4987	19.55	22.1884	15.7352
LPH8-LPH9	LMFG5-LMFG6	fast	16.2341	20.4965	22.1739	21.282	17.6027
LPH8-LPH9	LPH1-LPH2	fast	18.4796	16.2613	18.9221	17.817	19.5017
LPH8-LPH9	LPH2-LPH3	fast	17.7021	13.5575	16.4405	17.4064	18.081
LPH8-LPH9	LPH3-LPH4	fast	27.3082	13.8063	15.0521	15.9278	20.0381
LPH8-LPH9	LPH4-LPH5	fast	23.5123	18.9437	17.6669	16.1269	19.6981
LPH8-LPH9	LPH5-LPH6	fast	19.9229	18.0135	19.6569	19.5219	17.8623
LPH8-LPH9	LPH6-LPH7	fast	23.1974	24.2057	19.6777	19.2928	19.2949
LPH8-LPH9	LPH7-LPH8	fast	57.6309	42.8283	45.3041	39.6708	27.7035
LPH8-LPH9	LPH9-LPH10	fast	61.6186	36.7075	34.9768	33.9187	36.2079
LPH8-LPH9	LSTG1-LSTG2	fast	17.7918	14.933	16.4607	13.4844	11.0973
LPH8-LPH9	LSTG2-LSTG3	fast	17.9947	18.078	18.3815	18.2673	15.559
LPH8-LPH9	LSTG3-LSTG4	fast	16.643	18.149	16.5424	20.6756	15.8646
LPH8-LPH9	LSTG4-LSTG5	fast	25.006	17.0025	14.6287	16.2569	16.337
LPH8-LPH9	LSTG5-LSTG6	fast	20.1401	19.5562	12.4868	18.0252	17.0255
LPH9-LPH10	LAH1-LAH2	fast	14.3966	17.6467	16.494	15.0087	13.8687
LPH9-LPH10	LAH2-LAH3	fast	13.0961	21.4127	18.2584	16.6581	16.9001
LPH9-LPH10	LAH3-LAH4	fast	14.864	16.0445	18.6996	16.9032	16.7583
LPH9-LPH10	LAH4-LAH5	fast	13.4605	17.481	18.3379	16.5634	13.9142
LPH9-LPH10	LAH5-LAH6	fast	14.3144	16.3564	15.8768	21.3192	16.3847
LPH9-LPH10	LAH6-LAH7	fast	20.0457	19.6732	20.2631	20.4354	15.61
LPH9-LPH10	LAH7-LAH8	fast	25.5944	22.1096	24.168	19.2137	20.8563
LPH9-LPH10	LAH8-LAH9	fast	22.0965	22.3474	22.998	20.974	18.4943
LPH9-LPH10	LAH9-LAH10	fast	24.4608	21.2201	21.3758	19.3262	21.2412
LPH9-LPH10	LAMY1-LAMY2	fast	18.8854	16.7778	14.4974	15.4781	21.1404
LPH9-LPH10	LAMY2-LAMY3	fast	18.3172	14.9356	16.3345	14.4383	15.1749
LPH9-LPH10	LAMY3-LAMY4	fast	14.766	14.7431	18.7854	15.3291	14.888
LPH9-LPH10	LAMY4-LAMY5	fast	14.4371	17.7358	18.7079	14.4971	19.9646
LPH9-LPH10	LAMY5-LAMY6	fast	20.1121	19.1193	15.9316	15.3703	20.5633
LPH9-LPH10	LAMY6-LAMY7	fast	10.24	10.3206	16.0354	11.3937	12.8553
LPH9-LPH10	LAMY7-LAMY8	fast	14.9116	16.5985	14.6131	13.9248	11.9262
LPH9-LPH10	LAMY8-LAMY9	fast	20.1998	18.8152	16.5367	20.7003	16.9901
LPH9-LPH10	LAMY9-LAMY10	fast	24.384	18.3698	29.956	24.4812	18.8225
LPH9-LPH10	LI1-LI2	fast	18.8456	17.8904	18.3318	17.8848	17.7723
LPH9-LPH10	LI10-LI11	fast	16.6963	23.0723	18.3244	16.0903	19.6944
LPH9-LPH10	LI11-LI12	fast	19.5287	22.9111	18.6793	17.3666	15.8438
LPH9-LPH10	LI2-LI3	fast	16.0764	20.2596	19.5132	19.4547	18.3323
LPH9-LPH10	LI3-LI4	fast	16.5883	15.0359	16.2646	18.771	14.8797
LPH9-LPH10	LI4-LI5	fast	19.18	20.9426	19.041	16.7801	17.9905
LPH9-LPH10	LI5-LI6	fast	13.0064	14.8119	18.5468	15.8845	16.7953
LPH9-LPH10	LI6-LI7	fast	18.9112	19.1301	17.3139	14.5034	22.0082
LPH9-LPH10	LI7-LI8	fast	17.3069	16.5751	17.7131	16.4467	22.2264
LPH9-LPH10	LI8-LI9	fast	17.421	16.8485	18.0998	15.1959	19.22
LPH9-LPH10	LI9-LI10	fast	14.3377	22.5789	20.7794	14.2447	20.8661
LPH9-LPH10	LIFG1-LIFG2	fast	10.3682	12.9127	13.9252	9.75608	6.26927
LPH9-LPH10	LIFG2-LIFG3	fast	20.5056	15.9122	23.1454	24.6509	23.5269
LPH9-LPH10	LIFG3-LIFG4	fast	24.8325	17.6532	22.7951	18.9041	17.756
LPH9-LPH10	LIFG4-LIFG5	fast	16.4565	17.7321	16.9533	19.4724	22.8088
LPH9-LPH10	LIFG5-LIFG6	fast	20.1509	19.4831	19.2771	16.6357	18.1939
LPH9-LPH10	LMFG1-LMFG2	fast	18.9964	25.1918	21.2326	21.7715	22.0105
LPH9-LPH10	LMFG2-LMFG3	fast	15.8792	23.019	22.6272	17.6078	23.2626
LPH9-LPH10	LMFG3-LMFG4	fast	18.1021	24.4847	26.974	18.1745	18.173
LPH9-LPH10	LMFG4-LMFG5	fast	15.1452	18.1797	20.2033	22.9165	23.8016
LPH9-LPH10	LMFG5-LMFG6	fast	16.0998	16.6743	23.442	19.2173	17.8039
LPH9-LPH10	LPH1-LPH2	fast	20.7182	16.6639	15.6564	14.5719	22.9256
LPH9-LPH10	LPH2-LPH3	fast	23.7949	16.4751	15.7842	16.6637	21.2679
LPH9-LPH10	LPH3-LPH4	fast	14.3016	16.0549	16.3351	17.4	19.5974
LPH9-LPH10	LPH4-LPH5	fast	17.9034	21.6745	18.5659	20.8395	17.1298
LPH9-LPH10	LPH5-LPH6	fast	22.4657	25.8101	21.79	21.9663	20.0028
LPH9-LPH10	LPH6-LPH7	fast	30.4242	22.0361	25.1179	21.0948	29.0301
LPH9-LPH10	LPH7-LPH8	fast	39.3143	26.2165	22.4181	22.7112	23.1711
LPH9-LPH10	LPH8-LPH9	fast	60.894	38.7136	37.45	35.7484	37.412
LPH9-LPH10	LSTG1-LSTG2	fast	12.0785	16.7589	17.2681	13.8748	19.3635
LPH9-LPH10	LSTG2-LSTG3	fast	17.985	16.0476	16.59	15.5001	13.6746
LPH9-LPH10	LSTG3-LSTG4	fast	17.0539	17.989	20.6517	20.1537	17.3101
LPH9-LPH10	LSTG4-LSTG5	fast	16.5687	19.2189	14.9242	17.1308	16.6274
LPH9-LPH10	LSTG5-LSTG6	fast	17.1025	15.9653	18.9138	18.845	18.6113
LSTG1-LSTG2	LAH1-LAH2	fast	15.6609	15.2582	11.5071	15.184	13.0319
LSTG1-LSTG2	LAH2-LAH3	fast	13.1611	14.801	12.7865	15.3587	15.0163
LSTG1-LSTG2	LAH3-LAH4	fast	13.1423	13.8042	13.8592	14.8131	15.887
LSTG1-LSTG2	LAH4-LAH5	fast	14.2255	13.4229	12.8209	13.6318	15.2178
LSTG1-LSTG2	LAH5-LAH6	fast	14.0441	15.4141	13.6173	16.9815	13.1235
LSTG1-LSTG2	LAH6-LAH7	fast	15.2107	14.8935	15.6429	13.107	15.0907
LSTG1-LSTG2	LAH7-LAH8	fast	15.5432	15.6563	20.8056	14.2748	14.3345
LSTG1-LSTG2	LAH8-LAH9	fast	15.6514	15.8162	14.3332	15.6546	15.5229
LSTG1-LSTG2	LAH9-LAH10	fast	15.384	14.7342	14.3682	13.0267	13.4692
LSTG1-LSTG2	LAMY1-LAMY2	fast	13.5704	9.36404	14.9401	11.6932	13.1383
LSTG1-LSTG2	LAMY2-LAMY3	fast	17.3894	16.1526	14.281	14.0816	16.3435
LSTG1-LSTG2	LAMY3-LAMY4	fast	15.2149	17.9674	17.3817	14.6821	17.3598
LSTG1-LSTG2	LAMY4-LAMY5	fast	63.9491	14.2125	19.0918	17.9923	23.3319
LSTG1-LSTG2	LAMY5-LAMY6	fast	47.2424	13.3462	16.5872	14.9509	18.7166
LSTG1-LSTG2	LAMY6-LAMY7	fast	38.1809	10.0207	9.5411	13.685	21.4194
LSTG1-LSTG2	LAMY7-LAMY8	fast	41.0939	10.0517	10.0007	15.7832	21.3764
LSTG1-LSTG2	LAMY8-LAMY9	fast	17.8424	18.1373	11.5011	12.7728	13.998
LSTG1-LSTG2	LAMY9-LAMY10	fast	17.5467	16.5776	12.5505	12.5582	15.9261
LSTG1-LSTG2	LI1-LI2	fast	14.9979	15.4258	12.7003	12.0009	13.9685
LSTG1-LSTG2	LI10-LI11	fast	32.8729	19.4237	18.6037	19.5076	22.3982
LSTG1-LSTG2	LI11-LI12	fast	15.99	14.9823	14.8874	13.8282	15.0786
LSTG1-LSTG2	LI2-LI3	fast	14.5815	17.0252	14.3852	14.3466	14.8944
LSTG1-LSTG2	LI3-LI4	fast	12.8574	13.3787	14.2614	14.084	14.4371
LSTG1-LSTG2	LI4-LI5	fast	17.9871	16.2099	16.0287	15.313	14.0593
LSTG1-LSTG2	LI5-LI6	fast	14.5161	14.7425	15.0772	13.5263	15.888
LSTG1-LSTG2	LI6-LI7	fast	14.2878	18.3594	15.655	16.9001	17.3639
LSTG1-LSTG2	LI7-LI8	fast	20.5668	13.6803	15.0997	16.3562	16.5831
LSTG1-LSTG2	LI8-LI9	fast	19.5704	13.7761	11.3502	16.6235	17.0254
LSTG1-LSTG2	LI9-LI10	fast	15.3431	13.5815	15.5323	15.3853	14.0131
LSTG1-LSTG2	LIFG1-LIFG2	fast	25.2644	11.7418	12.3145	7.92838	5.92124
LSTG1-LSTG2	LIFG2-LIFG3	fast	35.4782	13.8119	14.3726	22.8548	35.0289
LSTG1-LSTG2	LIFG3-LIFG4	fast	14.6713	14.5574	13.9303	13.8805	13.9285
LSTG1-LSTG2	LIFG4-LIFG5	fast	15.2638	16.0077	14.1116	14.0098	12.9444
LSTG1-LSTG2	LIFG5-LIFG6	fast	16.2139	15.9326	14.1182	14.4394	12.8622
LSTG1-LSTG2	LMFG1-LMFG2	fast	18.4823	14.6379	14.1115	20.1214	14.5454
LSTG1-LSTG2	LMFG2-LMFG3	fast	18.9605	16.3977	13.9424	23.3392	12.2159
LSTG1-LSTG2	LMFG3-LMFG4	fast	18.0597	14.7256	12.0434	13.2737	12.0695
LSTG1-LSTG2	LMFG4-LMFG5	fast	13.4361	15.5167	17.0944	16.6419	12.4452
LSTG1-LSTG2	LMFG5-LMFG6	fast	15.1207	16.618	16.1977	18.7069	15.5545
LSTG1-LSTG2	LPH1-LPH2	fast	13.4057	14.4687	16.2092	13.0261	14.4656
LSTG1-LSTG2	LPH2-LPH3	fast	11.8492	14.9895	14.4025	12.4679	14.6955
LSTG1-LSTG2	LPH3-LPH4	fast	13.4807	16.1165	13.3439	11.3203	11.7288
LSTG1-LSTG2	LPH4-LPH5	fast	19.686	16.2035	16.344	13.5195	13.8733
LSTG1-LSTG2	LPH5-LPH6	fast	14.4492	13.773	15.4274	18.7808	12.9442
LSTG1-LSTG2	LPH6-LPH7	fast	14.3122	12.9235	16.4311	15.0315	16.5861
LSTG1-LSTG2	LPH7-LPH8	fast	15.4523	12.8104	16.522	15.3484	14.2778
LSTG1-LSTG2	LPH8-LPH9	fast	14.4885	13.6128	13.8267	11.8338	9.33533
LSTG1-LSTG2	LPH9-LPH10	fast	11.1147	14.9199	14.8571	12.4536	17.7186
LSTG1-LSTG2	LSTG2-LSTG3	fast	21.0524	17.5407	16.8451	15.3823	17.9322
LSTG1-LSTG2	LSTG3-LSTG4	fast	21.0004	16.2174	17.546	17.8165	16.8064
LSTG1-LSTG2	LSTG4-LSTG5	fast	16.9383	15.1102	13.4954	13.3706	13.9614
LSTG1-LSTG2	LSTG5-LSTG6	fast	18.2577	14.5518	16.5639	15.8569	15.9241
LSTG2-LSTG3	LAH1-LAH2	fast	14.0062	15.7303	12.5581	14.1996	17.6088
LSTG2-LSTG3	LAH2-LAH3	fast	15.1197	12.522	15.5814	15.0481	18.9644
LSTG2-LSTG3	LAH3-LAH4	fast	13.9973	14.7225	14.2526	15.8327	16.4492
LSTG2-LSTG3	LAH4-LAH5	fast	14.1213	15.2724	14.1337	17.1553	16.0535
LSTG2-LSTG3	LAH5-LAH6	fast	15.2487	14.977	9.99488	15.8565	14.0618
LSTG2-LSTG3	LAH6-LAH7	fast	16.2801	14.2407	11.4243	16.8039	13.8923
LSTG2-LSTG3	LAH7-LAH8	fast	18.6815	17.2278	13.8712	14.6956	11.3929
LSTG2-LSTG3	LAH8-LAH9	fast	13.2612	16.9952	17.9021	16.1478	14.0807
LSTG2-LSTG3	LAH9-LAH10	fast	15.9379	15.4506	14.8684	14.5769	14.4495
LSTG2-LSTG3	LAMY1-LAMY2	fast	14.3843	13.0425	14.0834	18.2696	14.5919
LSTG2-LSTG3	LAMY2-LAMY3	fast	12.6127	13.2772	14.8125	14.3722	18.3432
LSTG2-LSTG3	LAMY3-LAMY4	fast	15.7321	14.1336	12.0761	14.1046	14.8773
LSTG2-LSTG3	LAMY4-LAMY5	fast	15.6531	12.4782	11.7996	13.8719	14.1705
LSTG2-LSTG3	LAMY5-LAMY6	fast	19.0946	14.6683	12.5296	11.9976	11.8974
LSTG2-LSTG3	LAMY6-LAMY7	fast	9.85787	9.25196	7.20638	7.95999	9.51184
LSTG2-LSTG3	LAMY7-LAMY8	fast	10.4216	10.5809	10.1538	7.9374	8.7352
LSTG2-LSTG3	LAMY8-LAMY9	fast	16.1512	15.5807	12.5608	14.1717	13.2478
LSTG2-LSTG3	LAMY9-LAMY10	fast	17.1007	16.2771	13.034	12.335	13.431
LSTG2-LSTG3	LI1-LI2	fast	14.3588	13.0901	15.9507	15.5879	15.4476
LSTG2-LSTG3	LI10-LI11	fast	13.9786	18.5259	15.956	13.9571	14.8462
LSTG2-LSTG3	LI11-LI12	fast	11.1214	17.1094	16.1309	17.0841	17.5654
LSTG2-LSTG3	LI2-LI3	fast	12.1723	14.8568	14.698	13.5665	12.9434
LSTG2-LSTG3	LI3-LI4	fast	20.0427	17.4838	13.663	15.7806	12.7927
LSTG2-LSTG3	LI4-LI5	fast	12.7669	15.1884	15.9522	14.1242	14.8241
LSTG2-LSTG3	LI5-LI6	fast	11.6976	14.1426	19.7263	12.8996	15.3733
LSTG2-LSTG3	LI6-LI7	fast	11.3421	15.5873	16.1918	15.218	14.1406
LSTG2-LSTG3	LI7-LI8	fast	14.0819	15.7499	16.5183	13.287	16.6088
LSTG2-LSTG3	LI8-LI9	fast	15.2334	17.013	14.1378	13.4446	16.3244
LSTG2-LSTG3	LI9-LI10	fast	13.1233	17.2836	15.1087	16.8923	16.2583
LSTG2-LSTG3	LIFG1-LIFG2	fast	8.2769	11.1566	10.1425	4.9277	4.01083
LSTG2-LSTG3	LIFG2-LIFG3	fast	14.8172	13.4495	11.7695	13.5852	14.9884
LSTG2-LSTG3	LIFG3-LIFG4	fast	11.0549	14.0329	15.2878	17.2587	17.0568
LSTG2-LSTG3	LIFG4-LIFG5	fast	14.0156	13.8015	16.4325	17.0581	17.2432
LSTG2-LSTG3	LIFG5-LIFG6	fast	14.9258	14.8523	18.1469	14.7471	16.8892
LSTG2-LSTG3	LMFG1-LMFG2	fast	18.5358	13.6067	12.0602	17.0818	16.9207
LSTG2-LSTG3	LMFG2-LMFG3	fast	19.2136	14.4198	13.1892	15.4794	15.9008
LSTG2-LSTG3	LMFG3-LMFG4	fast	14.5256	16.618	13.1135	16.0953	14.5277
LSTG2-LSTG3	LMFG4-LMFG5	fast	23.8851	14.948	12.233	15.7185	16.0616
LSTG2-LSTG3	LMFG5-LMFG6	fast	19.4444	18.2562	16.0087	11.1065	13.371
LSTG2-LSTG3	LPH1-LPH2	fast	17.0917	13.0972	14.5452	12.0484	18.575
LSTG2-LSTG3	LPH2-LPH3	fast	17.1501	13.7783	13.0592	12.6135	14.4477
LSTG2-LSTG3	LPH3-LPH4	fast	16.3437	15.4221	16.3899	14.1306	16.8585
LSTG2-LSTG3	LPH4-LPH5	fast	17.6601	18.7075	14.0439	14.0632	18.0228
LSTG2-LSTG3	LPH5-LPH6	fast	18.1901	15.7982	16.3635	15.2782	15.7991
LSTG2-LSTG3	LPH6-LPH7	fast	14.9111	15.3773	11.9517	13.5495	11.7566
LSTG2-LSTG3	LPH7-LPH8	fast	11.6664	19.1592	13.2589	14.5912	18.4676
LSTG2-LSTG3	LPH8-LPH9	fast	17.7516	16.1081	16.0009	16.8691	14.211
LSTG2-LSTG3	LPH9-LPH10	fast	17.4214	14.4041	14.2269	13.9414	12.512
LSTG2-LSTG3	LSTG1-LSTG2	fast	22.3727	18.4573	18.3369	16.3534	18.9094
LSTG2-LSTG3	LSTG3-LSTG4	fast	24.2111	19.648	25.8877	23.6595	24.3535
LSTG2-LSTG3	LSTG4-LSTG5	fast	29.3766	16.8619	15.692	16.4563	19.1252
LSTG2-LSTG3	LSTG5-LSTG6	fast	17.9765	19.0931	17.0173	16.9033	15.8354
LSTG3-LSTG4	LAH1-LAH2	fast	16.3011	15.9122	12.4288	15.7035	15.5101
LSTG3-LSTG4	LAH2-LAH3	fast	12.0716	14.0736	15.5617	12.6984	13.6233
LSTG3-LSTG4	LAH3-LAH4	fast	10.3015	15.8638	15.3209	14.7714	16.388
LSTG3-LSTG4	LAH4-LAH5	fast	11.3268	15.9321	14.7838	14.8063	14.2277
LSTG3-LSTG4	LAH5-LAH6	fast	11.0843	16.0907	15.8703	16.8517	15.1009
LSTG3-LSTG4	LAH6-LAH7	fast	11.2719	13.9673	15.4703	16.6178	14.0863
LSTG3-LSTG4	LAH7-LAH8	fast	18.7502	16.3376	16.8516	13.9364	13.0821
LSTG3-LSTG4	LAH8-LAH9	fast	13.7015	16.7542	18.5987	17.4948	15.8963
LSTG3-LSTG4	LAH9-LAH10	fast	11.6388	13.8611	13.3651	14.997	19.3203
LSTG3-LSTG4	LAMY1-LAMY2	fast	10.5281	16.1053	16.4304	17.2882	18.0346
LSTG3-LSTG4	LAMY2-LAMY3	fast	14.9628	15.8636	14.7676	14.2125	14.2326
LSTG3-LSTG4	LAMY3-LAMY4	fast	12.9301	14.7638	12.429	15.6517	15.1656
LSTG3-LSTG4	LAMY4-LAMY5	fast	13.5112	13.7612	17.7072	15.2462	15.8468
LSTG3-LSTG4	LAMY5-LAMY6	fast	20.2031	15.6142	17.6296	14.525	17.7757
LSTG3-LSTG4	LAMY6-LAMY7	fast	9.26199	10.1977	11.0847	8.69865	9.18991
LSTG3-LSTG4	LAMY7-LAMY8	fast	11.1088	10.2935	13.1892	9.93605	11.1351
LSTG3-LSTG4	LAMY8-LAMY9	fast	14.5597	16.4975	15.8381	12.9708	13.1744
LSTG3-LSTG4	LAMY9-LAMY10	fast	16.4997	20.1893	16.8868	14.2696	15.4606
LSTG3-LSTG4	LI1-LI2	fast	15.6225	16.9579	17.4515	14.8622	16.5377
LSTG3-LSTG4	LI10-LI11	fast	17.7593	18.2007	18.013	17.6476	18.3493
LSTG3-LSTG4	LI11-LI12	fast	17.5145	21.3005	17.0526	16.1911	16.5145
LSTG3-LSTG4	LI2-LI3	fast	14.1721	17.8801	21.4922	18.6547	16.1089
LSTG3-LSTG4	LI3-LI4	fast	16.2591	16.7876	21.7335	14.8761	15.0991
LSTG3-LSTG4	LI4-LI5	fast	18.4182	16.2793	17.7456	15.5769	18.5379
LSTG3-LSTG4	LI5-LI6	fast	16.7931	15.4764	18.7089	16.3713	15.646
LSTG3-LSTG4	LI6-LI7	fast	13.9075	19.5688	22.068	15.3301	19.1476
LSTG3-LSTG4	LI7-LI8	fast	15.6545	15.0189	16.3896	15.4604	19.6598
LSTG3-LSTG4	LI8-LI9	fast	16.4221	14.2629	18.8846	12.8631	18.4015
LSTG3-LSTG4	LI9-LI10	fast	17.5657	16.2947	18.5043	17.8397	18.8122
LSTG3-LSTG4	LIFG1-LIFG2	fast	9.83431	9.05035	14.0477	5.0253	5.24554
LSTG3-LSTG4	LIFG2-LIFG3	fast	13.3396	13.1516	15.7642	14.5527	14.9165
LSTG3-LSTG4	LIFG3-LIFG4	fast	15.2773	14.7243	20.0678	15.8244	14.6383
LSTG3-LSTG4	LIFG4-LIFG5	fast	15.3209	15.5776	19.7353	18.1088	18.4389
LSTG3-LSTG4	LIFG5-LIFG6	fast	19.1634	14.9523	19.6621	17.36	18.275
LSTG3-LSTG4	LMFG1-LMFG2	fast	15.6901	16.7276	20.0659	15.9751	17.195
LSTG3-LSTG4	LMFG2-LMFG3	fast	14.9746	18.1783	18.7978	17.3955	17.9532
LSTG3-LSTG4	LMFG3-LMFG4	fast	14.3157	18.3817	19.2619	18.5674	16.7282
LSTG3-LSTG4	LMFG4-LMFG5	fast	15.159	24.7426	20.3917	17.541	17.7718
LSTG3-LSTG4	LMFG5-LMFG6	fast	19.2391	19.9088	23.5035	15.5951	21.1866
LSTG3-LSTG4	LPH1-LPH2	fast	21.3928	16.7607	13.8622	13.3371	15.0382
LSTG3-LSTG4	LPH2-LPH3	fast	17.8316	17.2944	14.168	15.3808	15.4079
LSTG3-LSTG4	LPH3-LPH4	fast	14.1415	14.2441	15.3335	16.7917	15.8709
LSTG3-LSTG4	LPH4-LPH5	fast	17.2219	18.6737	16.1126	17.0366	14.8884
LSTG3-LSTG4	LPH5-LPH6	fast	20.0093	14.961	11.4108	15.4308	18.0946
LSTG3-LSTG4	LPH6-LPH7	fast	15.6243	20.2013	15.6125	15.5928	14.252
LSTG3-LSTG4	LPH7-LPH8	fast	13.4716	16.5793	17.5169	20.667	15.0449
LSTG3-LSTG4	LPH8-LPH9	fast	16.5237	17.2416	14.7591	18.3118	14.9212
LSTG3-LSTG4	LPH9-LPH10	fast	16.4866	17.4446	18.7997	19.3344	16.2651
LSTG3-LSTG4	LSTG1-LSTG2	fast	23.9614	17.0368	20.8954	18.5081	18.0629
LSTG3-LSTG4	LSTG2-LSTG3	fast	24.644	20.0599	26.1498	23.7695	25.8949
LSTG3-LSTG4	LSTG4-LSTG5	fast	21.9554	13.5198	18.5727	16.6124	20.325
LSTG3-LSTG4	LSTG5-LSTG6	fast	15.0028	20.5021	16.3593	16.812	19.4382
LSTG4-LSTG5	LAH1-LAH2	fast	12.6584	15.7581	14.2915	18.4943	16.3664
LSTG4-LSTG5	LAH2-LAH3	fast	10.2957	18.6624	15.0676	13.8454	15.587
LSTG4-LSTG5	LAH3-LAH4	fast	12.8921	15.4094	14.7488	17.8341	11.8872
LSTG4-LSTG5	LAH4-LAH5	fast	12.9648	17.254	13.8803	15.1827	13.0783
LSTG4-LSTG5	LAH5-LAH6	fast	15.2718	18.5911	14.1692	14.9442	15.9658
LSTG4-LSTG5	LAH6-LAH7	fast	16.0563	19.6698	13.5439	13.6799	15.5033
LSTG4-LSTG5	LAH7-LAH8	fast	16.9324	16.2922	14.0076	13.9621	16.7977
LSTG4-LSTG5	LAH8-LAH9	fast	16.5497	14.9139	13.7564	14.1312	13.1967
LSTG4-LSTG5	LAH9-LAH10	fast	11.317	14.8027	14.1721	15.7289	16.2693
LSTG4-LSTG5	LAMY1-LAMY2	fast	19.5777	15.0758	15.3092	13.9188	20.9151
LSTG4-LSTG5	LAMY2-LAMY3	fast	14.7443	16.2004	17.3157	14.7201	15.4544
LSTG4-LSTG5	LAMY3-LAMY4	fast	16.4665	16.2568	15.7732	12.1736	14.4107
LSTG4-LSTG5	LAMY4-LAMY5	fast	11.1484	14.2764	14.8438	10.9066	15.8807
LSTG4-LSTG5	LAMY5-LAMY6	fast	14.2526	13.9351	13.5025	13.4038	14.34
LSTG4-LSTG5	LAMY6-LAMY7	fast	8.95752	7.73769	8.9678	8.63243	7.89265
LSTG4-LSTG5	LAMY7-LAMY8	fast	11.2001	10.6129	9.51477	10.2606	9.82334
LSTG4-LSTG5	LAMY8-LAMY9	fast	14.3778	16.2421	13.3025	14.4119	12.4304
LSTG4-LSTG5	LAMY9-LAMY10	fast	18.4393	14.0852	10.8961	14.2341	15.3733
LSTG4-LSTG5	LI1-LI2	fast	15.3237	14.6324	11.8085	13.2439	15.3696
LSTG4-LSTG5	LI10-LI11	fast	15.0731	19.6022	15.4761	16.3324	14.4659
LSTG4-LSTG5	LI11-LI12	fast	21.486	18.4294	13.2409	15.5924	14.7496
LSTG4-LSTG5	LI2-LI3	fast	20.8247	14.8388	14.2062	13.0202	16.5603
LSTG4-LSTG5	LI3-LI4	fast	15.0425	15.9326	15.5424	15.1211	18.4789
LSTG4-LSTG5	LI4-LI5	fast	11.592	16.7479	16.3677	10.9563	14.904
LSTG4-LSTG5	LI5-LI6	fast	16.8883	13.4782	14.2476	17.4911	19.8371
LSTG4-LSTG5	LI6-LI7	fast	14.0251	16.2015	16.2304	13.6405	16.5004
LSTG4-LSTG5	LI7-LI8	fast	13.9531	15.9848	16.9345	12.82	21.9426
LSTG4-LSTG5	LI8-LI9	fast	15.735	16.8929	18.876	13.1767	18.6996
LSTG4-LSTG5	LI9-LI10	fast	13.327	19.1293	18.222	16.2531	13.7257
LSTG4-LSTG5	LIFG1-LIFG2	fast	9.62143	10.9294	11.0566	6.77829	3.66619
LSTG4-LSTG5	LIFG2-LIFG3	fast	13.2575	11.29	13.8951	13.9492	17.7807
LSTG4-LSTG5	LIFG3-LIFG4	fast	18.9191	18.6566	18.0592	18.1323	14.8787
LSTG4-LSTG5	LIFG4-LIFG5	fast	14.5567	18.5905	14.7711	14.3263	16.6998
LSTG4-LSTG5	LIFG5-LIFG6	fast	17.77	18.3771	15.0352	12.3981	17.1614
LSTG4-LSTG5	LMFG1-LMFG2	fast	18.4983	21.6348	17.7224	17.7325	16.4537
LSTG4-LSTG5	LMFG2-LMFG3	fast	16.9911	17.2304	17.1654	17.2626	18.4355
LSTG4-LSTG5	LMFG3-LMFG4	fast	15.6579	15.3706	22.3883	16.7402	17.1391
LSTG4-LSTG5	LMFG4-LMFG5	fast	15.3013	19.5187	20.0272	17.2802	19.031
LSTG4-LSTG5	LMFG5-LMFG6	fast	14.6309	16.5852	23.1927	16.9359	17.973
LSTG4-LSTG5	LPH1-LPH2	fast	17.7516	11.9581	13.4093	16.0951	18.1762
LSTG4-LSTG5	LPH2-LPH3	fast	18.9257	11.5776	11.5091	14.9584	17.5615
LSTG4-LSTG5	LPH3-LPH4	fast	13.8036	15.5979	13.8243	19.7971	17.4091
LSTG4-LSTG5	LPH4-LPH5	fast	16.662	17.8796	12.8245	15.2018	16.5701
LSTG4-LSTG5	LPH5-LPH6	fast	16.8091	14.3618	13.6193	14.7127	17.6697
LSTG4-LSTG5	LPH6-LPH7	fast	24.0856	14.2063	12.5798	12.241	18.0868
LSTG4-LSTG5	LPH7-LPH8	fast	23.3517	13.752	13.6643	13.7491	12.7212
LSTG4-LSTG5	LPH8-LPH9	fast	21.0084	14.7102	12.8297	14.8551	15.4217
LSTG4-LSTG5	LPH9-LPH10	fast	14.6789	17.8407	13.2097	14.9772	15.971
LSTG4-LSTG5	LSTG1-LSTG2	fast	15.2633	15.7871	14.1145	13.8938	15.352
LSTG4-LSTG5	LSTG2-LSTG3	fast	27.1305	16.892	15.6267	16.5079	19.1187
LSTG4-LSTG5	LSTG3-LSTG4	fast	20.5069	13.594	17.4332	16.4856	19.9411
LSTG4-LSTG5	LSTG5-LSTG6	fast	17.6859	20.0537	17.8974	16.7786	18.04
LSTG5-LSTG6	LAH1-LAH2	fast	15.4423	16.3578	17.2825	16.0288	14.3709
LSTG5-LSTG6	LAH2-LAH3	fast	12.6571	16.3619	12.4538	13.4117	17.8997
LSTG5-LSTG6	LAH3-LAH4	fast	12.8167	16.1134	14.8417	15.7101	13.9682
LSTG5-LSTG6	LAH4-LAH5	fast	15.1057	14.6794	14.3759	14.5591	12.5148
LSTG5-LSTG6	LAH5-LAH6	fast	14.4737	16.607	15.3861	16.4171	16.9959
LSTG5-LSTG6	LAH6-LAH7	fast	14.9823	14.5213	14.9382	18.1341	17.0768
LSTG5-LSTG6	LAH7-LAH8	fast	12.1401	16.8176	15.3659	16.1802	12.9077
LSTG5-LSTG6	LAH8-LAH9	fast	14.5097	15.309	13.6656	14.2662	14.5245
LSTG5-LSTG6	LAH9-LAH10	fast	12.9296	16.0894	11.4178	16.453	15.7632
LSTG5-LSTG6	LAMY1-LAMY2	fast	14.1841	15.0679	15.459	16.0493	18.7298
LSTG5-LSTG6	LAMY2-LAMY3	fast	18.8747	17.2613	17.4191	13.3562	17.2882
LSTG5-LSTG6	LAMY3-LAMY4	fast	16.3553	14.4503	14.8995	12.2407	15.834
LSTG5-LSTG6	LAMY4-LAMY5	fast	17.2386	15.6321	16.2392	14.3263	19.1994
LSTG5-LSTG6	LAMY5-LAMY6	fast	9.85841	16.626	13.9392	15.0503	17.2524
LSTG5-LSTG6	LAMY6-LAMY7	fast	8.9194	8.94335	8.85397	11.6705	10.5695
LSTG5-LSTG6	LAMY7-LAMY8	fast	12.014	13.3368	11.4121	13.0479	8.00234
LSTG5-LSTG6	LAMY8-LAMY9	fast	16.0079	13.6825	16.702	14.8373	12.776
LSTG5-LSTG6	LAMY9-LAMY10	fast	17.3084	12.685	14.774	14.3848	16.0152
LSTG5-LSTG6	LI1-LI2	fast	12.2972	14.464	13.1052	12.4765	14.6046
LSTG5-LSTG6	LI10-LI11	fast	14.2175	16.6257	14.6667	14.5844	16.7461
LSTG5-LSTG6	LI11-LI12	fast	18.4471	15.2377	15.6418	19.5546	16.4311
LSTG5-LSTG6	LI2-LI3	fast	12.2753	15.7625	11.9448	16.7489	14.1468
LSTG5-LSTG6	LI3-LI4	fast	13.8536	14.6997	14.3296	15.3126	13.2115
LSTG5-LSTG6	LI4-LI5	fast	13.3328	14.2537	13.2292	14.9693	15.0038
LSTG5-LSTG6	LI5-LI6	fast	13.9829	11.5904	11.6761	16.0991	17.979
LSTG5-LSTG6	LI6-LI7	fast	11.2643	14.2361	13.384	14.7225	18.5113
LSTG5-LSTG6	LI7-LI8	fast	10.707	14.1635	14.164	14.7663	18.9605
LSTG5-LSTG6	LI8-LI9	fast	13.5594	15.6293	18.9387	16.6102	16.5766
LSTG5-LSTG6	LI9-LI10	fast	11.585	18.0764	16.3329	14.7901	14.64
LSTG5-LSTG6	LIFG1-LIFG2	fast	7.50435	9.82095	9.56359	6.14624	3.48541
LSTG5-LSTG6	LIFG2-LIFG3	fast	12.0267	13.1451	13.2921	18.9364	19.8874
LSTG5-LSTG6	LIFG3-LIFG4	fast	15.5656	13.9246	17.6957	18.3238	15.5575
LSTG5-LSTG6	LIFG4-LIFG5	fast	13.3499	17.8584	14.1612	20.9337	14.9829
LSTG5-LSTG6	LIFG5-LIFG6	fast	12.6823	19.2329	16.3119	16.216	17.5869
LSTG5-LSTG6	LMFG1-LMFG2	fast	16.9032	16.6161	15.4095	18.6677	14.9661
LSTG5-LSTG6	LMFG2-LMFG3	fast	16.5125	14.0344	14.7632	20.0654	17.7899
LSTG5-LSTG6	LMFG3-LMFG4	fast	20.9094	17.1123	13.9878	18.2558	17.5232
LSTG5-LSTG6	LMFG4-LMFG5	fast	15.2262	11.7011	12.1106	19.2748	15.4391
LSTG5-LSTG6	LMFG5-LMFG6	fast	13.7414	16.6605	17.0278	18.7803	16.4019
LSTG5-LSTG6	LPH1-LPH2	fast	15.9794	13.1916	15.5581	14.194	14.64
LSTG5-LSTG6	LPH2-LPH3	fast	15.1829	13.093	14.1061	16.4283	14.4568
LSTG5-LSTG6	LPH3-LPH4	fast	16.6613	13.9521	13.009	15.4119	25.1743
LSTG5-LSTG6	LPH4-LPH5	fast	16.0287	13.8373	13.2054	16.6052	18.1231
LSTG5-LSTG6	LPH5-LPH6	fast	13.5178	15.2589	15.3512	16.8004	14.8617
LSTG5-LSTG6	LPH6-LPH7	fast	15.4167	15.627	11.2959	16.2986	15.5379
LSTG5-LSTG6	LPH7-LPH8	fast	15.783	16.9933	16.255	18.1435	15.6128
LSTG5-LSTG6	LPH8-LPH9	fast	17.0673	17.7537	11.2247	15.8192	15.4945
LSTG5-LSTG6	LPH9-LPH10	fast	15.1668	14.2547	16.1365	17.2371	16.6544
LSTG5-LSTG6	LSTG1-LSTG2	fast	17.8941	15.224	17.0382	16.7834	17.3168
LSTG5-LSTG6	LSTG2-LSTG3	fast	17.2688	18.6191	16.995	16.719	14.9635
LSTG5-LSTG6	LSTG3-LSTG4	fast	13.3558	19.8844	15.8763	16.7504	18.978
LSTG5-LSTG6	LSTG4-LSTG5	fast	18.2201	19.9281	18.4154	17.0699	18.0378

### Sheet: P5
Chan_send	Chan_resv	Band	Baseline_GC	AN_1mA_Stim_GC	AN_2mA_Stim_GC	CM_1mA_Stim_GC	CM_2mA_Stim_GC
RAH1-RAH2	RAH2-RAH3	slow	25.9416	25.974	27.8433	31.6375	24.4003
RAH1-RAH2	RAH3-RAH4	slow	32.9606	18.2279	22.0917	29.6934	21.5218
RAH1-RAH2	RAH4-RAH5	slow	39.6036	21.0016	25.4157	19.5852	21.9564
RAH1-RAH2	RAH5-RAH6	slow	29.2515	16.9102	22.6717	22.4799	21.8897
RAH1-RAH2	RAH6-RAH7	slow	31.2697	23.649	19.5271	20.6828	19.4867
RAH1-RAH2	RAH7-RAH8	slow	42.3151	19.4164	24.2606	24.3945	24.0039
RAH1-RAH2	RAMY1-RAMY2	slow	23.2405	15.2866	18.8587	16.5732	16.0886
RAH1-RAH2	RAMY2-RAMY3	slow	29.2451	18.5998	26.4354	31.7209	27.6396
RAH1-RAH2	RAMY3-RAMY4	slow	50.706	19.0935	21.9761	22.1356	24.7593
RAH1-RAH2	RAMY4-RAMY5	slow	32.8684	21.5146	22.3768	21.908	21.5798
RAH1-RAH2	RAMY5-RAMY6	slow	34.7471	19.6978	18.6908	21.5224	23.3413
RAH1-RAH2	RAMY6-RAMY7	slow	31.4258	21.3424	18.6022	21.5975	17.2683
RAH1-RAH2	RAMY7-RAMY8	slow	30.6695	20.3291	18.8489	22.315	19.7345
RAH1-RAH2	RI1-RI2	slow	29.4663	19.1316	19.3216	22.1613	23.0651
RAH1-RAH2	RI10-RI11	slow	34.5183	24.1144	27.0556	21.056	26.3163
RAH1-RAH2	RI11-RI12	slow	43.4454	26.0499	25.5205	23.0466	24.028
RAH1-RAH2	RI2-RI3	slow	28.4655	18.7685	21.0227	22.4201	21.6618
RAH1-RAH2	RI3-RI4	slow	30.5309	20.4083	24.2208	23.5535	26.0845
RAH1-RAH2	RI4-RI5	slow	22.8454	21.2757	23.6122	23.4724	21.6401
RAH1-RAH2	RI5-RI6	slow	39.7032	24.0704	27.0866	36.2436	28.5578
RAH1-RAH2	RI6-RI7	slow	38.9977	22.9706	26.1018	28.4215	26.595
RAH1-RAH2	RI7-RI8	slow	39.9302	20.855	22.5986	19.6154	18.2271
RAH1-RAH2	RI8-RI9	slow	29.3544	21.7703	22.0561	20.5067	20.5869
RAH1-RAH2	RI9-RI10	slow	28.6343	20.4064	23.6896	24.8785	18.1178
RAH1-RAH2	RIFG1-RIFG2	slow	30.809	22.1216	18.9727	20.9178	24.348
RAH1-RAH2	RIFG2-RIFG3	slow	21.2382	13.6791	19.2036	17.0394	17.0267
RAH1-RAH2	RIFG3-RIFG4	slow	26.617	16.9881	22.0409	16.3325	19.8131
RAH1-RAH2	RIFG4-RIFG5	slow	29.8292	21.2613	29.5514	19.2913	17.3674
RAH1-RAH2	RIFG5-RIFG6	slow	23.2025	14.0801	18.549	17.2936	17.2689
RAH1-RAH2	RIFG6-RIFG7	slow	40.0156	17.9651	21.0367	18.6101	19.3506
RAH1-RAH2	RIFG7-RIFG8	slow	30.6946	18.4907	20.2296	20.1363	19.2846
RAH1-RAH2	ROF1-ROF2	slow	35.2844	22.4671	23.03	24.9734	16.5068
RAH1-RAH2	ROF2-ROF3	slow	36.8787	20.095	21.935	24.5378	22.4589
RAH1-RAH2	ROF3-ROF4	slow	28.0442	18.0199	26.5337	26.0995	24.0371
RAH1-RAH2	ROF4-ROF5	slow	32.8346	23.5462	25.211	19.9931	21.7619
RAH1-RAH2	ROF5-ROF6	slow	44.6602	25.0863	23.4124	29.6941	28.211
RAH1-RAH2	ROF6-ROF7	slow	37.4486	22.3068	26.2365	24.6279	23.3732
RAH1-RAH2	ROF7-ROF8	slow	35.1206	21.678	25.9358	21.273	21.232
RAH1-RAH2	ROF8-ROF9	slow	42.2142	29.456	22.4364	33.951	27.0071
RAH1-RAH2	ROF9-ROF10	slow	30.3035	17.6972	25.4961	16.8478	18.4774
RAH1-RAH2	RPH1-RPH2	slow	24.4879	22.4253	22.9128	24.2051	21.3004
RAH1-RAH2	RPH2-RPH3	slow	38.186	21.6738	19.7352	23.0344	23.8433
RAH1-RAH2	RPH3-RPH4	slow	36.0104	17.6408	20.2761	22.4917	22.9732
RAH1-RAH2	RPH4-RPH5	slow	30.1475	17.8989	18.8654	25.0156	19.8964
RAH1-RAH2	RPH5-RPH6	slow	60.6361	21.8995	26.7021	26.6813	20.8526
RAH1-RAH2	RPH6-RPH7	slow	38.2462	20.2136	22.2262	28.7024	26.5036
RAH1-RAH2	RPH7-RPH8	slow	44.6874	22.859	26.7664	27.8982	23.3393
RAH1-RAH2	RTP1-RTP2	slow	25.5016	18.2001	31.0169	21.8645	23.7197
RAH1-RAH2	RTP2-RTP3	slow	23.9317	16.0941	24.2858	21.4172	21.8399
RAH1-RAH2	RTP3-RTP4	slow	36.0264	18.7018	18.5763	23.6261	17.717
RAH1-RAH2	RTP4-RTP5	slow	33.9092	18.1875	20.2665	22.9691	22.3801
RAH1-RAH2	RTP5-RTP6	slow	31.2477	17.4353	19.2	20.2132	19.3121
RAH1-RAH2	RTP6-RTP7	slow	34.3427	21.3024	21.9477	21.258	26.2025
RAH1-RAH2	RTP7-RTP8	slow	27.877	19.8322	20.3382	21.5159	21.9169
RAH2-RAH3	RAH1-RAH2	slow	24.5904	29.8542	27.9392	35.6824	27.475
RAH2-RAH3	RAH3-RAH4	slow	49.4574	35.7499	45.5674	41.652	46.8218
RAH2-RAH3	RAH4-RAH5	slow	28.2992	41.5083	42.9582	40.9788	47.4958
RAH2-RAH3	RAH5-RAH6	slow	35.5662	36.255	39.642	32.023	36.7409
RAH2-RAH3	RAH6-RAH7	slow	45.8745	35.0708	37.5031	39.763	47.0707
RAH2-RAH3	RAH7-RAH8	slow	38.3051	36.5854	41.1187	46.9167	41.513
RAH2-RAH3	RAMY1-RAMY2	slow	23.4467	34.4481	30.6384	34.1589	38.3628
RAH2-RAH3	RAMY2-RAMY3	slow	35.0621	36.7501	45.742	46.4961	40.557
RAH2-RAH3	RAMY3-RAMY4	slow	27.5112	50.578	35.0264	54.3592	51.3813
RAH2-RAH3	RAMY4-RAMY5	slow	25.981	33.9208	29.7468	36.9734	39.2108
RAH2-RAH3	RAMY5-RAMY6	slow	26.3899	28.8143	33.9474	34.1675	41.5443
RAH2-RAH3	RAMY6-RAMY7	slow	22.557	38.2112	38.2201	45.0184	50.4164
RAH2-RAH3	RAMY7-RAMY8	slow	32.3296	39.0635	37.6792	42.9247	46.816
RAH2-RAH3	RI1-RI2	slow	24.4088	37.5519	31.3939	51.8955	38.946
RAH2-RAH3	RI10-RI11	slow	36.9015	44.7816	45.0278	56.0395	47.111
RAH2-RAH3	RI11-RI12	slow	43.2507	53.7759	53.7017	43.5337	43.9012
RAH2-RAH3	RI2-RI3	slow	37.3976	41.1666	39.1113	36.8368	36.4691
RAH2-RAH3	RI3-RI4	slow	33.1101	43.7482	43.0756	40.1668	47.3472
RAH2-RAH3	RI4-RI5	slow	43.1252	35.6109	40.4432	43.2388	54.7877
RAH2-RAH3	RI5-RI6	slow	41.0148	49.8805	67.5652	60.5151	57.2666
RAH2-RAH3	RI6-RI7	slow	49.5101	54.9745	63.0833	48.5506	62.302
RAH2-RAH3	RI7-RI8	slow	40.7022	31.56	31.0341	39.3592	36.6431
RAH2-RAH3	RI8-RI9	slow	22.5297	43.5267	30.0873	34.3551	34.3973
RAH2-RAH3	RI9-RI10	slow	39.6619	50.9678	44.0721	43.6561	34.8797
RAH2-RAH3	RIFG1-RIFG2	slow	31.6215	40.9195	36.9741	48.9906	44.5545
RAH2-RAH3	RIFG2-RIFG3	slow	20.2784	22.6853	24.9644	21.7865	24.3941
RAH2-RAH3	RIFG3-RIFG4	slow	21.9351	22.2367	27.9815	22.6373	23.954
RAH2-RAH3	RIFG4-RIFG5	slow	29.3399	29.5257	41.0372	27.1515	29.8822
RAH2-RAH3	RIFG5-RIFG6	slow	22.8507	23.381	27.3387	23.2209	25.1891
RAH2-RAH3	RIFG6-RIFG7	slow	27.1715	26.4738	29.2877	27.3	35.7847
RAH2-RAH3	RIFG7-RIFG8	slow	24.5909	30.6198	26.8993	28.1769	27.2073
RAH2-RAH3	ROF1-ROF2	slow	29.5476	41.7194	42.8899	35.8733	34.7923
RAH2-RAH3	ROF2-ROF3	slow	28.3394	38.2175	43.2849	37.9578	43.5651
RAH2-RAH3	ROF3-ROF4	slow	24.0375	35.7246	48.4649	46.0109	53.046
RAH2-RAH3	ROF4-ROF5	slow	51.2783	40.264	48.5058	42.0913	40.4801
RAH2-RAH3	ROF5-ROF6	slow	38.0979	61.9665	43.7311	48.987	45.388
RAH2-RAH3	ROF6-ROF7	slow	54.562	35.125	57.3347	55.0707	54.302
RAH2-RAH3	ROF7-ROF8	slow	36.2408	41.1905	47.8684	38.9082	45.8899
RAH2-RAH3	ROF8-ROF9	slow	57.4056	49.6406	60.38	59.829	59.5285
RAH2-RAH3	ROF9-ROF10	slow	38.3643	29.8851	35.2657	29.126	38.2664
RAH2-RAH3	RPH1-RPH2	slow	37.1657	36.2958	41.5295	33.7721	43.714
RAH2-RAH3	RPH2-RPH3	slow	46.1348	50.0573	38.7624	46.1589	57.8589
RAH2-RAH3	RPH3-RPH4	slow	30.0664	37.95	36.8716	39.6181	36.3754
RAH2-RAH3	RPH4-RPH5	slow	26.761	39.5338	34.5558	33.5893	38.0312
RAH2-RAH3	RPH5-RPH6	slow	40.8854	41.7496	55.974	44.6141	51.5116
RAH2-RAH3	RPH6-RPH7	slow	58.1255	47.5035	48.5982	57.7685	74.4002
RAH2-RAH3	RPH7-RPH8	slow	68.808	49.3579	51.0787	54.2962	58.6896
RAH2-RAH3	RTP1-RTP2	slow	19.6202	25.2755	27.0194	22.9806	29.7536
RAH2-RAH3	RTP2-RTP3	slow	22.7557	29.902	30.8044	26.5022	30.2171
RAH2-RAH3	RTP3-RTP4	slow	32.5526	37.6608	31.6111	35.9258	51.4375
RAH2-RAH3	RTP4-RTP5	slow	44.8683	50.6433	43.1978	38.8984	46.8175
RAH2-RAH3	RTP5-RTP6	slow	40.397	47.9025	37.2993	40.5298	46.9181
RAH2-RAH3	RTP6-RTP7	slow	35.3357	52.2217	38.2861	39.9764	44.8992
RAH2-RAH3	RTP7-RTP8	slow	26.2465	27.0741	27.9645	36.1932	33.4676
RAH3-RAH4	RAH1-RAH2	slow	32.4206	18.7331	22.2206	29.7349	22.6295
RAH3-RAH4	RAH2-RAH3	slow	42.6571	32.0458	45.4435	36.6241	43.3247
RAH3-RAH4	RAH4-RAH5	slow	38.7279	29.8535	32.7194	27.7604	45.0854
RAH3-RAH4	RAH5-RAH6	slow	46.3554	38.7142	48.802	39.1145	43.6927
RAH3-RAH4	RAH6-RAH7	slow	31.3327	35.3285	45.5427	36.2281	44.057
RAH3-RAH4	RAH7-RAH8	slow	41.7606	33.9162	42.4017	36.4982	46.9659
RAH3-RAH4	RAMY1-RAMY2	slow	25.4986	26.1581	28.7116	28.9314	31.0023
RAH3-RAH4	RAMY2-RAMY3	slow	28.7655	23.2603	34.9792	29.2109	41.3184
RAH3-RAH4	RAMY3-RAMY4	slow	33.6994	36.1119	40.8538	42.6937	39.4022
RAH3-RAH4	RAMY4-RAMY5	slow	33.3296	29.316	32.7056	32.8778	39.3995
RAH3-RAH4	RAMY5-RAMY6	slow	36.5835	28.1605	32.9863	30.9663	39.5774
RAH3-RAH4	RAMY6-RAMY7	slow	39.5316	27.8132	35.3026	34.419	35.7914
RAH3-RAH4	RAMY7-RAMY8	slow	35.5733	38.0959	44.923	28.4556	51.9125
RAH3-RAH4	RI1-RI2	slow	56.9349	35.0763	34.7723	31.1553	44.7813
RAH3-RAH4	RI10-RI11	slow	32.3287	35.0982	39.8779	52.0821	68.5707
RAH3-RAH4	RI11-RI12	slow	49.9414	35.5749	36.0679	40.6876	46.1606
RAH3-RAH4	RI2-RI3	slow	40.0575	44.1527	66.5195	40.7788	38.3081
RAH3-RAH4	RI3-RI4	slow	31.3646	37.6951	50.0214	43.0358	45.7757
RAH3-RAH4	RI4-RI5	slow	32.7376	39.9408	32.6866	43.5898	52.3079
RAH3-RAH4	RI5-RI6	slow	38.5704	52.1352	52.5547	50.2955	49.0134
RAH3-RAH4	RI6-RI7	slow	37.1152	38.9869	50.6243	48.6852	48.2952
RAH3-RAH4	RI7-RI8	slow	29.8765	27.3583	35.125	31.1715	43.5438
RAH3-RAH4	RI8-RI9	slow	29.4821	30.0571	36.1033	30.5405	43.7798
RAH3-RAH4	RI9-RI10	slow	22.0423	36.4915	52.3969	42.2619	47.3806
RAH3-RAH4	RIFG1-RIFG2	slow	30.3465	40.2856	44.9719	35.4807	38.8273
RAH3-RAH4	RIFG2-RIFG3	slow	29.3046	17.4935	22.6359	20.5406	21.9945
RAH3-RAH4	RIFG3-RIFG4	slow	26.3887	17.3861	22.4849	19.4321	24.1112
RAH3-RAH4	RIFG4-RIFG5	slow	26.7543	31.5149	36.1743	26.6822	41.4984
RAH3-RAH4	RIFG5-RIFG6	slow	23.1685	20.4869	29.9258	22.3864	22.566
RAH3-RAH4	RIFG6-RIFG7	slow	23.6419	21.8752	32.474	28.4666	31.5608
RAH3-RAH4	RIFG7-RIFG8	slow	27.9363	24.5331	39.5706	27.6358	30.5305
RAH3-RAH4	ROF1-ROF2	slow	48.7966	30.883	39.1128	34.7864	43.2893
RAH3-RAH4	ROF2-ROF3	slow	38.2788	34.6301	45.8464	30.1583	45.0668
RAH3-RAH4	ROF3-ROF4	slow	33.6828	35.7499	40.5527	45.7577	43.9593
RAH3-RAH4	ROF4-ROF5	slow	37.6209	39.8455	53.7475	39.9969	45.3596
RAH3-RAH4	ROF5-ROF6	slow	35.8199	49.4146	46.4545	49.3191	43.6193
RAH3-RAH4	ROF6-ROF7	slow	36.9549	49.2107	58.2841	52.6493	38.9323
RAH3-RAH4	ROF7-ROF8	slow	29.0653	29.6793	44.949	39.3109	43.3563
RAH3-RAH4	ROF8-ROF9	slow	32.7271	47.6284	53.7991	51.7	53.7382
RAH3-RAH4	ROF9-ROF10	slow	33.1857	29.3227	41.3406	42.9926	31.3849
RAH3-RAH4	RPH1-RPH2	slow	28.3518	30.1772	40.3207	28.7006	41.0189
RAH3-RAH4	RPH2-RPH3	slow	45.7802	27.2653	37.4178	40.7745	51.4732
RAH3-RAH4	RPH3-RPH4	slow	39.8654	27.4705	32.3336	34.3915	37.6388
RAH3-RAH4	RPH4-RPH5	slow	29.7559	33.0926	25.4277	34.4665	41.186
RAH3-RAH4	RPH5-RPH6	slow	45.9766	34.7916	47.3425	34.4335	45.3533
RAH3-RAH4	RPH6-RPH7	slow	44.607	36.0543	41.932	37.5111	56.4681
RAH3-RAH4	RPH7-RPH8	slow	36.6696	39.8267	50.9085	43.5064	47.7332
RAH3-RAH4	RTP1-RTP2	slow	30.9094	19.5693	30.1039	20.713	25.1227
RAH3-RAH4	RTP2-RTP3	slow	24.4082	21.7408	32.0739	24.1408	30.4137
RAH3-RAH4	RTP3-RTP4	slow	28.949	29.6129	34.3406	33.5872	42.2183
RAH3-RAH4	RTP4-RTP5	slow	55.2959	35.1624	56.2599	39.9495	38.7492
RAH3-RAH4	RTP5-RTP6	slow	43.7502	32.4612	53.521	35.2113	35.8006
RAH3-RAH4	RTP6-RTP7	slow	45.0069	49.7191	56.1221	50.091	60.8786
RAH3-RAH4	RTP7-RTP8	slow	30.2912	25.1811	30.8494	24.8557	35.5885
RAH4-RAH5	RAH1-RAH2	slow	40.0413	21.1465	25.6215	20.1836	22.6263
RAH4-RAH5	RAH2-RAH3	slow	24.2945	41.4445	41.7315	36.8753	41.9438
RAH4-RAH5	RAH3-RAH4	slow	40.0162	31.0504	34.5274	28.7361	45.2879
RAH4-RAH5	RAH5-RAH6	slow	30.5255	55.2251	33.0539	31.6164	38.7695
RAH4-RAH5	RAH6-RAH7	slow	32.3435	37.4233	31.878	42.6799	58.2088
RAH4-RAH5	RAH7-RAH8	slow	38.6716	33.5156	39.2524	33.461	44.4462
RAH4-RAH5	RAMY1-RAMY2	slow	30.3406	26.2524	25.54	24.8522	28.9461
RAH4-RAH5	RAMY2-RAMY3	slow	16.5007	34.1956	33.4772	32.1453	32.3537
RAH4-RAH5	RAMY3-RAMY4	slow	32.0954	42.3498	37.4717	40.6462	44.6511
RAH4-RAH5	RAMY4-RAMY5	slow	33.8339	35.473	30.3704	39.0829	33.8375
RAH4-RAH5	RAMY5-RAMY6	slow	26.7347	29.158	38.8078	33.9861	31.1987
RAH4-RAH5	RAMY6-RAMY7	slow	27.7625	34.6354	35.2704	34.1283	37.3394
RAH4-RAH5	RAMY7-RAMY8	slow	29.3503	32.7638	45.9935	35.0306	40.974
RAH4-RAH5	RI1-RI2	slow	37.9562	37.8639	29.338	35.7295	35.8706
RAH4-RAH5	RI10-RI11	slow	38.8183	34.231	44.0853	44.7739	46.591
RAH4-RAH5	RI11-RI12	slow	39.9076	36.3249	36.0257	41.2245	41.3629
RAH4-RAH5	RI2-RI3	slow	35.0693	37.5067	34.8515	33.6311	34.6156
RAH4-RAH5	RI3-RI4	slow	30.4126	37.7138	42.5526	46.5715	37.2033
RAH4-RAH5	RI4-RI5	slow	28.2608	34.3041	34.2936	37.3624	41.0601
RAH4-RAH5	RI5-RI6	slow	36.2445	33.0299	47.8446	38.6296	36.7342
RAH4-RAH5	RI6-RI7	slow	36.2568	37.0154	43.1138	36.3743	38.6741
RAH4-RAH5	RI7-RI8	slow	27.2515	30.6802	32.3162	32.9492	36.4189
RAH4-RAH5	RI8-RI9	slow	35.9849	38.155	31.0958	30.6274	36.0885
RAH4-RAH5	RI9-RI10	slow	33.7853	31.0762	43.4565	33.6319	45.0502
RAH4-RAH5	RIFG1-RIFG2	slow	30.9832	30.9644	40.7842	37.2041	40.9645
RAH4-RAH5	RIFG2-RIFG3	slow	21.5594	18.9973	22.6293	22.6818	20.6525
RAH4-RAH5	RIFG3-RIFG4	slow	21.8242	20.6708	23.1552	21.7817	19.9085
RAH4-RAH5	RIFG4-RIFG5	slow	27.2902	29.6387	39.5451	31.8538	30.3576
RAH4-RAH5	RIFG5-RIFG6	slow	22.1659	23.4822	26.6125	24.9055	26.1161
RAH4-RAH5	RIFG6-RIFG7	slow	25.8925	23.8322	24.9778	33.6266	40.7854
RAH4-RAH5	RIFG7-RIFG8	slow	28.1658	31.6227	26.9024	26.8633	37.2061
RAH4-RAH5	ROF1-ROF2	slow	31.9088	35.2898	36.146	33.6676	38.8621
RAH4-RAH5	ROF2-ROF3	slow	41.1719	36.3664	39.658	40.028	40.2356
RAH4-RAH5	ROF3-ROF4	slow	28.4366	29.8175	35.8945	38.5487	46.3414
RAH4-RAH5	ROF4-ROF5	slow	40.509	37.5097	33.1013	34.0085	37.2795
RAH4-RAH5	ROF5-ROF6	slow	35.8251	41.4307	32.7027	35.6489	56.5695
RAH4-RAH5	ROF6-ROF7	slow	29.4489	36.4214	41.4053	41.8916	43.6564
RAH4-RAH5	ROF7-ROF8	slow	29.8433	37.7146	40.5639	38.812	48.1971
RAH4-RAH5	ROF8-ROF9	slow	30.7234	45.0842	43.5035	44.1276	46.3901
RAH4-RAH5	ROF9-ROF10	slow	28.2123	28.5825	31.1639	38.2312	38.6724
RAH4-RAH5	RPH1-RPH2	slow	29.4313	30.1986	29.7329	32.6869	48.6973
RAH4-RAH5	RPH2-RPH3	slow	41.4861	35.3435	41.3379	41.8051	34.1479
RAH4-RAH5	RPH3-RPH4	slow	40.0273	27.2644	38.8788	30.3528	35.9596
RAH4-RAH5	RPH4-RPH5	slow	25.7608	31.0129	39.4913	32.8998	48.2327
RAH4-RAH5	RPH5-RPH6	slow	25.9425	28.2336	34.1214	41.3514	52.9922
RAH4-RAH5	RPH6-RPH7	slow	28.5627	44.5302	44.7671	49.7052	41.3122
RAH4-RAH5	RPH7-RPH8	slow	27.63	53.7281	41.7221	48.8912	40.3709
RAH4-RAH5	RTP1-RTP2	slow	18.8895	22.6498	22.8602	21.0581	21.5965
RAH4-RAH5	RTP2-RTP3	slow	22.6683	25.2051	23.8862	23.3361	24.9003
RAH4-RAH5	RTP3-RTP4	slow	25.9729	30.649	32.1619	31.5213	35.2166
RAH4-RAH5	RTP4-RTP5	slow	25.9254	34.7215	41.0534	32.3872	49.0548
RAH4-RAH5	RTP5-RTP6	slow	33.7914	35.8338	34.2035	35.8804	43.6166
RAH4-RAH5	RTP6-RTP7	slow	34.159	38.7722	39.5766	34.8509	37.9466
RAH4-RAH5	RTP7-RTP8	slow	30.3313	26.9335	24.782	32.8676	39.1913
RAH5-RAH6	RAH1-RAH2	slow	29.4975	17.5094	22.2131	21.6431	22.661
RAH5-RAH6	RAH2-RAH3	slow	36.6118	30.9157	37.0226	27.1492	32.0577
RAH5-RAH6	RAH3-RAH4	slow	49.5168	40.5927	44.6815	37.6414	39.6447
RAH5-RAH6	RAH4-RAH5	slow	34.2838	59.3313	33.3892	29.8045	39.8139
RAH5-RAH6	RAH6-RAH7	slow	39.8935	46.0927	42.1188	42.7913	42.4903
RAH5-RAH6	RAH7-RAH8	slow	44.0674	36.8299	43.9582	38.2615	48.9236
RAH5-RAH6	RAMY1-RAMY2	slow	25.0637	24.5569	24.8404	31.1774	22.9902
RAH5-RAH6	RAMY2-RAMY3	slow	31.5554	28.0045	34.143	30.6614	36.4174
RAH5-RAH6	RAMY3-RAMY4	slow	35.5663	36.4749	40.5315	34.9	40.7856
RAH5-RAH6	RAMY4-RAMY5	slow	32.9736	39.663	28.7428	38.3884	38.3479
RAH5-RAH6	RAMY5-RAMY6	slow	29.0448	37.347	29.9058	26.8672	32.1318
RAH5-RAH6	RAMY6-RAMY7	slow	29.1985	43.2335	33.14	30.5673	33.5049
RAH5-RAH6	RAMY7-RAMY8	slow	33.3427	57.5426	38.4694	31.8625	32.3684
RAH5-RAH6	RI1-RI2	slow	27.1699	36.9043	34.2942	29.669	37.7191
RAH5-RAH6	RI10-RI11	slow	33.2381	47.7555	37.1194	39.6863	47.7781
RAH5-RAH6	RI11-RI12	slow	55.5129	62.6294	35.4569	37.3333	47.0196
RAH5-RAH6	RI2-RI3	slow	36.5091	35.5265	28.5121	36.1946	38.0811
RAH5-RAH6	RI3-RI4	slow	37.4898	71.9116	49.3022	45.3787	44.6007
RAH5-RAH6	RI4-RI5	slow	34.4715	43.7448	42.8813	48.8884	39.4211
RAH5-RAH6	RI5-RI6	slow	38.4316	50.1872	49.7183	46.3468	46.897
RAH5-RAH6	RI6-RI7	slow	38.8547	60.3531	53.2175	45.5258	51.647
RAH5-RAH6	RI7-RI8	slow	32.3833	35.1515	31.2531	34.4986	31.3252
RAH5-RAH6	RI8-RI9	slow	32.2551	29.2348	33.8906	32.1438	38.1496
RAH5-RAH6	RI9-RI10	slow	30.169	39.069	32.4978	35.2962	40.9743
RAH5-RAH6	RIFG1-RIFG2	slow	35.5334	56.8441	42.6197	37.4179	47.5789
RAH5-RAH6	RIFG2-RIFG3	slow	22.4704	16.4184	21.4622	19.7281	20.4479
RAH5-RAH6	RIFG3-RIFG4	slow	23.5995	15.5996	23.2059	19.5274	20.6371
RAH5-RAH6	RIFG4-RIFG5	slow	32.8924	28.0323	43.6689	33.7386	31.1126
RAH5-RAH6	RIFG5-RIFG6	slow	20.8374	18.7202	21.6257	21.9458	20.7871
RAH5-RAH6	RIFG6-RIFG7	slow	30.1745	30.6632	28.9416	31.2472	29.8125
RAH5-RAH6	RIFG7-RIFG8	slow	24.3465	30.6588	28.6191	26.5992	33.5392
RAH5-RAH6	ROF1-ROF2	slow	40.748	38.0959	36.7781	38.163	34.9608
RAH5-RAH6	ROF2-ROF3	slow	29.6548	43.7881	43.0793	31.8968	31.3619
RAH5-RAH6	ROF3-ROF4	slow	31.9438	39.8098	45.428	34.7497	32.4337
RAH5-RAH6	ROF4-ROF5	slow	37.1925	44.5431	44.6671	27.7785	35.9519
RAH5-RAH6	ROF5-ROF6	slow	30.5348	30.7961	40.5375	43.1621	44.2091
RAH5-RAH6	ROF6-ROF7	slow	47.3234	46.3748	50.4223	40.7131	48.0656
RAH5-RAH6	ROF7-ROF8	slow	31.0024	31.2426	38.4161	36.5401	45.4103
RAH5-RAH6	ROF8-ROF9	slow	40.2783	48.4517	34.9061	38.4189	45.3763
RAH5-RAH6	ROF9-ROF10	slow	38.9922	29.412	31.0885	32.9965	39.4911
RAH5-RAH6	RPH1-RPH2	slow	26.2346	30.3766	33.6777	29.2367	29.7052
RAH5-RAH6	RPH2-RPH3	slow	38.4921	30.362	28.7649	31.5262	35.7453
RAH5-RAH6	RPH3-RPH4	slow	38.2865	32.5574	28.0448	29.0567	30.6519
RAH5-RAH6	RPH4-RPH5	slow	34.7821	39.795	35.1046	30.3978	34.5853
RAH5-RAH6	RPH5-RPH6	slow	39.7532	31.4053	34.9008	46.5843	41.0843
RAH5-RAH6	RPH6-RPH7	slow	37.7435	40.4355	45.731	32.9034	42.3734
RAH5-RAH6	RPH7-RPH8	slow	46.4541	46.866	43.6683	38.8154	45.257
RAH5-RAH6	RTP1-RTP2	slow	29.4501	22.6664	21.8869	20.7628	21.3155
RAH5-RAH6	RTP2-RTP3	slow	28.242	27.1119	34.6231	23.2277	30.6114
RAH5-RAH6	RTP3-RTP4	slow	30.066	51.606	35.4337	44.2223	42.2696
RAH5-RAH6	RTP4-RTP5	slow	39.0933	46.882	42.3774	39.9472	39.4692
RAH5-RAH6	RTP5-RTP6	slow	46.003	42.3008	35.9315	39.943	38.7088
RAH5-RAH6	RTP6-RTP7	slow	45.2907	38.133	33.758	39.9841	47.9903
RAH5-RAH6	RTP7-RTP8	slow	23.5258	33.3084	32.4875	32.6106	33.1922
RAH6-RAH7	RAH1-RAH2	slow	35.0407	24.5999	19.7231	21.9851	21.1106
RAH6-RAH7	RAH2-RAH3	slow	46.9668	31.8593	37.1587	36.462	45.607
RAH6-RAH7	RAH3-RAH4	slow	30.9686	34.2439	43.9893	38.6564	47.0892
RAH6-RAH7	RAH4-RAH5	slow	39.8615	35.9474	33.9323	42.2382	54.3141
RAH6-RAH7	RAH5-RAH6	slow	42.9779	47.3075	44.1322	47.1607	49.0519
RAH6-RAH7	RAH7-RAH8	slow	43.4975	35.3758	39.7515	43.4684	41.7486
RAH6-RAH7	RAMY1-RAMY2	slow	34.3597	26.5524	22.6069	29.1646	28.8053
RAH6-RAH7	RAMY2-RAMY3	slow	32.0013	36.7809	32.4062	33.8902	33.5301
RAH6-RAH7	RAMY3-RAMY4	slow	30.7717	38.8757	39.9955	26.5789	45.6851
RAH6-RAH7	RAMY4-RAMY5	slow	38.2259	36.933	31.2828	32.3709	43.0546
RAH6-RAH7	RAMY5-RAMY6	slow	28.8468	32.6379	29.6244	28.8608	39.6934
RAH6-RAH7	RAMY6-RAMY7	slow	44.5047	36.1105	46.8155	33.5503	31.9364
RAH6-RAH7	RAMY7-RAMY8	slow	41.2053	39.3467	47.9992	41.3473	39.6564
RAH6-RAH7	RI1-RI2	slow	34.6509	34.2482	40.0188	35.4559	37.6704
RAH6-RAH7	RI10-RI11	slow	33.7488	50.1006	39.3369	46.3433	35.8952
RAH6-RAH7	RI11-RI12	slow	36.9322	56.0837	37.9364	40.1883	52.7705
RAH6-RAH7	RI2-RI3	slow	43.7708	33.2386	33.2342	40.8813	42.5909
RAH6-RAH7	RI3-RI4	slow	36.304	52.2426	46.4043	37.2933	53.3742
RAH6-RAH7	RI4-RI5	slow	38.4122	40.6607	33.9844	48.1836	39.5599
RAH6-RAH7	RI5-RI6	slow	39.1555	55.892	47.7009	42.6594	46.6435
RAH6-RAH7	RI6-RI7	slow	41.2475	56.6456	45.9646	45.4795	59.1472
RAH6-RAH7	RI7-RI8	slow	42.8665	30.833	35.5889	33.5134	34.9956
RAH6-RAH7	RI8-RI9	slow	39.4687	31.4599	34.0799	32.5783	34.7908
RAH6-RAH7	RI9-RI10	slow	33.2128	46.6011	40.0873	42.6667	47.5856
RAH6-RAH7	RIFG1-RIFG2	slow	43.8852	34.4566	45.1457	40.7233	47.192
RAH6-RAH7	RIFG2-RIFG3	slow	25.913	18.9337	20.6479	23.2033	20.7379
RAH6-RAH7	RIFG3-RIFG4	slow	27.0843	19.0929	21.9826	21.3027	20.0248
RAH6-RAH7	RIFG4-RIFG5	slow	28.9044	44.9622	30.291	30.0904	30.0279
RAH6-RAH7	RIFG5-RIFG6	slow	28.3172	21.641	21.2143	25.3723	24.41
RAH6-RAH7	RIFG6-RIFG7	slow	32.0734	28.0869	26.9501	36.5656	36.6678
RAH6-RAH7	RIFG7-RIFG8	slow	29.147	29.8736	30.9059	30.6665	29.5099
RAH6-RAH7	ROF1-ROF2	slow	50.3762	36.2823	44.8164	39.9058	40.7256
RAH6-RAH7	ROF2-ROF3	slow	33.0039	35.7393	48.254	42.1077	43.2989
RAH6-RAH7	ROF3-ROF4	slow	46.4983	30.7183	48.8308	36.9795	40.3968
RAH6-RAH7	ROF4-ROF5	slow	42.0273	50.2598	34.5277	44.1849	36.2443
RAH6-RAH7	ROF5-ROF6	slow	40.6209	32.6221	55.2051	46.8777	65.9214
RAH6-RAH7	ROF6-ROF7	slow	73.3578	48.0195	48.7983	46.9178	46.6013
RAH6-RAH7	ROF7-ROF8	slow	61.6039	40.7013	34.6242	52.2431	49.3125
RAH6-RAH7	ROF8-ROF9	slow	62.9214	46.8317	50.3277	49.569	49.2145
RAH6-RAH7	ROF9-ROF10	slow	51.8713	30.5639	29.4472	40.2044	38.941
RAH6-RAH7	RPH1-RPH2	slow	30.2305	29.0405	32.4096	35.1134	36.2439
RAH6-RAH7	RPH2-RPH3	slow	45.3517	34.8024	29.4974	34.8687	34.3526
RAH6-RAH7	RPH3-RPH4	slow	37.9582	31.9331	30.6399	38.3408	30.0805
RAH6-RAH7	RPH4-RPH5	slow	30.9912	33.5007	33.757	33.1871	34.8483
RAH6-RAH7	RPH5-RPH6	slow	36.8918	38.4001	45.1736	49.226	32.6214
RAH6-RAH7	RPH6-RPH7	slow	40.8905	33.0089	44.7154	51.2914	43.11
RAH6-RAH7	RPH7-RPH8	slow	48.4603	43.8294	55.2386	41.2162	48.2312
RAH6-RAH7	RTP1-RTP2	slow	31.344	24.4643	21.57	19.7601	20.3761
RAH6-RAH7	RTP2-RTP3	slow	34.9432	23.0297	27.3693	23.3916	27.6342
RAH6-RAH7	RTP3-RTP4	slow	43.489	31.904	37.1712	39.4362	40.4038
RAH6-RAH7	RTP4-RTP5	slow	38.3983	40.6766	35.5384	43.5812	41.5477
RAH6-RAH7	RTP5-RTP6	slow	48.7623	43.1498	35.0611	52.4076	44.6945
RAH6-RAH7	RTP6-RTP7	slow	39.9094	54.9833	43.9625	49.8975	60.3872
RAH6-RAH7	RTP7-RTP8	slow	30.2789	31.5096	32.5625	26.9482	32.5723
RAH7-RAH8	RAH1-RAH2	slow	40.67	20.9205	25.0972	26.1736	24.8213
RAH7-RAH8	RAH2-RAH3	slow	40.087	35.4675	39.7211	45.4768	37.587
RAH7-RAH8	RAH3-RAH4	slow	48.1206	36.7951	42.5671	39.0751	46.5535
RAH7-RAH8	RAH4-RAH5	slow	45.3126	38.2676	42.6614	35.6377	42.148
RAH7-RAH8	RAH5-RAH6	slow	43.5737	39.3542	46.3111	43.2652	52.1611
RAH7-RAH8	RAH6-RAH7	slow	42.903	37.1768	39.9704	43.591	40.3242
RAH7-RAH8	RAMY1-RAMY2	slow	33.2577	27.4382	26.2617	27.6383	32.2524
RAH7-RAH8	RAMY2-RAMY3	slow	31.6121	28.3393	40.8216	38.936	32.9763
RAH7-RAH8	RAMY3-RAMY4	slow	35.0789	28.5033	34.2275	29.718	34.7932
RAH7-RAH8	RAMY4-RAMY5	slow	39.1925	26.5114	30.2623	34.9022	33.6414
RAH7-RAH8	RAMY5-RAMY6	slow	27.9271	33.857	38.4545	35.4388	39.9025
RAH7-RAH8	RAMY6-RAMY7	slow	37.5463	34.8882	34.1435	34.4682	43.1092
RAH7-RAH8	RAMY7-RAMY8	slow	43.1992	36.3515	44.3967	37.5596	48.5894
RAH7-RAH8	RI1-RI2	slow	45.6914	44.5929	39.3515	36.9005	37.5975
RAH7-RAH8	RI10-RI11	slow	49.9813	45.5309	46.8157	41.9286	51.7946
RAH7-RAH8	RI11-RI12	slow	64.0296	33.1946	51.7541	46.4263	50.2434
RAH7-RAH8	RI2-RI3	slow	46.6466	42.571	58.0151	40.2787	36.4917
RAH7-RAH8	RI3-RI4	slow	47.4638	40.3227	40.5915	36.1193	43.0817
RAH7-RAH8	RI4-RI5	slow	34.3662	41.0765	51.0166	41.196	41.7196
RAH7-RAH8	RI5-RI6	slow	49.2181	36.4613	55.0908	44.5786	57.7384
RAH7-RAH8	RI6-RI7	slow	44.0823	43.1132	53.4572	46.3961	46.8011
RAH7-RAH8	RI7-RI8	slow	31.9583	27.9148	29.9556	32.4625	47.6757
RAH7-RAH8	RI8-RI9	slow	27.4462	42.8203	30.0359	34.7357	38.1853
RAH7-RAH8	RI9-RI10	slow	41.8649	42.4402	42.3934	43.788	37.3698
RAH7-RAH8	RIFG1-RIFG2	slow	34.7187	37.5533	47.2334	58.23	47.6425
RAH7-RAH8	RIFG2-RIFG3	slow	25.4311	19.3638	21.6898	21.6499	22.4837
RAH7-RAH8	RIFG3-RIFG4	slow	27.0479	19.825	22.1824	21.0568	21.9222
RAH7-RAH8	RIFG4-RIFG5	slow	36.2984	28.9461	46.6547	38.2522	30.5343
RAH7-RAH8	RIFG5-RIFG6	slow	26.0257	22.1528	26.178	22.4164	23.8154
RAH7-RAH8	RIFG6-RIFG7	slow	35.725	26.888	23.8962	30.2714	32.2522
RAH7-RAH8	RIFG7-RIFG8	slow	32.9061	24.9427	27.2539	30.6301	32.0617
RAH7-RAH8	ROF1-ROF2	slow	48.0083	35.7039	35.0279	38.1034	33.7001
RAH7-RAH8	ROF2-ROF3	slow	38.5691	37.0578	42.7139	44.2212	38.3617
RAH7-RAH8	ROF3-ROF4	slow	38.0752	36.292	44.8562	36.635	43.3148
RAH7-RAH8	ROF4-ROF5	slow	46.6374	45.9313	44.951	37.4883	36.1705
RAH7-RAH8	ROF5-ROF6	slow	52.2412	29.2645	46.915	30.9835	34.5897
RAH7-RAH8	ROF6-ROF7	slow	43.858	34.4447	41.5501	39.4536	46.7886
RAH7-RAH8	ROF7-ROF8	slow	43.9035	34.1654	40.0603	38.4634	44.3887
RAH7-RAH8	ROF8-ROF9	slow	39.0581	33.4006	41.8454	49.7284	48.7618
RAH7-RAH8	ROF9-ROF10	slow	48.0376	30.4625	30.382	34.3577	33.6611
RAH7-RAH8	RPH1-RPH2	slow	36.922	30.7675	31.1363	34.0811	32.1131
RAH7-RAH8	RPH2-RPH3	slow	52.4361	33.5057	39.6089	33.3804	39.415
RAH7-RAH8	RPH3-RPH4	slow	32.481	32.2922	36.2397	32.061	34.5743
RAH7-RAH8	RPH4-RPH5	slow	33.131	33.2976	31.5255	39.3016	33.8331
RAH7-RAH8	RPH5-RPH6	slow	33.6327	33.585	41.0114	40.5132	37.0083
RAH7-RAH8	RPH6-RPH7	slow	44.4826	41.4685	64.2012	46.4376	48.5876
RAH7-RAH8	RPH7-RPH8	slow	45.2507	34.6057	37.0006	46.3581	31.351
RAH7-RAH8	RTP1-RTP2	slow	25.6156	23.4679	25.2646	21.9095	23.1516
RAH7-RAH8	RTP2-RTP3	slow	25.2317	26.867	31.3308	26.8372	21.6512
RAH7-RAH8	RTP3-RTP4	slow	35.7123	35.5718	41.1055	32.8948	37.3507
RAH7-RAH8	RTP4-RTP5	slow	44.5974	40.0733	46.4287	45.2998	47.5375
RAH7-RAH8	RTP5-RTP6	slow	53.1084	40.7571	43.1669	41.8421	43.981
RAH7-RAH8	RTP6-RTP7	slow	54.3265	38.699	54.5904	51.2764	34.1867
RAH7-RAH8	RTP7-RTP8	slow	31.9483	29.49	34.1814	25.3182	32.5404
RAMY1-RAMY2	RAH1-RAH2	slow	19.9285	15.6171	18.2559	16.2782	16.3702
RAMY1-RAMY2	RAH2-RAH3	slow	22.6885	30.8857	27.4697	28.6615	33.5886
RAMY1-RAMY2	RAH3-RAH4	slow	22.4882	27.3651	27.7302	28.0533	30.0265
RAMY1-RAMY2	RAH4-RAH5	slow	32.633	27.2604	26.4289	24.0574	29.8424
RAMY1-RAMY2	RAH5-RAH6	slow	22.9882	24.1	24.1278	32.9757	22.4497
RAMY1-RAMY2	RAH6-RAH7	slow	27.8158	38.5734	21.8968	26.7562	25.7613
RAMY1-RAMY2	RAH7-RAH8	slow	30.4647	26.2085	26.4104	25.2989	31.7341
RAMY1-RAMY2	RAMY2-RAMY3	slow	17.4527	19.401	24.481	24.0295	28.3652
RAMY1-RAMY2	RAMY3-RAMY4	slow	23.2959	25.889	24.6859	26.2363	27.3419
RAMY1-RAMY2	RAMY4-RAMY5	slow	29.1885	30.7287	21.5437	27.1804	28.63
RAMY1-RAMY2	RAMY5-RAMY6	slow	20.9928	23.2993	23.5366	21.8998	23.3185
RAMY1-RAMY2	RAMY6-RAMY7	slow	19.7335	23.2436	23.5748	20.8546	20.2203
RAMY1-RAMY2	RAMY7-RAMY8	slow	25.9129	21.4986	24.2131	29.8066	23.1515
RAMY1-RAMY2	RI1-RI2	slow	23.4414	30.6938	24.743	23.4176	24.7407
RAMY1-RAMY2	RI10-RI11	slow	21.2546	26.9407	26.8741	27.8652	34.3854
RAMY1-RAMY2	RI11-RI12	slow	25.9354	27.6946	28.68	25.9857	27.4638
RAMY1-RAMY2	RI2-RI3	slow	22.4794	30.5789	24.5071	36.3543	26.1908
RAMY1-RAMY2	RI3-RI4	slow	25.6835	34.9909	29.965	25.9847	27.1973
RAMY1-RAMY2	RI4-RI5	slow	25.6707	26.2779	22.76	27.9055	27.1523
RAMY1-RAMY2	RI5-RI6	slow	25.6761	25.2005	26.2723	29.2884	30.9939
RAMY1-RAMY2	RI6-RI7	slow	31.0409	31.5371	27.56	26.1215	28.3911
RAMY1-RAMY2	RI7-RI8	slow	23.0322	26.0481	25.1446	29.3902	22.5786
RAMY1-RAMY2	RI8-RI9	slow	19.3308	28.1472	26.8103	26.5315	23.8211
RAMY1-RAMY2	RI9-RI10	slow	23.7827	25.5721	25.6078	34.1543	24.2721
RAMY1-RAMY2	RIFG1-RIFG2	slow	23.7523	24.3708	27.4961	31.2319	33.8295
RAMY1-RAMY2	RIFG2-RIFG3	slow	14.375	16.4765	19.2406	16.1646	16.7225
RAMY1-RAMY2	RIFG3-RIFG4	slow	14.383	18.7636	20.1639	15.8797	15.6513
RAMY1-RAMY2	RIFG4-RIFG5	slow	19.1198	23.4393	26.502	20.3007	20.7835
RAMY1-RAMY2	RIFG5-RIFG6	slow	14.2348	15.4329	19.0453	18.1832	16.5257
RAMY1-RAMY2	RIFG6-RIFG7	slow	19.6507	26.0519	26.7834	28.688	25.1663
RAMY1-RAMY2	RIFG7-RIFG8	slow	16.6957	19.4239	21.72	25.9429	21.5712
RAMY1-RAMY2	ROF1-ROF2	slow	21.3208	22.5266	25.0258	26.9213	22.8216
RAMY1-RAMY2	ROF2-ROF3	slow	25.7168	26.7625	31.5113	30.6025	23.4027
RAMY1-RAMY2	ROF3-ROF4	slow	20.7489	25.5961	35.2469	32.202	28.742
RAMY1-RAMY2	ROF4-ROF5	slow	32.1532	27.922	26.7772	33.8638	26.3424
RAMY1-RAMY2	ROF5-ROF6	slow	25.7976	26.8639	22.7871	34.7962	27.6162
RAMY1-RAMY2	ROF6-ROF7	slow	33.75	27.2919	27.8822	25.3385	27.5922
RAMY1-RAMY2	ROF7-ROF8	slow	25.5092	25.376	27.0615	31.8204	24.655
RAMY1-RAMY2	ROF8-ROF9	slow	29.9704	28.547	26.4352	28.9546	27.3981
RAMY1-RAMY2	ROF9-ROF10	slow	27.8864	23.8389	28.3944	24.064	28.8685
RAMY1-RAMY2	RPH1-RPH2	slow	23.5154	20.4356	24.9475	32.5435	23.6332
RAMY1-RAMY2	RPH2-RPH3	slow	29.9009	24.73	29.0328	26.7184	29.1709
RAMY1-RAMY2	RPH3-RPH4	slow	22.5079	21.8047	22.4707	27.0749	22.5214
RAMY1-RAMY2	RPH4-RPH5	slow	20.7416	24.5761	21.8164	26.1779	24.6468
RAMY1-RAMY2	RPH5-RPH6	slow	22.7761	26.4967	28.7488	25.6708	26.6477
RAMY1-RAMY2	RPH6-RPH7	slow	23.0496	30.0107	20.1451	29.3204	28.3324
RAMY1-RAMY2	RPH7-RPH8	slow	22.9031	29.5274	20.929	30.6637	27.923
RAMY1-RAMY2	RTP1-RTP2	slow	13.907	17.0518	19.6971	18.032	18.9794
RAMY1-RAMY2	RTP2-RTP3	slow	14.4517	20.2971	20.4936	23.176	21.7444
RAMY1-RAMY2	RTP3-RTP4	slow	25.4649	27.02	21.5544	28.2837	27.0957
RAMY1-RAMY2	RTP4-RTP5	slow	21.5107	18.2621	23.9117	25.7344	33.8343
RAMY1-RAMY2	RTP5-RTP6	slow	29.0324	24.3219	23.6191	27.9679	24.8085
RAMY1-RAMY2	RTP6-RTP7	slow	28.1128	36.5557	23.204	35.1084	27.9748
RAMY1-RAMY2	RTP7-RTP8	slow	21.1553	20.7538	26.4849	25.2661	23.6394
RAMY2-RAMY3	RAH1-RAH2	slow	32.2149	19.8874	27.6827	31.3012	29.3928
RAMY2-RAMY3	RAH2-RAH3	slow	37.3465	36.5477	41.0873	40.1654	40.1418
RAMY2-RAMY3	RAH3-RAH4	slow	32.1956	26.4597	34.5096	29.9963	43.9472
RAMY2-RAMY3	RAH4-RAH5	slow	17.1608	38.338	35.6185	35.2611	33.7081
RAMY2-RAMY3	RAH5-RAH6	slow	27.6122	31.1812	33.8749	32.3467	38.5335
RAMY2-RAMY3	RAH6-RAH7	slow	29.496	39.4519	29.4832	35.995	32.1566
RAMY2-RAMY3	RAH7-RAH8	slow	28.727	29.651	40.0884	39.0619	35.0221
RAMY2-RAMY3	RAMY1-RAMY2	slow	17.6506	21.0294	26.8745	25.4275	31.2626
RAMY2-RAMY3	RAMY3-RAMY4	slow	22.1481	31.3352	35.741	34.789	50.2745
RAMY2-RAMY3	RAMY4-RAMY5	slow	25.7608	27.1217	33.606	30.5026	35.9984
RAMY2-RAMY3	RAMY5-RAMY6	slow	27.1188	30.969	28.6822	38.3624	33.7036
RAMY2-RAMY3	RAMY6-RAMY7	slow	24.5449	27.4517	30.7904	30.1216	34.4269
RAMY2-RAMY3	RAMY7-RAMY8	slow	30.2088	33.8329	31.5779	28.0276	32.2507
RAMY2-RAMY3	RI1-RI2	slow	24.8785	27.6275	31.4802	31.2185	36.9733
RAMY2-RAMY3	RI10-RI11	slow	33.9479	34.9254	38.8293	46.4036	48.4221
RAMY2-RAMY3	RI11-RI12	slow	28.3809	42.4049	38.9385	43.8504	43.5832
RAMY2-RAMY3	RI2-RI3	slow	26.0931	33.8954	30.3098	33.0045	33.8676
RAMY2-RAMY3	RI3-RI4	slow	26.5554	35.4618	40.7258	33.8096	43.5674
RAMY2-RAMY3	RI4-RI5	slow	23.7919	25.0516	39.1439	38.3169	32.3463
RAMY2-RAMY3	RI5-RI6	slow	44.4476	60.0426	36.9283	38.6707	41.9797
RAMY2-RAMY3	RI6-RI7	slow	35.6995	46.9834	41.3279	34.2367	44.796
RAMY2-RAMY3	RI7-RI8	slow	23.4745	24.7399	32.395	24.6735	30.908
RAMY2-RAMY3	RI8-RI9	slow	23.8881	23.2808	31.4858	25.1761	31.9867
RAMY2-RAMY3	RI9-RI10	slow	36.2307	37.2226	34.5834	30.7173	40.031
RAMY2-RAMY3	RIFG1-RIFG2	slow	26.5121	32.3184	28.4897	34.7581	32.4563
RAMY2-RAMY3	RIFG2-RIFG3	slow	21.9104	18.9488	25.7841	19.9859	21.204
RAMY2-RAMY3	RIFG3-RIFG4	slow	21.9739	18.4395	22.6414	21.0124	23.0552
RAMY2-RAMY3	RIFG4-RIFG5	slow	28.6505	31.8419	31.7124	27.6296	31.3074
RAMY2-RAMY3	RIFG5-RIFG6	slow	17.9976	17.6741	22.6232	22.4756	21.6828
RAMY2-RAMY3	RIFG6-RIFG7	slow	19.7455	20.2456	25.7781	22.3882	24.7596
RAMY2-RAMY3	RIFG7-RIFG8	slow	22.6999	19.5054	24.0074	23.8057	25.0807
RAMY2-RAMY3	ROF1-ROF2	slow	28.7881	24.2026	31.7373	33.1865	34.8368
RAMY2-RAMY3	ROF2-ROF3	slow	30.2985	25.2656	32.1569	29.3342	30.7765
RAMY2-RAMY3	ROF3-ROF4	slow	32.3389	25.7183	34.8475	37.7446	39.6619
RAMY2-RAMY3	ROF4-ROF5	slow	31.5044	38.351	36.6846	43.7388	37.1683
RAMY2-RAMY3	ROF5-ROF6	slow	29.6401	33.8909	34.3127	37.3029	39.0486
RAMY2-RAMY3	ROF6-ROF7	slow	26.8595	35.4105	37.5606	36.3862	43.7954
RAMY2-RAMY3	ROF7-ROF8	slow	22.2158	32.8314	36.7077	35.2728	37.5081
RAMY2-RAMY3	ROF8-ROF9	slow	34.1303	34.4965	40.0057	44.1964	48.998
RAMY2-RAMY3	ROF9-ROF10	slow	25.4304	24.3915	27.6636	22.4545	26.7969
RAMY2-RAMY3	RPH1-RPH2	slow	22.8472	23.0455	31.13	25.4756	29.7587
RAMY2-RAMY3	RPH2-RPH3	slow	24.4333	24.748	33.8764	31.9776	36.1637
RAMY2-RAMY3	RPH3-RPH4	slow	21.3632	21.1982	30.8042	25.896	32.8022
RAMY2-RAMY3	RPH4-RPH5	slow	23.3966	23.6185	25.4333	23.9546	36.2713
RAMY2-RAMY3	RPH5-RPH6	slow	28.5513	39.3678	33.4328	39.3298	39.23
RAMY2-RAMY3	RPH6-RPH7	slow	28.3458	46.1583	39.4731	40.7629	38.6828
RAMY2-RAMY3	RPH7-RPH8	slow	29.6424	49.8404	34.3763	41.2942	36.7404
RAMY2-RAMY3	RTP1-RTP2	slow	22.175	27.4456	23.8737	28.4368	27.7255
RAMY2-RAMY3	RTP2-RTP3	slow	24.3421	31.1536	26.9095	32.334	30.2823
RAMY2-RAMY3	RTP3-RTP4	slow	27.9346	26.4597	28.5957	27.0195	39.3037
RAMY2-RAMY3	RTP4-RTP5	slow	27.2253	38.6679	30.5942	38.8152	33.5755
RAMY2-RAMY3	RTP5-RTP6	slow	30.1679	41.5392	31.4126	34.2791	35.5192
RAMY2-RAMY3	RTP6-RTP7	slow	26.3289	42.5057	32.6273	48.6013	44.0911
RAMY2-RAMY3	RTP7-RTP8	slow	23.0838	20.5665	25.1282	26.419	29.915
RAMY3-RAMY4	RAH1-RAH2	slow	42.2384	20.0821	24.0538	25.5342	25.8637
RAMY3-RAMY4	RAH2-RAH3	slow	25.8713	42.8096	35.8271	49.3684	45.4118
RAMY3-RAMY4	RAH3-RAH4	slow	31.7879	39.2343	39.264	44.5692	38.3208
RAMY3-RAMY4	RAH4-RAH5	slow	32.8056	46.9083	38.6721	41.6702	48.9973
RAMY3-RAMY4	RAH5-RAH6	slow	32.971	38.4022	45.6036	37.3005	38.5634
RAMY3-RAMY4	RAH6-RAH7	slow	25.5813	38.6735	39.631	25.4326	48.7244
RAMY3-RAMY4	RAH7-RAH8	slow	31.543	26.5845	33.8077	27.9813	37.2109
RAMY3-RAMY4	RAMY1-RAMY2	slow	22.8372	26.1109	25.6234	27.9161	26.7784
RAMY3-RAMY4	RAMY2-RAMY3	slow	22.3986	28.6979	36.0531	31.7855	47.4681
RAMY3-RAMY4	RAMY4-RAMY5	slow	32.6732	36.1441	29.5097	36.6003	44.5299
RAMY3-RAMY4	RAMY5-RAMY6	slow	28.6624	29.6136	31.4045	31.1469	34.3018
RAMY3-RAMY4	RAMY6-RAMY7	slow	33.1889	32.0906	39.5651	42.4258	33.6393
RAMY3-RAMY4	RAMY7-RAMY8	slow	37.3179	36.6444	34.5107	42.5023	36.4554
RAMY3-RAMY4	RI1-RI2	slow	19.5706	29.8927	31.1115	33.7656	54.7724
RAMY3-RAMY4	RI10-RI11	slow	30.5882	36.0718	37.7846	35.0207	41.0902
RAMY3-RAMY4	RI11-RI12	slow	36.4972	38.6845	37.1747	36.7531	41.7916
RAMY3-RAMY4	RI2-RI3	slow	31.5033	37.8135	45.0897	42.4235	42.5149
RAMY3-RAMY4	RI3-RI4	slow	30.1047	35.1416	59.3983	44.3993	64.6805
RAMY3-RAMY4	RI4-RI5	slow	25.0415	41.7079	30.5374	33.8743	49.9964
RAMY3-RAMY4	RI5-RI6	slow	24.8016	34.4554	39.0963	42.5762	72.7388
RAMY3-RAMY4	RI6-RI7	slow	36.4515	43.6474	39.4045	44.1387	51.4188
RAMY3-RAMY4	RI7-RI8	slow	29.1906	32.9151	29.4217	35.0785	47.9276
RAMY3-RAMY4	RI8-RI9	slow	26.6058	38.3141	31.5302	39.2665	49.192
RAMY3-RAMY4	RI9-RI10	slow	31.9832	43.9587	40.2141	34.1913	45.1644
RAMY3-RAMY4	RIFG1-RIFG2	slow	31.0639	38.5392	34.531	39.1814	57.592
RAMY3-RAMY4	RIFG2-RIFG3	slow	22.4724	20.7838	19.8239	22.3924	23.6156
RAMY3-RAMY4	RIFG3-RIFG4	slow	22.8018	21.1027	23.231	22.8073	21.1036
RAMY3-RAMY4	RIFG4-RIFG5	slow	29.4419	29.3504	33.7256	25.7696	24.8778
RAMY3-RAMY4	RIFG5-RIFG6	slow	20.0848	25.4484	27.0207	23.6134	27.7916
RAMY3-RAMY4	RIFG6-RIFG7	slow	48.4132	28.1985	31.107	33.3714	34.1694
RAMY3-RAMY4	RIFG7-RIFG8	slow	22.8137	35.8999	29.7759	34.9589	40.1736
RAMY3-RAMY4	ROF1-ROF2	slow	36.8745	39.5876	43.4847	45.8664	38.3959
RAMY3-RAMY4	ROF2-ROF3	slow	35.072	38.6171	36.9032	36.7567	47.9122
RAMY3-RAMY4	ROF3-ROF4	slow	28.7741	28.802	34.1587	38.8844	37.0732
RAMY3-RAMY4	ROF4-ROF5	slow	27.1475	37.4261	34.8625	30.8959	39.1589
RAMY3-RAMY4	ROF5-ROF6	slow	36.4378	36.618	26.8511	43.3911	41.4314
RAMY3-RAMY4	ROF6-ROF7	slow	29.5019	32.5547	31.0272	38.2645	45.9305
RAMY3-RAMY4	ROF7-ROF8	slow	23.75	35.5876	43.0297	33.9946	47.2834
RAMY3-RAMY4	ROF8-ROF9	slow	22.1162	38.7328	36.4196	35.2055	55.5066
RAMY3-RAMY4	ROF9-ROF10	slow	31.8795	26.8279	27.1028	32.8151	41.9939
RAMY3-RAMY4	RPH1-RPH2	slow	28.3428	33.639	29.4365	35.2833	52.4691
RAMY3-RAMY4	RPH2-RPH3	slow	36.9998	37.4879	30.3173	32.7101	38.6814
RAMY3-RAMY4	RPH3-RPH4	slow	30.657	39.2873	35.1255	34.8511	39.7572
RAMY3-RAMY4	RPH4-RPH5	slow	26.4908	38.6565	32.8538	31.4065	50.6
RAMY3-RAMY4	RPH5-RPH6	slow	33.3324	27.6893	43.859	29.9849	45.7734
RAMY3-RAMY4	RPH6-RPH7	slow	36.6646	35.4916	29.3182	40.6229	32.6448
RAMY3-RAMY4	RPH7-RPH8	slow	34.0839	44.0608	33.5643	40.3955	43.3646
RAMY3-RAMY4	RTP1-RTP2	slow	25.4709	22.8676	25.3548	23.2745	26.8906
RAMY3-RAMY4	RTP2-RTP3	slow	24.7208	30.553	24.291	28.0518	28.9894
RAMY3-RAMY4	RTP3-RTP4	slow	32.9907	31.4057	33.8135	36.375	39.9339
RAMY3-RAMY4	RTP4-RTP5	slow	35.6829	44.4018	35.6637	39.9681	57.4779
RAMY3-RAMY4	RTP5-RTP6	slow	38.0619	35.22	35.4308	40.429	45.4195
RAMY3-RAMY4	RTP6-RTP7	slow	50.6452	47.1967	42.2801	36.847	47.999
RAMY3-RAMY4	RTP7-RTP8	slow	35.7254	29.8917	29.442	37.1592	41.6235
RAMY4-RAMY5	RAH1-RAH2	slow	32.8532	21.0866	22.932	22.3058	21.9491
RAMY4-RAMY5	RAH2-RAH3	slow	23.5465	30.5411	30.259	32.7085	35.7046
RAMY4-RAMY5	RAH3-RAH4	slow	34.4551	30.0979	29.1275	33.8926	38.9017
RAMY4-RAMY5	RAH4-RAH5	slow	35.6937	37.8827	28.432	38.6524	35.8614
RAMY4-RAMY5	RAH5-RAH6	slow	27.5499	37.3482	28.4041	44.3659	38.3548
RAMY4-RAMY5	RAH6-RAH7	slow	29.4983	36.7077	28.247	30.0039	39.0753
RAMY4-RAMY5	RAH7-RAH8	slow	37.3863	25.167	29.0086	32.0568	35.5285
RAMY4-RAMY5	RAMY1-RAMY2	slow	25.9563	29.2139	22.68	38.8103	27.8917
RAMY4-RAMY5	RAMY2-RAMY3	slow	25.4341	24.749	32.5874	27.7658	35.1532
RAMY4-RAMY5	RAMY3-RAMY4	slow	32.2212	35.2538	28.0163	34.9697	43.9838
RAMY4-RAMY5	RAMY5-RAMY6	slow	23.9143	25.7535	23.1394	24.6524	26.1211
RAMY4-RAMY5	RAMY6-RAMY7	slow	25.4821	25.3738	32.3997	30.0154	33.6382
RAMY4-RAMY5	RAMY7-RAMY8	slow	26.4853	30.1533	30.2994	32.1605	43.4292
RAMY4-RAMY5	RI1-RI2	slow	21.2499	28.8299	22.6641	27.7377	35.2144
RAMY4-RAMY5	RI10-RI11	slow	27.6071	32.2104	27.1774	27.8282	53.7222
RAMY4-RAMY5	RI11-RI12	slow	26.6139	32.9061	28.0285	33.5289	39.5827
RAMY4-RAMY5	RI2-RI3	slow	22.6039	32.731	35.6323	32.2227	44.1366
RAMY4-RAMY5	RI3-RI4	slow	31.2543	26.4117	37.9912	34.1257	48.2009
RAMY4-RAMY5	RI4-RI5	slow	35.0189	37.8444	28.0419	29.8464	39.9484
RAMY4-RAMY5	RI5-RI6	slow	28.9679	39.1041	33.4035	34.8275	50.2726
RAMY4-RAMY5	RI6-RI7	slow	38.7466	33.4381	32.7757	33.2693	44.0139
RAMY4-RAMY5	RI7-RI8	slow	37.0975	35.074	28.5035	32.0705	36.8108
RAMY4-RAMY5	RI8-RI9	slow	31.8198	34.1742	25.931	31.4535	36.4214
RAMY4-RAMY5	RI9-RI10	slow	31.4506	40.5839	31.0796	32.4546	46.675
RAMY4-RAMY5	RIFG1-RIFG2	slow	30.8498	35.854	36.4156	29.7981	34.5836
RAMY4-RAMY5	RIFG2-RIFG3	slow	18.693	21.4236	21.2248	20.618	20.091
RAMY4-RAMY5	RIFG3-RIFG4	slow	19.2531	20.135	23.5257	21.2384	18.1265
RAMY4-RAMY5	RIFG4-RIFG5	slow	23.035	31.7334	33.4157	24.6458	25.8408
RAMY4-RAMY5	RIFG5-RIFG6	slow	17.5159	20.8398	22.2696	24.6747	20.9866
RAMY4-RAMY5	RIFG6-RIFG7	slow	26.7976	25.5897	24.0366	27.5523	35.3166
RAMY4-RAMY5	RIFG7-RIFG8	slow	31.9689	26.2822	23.2449	28.7331	30.1464
RAMY4-RAMY5	ROF1-ROF2	slow	25.7825	32.5518	36.682	33.9465	26.8666
RAMY4-RAMY5	ROF2-ROF3	slow	42.9305	26.596	27.3047	32.2493	46.2345
RAMY4-RAMY5	ROF3-ROF4	slow	28.7053	28.078	27.5316	33.6498	36.4761
RAMY4-RAMY5	ROF4-ROF5	slow	27.2406	38.9434	35.0114	30.8821	43.588
RAMY4-RAMY5	ROF5-ROF6	slow	27.7397	30.1214	31.8347	43.2583	49.0593
RAMY4-RAMY5	ROF6-ROF7	slow	28.3596	31.057	31.6038	32.4669	39.6504
RAMY4-RAMY5	ROF7-ROF8	slow	28.3285	38.4243	38.603	31.2897	43.5765
RAMY4-RAMY5	ROF8-ROF9	slow	28.9851	31.8548	31.2018	34.7349	47.6088
RAMY4-RAMY5	ROF9-ROF10	slow	29.9627	29.8247	28.5608	35.7051	35.268
RAMY4-RAMY5	RPH1-RPH2	slow	29.5432	26.6789	21.9591	34.028	37.9002
RAMY4-RAMY5	RPH2-RPH3	slow	35.2788	27.0396	27.7087	30.1223	31.9324
RAMY4-RAMY5	RPH3-RPH4	slow	29.7007	29.2438	24.5554	30.9313	38.4459
RAMY4-RAMY5	RPH4-RPH5	slow	26.5507	31.3558	23.4646	26.343	40.6641
RAMY4-RAMY5	RPH5-RPH6	slow	34.8466	27.4588	34.8632	42.4459	42.9296
RAMY4-RAMY5	RPH6-RPH7	slow	36.7561	32.6448	30.3333	33.2367	32.9421
RAMY4-RAMY5	RPH7-RPH8	slow	40.365	38.9141	25.8206	33.8956	45.6584
RAMY4-RAMY5	RTP1-RTP2	slow	20.3047	20.3172	22.4629	22.9196	19.3902
RAMY4-RAMY5	RTP2-RTP3	slow	21.42	20.0835	23.4467	22.9769	18.5244
RAMY4-RAMY5	RTP3-RTP4	slow	27.3705	34.1912	23.8635	40.0168	32.0633
RAMY4-RAMY5	RTP4-RTP5	slow	26.1977	29.0889	33.087	30.0397	44.8496
RAMY4-RAMY5	RTP5-RTP6	slow	29.4096	23.8914	27.9294	30.8986	35.101
RAMY4-RAMY5	RTP6-RTP7	slow	30.3491	32.9674	27.2639	35.8149	40.5131
RAMY4-RAMY5	RTP7-RTP8	slow	20.2248	25.9692	25.175	27.6561	34.1137
RAMY5-RAMY6	RAH1-RAH2	slow	33.6087	20.1871	18.9495	22.1181	23.5115
RAMY5-RAMY6	RAH2-RAH3	slow	24.8307	25.525	35.7753	29.6694	35.9894
RAMY5-RAMY6	RAH3-RAH4	slow	38.2544	29.8414	33.3406	30.7791	37.9742
RAMY5-RAMY6	RAH4-RAH5	slow	28.0178	28.6988	37.6446	31.7771	30.7062
RAMY5-RAMY6	RAH5-RAH6	slow	25.0202	35.234	30.1002	26.0271	32.7133
RAMY5-RAMY6	RAH6-RAH7	slow	26.535	31.4145	28.9717	26.2664	35.9945
RAMY5-RAMY6	RAH7-RAH8	slow	27.0426	30.6691	33.8235	31.6666	37.3995
RAMY5-RAMY6	RAMY1-RAMY2	slow	22.8507	22.87	24.3225	23.5639	23.394
RAMY5-RAMY6	RAMY2-RAMY3	slow	28.1378	25.6678	27.2999	35.3807	30.0968
RAMY5-RAMY6	RAMY3-RAMY4	slow	32.5229	27.6358	30.432	29.3039	35.6588
RAMY5-RAMY6	RAMY4-RAMY5	slow	24.5684	26.0753	24.1754	25.7384	24.9457
RAMY5-RAMY6	RAMY6-RAMY7	slow	30.6165	23.9821	35.0111	32.4416	27.3954
RAMY5-RAMY6	RAMY7-RAMY8	slow	40.873	33.0294	40.9236	31.5546	40.0081
RAMY5-RAMY6	RI1-RI2	slow	23.429	34.5968	30.5636	31.8436	41.6589
RAMY5-RAMY6	RI10-RI11	slow	32.2167	30.5554	31.0381	29.4976	44.1308
RAMY5-RAMY6	RI11-RI12	slow	29.1896	32.6992	35.7233	37.8298	35.1069
RAMY5-RAMY6	RI2-RI3	slow	25.0537	38.9664	42.1841	26.737	35.3147
RAMY5-RAMY6	RI3-RI4	slow	25.6369	29.4576	32.6957	30.7738	38.425
RAMY5-RAMY6	RI4-RI5	slow	33.4595	25.482	35.0133	31.5447	34.7028
RAMY5-RAMY6	RI5-RI6	slow	34.7514	35.2389	35.2361	35.503	42.6903
RAMY5-RAMY6	RI6-RI7	slow	33.3909	32.5068	35.9107	43.8707	38.3091
RAMY5-RAMY6	RI7-RI8	slow	19.5751	25.2702	34.8225	25.5675	34.1718
RAMY5-RAMY6	RI8-RI9	slow	27.0315	27.3478	30.3884	25.1687	40.9856
RAMY5-RAMY6	RI9-RI10	slow	36.2118	32.3429	28.426	30.2043	45.8534
RAMY5-RAMY6	RIFG1-RIFG2	slow	34.6805	33.3257	46.0067	32.519	37.5678
RAMY5-RAMY6	RIFG2-RIFG3	slow	23.3255	18.6695	19.0274	19.2294	21.8221
RAMY5-RAMY6	RIFG3-RIFG4	slow	24.9023	19.9341	22.5686	19.3549	21.9687
RAMY5-RAMY6	RIFG4-RIFG5	slow	26.8366	26.254	32.4433	24.0588	30.32
RAMY5-RAMY6	RIFG5-RIFG6	slow	21.4812	19.6134	20.9872	19.05	24.8483
RAMY5-RAMY6	RIFG6-RIFG7	slow	24.4628	23.4257	25.3887	23.6068	27.3088
RAMY5-RAMY6	RIFG7-RIFG8	slow	19.2841	23.8046	27.3473	24.3608	29.4688
RAMY5-RAMY6	ROF1-ROF2	slow	31.6008	26.8795	38.3132	29.3797	30.7049
RAMY5-RAMY6	ROF2-ROF3	slow	26.2738	25.5964	30.5154	28.1527	44.751
RAMY5-RAMY6	ROF3-ROF4	slow	31.7858	31.1321	33.5651	33.2468	44.3173
RAMY5-RAMY6	ROF4-ROF5	slow	42.0093	30.1358	36.5455	22.9734	33.0737
RAMY5-RAMY6	ROF5-ROF6	slow	26.3337	27.9497	27.3421	36.2745	48.2832
RAMY5-RAMY6	ROF6-ROF7	slow	26.6636	35.0923	36.0156	27.4365	40.0149
RAMY5-RAMY6	ROF7-ROF8	slow	31.8977	32.3076	38.5945	26.7625	33.68
RAMY5-RAMY6	ROF8-ROF9	slow	24.5606	35.3855	34.5753	26.0833	36.4044
RAMY5-RAMY6	ROF9-ROF10	slow	26.7976	26.7834	29.6275	26.4182	27.0333
RAMY5-RAMY6	RPH1-RPH2	slow	25.9443	26.6741	33.8313	30.0214	37.304
RAMY5-RAMY6	RPH2-RPH3	slow	21.9824	27.7218	36.4075	32.7163	29.8287
RAMY5-RAMY6	RPH3-RPH4	slow	22.2951	31.563	35.1383	31.9403	34.0336
RAMY5-RAMY6	RPH4-RPH5	slow	25.025	24.7957	29.8576	33.1482	34.1695
RAMY5-RAMY6	RPH5-RPH6	slow	31.7144	30.1086	29.5221	32.0461	34.0511
RAMY5-RAMY6	RPH6-RPH7	slow	35.3104	31.9555	33.3464	32.6875	31.8529
RAMY5-RAMY6	RPH7-RPH8	slow	33.4431	32.8346	36.878	31.3619	44.1546
RAMY5-RAMY6	RTP1-RTP2	slow	26.4638	23.3483	21.2218	19.9636	23.0199
RAMY5-RAMY6	RTP2-RTP3	slow	23.1517	22.6183	23.4094	24.9186	23.9328
RAMY5-RAMY6	RTP3-RTP4	slow	23.5968	25.4727	28.716	34.0282	38.4608
RAMY5-RAMY6	RTP4-RTP5	slow	35.8016	30.9268	27.5418	29.5219	36.2956
RAMY5-RAMY6	RTP5-RTP6	slow	39.7438	33.5738	33.0552	25.3722	32.1951
RAMY5-RAMY6	RTP6-RTP7	slow	23.718	36.5404	31.0753	31.5399	43.2128
RAMY5-RAMY6	RTP7-RTP8	slow	23.6969	24.2022	24.4081	27.2781	27.8658
RAMY6-RAMY7	RAH1-RAH2	slow	29.9161	21.4135	19.3029	21.6036	18.5126
RAMY6-RAMY7	RAH2-RAH3	slow	22.0191	33.4461	36.3925	38.1633	49.0508
RAMY6-RAMY7	RAH3-RAH4	slow	38.5726	27.4521	34.6244	36.3781	33.0693
RAMY6-RAMY7	RAH4-RAH5	slow	28.6236	35.9047	34.0495	31.6241	35.371
RAMY6-RAMY7	RAH5-RAH6	slow	27.021	48.6462	32.0796	31.5223	33.9204
RAMY6-RAMY7	RAH6-RAH7	slow	40.2499	35.2391	47.2247	36.8315	30.5716
RAMY6-RAMY7	RAH7-RAH8	slow	36.816	33.9395	31.7113	33.956	41.5714
RAMY6-RAMY7	RAMY1-RAMY2	slow	21.9887	23.6056	23.8144	21.2905	20.0959
RAMY6-RAMY7	RAMY2-RAMY3	slow	23.9287	25.5136	28.7767	31.7394	30.8193
RAMY6-RAMY7	RAMY3-RAMY4	slow	41.0233	30.3614	37.5652	39.5832	35.5175
RAMY6-RAMY7	RAMY4-RAMY5	slow	26.7332	26.9628	31.7827	31.9457	30.8016
RAMY6-RAMY7	RAMY5-RAMY6	slow	32.9988	24.5036	31.868	34.8724	29.8599
RAMY6-RAMY7	RAMY7-RAMY8	slow	27.6445	43.867	38.6103	37.8558	43.8047
RAMY6-RAMY7	RI1-RI2	slow	34.8694	26.7378	29.4681	34.4596	44.3764
RAMY6-RAMY7	RI10-RI11	slow	39.8099	37.2635	34.0444	37.4463	37.2366
RAMY6-RAMY7	RI11-RI12	slow	33.8834	33.846	40.4712	41.7114	42.5737
RAMY6-RAMY7	RI2-RI3	slow	35.4268	38.7793	36.3952	32.4956	37.3535
RAMY6-RAMY7	RI3-RI4	slow	32.601	37.3287	45.7116	31.4637	40.0643
RAMY6-RAMY7	RI4-RI5	slow	25.55	35.3383	29.3313	34.7172	39.4388
RAMY6-RAMY7	RI5-RI6	slow	39.675	39.6066	42.343	35.5079	44.904
RAMY6-RAMY7	RI6-RI7	slow	34.2593	36.1534	40.3158	38.4185	38.011
RAMY6-RAMY7	RI7-RI8	slow	25.9658	32.6749	36.7139	29.0625	26.0065
RAMY6-RAMY7	RI8-RI9	slow	43.2724	29.0338	40.2211	26.6351	29.0455
RAMY6-RAMY7	RI9-RI10	slow	32.5038	32.4695	41.2782	30.2099	41.2605
RAMY6-RAMY7	RIFG1-RIFG2	slow	25.1445	47.3794	41.0968	30.6415	38.6184
RAMY6-RAMY7	RIFG2-RIFG3	slow	20.7879	19.0598	19.5391	16.6349	17.0889
RAMY6-RAMY7	RIFG3-RIFG4	slow	22.1326	20.6734	19.5801	16.6461	16.6178
RAMY6-RAMY7	RIFG4-RIFG5	slow	24.8498	29.8603	27.9291	23.4001	24.7128
RAMY6-RAMY7	RIFG5-RIFG6	slow	20.1626	24.4079	21.2395	19.2383	19.1924
RAMY6-RAMY7	RIFG6-RIFG7	slow	26.5006	21.4528	27.6532	23.3676	25.1273
RAMY6-RAMY7	RIFG7-RIFG8	slow	25.492	23.0316	31.0255	24.1048	24.0594
RAMY6-RAMY7	ROF1-ROF2	slow	29.9822	32.5794	39.1487	26.1388	29.2392
RAMY6-RAMY7	ROF2-ROF3	slow	30.5834	34.8193	30.2372	29.6691	29.6999
RAMY6-RAMY7	ROF3-ROF4	slow	32.34	36.0357	38.4693	36.5685	41.0467
RAMY6-RAMY7	ROF4-ROF5	slow	42.5981	32.172	34.9891	35.5003	37.7607
RAMY6-RAMY7	ROF5-ROF6	slow	28.1694	31.993	32.2267	31.9099	35.718
RAMY6-RAMY7	ROF6-ROF7	slow	26.8609	35.5762	30.7796	31.0178	29.548
RAMY6-RAMY7	ROF7-ROF8	slow	28.1319	29.9186	35.4718	32.7594	37.2768
RAMY6-RAMY7	ROF8-ROF9	slow	32.4817	34.3339	32.832	38.2037	36.3962
RAMY6-RAMY7	ROF9-ROF10	slow	31.2258	27.0092	27.4408	26.0098	23.7387
RAMY6-RAMY7	RPH1-RPH2	slow	32.308	22.0293	31.4191	32.0204	32.9176
RAMY6-RAMY7	RPH2-RPH3	slow	33.0462	36.3839	32.3961	37.3012	35.6979
RAMY6-RAMY7	RPH3-RPH4	slow	32.1483	32.9571	29.3631	29.7227	32.9771
RAMY6-RAMY7	RPH4-RPH5	slow	34.4498	29.5582	28.0252	32.5822	42.4931
RAMY6-RAMY7	RPH5-RPH6	slow	27.6911	35.1712	32.4884	43.3328	31.1248
RAMY6-RAMY7	RPH6-RPH7	slow	42.6461	46.5271	38.8759	39.7109	33.5707
RAMY6-RAMY7	RPH7-RPH8	slow	32.6033	43.0643	27.6757	38.6788	39.6389
RAMY6-RAMY7	RTP1-RTP2	slow	24.3053	24.8279	21.2638	21.1482	20.0013
RAMY6-RAMY7	RTP2-RTP3	slow	27.7419	26.9118	25.5074	24.1095	20.2356
RAMY6-RAMY7	RTP3-RTP4	slow	40.5148	43.6797	28.3514	31.234	35.848
RAMY6-RAMY7	RTP4-RTP5	slow	24.7217	47.7055	35.8322	38.0726	48.3554
RAMY6-RAMY7	RTP5-RTP6	slow	45.1482	47.2536	49.1714	28.3753	33.007
RAMY6-RAMY7	RTP6-RTP7	slow	31.7267	49.9008	35.1033	43.7943	38.6138
RAMY6-RAMY7	RTP7-RTP8	slow	25.426	25.1345	31.1414	23.0578	25.0341
RAMY7-RAMY8	RAH1-RAH2	slow	35.9983	20.9082	19.8865	22.792	20.3884
RAMY7-RAMY8	RAH2-RAH3	slow	33.7962	34.7827	38.7016	43.9998	41.7469
RAMY7-RAMY8	RAH3-RAH4	slow	33.7464	39.0699	49.3303	31.2258	45.0425
RAMY7-RAMY8	RAH4-RAH5	slow	33.7511	35.2108	45.0332	33.5169	39.9495
RAMY7-RAMY8	RAH5-RAH6	slow	32.1212	56.5412	40.1365	35	34.4464
RAMY7-RAMY8	RAH6-RAH7	slow	38.6832	39.3973	50.8801	42.8121	37.6715
RAMY7-RAMY8	RAH7-RAH8	slow	43.2753	36.2733	43.1407	35.8273	45.7888
RAMY7-RAMY8	RAMY1-RAMY2	slow	27.2732	22.2347	25.1696	30.7865	23.2568
RAMY7-RAMY8	RAMY2-RAMY3	slow	30.4039	31.2841	30.3799	27.5392	30.6724
RAMY7-RAMY8	RAMY3-RAMY4	slow	39.3552	35.8812	34.432	41.7214	37.4524
RAMY7-RAMY8	RAMY4-RAMY5	slow	28.3145	30.3566	30.9433	34.227	39.6329
RAMY7-RAMY8	RAMY5-RAMY6	slow	39.0119	37.2935	40.3451	31.042	41.9297
RAMY7-RAMY8	RAMY6-RAMY7	slow	28.2397	51.817	40.2088	37.9373	39.0267
RAMY7-RAMY8	RI1-RI2	slow	26.1597	36.758	37.8884	34.3635	36.7479
RAMY7-RAMY8	RI10-RI11	slow	36.5417	33.9605	45.0221	33.275	44.2272
RAMY7-RAMY8	RI11-RI12	slow	36.992	42.8165	37.1191	35.3745	39.2826
RAMY7-RAMY8	RI2-RI3	slow	31.767	38.836	41.2683	42.0112	40.7674
RAMY7-RAMY8	RI3-RI4	slow	34.4657	42.0472	31.7814	34.7367	49.6363
RAMY7-RAMY8	RI4-RI5	slow	28.8049	29.1599	37.5874	49.201	35.103
RAMY7-RAMY8	RI5-RI6	slow	36.0799	39.3044	58.3518	36.1923	70.0609
RAMY7-RAMY8	RI6-RI7	slow	47.4918	33.9996	52.9609	39.0155	51.1222
RAMY7-RAMY8	RI7-RI8	slow	55.4114	30.853	29.752	32.14	30.2179
RAMY7-RAMY8	RI8-RI9	slow	36.6622	41.4557	32.4963	34.7041	24.629
RAMY7-RAMY8	RI9-RI10	slow	33.0717	30.1623	39.9419	33.7062	43.1901
RAMY7-RAMY8	RIFG1-RIFG2	slow	42.7133	50.6681	32.6441	37.4218	43.9884
RAMY7-RAMY8	RIFG2-RIFG3	slow	27.8218	20.0913	25.9026	20.8449	19.4148
RAMY7-RAMY8	RIFG3-RIFG4	slow	28.5898	21.9725	25.1523	20.509	18.5294
RAMY7-RAMY8	RIFG4-RIFG5	slow	27.5729	34.773	38.2654	28.0484	30.3573
RAMY7-RAMY8	RIFG5-RIFG6	slow	24.7203	24.0686	25.3002	25.7877	20.3273
RAMY7-RAMY8	RIFG6-RIFG7	slow	29.8604	30.9702	24.3778	32.5315	28.1829
RAMY7-RAMY8	RIFG7-RIFG8	slow	28.8223	26.1396	30.0146	32.5411	28.9701
RAMY7-RAMY8	ROF1-ROF2	slow	38.259	34.0871	34.2425	34.6238	30.6068
RAMY7-RAMY8	ROF2-ROF3	slow	35.8189	34.1332	37.1694	35.5794	34.1816
RAMY7-RAMY8	ROF3-ROF4	slow	34.3947	35.341	40.7319	38.3995	41.8301
RAMY7-RAMY8	ROF4-ROF5	slow	31.3285	35.9926	40.9238	41.0372	41.2999
RAMY7-RAMY8	ROF5-ROF6	slow	31.6249	41.3772	35.3034	43.9941	34.7695
RAMY7-RAMY8	ROF6-ROF7	slow	28.0018	42.8312	35.8678	37.6214	44.3972
RAMY7-RAMY8	ROF7-ROF8	slow	33.7769	43.6692	34.0938	34.5594	41.4677
RAMY7-RAMY8	ROF8-ROF9	slow	33.1793	45.9739	39.6624	42.9886	44.3486
RAMY7-RAMY8	ROF9-ROF10	slow	31.3065	36.1063	31.6815	28.2563	29.9109
RAMY7-RAMY8	RPH1-RPH2	slow	32.3824	29.2557	35.7776	31.5645	33.9854
RAMY7-RAMY8	RPH2-RPH3	slow	40.107	35.9012	37.3621	49.7145	40.4437
RAMY7-RAMY8	RPH3-RPH4	slow	37.5455	34.9479	28.8051	33.1022	35.4678
RAMY7-RAMY8	RPH4-RPH5	slow	34.7733	42.172	32.5265	35.6424	34.5
RAMY7-RAMY8	RPH5-RPH6	slow	26.7524	34.2552	35.9398	42.302	35.6405
RAMY7-RAMY8	RPH6-RPH7	slow	53.5756	45.2462	42.2834	39.5777	44.6017
RAMY7-RAMY8	RPH7-RPH8	slow	34.8337	42.2769	32.9581	37.7123	43.0251
RAMY7-RAMY8	RTP1-RTP2	slow	28.102	29.3896	22.302	24.2089	21.2688
RAMY7-RAMY8	RTP2-RTP3	slow	30.9055	28.906	24.7279	25.3235	25.6978
RAMY7-RAMY8	RTP3-RTP4	slow	38.4028	51.3916	35.2224	41.3659	47.1914
RAMY7-RAMY8	RTP4-RTP5	slow	27.819	52.6839	45.2729	40.7037	48.5401
RAMY7-RAMY8	RTP5-RTP6	slow	38.3585	43.8295	53.0228	34.1486	46.0108
RAMY7-RAMY8	RTP6-RTP7	slow	30.4211	48.5205	48.1482	45.2041	45.1758
RAMY7-RAMY8	RTP7-RTP8	slow	29.2244	24.592	38.2587	29.2173	30.1642
RI1-RI2	RAH1-RAH2	slow	28.6507	19.3186	19.8101	21.646	22.0226
RI1-RI2	RAH2-RAH3	slow	25.0784	30.844	29.293	35.8833	39.5177
RI1-RI2	RAH3-RAH4	slow	57.0977	34.4908	35.5608	32.0221	43.0445
RI1-RI2	RAH4-RAH5	slow	40.8975	34.6114	31.5132	34.5717	36.9957
RI1-RI2	RAH5-RAH6	slow	26.0888	35.49	33.6318	31.4689	38.7907
RI1-RI2	RAH6-RAH7	slow	30.9401	33.1947	42.4406	32.1506	33.8393
RI1-RI2	RAH7-RAH8	slow	43.9254	46.5894	36.8954	36.0932	35.6537
RI1-RI2	RAMY1-RAMY2	slow	24.5256	26.9759	24.0459	24.045	24.7349
RI1-RI2	RAMY2-RAMY3	slow	24.4418	25.3577	34.6059	29.6576	32.0929
RI1-RI2	RAMY3-RAMY4	slow	20.5188	29.7649	29.8826	30.5499	46.4036
RI1-RI2	RAMY4-RAMY5	slow	22.0997	29.4799	23.9487	27.4129	35.9371
RI1-RI2	RAMY5-RAMY6	slow	23.6119	37.7252	30.9381	29.6187	36.5491
RI1-RI2	RAMY6-RAMY7	slow	35.7039	25.7863	28.828	33.892	36.6152
RI1-RI2	RAMY7-RAMY8	slow	26.0036	33.1758	37.051	34.2328	32.8672
RI1-RI2	RI10-RI11	slow	24.4079	33.6329	34.6498	40.9455	40.8663
RI1-RI2	RI11-RI12	slow	28.8286	39.4548	31.7592	31.6994	32.9914
RI1-RI2	RI2-RI3	slow	24.5715	32.7004	42.9103	35.9433	38.9251
RI1-RI2	RI3-RI4	slow	39.0203	32.8065	32.9486	30.8445	44.6952
RI1-RI2	RI4-RI5	slow	24.335	35.0965	37.8142	32.9303	43.5641
RI1-RI2	RI5-RI6	slow	27.3305	34.8265	48.1113	31.4483	63.3152
RI1-RI2	RI6-RI7	slow	35.9595	33.0844	36.9145	34.2062	47.6795
RI1-RI2	RI7-RI8	slow	30.4969	34.4818	33.1581	34.7819	32.9868
RI1-RI2	RI8-RI9	slow	27.7395	32.7601	31.691	34.6637	34.7489
RI1-RI2	RI9-RI10	slow	30.0139	28.4205	29.441	37.4676	37.557
RI1-RI2	RIFG1-RIFG2	slow	30.6426	46.6849	35.3691	27.3944	36.3808
RI1-RI2	RIFG2-RIFG3	slow	15.8127	17.6656	20.4761	16.9196	21.4671
RI1-RI2	RIFG3-RIFG4	slow	16.767	19.2585	20.9531	18.5204	21.5167
RI1-RI2	RIFG4-RIFG5	slow	23.5698	34.0387	35.2038	28.6625	28.8531
RI1-RI2	RIFG5-RIFG6	slow	22.5852	23.6961	26.3818	20.9199	24.8773
RI1-RI2	RIFG6-RIFG7	slow	30.7299	32.2707	24.2989	25.1762	30.1267
RI1-RI2	RIFG7-RIFG8	slow	28.5659	28.8432	28.1673	27.3675	36.5917
RI1-RI2	ROF1-ROF2	slow	43.5765	44.4521	29.5592	25.1853	27.6958
RI1-RI2	ROF2-ROF3	slow	30.7068	30.828	40.5884	31.8414	31.8899
RI1-RI2	ROF3-ROF4	slow	26.4896	36.8896	30.5511	37.0649	48.0881
RI1-RI2	ROF4-ROF5	slow	25.8298	36.3793	49.0229	31.6147	34.6541
RI1-RI2	ROF5-ROF6	slow	27.6885	32.9489	37.329	30.7392	42.411
RI1-RI2	ROF6-ROF7	slow	30.3734	29.4054	35.1562	32.8876	41.1611
RI1-RI2	ROF7-ROF8	slow	27.2999	34.487	39.6904	29.151	48.143
RI1-RI2	ROF8-ROF9	slow	30.3887	35.1497	34.6523	28.029	46.6697
RI1-RI2	ROF9-ROF10	slow	33.8736	28.9367	32.7833	26.9248	36.2298
RI1-RI2	RPH1-RPH2	slow	44.2706	33.6592	39.5812	30.5798	37.2933
RI1-RI2	RPH2-RPH3	slow	40.2259	30.1511	33.0745	28.884	36.6694
RI1-RI2	RPH3-RPH4	slow	27.2322	34.0321	31.2566	28.8643	36.4489
RI1-RI2	RPH4-RPH5	slow	29.0359	33.6649	25.7444	36.4016	34.4046
RI1-RI2	RPH5-RPH6	slow	41.1536	31.921	34.1641	31.4503	31.2645
RI1-RI2	RPH6-RPH7	slow	39.7908	38.3931	33.2595	28.0667	37.6355
RI1-RI2	RPH7-RPH8	slow	36.2535	37.2779	45.0976	28.8743	39.2387
RI1-RI2	RTP1-RTP2	slow	20.9471	22.7563	20.8532	22.104	24.2745
RI1-RI2	RTP2-RTP3	slow	24.4344	23.8274	22.7243	28.9279	25.5905
RI1-RI2	RTP3-RTP4	slow	31.3863	33.5808	35.5605	32.4227	41.6546
RI1-RI2	RTP4-RTP5	slow	27.4225	29.303	29.538	37.605	41.7724
RI1-RI2	RTP5-RTP6	slow	39.0614	31.9907	34.311	31.0513	42.0789
RI1-RI2	RTP6-RTP7	slow	37.4491	28.0042	38.5865	37.7342	37.0741
RI1-RI2	RTP7-RTP8	slow	28.285	30.309	27.2933	32.207	43.5563
RI10-RI11	RAH1-RAH2	slow	36.9989	25.5424	27.7173	22.2816	28.5871
RI10-RI11	RAH2-RAH3	slow	42.888	43.102	44.3905	46.6799	43.1747
RI10-RI11	RAH3-RAH4	slow	41.7203	37.3742	39.2756	58.9286	61.1246
RI10-RI11	RAH4-RAH5	slow	43.3539	41.112	47.5626	49.748	47.6014
RI10-RI11	RAH5-RAH6	slow	37.8323	52.2356	40.1411	42.8928	51.2822
RI10-RI11	RAH6-RAH7	slow	35.2819	53.4258	40.8043	40.8297	36.0242
RI10-RI11	RAH7-RAH8	slow	52.6839	34.2322	52.783	45.0724	55.0933
RI10-RI11	RAMY1-RAMY2	slow	24.8477	27.8137	29.3742	29.4564	35.0152
RI10-RI11	RAMY2-RAMY3	slow	37.3407	34.4089	40.774	45.0379	46.6348
RI10-RI11	RAMY3-RAMY4	slow	34.0383	39.8791	38.9055	35.9701	45.8182
RI10-RI11	RAMY4-RAMY5	slow	30.5154	33.295	29.441	31.5631	48.4297
RI10-RI11	RAMY5-RAMY6	slow	35.5722	33.3717	30.6583	32.2635	47.7836
RI10-RI11	RAMY6-RAMY7	slow	41.3425	36.4157	36.8658	39.239	38.9881
RI10-RI11	RAMY7-RAMY8	slow	38.052	34.8393	41.16	34.0698	43.7843
RI10-RI11	RI1-RI2	slow	27.3237	36.1083	36.8552	40.5699	45.2744
RI10-RI11	RI11-RI12	slow	31.2668	69.8884	41.2801	61.8752	66.1419
RI10-RI11	RI2-RI3	slow	52.7395	34.2359	41.2637	41.4307	63.3396
RI10-RI11	RI3-RI4	slow	42.8029	44.5586	40.4498	48.9455	62.9592
RI10-RI11	RI4-RI5	slow	41.169	41.2725	41.432	42.2501	53.2727
RI10-RI11	RI5-RI6	slow	65.5257	50.3013	48.8733	53.0158	57.052
RI10-RI11	RI6-RI7	slow	49.6601	44.6769	43.8066	52.1705	68.8732
RI10-RI11	RI7-RI8	slow	34.7071	27.7825	36.1309	37.2899	46.0375
RI10-RI11	RI8-RI9	slow	29.8629	31.1075	36.9432	31.2352	37.4123
RI10-RI11	RI9-RI10	slow	43.7198	57.5161	55.4606	45.7993	64.0921
RI10-RI11	RIFG1-RIFG2	slow	41.5297	30.8192	44.7514	37.1437	61.1953
RI10-RI11	RIFG2-RIFG3	slow	26.4398	22.6215	27.4601	19.6946	22.5879
RI10-RI11	RIFG3-RIFG4	slow	26.7783	21.133	25.6995	20.248	21.5328
RI10-RI11	RIFG4-RIFG5	slow	30.4256	40.5465	44.3129	27.9766	34.391
RI10-RI11	RIFG5-RIFG6	slow	25.4495	20.8736	27.6131	33.4409	26.8125
RI10-RI11	RIFG6-RIFG7	slow	23.5031	31.3476	40.8841	30.7022	58.2743
RI10-RI11	RIFG7-RIFG8	slow	26.0368	30.7944	31.2697	31.8958	45.2086
RI10-RI11	ROF1-ROF2	slow	43.4941	41.7357	36.3521	30.8386	48.8803
RI10-RI11	ROF2-ROF3	slow	35.9115	41.2197	47.0687	37.1253	53.6402
RI10-RI11	ROF3-ROF4	slow	42.3075	34.6719	45.8057	43.1964	47.223
RI10-RI11	ROF4-ROF5	slow	55.9176	43.9754	47.1421	46.3967	39.0428
RI10-RI11	ROF5-ROF6	slow	55.7004	47.2301	47.907	40.8857	57.9698
RI10-RI11	ROF6-ROF7	slow	42.9177	42.7806	36.4614	42.4254	59.8189
RI10-RI11	ROF7-ROF8	slow	50.6476	47.8366	33.8996	44.1398	69.3522
RI10-RI11	ROF8-ROF9	slow	46.2261	66.7291	34.7153	59.5848	63.1432
RI10-RI11	ROF9-ROF10	slow	33.7415	33.4194	31.1067	29.3825	47.2894
RI10-RI11	RPH1-RPH2	slow	31.138	27.9249	32.3971	35.5359	41.6562
RI10-RI11	RPH2-RPH3	slow	31.8404	30.3542	37.3842	48.0218	50.5119
RI10-RI11	RPH3-RPH4	slow	38.3323	35.6677	35.072	32.5077	44.2421
RI10-RI11	RPH4-RPH5	slow	36.4222	39.4442	34.6831	31.7619	50.3818
RI10-RI11	RPH5-RPH6	slow	55.6455	41.7155	37.4635	42.9934	47.8194
RI10-RI11	RPH6-RPH7	slow	53.2085	36.0164	52.3439	59.96	61.438
RI10-RI11	RPH7-RPH8	slow	52.8018	46.4291	47.8108	54.5627	66.5128
RI10-RI11	RTP1-RTP2	slow	28.52	27.1942	25.3231	20.2061	27.0213
RI10-RI11	RTP2-RTP3	slow	28.9847	27.9609	29.019	29.2964	33.8253
RI10-RI11	RTP3-RTP4	slow	44.8355	42.7158	36.9819	30.4325	54.3758
RI10-RI11	RTP4-RTP5	slow	35.9843	50.8066	43.4847	52.3858	49.5827
RI10-RI11	RTP5-RTP6	slow	42.5147	43.087	40.1228	55.1508	51.9396
RI10-RI11	RTP6-RTP7	slow	46.8508	49.8187	47.1385	56.6498	64.1824
RI10-RI11	RTP7-RTP8	slow	38.9634	26.8575	24.8347	31.7499	43.1106
RI11-RI12	RAH1-RAH2	slow	39.9897	28.8012	25.5892	25.7134	28.8498
RI11-RI12	RAH2-RAH3	slow	40.6258	45.3334	48.6066	43.7509	41.2205
RI11-RI12	RAH3-RAH4	slow	54.4919	41.1827	37.0911	42.1241	45.7873
RI11-RI12	RAH4-RAH5	slow	46.5764	39.6156	36.6974	41.7986	39.753
RI11-RI12	RAH5-RAH6	slow	61.8935	60.2194	36.1665	43.3118	47.7762
RI11-RI12	RAH6-RAH7	slow	37.8023	62.3777	36.7197	41.3463	50.3535
RI11-RI12	RAH7-RAH8	slow	56.4639	34.1006	50.8296	52.3503	53.7739
RI11-RI12	RAMY1-RAMY2	slow	29.3665	28.9381	28.4694	27.9316	28.4604
RI11-RI12	RAMY2-RAMY3	slow	30.2455	40.2013	39.7668	49.2417	41.1626
RI11-RI12	RAMY3-RAMY4	slow	38.0699	40.3679	37.4365	40.1691	38.7639
RI11-RI12	RAMY4-RAMY5	slow	28.5433	35.7857	29.1541	39.6235	37.1351
RI11-RI12	RAMY5-RAMY6	slow	29.0338	34.3639	36.8489	42.657	37.1139
RI11-RI12	RAMY6-RAMY7	slow	40.0238	35.0574	40.4056	46.0018	46.2768
RI11-RI12	RAMY7-RAMY8	slow	38.1232	41.9861	36.8788	40.0506	42.56
RI11-RI12	RI1-RI2	slow	29.5788	48.4991	32.7776	35.8212	33.582
RI11-RI12	RI10-RI11	slow	28.9442	62.5351	41.6347	61.7992	62.7443
RI11-RI12	RI2-RI3	slow	42.0451	52.0764	42.132	42.0056	50.837
RI11-RI12	RI3-RI4	slow	33.7232	38.9481	46.0598	50.9719	56.8224
RI11-RI12	RI4-RI5	slow	37.0666	39.5568	40.9115	41.3372	58.7853
RI11-RI12	RI5-RI6	slow	39.9348	65.0228	53.4646	55.0188	50.5958
RI11-RI12	RI6-RI7	slow	56.4145	45.1999	46.4893	58.9746	63.5937
RI11-RI12	RI7-RI8	slow	40.602	33.6294	32.6782	35.4305	40.6482
RI11-RI12	RI8-RI9	slow	28.5983	33.3187	30.5066	34.4148	42.6171
RI11-RI12	RI9-RI10	slow	33.9504	45.8937	42.8578	44.6128	41.6952
RI11-RI12	RIFG1-RIFG2	slow	45.2701	40.6902	37.8082	45.5772	47.7479
RI11-RI12	RIFG2-RIFG3	slow	21.6961	23.9506	25.329	22.5691	24.1499
RI11-RI12	RIFG3-RIFG4	slow	22.3387	24.7932	25.8684	22.6743	25.0725
RI11-RI12	RIFG4-RIFG5	slow	24.2914	48.4213	32.7438	34.1086	25.7365
RI11-RI12	RIFG5-RIFG6	slow	24.1018	26.7986	28.1218	24.8545	22.6111
RI11-RI12	RIFG6-RIFG7	slow	30.6503	30.4807	28.6988	30.6361	32.878
RI11-RI12	RIFG7-RIFG8	slow	26.8719	33.2835	27.2666	32.2284	29.5809
RI11-RI12	ROF1-ROF2	slow	41.7742	32.4922	33.7174	42.5641	55.3754
RI11-RI12	ROF2-ROF3	slow	38.8524	37.8054	36.226	41.9947	44.4746
RI11-RI12	ROF3-ROF4	slow	39.7176	73.2072	43.4208	40.7159	38.2355
RI11-RI12	ROF4-ROF5	slow	38.5056	39.6621	48.1752	35.7372	40.6059
RI11-RI12	ROF5-ROF6	slow	34.7523	48.4163	51.7748	43.8638	58.2994
RI11-RI12	ROF6-ROF7	slow	45.4907	52.404	47.1903	39.9986	60.6946
RI11-RI12	ROF7-ROF8	slow	48.3873	68.1202	47.3855	47.503	50.0337
RI11-RI12	ROF8-ROF9	slow	54.7783	55.3426	43.5981	47.5381	76.9418
RI11-RI12	ROF9-ROF10	slow	52.5351	30.8595	35.9502	29.1113	58.3247
RI11-RI12	RPH1-RPH2	slow	32.1364	31.8218	30.7985	38.3343	37.2289
RI11-RI12	RPH2-RPH3	slow	36.3889	39.1462	39.5572	41.4601	43.7302
RI11-RI12	RPH3-RPH4	slow	34.9278	35.1215	38.9054	38.3948	37.4639
RI11-RI12	RPH4-RPH5	slow	42.0689	37.8765	33.2346	34.9132	40.7331
RI11-RI12	RPH5-RPH6	slow	44.2946	31.1334	44.2897	48.025	36.8881
RI11-RI12	RPH6-RPH7	slow	48.5837	49.0013	41.1934	47.1744	49.5221
RI11-RI12	RPH7-RPH8	slow	50.9314	57.6666	43.7829	52.7076	58.6323
RI11-RI12	RTP1-RTP2	slow	32.5762	26.8703	25.3021	26.3931	26.6679
RI11-RI12	RTP2-RTP3	slow	34.1748	28.7923	28.6726	30.277	26.7541
RI11-RI12	RTP3-RTP4	slow	33.0628	35.7108	43.1711	33.8769	43.3882
RI11-RI12	RTP4-RTP5	slow	44.3196	61.0822	38.3152	48.1582	48.4951
RI11-RI12	RTP5-RTP6	slow	49.4848	49.6692	44.5985	40.8723	51.2956
RI11-RI12	RTP6-RTP7	slow	49.1924	56.9762	40.5783	51.1134	53.968
RI11-RI12	RTP7-RTP8	slow	28.0569	29.7851	27.4843	34.6474	29.8899
RI2-RI3	RAH1-RAH2	slow	28.9259	18.8939	20.5966	22.6889	21.9689
RI2-RI3	RAH2-RAH3	slow	33.8293	32.9608	37.9952	31.56	35.1095
RI2-RI3	RAH3-RAH4	slow	43.5786	40.9247	48.6316	41.7197	38.1362
RI2-RI3	RAH4-RAH5	slow	36.4442	36.1459	34.3533	31.5817	33.6062
RI2-RI3	RAH5-RAH6	slow	37.3516	33.7886	27.9943	37.3652	37.1475
RI2-RI3	RAH6-RAH7	slow	35.2902	30.0629	32.4789	38.1384	38.3114
RI2-RI3	RAH7-RAH8	slow	44.9165	39.7363	61.4997	46.5876	36.3221
RI2-RI3	RAMY1-RAMY2	slow	24.1624	28.4447	23.5097	35.2127	26.9901
RI2-RI3	RAMY2-RAMY3	slow	25.9175	29.1572	30.1543	31.8626	32.2531
RI2-RI3	RAMY3-RAMY4	slow	33.6981	32.5309	43.135	49.6872	40.4169
RI2-RI3	RAMY4-RAMY5	slow	27.4344	36.5015	36.8883	32.1556	40.3167
RI2-RI3	RAMY5-RAMY6	slow	23.9151	36.1339	52.2358	26.4409	38.3779
RI2-RI3	RAMY6-RAMY7	slow	36.4793	37.3685	36.1999	32.1154	37.1442
RI2-RI3	RAMY7-RAMY8	slow	30.0647	37.0117	37.9278	39.1145	38.8706
RI2-RI3	RI1-RI2	slow	23.7509	31.9312	48.7517	34.8612	48.6185
RI2-RI3	RI10-RI11	slow	46.174	34.078	37.4776	45.6106	61.4974
RI2-RI3	RI11-RI12	slow	39.3835	43.4272	41.8969	38.2158	49.8805
RI2-RI3	RI3-RI4	slow	35.9279	44.9915	50.9298	36.8223	53.1697
RI2-RI3	RI4-RI5	slow	32.7116	54.3216	46.9432	42.3735	43.4395
RI2-RI3	RI5-RI6	slow	49.4021	61.6699	61.3632	64.0826	51.6697
RI2-RI3	RI6-RI7	slow	52.7797	63.6493	66.5089	60.8282	52.3389
RI2-RI3	RI7-RI8	slow	28.6713	26.9079	33.524	36.4173	36.2567
RI2-RI3	RI8-RI9	slow	29.6924	31.3296	31.5045	33.0735	46.0922
RI2-RI3	RI9-RI10	slow	40.1451	31.612	37.125	33.5561	48.3821
RI2-RI3	RIFG1-RIFG2	slow	32.2907	32.7739	58.8927	47.0935	40.345
RI2-RI3	RIFG2-RIFG3	slow	15.4676	21.9266	20.8128	20.0584	22.0951
RI2-RI3	RIFG3-RIFG4	slow	15.7836	21.4108	22.7055	19.2711	21.301
RI2-RI3	RIFG4-RIFG5	slow	26.3658	37.473	39.7786	35.9091	31.8963
RI2-RI3	RIFG5-RIFG6	slow	15.9867	19.6153	26.0483	22.5061	25.259
RI2-RI3	RIFG6-RIFG7	slow	21.361	25.3745	23.4765	29.5621	29.8517
RI2-RI3	RIFG7-RIFG8	slow	19.7827	23.5454	31.8703	28.846	26.6679
RI2-RI3	ROF1-ROF2	slow	30.2279	52.2362	43.0662	37.8815	33.5277
RI2-RI3	ROF2-ROF3	slow	30.4859	34.7695	39.5588	30.6145	33.5308
RI2-RI3	ROF3-ROF4	slow	35.9483	34.6934	40.029	31.5174	35.6966
RI2-RI3	ROF4-ROF5	slow	47.8437	37.6878	54.7741	37.4068	45.7647
RI2-RI3	ROF5-ROF6	slow	38.7658	33.3404	52.4749	49.9167	36.6648
RI2-RI3	ROF6-ROF7	slow	36.3668	47.3451	52.3267	42.4947	41.3997
RI2-RI3	ROF7-ROF8	slow	28.8224	32.8132	36.4706	38.3554	38.6794
RI2-RI3	ROF8-ROF9	slow	33.7536	39.5867	56.4114	48.0613	39.4059
RI2-RI3	ROF9-ROF10	slow	26.931	33.7234	28.2031	34.4271	31.1179
RI2-RI3	RPH1-RPH2	slow	21.435	31.5633	31.6259	34.7927	33.7734
RI2-RI3	RPH2-RPH3	slow	36.9559	27.2418	39.5477	33.1783	38.8536
RI2-RI3	RPH3-RPH4	slow	32.3945	34.796	45.4385	36.3781	33.2316
RI2-RI3	RPH4-RPH5	slow	27.9715	33.4738	40.4174	33.2031	34.7276
RI2-RI3	RPH5-RPH6	slow	33.8258	37.1186	45.3721	33.6052	33.4584
RI2-RI3	RPH6-RPH7	slow	45.4856	43.5039	52.2878	36.6499	41.6935
RI2-RI3	RPH7-RPH8	slow	45.6277	41.1006	55.7473	42.8167	38.7873
RI2-RI3	RTP1-RTP2	slow	15.7075	24.3744	25.3055	25.303	25.2344
RI2-RI3	RTP2-RTP3	slow	19.8814	23.803	34.1184	25.8865	30.7243
RI2-RI3	RTP3-RTP4	slow	27.4427	36.3972	56.4766	33.6851	36.1166
RI2-RI3	RTP4-RTP5	slow	50.9542	36.008	33.2071	38.0464	47.1754
RI2-RI3	RTP5-RTP6	slow	29.3883	33.2293	27.9191	39.3601	34.6122
RI2-RI3	RTP6-RTP7	slow	37.4251	36.067	37.8504	35.5596	36.9292
RI2-RI3	RTP7-RTP8	slow	25.7297	27.5513	41.4789	30.1181	33.5102
RI3-RI4	RAH1-RAH2	slow	29.948	20.8064	22.3921	22.4333	25.8121
RI3-RI4	RAH2-RAH3	slow	29.5235	41.8032	41.9056	33.6153	37.8222
RI3-RI4	RAH3-RAH4	slow	33.128	40.3637	45.0516	41.5174	44.0268
RI3-RI4	RAH4-RAH5	slow	29.605	39.0481	41.3058	45.1021	36.9154
RI3-RI4	RAH5-RAH6	slow	35.8214	49.0085	52.8134	40.0623	43.8673
RI3-RI4	RAH6-RAH7	slow	29.5613	48.1549	46.4355	35.1252	46.9646
RI3-RI4	RAH7-RAH8	slow	45.2597	37.5693	38.644	34.4041	40.0984
RI3-RI4	RAMY1-RAMY2	slow	24.6594	31.4771	30.2494	24.2673	26.802
RI3-RI4	RAMY2-RAMY3	slow	25.7194	33.2864	37.5256	30.4461	41.1475
RI3-RI4	RAMY3-RAMY4	slow	31.4629	32.9583	42.8341	42.1347	48.1748
RI3-RI4	RAMY4-RAMY5	slow	30.9033	26.5032	36.7337	33.1414	37.3275
RI3-RI4	RAMY5-RAMY6	slow	26.064	30.3647	32.1736	29.8109	36.6231
RI3-RI4	RAMY6-RAMY7	slow	31.5052	38.177	48.1087	28.7921	37.3166
RI3-RI4	RAMY7-RAMY8	slow	30.7154	41.7406	31.8687	31.6171	45.4224
RI3-RI4	RI1-RI2	slow	40.0289	34.3473	31.3562	30.4431	42.5283
RI3-RI4	RI10-RI11	slow	39.0395	43.2858	40.1616	47.9856	60.859
RI3-RI4	RI11-RI12	slow	30.9311	42.4853	42.2559	42.9564	52.4589
RI3-RI4	RI2-RI3	slow	35.9708	43.7199	49.64	35.0115	49.2655
RI3-RI4	RI4-RI5	slow	31.7159	44.3962	39.2342	48.0937	55.7701
RI3-RI4	RI5-RI6	slow	33.4599	45.1967	59.3407	47.2176	65.5219
RI3-RI4	RI6-RI7	slow	40.0622	56.7137	56.9209	52.1097	62.1472
RI3-RI4	RI7-RI8	slow	39.3445	33.725	43.5401	33.1424	45.844
RI3-RI4	RI8-RI9	slow	23.6474	40.3589	37.3758	37.044	50.4298
RI3-RI4	RI9-RI10	slow	38.8247	43.869	38.1324	45.8115	40.4158
RI3-RI4	RIFG1-RIFG2	slow	24.8593	41.4997	75.102	42.0187	47.8332
RI3-RI4	RIFG2-RIFG3	slow	21.3894	21.2529	23.5026	18.6992	24.1947
RI3-RI4	RIFG3-RIFG4	slow	20.7169	22.7111	23.7517	18.7036	22.9298
RI3-RI4	RIFG4-RIFG5	slow	17.6857	33.6825	38.0991	25.592	33.2653
RI3-RI4	RIFG5-RIFG6	slow	20.6124	23.0243	30.0293	21.5103	26.3916
RI3-RI4	RIFG6-RIFG7	slow	28.6823	33.2482	29.2144	29.13	29.8666
RI3-RI4	RIFG7-RIFG8	slow	26.4354	31.2042	30.5136	27.287	30.9693
RI3-RI4	ROF1-ROF2	slow	31.4684	39.9553	40.9675	37.6005	50.6742
RI3-RI4	ROF2-ROF3	slow	42.8915	42.4801	49.3434	37.6825	50.0874
RI3-RI4	ROF3-ROF4	slow	28.3267	40.3456	39.8324	34.76	51.9656
RI3-RI4	ROF4-ROF5	slow	42.9121	43.4758	47.5988	53.795	36.1949
RI3-RI4	ROF5-ROF6	slow	26.9932	44.1636	35.2245	43.9493	43.0848
RI3-RI4	ROF6-ROF7	slow	37.4133	47.7503	40.5465	47.8842	37.5026
RI3-RI4	ROF7-ROF8	slow	32.0487	38.8186	39.461	47.399	48.736
RI3-RI4	ROF8-ROF9	slow	38.6482	57.6216	45.7862	44.4821	44.2568
RI3-RI4	ROF9-ROF10	slow	33.299	34.1791	34.4441	27.2991	40.0006
RI3-RI4	RPH1-RPH2	slow	26.6725	29.3675	32.7971	31.0229	39.8225
RI3-RI4	RPH2-RPH3	slow	33.3325	33.5101	38.1456	43.3611	36.5278
RI3-RI4	RPH3-RPH4	slow	29.5443	38.4649	33.9255	35.4944	34.6664
RI3-RI4	RPH4-RPH5	slow	29.4686	39.0041	31.2596	30.4123	33.0846
RI3-RI4	RPH5-RPH6	slow	40.9068	38.8612	33.8109	40.3403	40.4201
RI3-RI4	RPH6-RPH7	slow	43.6139	47.83	38.3636	31.8264	45.5217
RI3-RI4	RPH7-RPH8	slow	34.9698	41.6967	44.0015	44.2096	55.4126
RI3-RI4	RTP1-RTP2	slow	15.8336	28.336	29.1429	20.7718	25.6694
RI3-RI4	RTP2-RTP3	slow	21.8279	33.4064	31.628	26.9424	26.4529
RI3-RI4	RTP3-RTP4	slow	31.4798	36.8649	35.9088	25.3026	44.3382
RI3-RI4	RTP4-RTP5	slow	37.678	44.2444	40.9279	32.6847	52.6321
RI3-RI4	RTP5-RTP6	slow	35.0908	55.0936	39.8632	35.2923	37.5478
RI3-RI4	RTP6-RTP7	slow	33.1998	62.6703	43.882	50.1494	47.2687
RI3-RI4	RTP7-RTP8	slow	24.1164	30.708	33.5265	23.8952	35.8302
RI4-RI5	RAH1-RAH2	slow	21.523	21.6449	23.6727	23.2845	20.7119
RI4-RI5	RAH2-RAH3	slow	40.9393	34.0826	37.7242	36.8909	44.6563
RI4-RI5	RAH3-RAH4	slow	32.2012	40.1111	32.9788	46.1004	45.6088
RI4-RI5	RAH4-RAH5	slow	32.7878	33.307	34.0896	35.4784	36.2704
RI4-RI5	RAH5-RAH6	slow	32.0402	40.8533	41.6277	47.5748	37.2888
RI4-RI5	RAH6-RAH7	slow	30.1986	41.3928	33.9163	42.6621	35.2813
RI4-RI5	RAH7-RAH8	slow	33.6757	36.0171	43.7931	38.1244	38.7861
RI4-RI5	RAMY1-RAMY2	slow	25.2465	28.9707	23.0818	27.6102	26.8187
RI4-RI5	RAMY2-RAMY3	slow	22.9928	23.1007	38.1016	35.7744	28.7364
RI4-RI5	RAMY3-RAMY4	slow	24.9501	41.2476	29.2977	33.6792	42.1336
RI4-RI5	RAMY4-RAMY5	slow	38.6568	38.2821	28.7238	32.2045	36.6981
RI4-RI5	RAMY5-RAMY6	slow	29.9386	24.8856	37.856	32.2157	32.8173
RI4-RI5	RAMY6-RAMY7	slow	24.5757	35.0369	28.6063	34.8309	36.7145
RI4-RI5	RAMY7-RAMY8	slow	26.1027	29.0597	35.4195	47.6692	33.5787
RI4-RI5	RI1-RI2	slow	23.7096	33.8858	37.6397	33.0482	48.8052
RI4-RI5	RI10-RI11	slow	40.2736	35.1505	39.8787	40.5732	43.4645
RI4-RI5	RI11-RI12	slow	32.9396	40.1207	42.2208	37.7597	47.3706
RI4-RI5	RI2-RI3	slow	28.8621	51.6256	46.103	43.3701	41.3377
RI4-RI5	RI3-RI4	slow	32.1726	41.4614	43.8997	47.3084	48.5261
RI4-RI5	RI5-RI6	slow	31.1742	39.9194	38.3376	36.8184	44.3483
RI4-RI5	RI6-RI7	slow	37.3455	52.4917	46.6785	43.8481	55.1837
RI4-RI5	RI7-RI8	slow	27.1337	39.4337	30.5241	30.1173	36.5439
RI4-RI5	RI8-RI9	slow	24.1353	31.6566	30.0355	30.3997	34.1158
RI4-RI5	RI9-RI10	slow	40.4223	36.0028	42.9035	42.9358	47.3866
RI4-RI5	RIFG1-RIFG2	slow	31.1553	45.4432	41.6019	39.0265	39.936
RI4-RI5	RIFG2-RIFG3	slow	21.1547	18.9698	24.4751	18.1459	21.1886
RI4-RI5	RIFG3-RIFG4	slow	20.7937	19.2126	25.1132	17.9208	19.6229
RI4-RI5	RIFG4-RIFG5	slow	20.7433	31.0765	37.0136	26.1478	25.9432
RI4-RI5	RIFG5-RIFG6	slow	19.6178	20.5641	25.5486	19.2801	19.6439
RI4-RI5	RIFG6-RIFG7	slow	21.929	25.3029	28.2767	37.9133	38.3037
RI4-RI5	RIFG7-RIFG8	slow	19.531	24.4299	27.8648	35.2953	32.7542
RI4-RI5	ROF1-ROF2	slow	29.9264	30.9558	36.9544	39.0566	37.0049
RI4-RI5	ROF2-ROF3	slow	35.6793	35.7941	40.8523	50.6274	34.5455
RI4-RI5	ROF3-ROF4	slow	25.4647	43.5446	56.3394	46.8255	47.7804
RI4-RI5	ROF4-ROF5	slow	57.6497	45.6378	43.8244	48.9103	34.3083
RI4-RI5	ROF5-ROF6	slow	36.0679	38.6306	37.0325	45.9526	41.9888
RI4-RI5	ROF6-ROF7	slow	32.1994	49.7968	38.9811	40.3571	52.3605
RI4-RI5	ROF7-ROF8	slow	29.3225	34.5855	46.0175	41.7555	39.2036
RI4-RI5	ROF8-ROF9	slow	28.8926	46.2305	50.2676	38.5504	38.7564
RI4-RI5	ROF9-ROF10	slow	29.5188	31.2991	27.7461	40.5917	31.2676
RI4-RI5	RPH1-RPH2	slow	27.352	37.649	31.3478	39.827	50.8605
RI4-RI5	RPH2-RPH3	slow	39.6731	34.937	41.8073	36.4135	34.0926
RI4-RI5	RPH3-RPH4	slow	23.3384	31.1859	37.0235	36.9803	29.4463
RI4-RI5	RPH4-RPH5	slow	30.9077	27.6695	36.1518	34.6493	35.6157
RI4-RI5	RPH5-RPH6	slow	39.1932	37.2776	39.9978	46.956	40.9727
RI4-RI5	RPH6-RPH7	slow	31.3164	39.029	36.1137	43.3011	48.1361
RI4-RI5	RPH7-RPH8	slow	43.4436	54.4416	39.7748	46.7406	51.5807
RI4-RI5	RTP1-RTP2	slow	22.57	24.9172	23.9037	20.9726	23.5625
RI4-RI5	RTP2-RTP3	slow	22.5488	27.1043	24.6468	24.0308	22.9457
RI4-RI5	RTP3-RTP4	slow	34.9387	32.3397	43.0617	36.1967	44.2026
RI4-RI5	RTP4-RTP5	slow	30.8087	29.6362	35.8129	41.8758	47.549
RI4-RI5	RTP5-RTP6	slow	26.7106	38.3212	34.0912	37.1236	49.8834
RI4-RI5	RTP6-RTP7	slow	28.6378	54.4467	43.8134	46.9325	35.6663
RI4-RI5	RTP7-RTP8	slow	24.1916	23.8542	33.0682	35.1922	32.1981
RI5-RI6	RAH1-RAH2	slow	36.9465	26.5112	28.0135	35.5913	28.356
RI5-RI6	RAH2-RAH3	slow	38.6363	47.7066	61.1896	59.1379	52.3587
RI5-RI6	RAH3-RAH4	slow	39.5975	54.4467	55.2377	58.423	44.725
RI5-RI6	RAH4-RAH5	slow	43.633	33.8391	41.6294	36.8226	35.4166
RI5-RI6	RAH5-RAH6	slow	36.0934	45.3811	52.6679	50.9672	43.4047
RI5-RI6	RAH6-RAH7	slow	35.8525	47.7712	47.1312	40.3938	44.6197
RI5-RI6	RAH7-RAH8	slow	47.2145	40.9587	50.5278	42.0427	51.7719
RI5-RI6	RAMY1-RAMY2	slow	27.7997	26.1483	27.3002	28.6059	32.1705
RI5-RI6	RAMY2-RAMY3	slow	41.7625	51.7239	38.3537	39.4689	39.9687
RI5-RI6	RAMY3-RAMY4	slow	26.274	34.7422	36.6918	41.5671	48.6578
RI5-RI6	RAMY4-RAMY5	slow	29.8271	44.7267	32.2706	37.2954	44.1926
RI5-RI6	RAMY5-RAMY6	slow	33.6662	38.1982	33.0133	36.8043	40.7549
RI5-RI6	RAMY6-RAMY7	slow	35.9329	44.975	39.1343	38.2863	40.3947
RI5-RI6	RAMY7-RAMY8	slow	33.0167	35.9431	52.1378	35.7411	57.0068
RI5-RI6	RI1-RI2	slow	27.2974	35.7143	46.3962	32.1496	60.4045
RI5-RI6	RI10-RI11	slow	57.7956	48.192	50.0636	56.7753	53.195
RI5-RI6	RI11-RI12	slow	41.4285	62.4923	59.9328	48.7891	48.181
RI5-RI6	RI2-RI3	slow	49.7813	61.6021	59.337	63.1746	49.382
RI5-RI6	RI3-RI4	slow	35.0174	46.297	57.6323	47.1289	60.2694
RI5-RI6	RI4-RI5	slow	32.6397	43.4477	44.6539	39.6385	43.4084
RI5-RI6	RI6-RI7	slow	52.5886	80.5372	82.1752	47.5846	64.9892
RI5-RI6	RI7-RI8	slow	39.5101	26.754	35.0206	29.4125	37.3514
RI5-RI6	RI8-RI9	slow	27.896	31.8874	32.7758	26.5048	41.7745
RI5-RI6	RI9-RI10	slow	39.5234	52.2279	54.7545	45.8006	61.2204
RI5-RI6	RIFG1-RIFG2	slow	48.5889	34.0793	59.0205	36.7437	51.1677
RI5-RI6	RIFG2-RIFG3	slow	21.4694	23.5584	21.5535	23.5993	23.0877
RI5-RI6	RIFG3-RIFG4	slow	21.6655	22.5385	23.9986	21.9906	22.1845
RI5-RI6	RIFG4-RIFG5	slow	31.2463	25.918	34.916	28.2989	28.6774
RI5-RI6	RIFG5-RIFG6	slow	24.7287	22.8313	26.9279	25.3393	23.3019
RI5-RI6	RIFG6-RIFG7	slow	28.047	25.9286	34.0634	29.2262	34.2504
RI5-RI6	RIFG7-RIFG8	slow	31.2034	32.6905	35.4496	28.0964	32.6936
RI5-RI6	ROF1-ROF2	slow	40.8001	34.7095	47.7552	43.711	45.5023
RI5-RI6	ROF2-ROF3	slow	38.4699	31.2755	44.7033	43.3509	41.611
RI5-RI6	ROF3-ROF4	slow	46.4944	37.9899	46.5987	38.2325	58.1001
RI5-RI6	ROF4-ROF5	slow	52.9285	54.1725	51.7005	65.9882	48.6371
RI5-RI6	ROF5-ROF6	slow	55.2341	49.3297	53.7775	61.0819	52.6427
RI5-RI6	ROF6-ROF7	slow	48.6263	54.3243	59.5602	55.3358	64.3617
RI5-RI6	ROF7-ROF8	slow	41.8785	30.3125	47.2147	56.4847	44.6554
RI5-RI6	ROF8-ROF9	slow	47.178	55.6451	57.8673	60.4057	59.3579
RI5-RI6	ROF9-ROF10	slow	36.7995	26.9425	34.0229	37.9497	40.2068
RI5-RI6	RPH1-RPH2	slow	29.6432	38.7213	44.0019	40.0168	48.4215
RI5-RI6	RPH2-RPH3	slow	38.4729	36.8169	45.4064	43.5943	43.2851
RI5-RI6	RPH3-RPH4	slow	35.5298	36.3712	41.4286	40.9829	34.7664
RI5-RI6	RPH4-RPH5	slow	42.4447	34.3224	47.9001	32.8936	44.456
RI5-RI6	RPH5-RPH6	slow	68.4475	43.0357	60.1671	48.2224	56.9371
RI5-RI6	RPH6-RPH7	slow	73.6718	44.2406	53.4122	55.4017	61.9925
RI5-RI6	RPH7-RPH8	slow	70.0176	71.9607	54.3231	55.0686	51.0833
RI5-RI6	RTP1-RTP2	slow	26.1986	27.9647	32.0653	25.7645	29.0594
RI5-RI6	RTP2-RTP3	slow	26.249	27.6831	36.4206	25.6324	27.2371
RI5-RI6	RTP3-RTP4	slow	37.0334	47.6225	39.7653	42.4151	46.8738
RI5-RI6	RTP4-RTP5	slow	35.6275	43.4945	52.9091	45.1061	58.8405
RI5-RI6	RTP5-RTP6	slow	33.9292	47.6219	56.9645	45.1822	47.8624
RI5-RI6	RTP6-RTP7	slow	37.5701	57.3743	56.0986	57.2429	48.9408
RI5-RI6	RTP7-RTP8	slow	26.6675	37.7651	35.4429	29.3787	30.8355
RI6-RI7	RAH1-RAH2	slow	36.6525	21.9539	26.0083	27.2932	26.0702
RI6-RI7	RAH2-RAH3	slow	40.4435	48.7593	55.053	41.5477	50.7102
RI6-RI7	RAH3-RAH4	slow	37.2568	39.6534	50.6009	49.7593	42.4657
RI6-RI7	RAH4-RAH5	slow	39.8178	34.0444	43.3163	33.8552	36.7177
RI6-RI7	RAH5-RAH6	slow	35.8018	52.452	58.5494	45.9267	50.9104
RI6-RI7	RAH6-RAH7	slow	36.5146	50.3173	50.6239	45.5562	50.2889
RI6-RI7	RAH7-RAH8	slow	40.6488	39.0233	47.0985	43.2289	44.8663
RI6-RI7	RAMY1-RAMY2	slow	30.9225	30.0738	27.7907	28.8599	27.1691
RI6-RI7	RAMY2-RAMY3	slow	36.008	42.5058	40.0534	31.5176	42.5221
RI6-RI7	RAMY3-RAMY4	slow	36.1913	42.3374	36.0764	40.3523	42.9698
RI6-RI7	RAMY4-RAMY5	slow	36.8622	32.3152	31.0205	33.4526	41.1581
RI6-RI7	RAMY5-RAMY6	slow	30.5775	30.7879	33.2287	41.4181	37.1109
RI6-RI7	RAMY6-RAMY7	slow	31.6435	36.3054	37.0585	33.2793	36.123
RI6-RI7	RAMY7-RAMY8	slow	38.3641	33.3854	48.6482	38.9717	50.5504
RI6-RI7	RI1-RI2	slow	35.3568	33.2837	36.6194	32.6225	48.4299
RI6-RI7	RI10-RI11	slow	43.4545	41.4654	39.0154	50.0775	57.7419
RI6-RI7	RI11-RI12	slow	42.8675	41.6145	46.3591	55.5184	58.5105
RI6-RI7	RI2-RI3	slow	50.9055	59.8676	62.0682	59.0531	49.3383
RI6-RI7	RI3-RI4	slow	38.3059	57.8656	55.4185	54.3449	62.1189
RI6-RI7	RI4-RI5	slow	39.7528	44.5992	46.639	44.311	57.1664
RI6-RI7	RI5-RI6	slow	54.5463	71.9403	86.7094	46.0009	64.3837
RI6-RI7	RI7-RI8	slow	41.8601	27.0594	36.4695	30.4499	32.5202
RI6-RI7	RI8-RI9	slow	32.7141	29.6859	31.3806	29.1701	41.6179
RI6-RI7	RI9-RI10	slow	37.7148	51.9356	47.3185	47.2286	58.5955
RI6-RI7	RIFG1-RIFG2	slow	42.3651	34.5664	58.3422	40.0979	46.2754
RI6-RI7	RIFG2-RIFG3	slow	23.9732	21.4781	24.9299	19.1946	20.7049
RI6-RI7	RIFG3-RIFG4	slow	22.7299	21.6002	22.4257	19.1479	20.8138
RI6-RI7	RIFG4-RIFG5	slow	31.628	30.9728	34.8466	24.1636	32.2501
RI6-RI7	RIFG5-RIFG6	slow	27.3053	23.7049	27.8355	25.1547	23.3674
RI6-RI7	RIFG6-RIFG7	slow	31.6669	27.209	31.0796	28.8969	35.2199
RI6-RI7	RIFG7-RIFG8	slow	38.5091	32.1849	34.8108	29.1426	32.4136
RI6-RI7	ROF1-ROF2	slow	48.1537	41.2547	37.2559	48.452	41.4544
RI6-RI7	ROF2-ROF3	slow	48.1675	30.9296	34.5655	39.4995	37.223
RI6-RI7	ROF3-ROF4	slow	44.2926	39.5387	45.7415	51.6866	55.2109
RI6-RI7	ROF4-ROF5	slow	45.7468	46.1547	53.8271	48.3655	50.9682
RI6-RI7	ROF5-ROF6	slow	41.4863	49.0473	40.7013	52.9644	52.855
RI6-RI7	ROF6-ROF7	slow	47.9016	58.6142	51.854	43.7398	67.702
RI6-RI7	ROF7-ROF8	slow	45.2641	38.7361	50.5544	56.9552	48.1093
RI6-RI7	ROF8-ROF9	slow	55.7637	51.752	61.8758	48.1973	65.4195
RI6-RI7	ROF9-ROF10	slow	41.4792	25.7614	36.7657	36.3415	40.8782
RI6-RI7	RPH1-RPH2	slow	33.7798	32.7722	48.3313	37.7512	37.38
RI6-RI7	RPH2-RPH3	slow	36.0046	36.3247	47.6321	40.1805	42.2075
RI6-RI7	RPH3-RPH4	slow	30.6767	30.0145	36.7212	37.7551	38.9231
RI6-RI7	RPH4-RPH5	slow	36.4876	30.7845	35.904	32.2869	40.6483
RI6-RI7	RPH5-RPH6	slow	55.2987	44.3572	46.9903	45.3697	44.2439
RI6-RI7	RPH6-RPH7	slow	50.2656	52.4886	47.316	42.7874	58.2151
RI6-RI7	RPH7-RPH8	slow	65.2292	57.8874	47.3966	47.7635	56.8278
RI6-RI7	RTP1-RTP2	slow	26.615	26.9468	28.8335	22.7259	28.7645
RI6-RI7	RTP2-RTP3	slow	26.7681	29.8344	35.3218	25.9437	26.1692
RI6-RI7	RTP3-RTP4	slow	46.8981	33.714	38.7258	37.3257	39.8332
RI6-RI7	RTP4-RTP5	slow	31.3256	43.7367	53.925	40.6245	64.4846
RI6-RI7	RTP5-RTP6	slow	34.7869	40.3199	56.6629	44.8194	54.8836
RI6-RI7	RTP6-RTP7	slow	43.7225	74.8248	56.9047	54.8867	52.4484
RI6-RI7	RTP7-RTP8	slow	31.134	28.978	31.5102	30.1594	32.6178
RI7-RI8	RAH1-RAH2	slow	39.2889	21.3222	22.2392	19.3211	18.0854
RI7-RI8	RAH2-RAH3	slow	35.3592	27.8032	29.1159	36.2754	33.9402
RI7-RI8	RAH3-RAH4	slow	31.1237	27.6187	33.0531	31.1948	41.9409
RI7-RI8	RAH4-RAH5	slow	29.1163	30.3699	32.3291	33.8364	33.2307
RI7-RI8	RAH5-RAH6	slow	30.8221	34.3952	32.2326	41.3214	32.7104
RI7-RI8	RAH6-RAH7	slow	36.6407	31.4666	35.6048	30.5156	33.2723
RI7-RI8	RAH7-RAH8	slow	30.0071	26.9215	30.8731	29.721	45.6052
RI7-RI8	RAMY1-RAMY2	slow	22.6245	25.5413	25.3455	27.8016	22.425
RI7-RI8	RAMY2-RAMY3	slow	23.6435	22.8977	30.6551	23.6374	29.6619
RI7-RI8	RAMY3-RAMY4	slow	29.0023	32.8104	28.3511	31.6319	44.1576
RI7-RI8	RAMY4-RAMY5	slow	36.0356	34.6174	30.359	33.2514	35.7692
RI7-RI8	RAMY5-RAMY6	slow	20.3656	25.3744	34.7168	27.8724	34.899
RI7-RI8	RAMY6-RAMY7	slow	24.7062	29.0924	42.8799	29.8808	26.4837
RI7-RI8	RAMY7-RAMY8	slow	42.2133	28.7541	30.4024	33.6193	31.6983
RI7-RI8	RI1-RI2	slow	29.8457	36.4183	34.573	34.5781	35.7581
RI7-RI8	RI10-RI11	slow	28.4129	26.458	36.7557	33.4043	45.0934
RI7-RI8	RI11-RI12	slow	38.8282	29.4244	33.0202	32.9738	44.5318
RI7-RI8	RI2-RI3	slow	31.7599	27.5688	37.0256	37.7817	35.9548
RI7-RI8	RI3-RI4	slow	36.6776	29.8066	48.0729	33.6548	44.8791
RI7-RI8	RI4-RI5	slow	28.4786	35.8757	32.5232	30.306	33.5455
RI7-RI8	RI5-RI6	slow	40.505	26.9496	35.4364	30.2792	38.6525
RI7-RI8	RI6-RI7	slow	43.8173	27.4948	36.7218	30.1251	32.7379
RI7-RI8	RI8-RI9	slow	30.5704	25.9449	41.9355	32.0062	34.7877
RI7-RI8	RI9-RI10	slow	40.7355	28.5365	38.5952	34.0686	32.5826
RI7-RI8	RIFG1-RIFG2	slow	25.314	26.196	40.9882	29.938	35.4236
RI7-RI8	RIFG2-RIFG3	slow	17.4511	24.5611	22.6362	17.6578	15.6937
RI7-RI8	RIFG3-RIFG4	slow	16.7522	25.7829	24.3154	18.1168	16.2862
RI7-RI8	RIFG4-RIFG5	slow	21.9602	36.1997	43.6135	22.5347	28.0828
RI7-RI8	RIFG5-RIFG6	slow	18.1909	27.8323	28.7736	23.6912	18.7336
RI7-RI8	RIFG6-RIFG7	slow	31.6524	33.1603	34.9594	36.8446	30.5506
RI7-RI8	RIFG7-RIFG8	slow	41.1132	34.1094	36.1783	42.2313	33.2796
RI7-RI8	ROF1-ROF2	slow	32.3176	33.7631	32.1227	30.3263	34.5448
RI7-RI8	ROF2-ROF3	slow	36.5631	32.9659	41.9529	33.9713	33.5379
RI7-RI8	ROF3-ROF4	slow	38.5253	25.7954	35.4957	38.9149	43.7234
RI7-RI8	ROF4-ROF5	slow	34.595	36.4054	33.4453	38.0789	30.0865
RI7-RI8	ROF5-ROF6	slow	34.8554	25.7863	35.789	36.8916	42.2266
RI7-RI8	ROF6-ROF7	slow	32.2667	26.0019	34.0437	27.7483	46.5381
RI7-RI8	ROF7-ROF8	slow	30.1031	31.8246	34.8449	36.4374	43.2306
RI7-RI8	ROF8-ROF9	slow	29.498	27.914	36.4243	31.619	35.5306
RI7-RI8	ROF9-ROF10	slow	32.9842	32.8125	32.9189	32.5448	33.573
RI7-RI8	RPH1-RPH2	slow	26.6785	27.6131	35.3985	34.3052	35.3169
RI7-RI8	RPH2-RPH3	slow	37.1431	28.7781	28.0172	31.3216	28.6924
RI7-RI8	RPH3-RPH4	slow	33.9049	32.9756	34.9415	28.9333	30.0619
RI7-RI8	RPH4-RPH5	slow	29.0911	28.5891	36.0923	31.87	33.4036
RI7-RI8	RPH5-RPH6	slow	32.443	29.9306	26.7077	34.8287	31.6581
RI7-RI8	RPH6-RPH7	slow	35.2973	34.4549	38.0628	31.7055	42.6607
RI7-RI8	RPH7-RPH8	slow	39.6421	32.1932	31.3631	49.7347	40.4356
RI7-RI8	RTP1-RTP2	slow	20.5575	26.0614	26.5209	21.1264	17.5392
RI7-RI8	RTP2-RTP3	slow	21.8106	25.2062	30.1547	24.2146	26.4919
RI7-RI8	RTP3-RTP4	slow	34.7816	26.0805	34.0087	28.1316	38.2419
RI7-RI8	RTP4-RTP5	slow	34.6934	21.5792	41.7585	33.2896	43.3612
RI7-RI8	RTP5-RTP6	slow	31.1309	23.5438	32.8256	33.1441	42.7206
RI7-RI8	RTP6-RTP7	slow	34.8875	32.1319	41.9118	43.6623	42.9479
RI7-RI8	RTP7-RTP8	slow	36.9636	26.1864	30.8161	35.0733	33.4652
RI8-RI9	RAH1-RAH2	slow	28.9371	21.7167	21.4395	19.2425	20.3884
RI8-RI9	RAH2-RAH3	slow	21.6787	36.1906	28.2908	28.9802	29.9339
RI8-RI9	RAH3-RAH4	slow	31.7978	28.3986	33.1969	30.3468	41.0413
RI8-RI9	RAH4-RAH5	slow	36.2488	37.3862	29.6944	29.7388	33.777
RI8-RI9	RAH5-RAH6	slow	29.156	29.6856	31.0716	35.2456	36.3351
RI8-RI9	RAH6-RAH7	slow	38.5597	32.099	32.5932	29.6039	33.178
RI8-RI9	RAH7-RAH8	slow	26.3993	36.1953	30.7082	28.7188	38.9424
RI8-RI9	RAMY1-RAMY2	slow	20.3667	28.0356	26.3894	26.6647	24.0708
RI8-RI9	RAMY2-RAMY3	slow	25.2056	21.8302	29.2604	23.2378	29.5088
RI8-RI9	RAMY3-RAMY4	slow	27.7672	37.9659	30.0783	35.1865	43.935
RI8-RI9	RAMY4-RAMY5	slow	32.3738	34.9363	25.4474	32.8366	33.205
RI8-RI9	RAMY5-RAMY6	slow	27.7515	25.9284	29.8417	26.3355	42.4259
RI8-RI9	RAMY6-RAMY7	slow	35.9062	29.3087	40.4965	25.1886	29.0541
RI8-RI9	RAMY7-RAMY8	slow	33.32	31.5655	30.6789	32.8887	24.1144
RI8-RI9	RI1-RI2	slow	27.4422	33.5444	30.9977	34.9763	35.6561
RI8-RI9	RI10-RI11	slow	26.5341	31.7981	36.8506	29.6998	34.2379
RI8-RI9	RI11-RI12	slow	26.0873	30.6189	30.1492	29.7893	39.3764
RI8-RI9	RI2-RI3	slow	30.7676	31.8526	32.5576	34.1298	40.9427
RI8-RI9	RI3-RI4	slow	24.4551	37.4292	37.53	36.9041	49.7782
RI8-RI9	RI4-RI5	slow	25.3213	30.2774	29.4161	29.4729	36.0527
RI8-RI9	RI5-RI6	slow	30.3229	30.6483	32.2012	25.9012	44.1848
RI8-RI9	RI6-RI7	slow	35.383	29.7799	33.4672	28.2734	43.5132
RI8-RI9	RI7-RI8	slow	30.6544	26.3628	40.9169	31.328	34.833
RI8-RI9	RI9-RI10	slow	25.0844	33.3103	39.4183	35.7195	35.1185
RI8-RI9	RIFG1-RIFG2	slow	30.1635	37.606	48.1812	37.648	38.0148
RI8-RI9	RIFG2-RIFG3	slow	15.5039	20.9782	20.192	15.5468	16.8979
RI8-RI9	RIFG3-RIFG4	slow	15.9536	23.3102	22.4619	17.3526	18.0411
RI8-RI9	RIFG4-RIFG5	slow	19.7302	31.7416	41.9805	24.8476	27.841
RI8-RI9	RIFG5-RIFG6	slow	19.7001	23.9053	24.8417	20.6849	18.6283
RI8-RI9	RIFG6-RIFG7	slow	33.5817	30.9922	36.9481	30.9167	49.762
RI8-RI9	RIFG7-RIFG8	slow	22.9507	27.9244	30.6219	31.9758	38.4775
RI8-RI9	ROF1-ROF2	slow	27.5414	33.464	37.2322	33.3564	30.3729
RI8-RI9	ROF2-ROF3	slow	37.8257	31.5335	36.014	34.3187	33.5915
RI8-RI9	ROF3-ROF4	slow	33.7116	27.3684	35.2722	37.8007	45.36
RI8-RI9	ROF4-ROF5	slow	35.651	31.0381	38.6863	32.8037	30.8918
RI8-RI9	ROF5-ROF6	slow	23.5523	31.0594	34.4469	29.6716	40.8562
RI8-RI9	ROF6-ROF7	slow	26.5039	31.4322	29.7113	25.1132	43.4657
RI8-RI9	ROF7-ROF8	slow	22.2663	25.1481	33.7778	32.4924	38.013
RI8-RI9	ROF8-ROF9	slow	29.1844	38.2633	30.9684	29.9928	35.5005
RI8-RI9	ROF9-ROF10	slow	25.0817	33.4748	30.7252	36.7836	30.0148
RI8-RI9	RPH1-RPH2	slow	23.2988	28.7929	34.0537	34.8737	38.4375
RI8-RI9	RPH2-RPH3	slow	35.8458	31.5173	29.2786	27.5154	35.2949
RI8-RI9	RPH3-RPH4	slow	44.5794	31.8808	28.9878	33.4575	28.0822
RI8-RI9	RPH4-RPH5	slow	30.0397	28.2936	30.4397	30.0184	30.9278
RI8-RI9	RPH5-RPH6	slow	40.7787	33.6194	34.3888	30.2814	32.611
RI8-RI9	RPH6-RPH7	slow	32.4941	32.7623	33.52	33.1358	41.8118
RI8-RI9	RPH7-RPH8	slow	33.1079	30.2705	28.8157	28.9833	38.5091
RI8-RI9	RTP1-RTP2	slow	19.6019	23.7625	23.1982	18.7343	18.9489
RI8-RI9	RTP2-RTP3	slow	17.9435	23.1341	25.9482	22.3528	30.1038
RI8-RI9	RTP3-RTP4	slow	34.3322	31.2751	28.0523	29.2296	38.8177
RI8-RI9	RTP4-RTP5	slow	35.355	26.1084	34.6669	34.0365	43.3193
RI8-RI9	RTP5-RTP6	slow	35.1264	22.8825	28.2401	32.9955	42.6915
RI8-RI9	RTP6-RTP7	slow	29.7643	32.7893	34.1643	33.9811	43.6072
RI8-RI9	RTP7-RTP8	slow	31.3861	34.175	29.5091	31.0349	38.524
RI9-RI10	RAH1-RAH2	slow	27.7666	21.1288	22.3571	24.5071	18.8706
RI9-RI10	RAH2-RAH3	slow	38.5623	45.5488	39.9638	34.3234	35.5971
RI9-RI10	RAH3-RAH4	slow	23.9948	37.4451	49.8535	45.2525	45.4338
RI9-RI10	RAH4-RAH5	slow	36.6602	30.9285	41.0087	35.2464	43.1546
RI9-RI10	RAH5-RAH6	slow	29.9135	40.3455	32.7472	36.0499	41.7322
RI9-RI10	RAH6-RAH7	slow	32.3018	44.0744	39.1365	34.7122	40.4558
RI9-RI10	RAH7-RAH8	slow	42.6177	34.9301	42.6765	41.6722	41.707
RI9-RI10	RAMY1-RAMY2	slow	24.4491	25.6197	25.0712	32.5246	24.4439
RI9-RI10	RAMY2-RAMY3	slow	35.0257	32.8157	32.825	27.8945	37.8065
RI9-RI10	RAMY3-RAMY4	slow	36.3209	43.8983	39.2763	35.621	46.6754
RI9-RI10	RAMY4-RAMY5	slow	32.6054	42.7931	30.5122	35.4822	47.5704
RI9-RI10	RAMY5-RAMY6	slow	36.0288	32.0241	27.5411	30.4837	44.5073
RI9-RI10	RAMY6-RAMY7	slow	35.8789	32.5494	42.3536	33.6206	42.6366
RI9-RI10	RAMY7-RAMY8	slow	33.9457	32.4312	38.7305	33.5823	42.4221
RI9-RI10	RI1-RI2	slow	31.5948	31.3995	27.8445	40.0614	43.1654
RI9-RI10	RI10-RI11	slow	41.8611	55.3036	50.0695	40.8548	64.4348
RI9-RI10	RI11-RI12	slow	42.6399	45.5887	43.4561	37.5767	43.3713
RI9-RI10	RI2-RI3	slow	47.8269	32.9594	36.6986	35.008	48.5716
RI9-RI10	RI3-RI4	slow	42.8872	43.9898	38.0002	50.2672	39.8616
RI9-RI10	RI4-RI5	slow	39.2892	38.7249	42.4928	43.3067	55.9924
RI9-RI10	RI5-RI6	slow	43.5139	54.3202	51.7316	43.3229	61.6037
RI9-RI10	RI6-RI7	slow	41.4241	57.476	50.5561	49.5924	58.7381
RI9-RI10	RI7-RI8	slow	64.2694	30.2607	35.5577	35.9082	32.5653
RI9-RI10	RI8-RI9	slow	25.567	32.2648	37.4044	37.4991	35.6695
RI9-RI10	RIFG1-RIFG2	slow	40.2184	32.1535	43.9399	39.8621	44.0641
RI9-RI10	RIFG2-RIFG3	slow	21.0973	19.1252	21.5607	23.2084	17.6271
RI9-RI10	RIFG3-RIFG4	slow	18.4341	19.2509	22.9975	17.783	18.0528
RI9-RI10	RIFG4-RIFG5	slow	26.8275	36.809	37.941	33.7674	28.6673
RI9-RI10	RIFG5-RIFG6	slow	19.8319	19.9674	24.334	21.8045	19.5407
RI9-RI10	RIFG6-RIFG7	slow	32.8845	29.4268	25.7267	32.6451	32.358
RI9-RI10	RIFG7-RIFG8	slow	26.0901	28.8565	28.67	26.7939	29.4147
RI9-RI10	ROF1-ROF2	slow	28.8745	38.3087	47.1267	43.2545	36.3453
RI9-RI10	ROF2-ROF3	slow	32.0511	43.2897	38.2182	37.1081	43.108
RI9-RI10	ROF3-ROF4	slow	34.763	41.1279	40.339	37.0582	40.1596
RI9-RI10	ROF4-ROF5	slow	54.7113	42.009	46.9426	30.0544	36.9137
RI9-RI10	ROF5-ROF6	slow	40.9506	58.6258	40.7432	40.2119	50.767
RI9-RI10	ROF6-ROF7	slow	42.6183	49.1541	38.3072	43.1607	52.2033
RI9-RI10	ROF7-ROF8	slow	43.3661	38.9784	43.8898	39.035	43.4551
RI9-RI10	ROF8-ROF9	slow	41.2886	59.037	43.5759	41.9575	54.4902
RI9-RI10	ROF9-ROF10	slow	36.2153	32.3346	29.7197	40.6784	40.5293
RI9-RI10	RPH1-RPH2	slow	23.5245	30.2641	31.8609	33.9497	30.1622
RI9-RI10	RPH2-RPH3	slow	32.0132	34.4727	37.4949	38.4176	39.1511
RI9-RI10	RPH3-RPH4	slow	35.017	33.0023	35.8578	34.7249	30.3619
RI9-RI10	RPH4-RPH5	slow	42.5794	34.8222	28.5021	31.9835	33.8817
RI9-RI10	RPH5-RPH6	slow	44.8041	36.4721	44.723	38.1011	33.526
RI9-RI10	RPH6-RPH7	slow	65.8911	37.0742	38.1773	40.5214	50.2597
RI9-RI10	RPH7-RPH8	slow	50.1618	45.8249	35.0658	35.889	58.3575
RI9-RI10	RTP1-RTP2	slow	22.99	25.4659	24.278	20.6319	20.3053
RI9-RI10	RTP2-RTP3	slow	27.8931	28.0594	31.2423	24.1965	27.3439
RI9-RI10	RTP3-RTP4	slow	34.0732	32.8289	36.3226	38.6975	44.1574
RI9-RI10	RTP4-RTP5	slow	31.7601	38.7532	38.3752	42.6175	54.8228
RI9-RI10	RTP5-RTP6	slow	52.0752	35.0701	32.9387	37.7187	40.8474
RI9-RI10	RTP6-RTP7	slow	27.5969	49.2717	39.6404	35.6001	52.717
RI9-RI10	RTP7-RTP8	slow	34.9058	32.0105	30.0995	26.9961	30.9211
RIFG1-RIFG2	RAH1-RAH2	slow	32.0134	24.1007	19.7509	21.7268	24.4466
RIFG1-RIFG2	RAH2-RAH3	slow	31.7199	38.4107	36.7522	48.5566	44.5357
RIFG1-RIFG2	RAH3-RAH4	slow	40.122	41.3862	47.3234	42.4232	39.0485
RIFG1-RIFG2	RAH4-RAH5	slow	38.1562	29.979	40.9543	38.0881	41.1328
RIFG1-RIFG2	RAH5-RAH6	slow	35.8711	63.8072	44.9866	40.3025	53.527
RIFG1-RIFG2	RAH6-RAH7	slow	41.62	37.012	44.6186	38.6487	48.995
RIFG1-RIFG2	RAH7-RAH8	slow	37.6582	36.6896	44.5813	41.2891	50.9788
RIFG1-RIFG2	RAMY1-RAMY2	slow	25.1805	24.4344	30.1726	39.0847	31.5481
RIFG1-RIFG2	RAMY2-RAMY3	slow	28.9228	30.8374	30.5963	36.6653	32.7868
RIFG1-RIFG2	RAMY3-RAMY4	slow	34.0909	37.8028	35.1993	37.7064	50.9836
RIFG1-RIFG2	RAMY4-RAMY5	slow	35.4337	36.8965	42.5662	30.7127	34.0896
RIFG1-RIFG2	RAMY5-RAMY6	slow	41.0186	33.6389	46.6896	34.1182	39.587
RIFG1-RIFG2	RAMY6-RAMY7	slow	28.029	48.2674	43.6511	31.1903	39.7676
RIFG1-RIFG2	RAMY7-RAMY8	slow	41.1921	52.2956	34.2496	36.2353	45.218
RIFG1-RIFG2	RI1-RI2	slow	30.6298	67.7099	38.2655	30.5449	39.15
RIFG1-RIFG2	RI10-RI11	slow	37.6366	31.7563	44.7662	40.2087	57.753
RIFG1-RIFG2	RI11-RI12	slow	43.6121	40.3381	40.1667	43.0218	50.1738
RIFG1-RIFG2	RI2-RI3	slow	34.913	34.7909	59.6342	48.4174	44.1433
RIFG1-RIFG2	RI3-RI4	slow	26.5543	44.5767	63.3597	43.3371	52.8884
RIFG1-RIFG2	RI4-RI5	slow	35.4022	48.0571	46.5074	42.0048	43.7026
RIFG1-RIFG2	RI5-RI6	slow	53.2903	34.6955	57.9375	40.9253	57.3867
RIFG1-RIFG2	RI6-RI7	slow	42.8912	37.4876	59.1927	41.6409	49.9683
RIFG1-RIFG2	RI7-RI8	slow	27.2172	28.5924	48.2273	30.3005	38.6415
RIFG1-RIFG2	RI8-RI9	slow	33.8583	36.2447	49.4819	36.2073	41.6468
RIFG1-RIFG2	RI9-RI10	slow	42.0337	31.9598	44.7099	39.4825	46.8333
RIFG1-RIFG2	RIFG2-RIFG3	slow	19.8923	20.5088	24.8438	19.9796	20.5811
RIFG1-RIFG2	RIFG3-RIFG4	slow	20.4829	21.23	20.9076	20.8974	19.8027
RIFG1-RIFG2	RIFG4-RIFG5	slow	28.8426	41.0117	34.1939	27.0654	26.5264
RIFG1-RIFG2	RIFG5-RIFG6	slow	21.3263	25.2294	31.6694	24.5636	22.0884
RIFG1-RIFG2	RIFG6-RIFG7	slow	28.6025	27.0619	39.757	37.353	30.6026
RIFG1-RIFG2	RIFG7-RIFG8	slow	25.6257	26.9836	41.9642	38.6654	32.5402
RIFG1-RIFG2	ROF1-ROF2	slow	32.6707	34.3596	39.3009	36.1775	39.1404
RIFG1-RIFG2	ROF2-ROF3	slow	31.4694	36.6828	42.0038	38.9657	32.6298
RIFG1-RIFG2	ROF3-ROF4	slow	42.3624	41.4169	43.8084	46.9167	43.0271
RIFG1-RIFG2	ROF4-ROF5	slow	47.5467	40.2843	49.409	54.1539	40.4801
RIFG1-RIFG2	ROF5-ROF6	slow	28.359	48.2528	48.3698	38.7298	39.6385
RIFG1-RIFG2	ROF6-ROF7	slow	37.3078	41.9086	56.7572	41.585	40.7398
RIFG1-RIFG2	ROF7-ROF8	slow	32.1411	51.1212	47.5008	40.8293	40.8629
RIFG1-RIFG2	ROF8-ROF9	slow	41.7551	50.8641	67.2529	34.6817	42.1446
RIFG1-RIFG2	ROF9-ROF10	slow	30.4563	28.1013	40.3701	32.4338	37.2252
RIFG1-RIFG2	RPH1-RPH2	slow	28.9793	31.9661	40.959	37.3163	42.9028
RIFG1-RIFG2	RPH2-RPH3	slow	47.1177	39.1888	37.2085	32.7909	39.1717
RIFG1-RIFG2	RPH3-RPH4	slow	26.8223	33.0363	43.5232	32.1537	32.8425
RIFG1-RIFG2	RPH4-RPH5	slow	31.9719	43.827	46.2799	31.4854	33.7937
RIFG1-RIFG2	RPH5-RPH6	slow	39.9065	38.7183	52.8111	51.0622	54.9506
RIFG1-RIFG2	RPH6-RPH7	slow	36.5874	54.3758	40.9955	39.6515	39.0257
RIFG1-RIFG2	RPH7-RPH8	slow	37.6166	52.9153	42.8878	51.863	43.7387
RIFG1-RIFG2	RTP1-RTP2	slow	23.6395	29.5473	26.1392	25.658	25.0118
RIFG1-RIFG2	RTP2-RTP3	slow	30.1063	26.9753	28.4491	26.8888	26.1137
RIFG1-RIFG2	RTP3-RTP4	slow	30.5448	30.4002	43.3341	34.9982	38.8074
RIFG1-RIFG2	RTP4-RTP5	slow	40.756	38.7075	46.1112	38.4067	48.2704
RIFG1-RIFG2	RTP5-RTP6	slow	34.0564	56.1403	45.4558	39.9119	62.2259
RIFG1-RIFG2	RTP6-RTP7	slow	27.7013	54.6642	54.1388	42.5197	56.424
RIFG1-RIFG2	RTP7-RTP8	slow	27.8973	22.7659	37.4635	35.9019	28.3625
RIFG2-RIFG3	RAH1-RAH2	slow	19.9405	13.4839	21.1079	16.5267	16.4947
RIFG2-RIFG3	RAH2-RAH3	slow	18.9921	20.2264	25.1806	17.7384	20.3202
RIFG2-RIFG3	RAH3-RAH4	slow	30.3322	16.7692	23.1426	19.8511	20.4211
RIFG2-RIFG3	RAH4-RAH5	slow	22.2529	19.3523	23.8425	21.8533	20.1396
RIFG2-RIFG3	RAH5-RAH6	slow	21.3339	16.1369	21.0269	19.661	19.5217
RIFG2-RIFG3	RAH6-RAH7	slow	23.2995	18.2546	19.9053	20.8419	18.7262
RIFG2-RIFG3	RAH7-RAH8	slow	22.9101	18.0021	21.0709	19.8538	21.6325
RIFG2-RIFG3	RAMY1-RAMY2	slow	14.5968	15.7494	20.0275	15.898	15.7903
RIFG2-RIFG3	RAMY2-RAMY3	slow	22.8627	17.0322	25.1546	18.3241	18.1621
RIFG2-RIFG3	RAMY3-RAMY4	slow	22.3796	20.2422	19.0276	20.203	21.8304
RIFG2-RIFG3	RAMY4-RAMY5	slow	19.8555	21.6524	20.7396	20.6833	19.838
RIFG2-RIFG3	RAMY5-RAMY6	slow	22.3258	18.1263	18.5053	18.5266	21.32
RIFG2-RIFG3	RAMY6-RAMY7	slow	20.175	18.3985	20.6779	15.9947	16.3467
RIFG2-RIFG3	RAMY7-RAMY8	slow	26.1233	19.113	26.1984	20.0186	18.8557
RIFG2-RIFG3	RI1-RI2	slow	16.1238	17.4795	20.6182	16.3217	21.6789
RIFG2-RIFG3	RI10-RI11	slow	22.3325	21.3524	25.8611	17.3094	20.2133
RIFG2-RIFG3	RI11-RI12	slow	19.8481	21.3335	25.7723	19.5797	22.1086
RIFG2-RIFG3	RI2-RI3	slow	15.4992	21.2242	21.9993	18.9942	20.8963
RIFG2-RIFG3	RI3-RI4	slow	22.1342	19.769	24.1766	18.6085	23.8432
RIFG2-RIFG3	RI4-RI5	slow	22.4227	18.9128	25.2159	17.7755	21.745
RIFG2-RIFG3	RI5-RI6	slow	21.8393	21.9194	21.0848	22.6956	22.8913
RIFG2-RIFG3	RI6-RI7	slow	25.2065	22.0614	25.4924	19.0572	20.8546
RIFG2-RIFG3	RI7-RI8	slow	18.0742	23.8884	23.2725	17.449	15.4669
RIFG2-RIFG3	RI8-RI9	slow	15.4747	20.531	20.8313	16.3415	17.065
RIFG2-RIFG3	RI9-RI10	slow	21.4856	18.3731	22.1655	21.1681	16.8115
RIFG2-RIFG3	RIFG1-RIFG2	slow	20.288	18.8017	24.2118	19.1588	19.2296
RIFG2-RIFG3	RIFG3-RIFG4	slow	15.1049	20.7556	19.832	21.5193	18.7896
RIFG2-RIFG3	RIFG4-RIFG5	slow	18.3964	21.7269	38.0401	18.4596	16.2732
RIFG2-RIFG3	RIFG5-RIFG6	slow	12.9215	11.978	22.1362	13.4043	14.0942
RIFG2-RIFG3	RIFG6-RIFG7	slow	17.3985	19.3246	22.8616	13.9816	17.6177
RIFG2-RIFG3	RIFG7-RIFG8	slow	14.4172	18.5382	21.3778	13.2828	19.1758
RIFG2-RIFG3	ROF1-ROF2	slow	22.1147	21.2421	25.0004	15.7736	18.2239
RIFG2-RIFG3	ROF2-ROF3	slow	22.392	19.5513	23.4078	19.7238	17.961
RIFG2-RIFG3	ROF3-ROF4	slow	19.3514	16.9144	28.4175	22.3743	20.4615
RIFG2-RIFG3	ROF4-ROF5	slow	21.9086	23.8215	23.5401	18.1266	22.5788
RIFG2-RIFG3	ROF5-ROF6	slow	24.6154	21.9811	20.3831	22.2303	22.0634
RIFG2-RIFG3	ROF6-ROF7	slow	20.5129	19.2669	25.0968	21.5084	18.1008
RIFG2-RIFG3	ROF7-ROF8	slow	23.018	20.7668	25.9908	19.9541	18.696
RIFG2-RIFG3	ROF8-ROF9	slow	21.3798	24.8237	19.7382	20.3676	20.6341
RIFG2-RIFG3	ROF9-ROF10	slow	17.351	17.0569	23.7407	17.7822	22.9474
RIFG2-RIFG3	RPH1-RPH2	slow	18.7499	16.7198	24.8512	20.7958	19.9513
RIFG2-RIFG3	RPH2-RPH3	slow	22.6267	16.3217	20.6395	18.759	21.4691
RIFG2-RIFG3	RPH3-RPH4	slow	19.6453	16.4925	18.911	21.4501	19.3436
RIFG2-RIFG3	RPH4-RPH5	slow	20.6881	17.8762	21.2108	20.8531	20.2301
RIFG2-RIFG3	RPH5-RPH6	slow	22.6593	19.9057	29.1082	21.423	21.0463
RIFG2-RIFG3	RPH6-RPH7	slow	25.5678	19.7338	21.6024	21.3013	23.9304
RIFG2-RIFG3	RPH7-RPH8	slow	28.864	22.5953	23.7139	21.4271	21.6635
RIFG2-RIFG3	RTP1-RTP2	slow	16.8638	15.7585	33.5373	16.8544	19.6523
RIFG2-RIFG3	RTP2-RTP3	slow	14.9473	16.5829	27.2448	20.0186	19.6229
RIFG2-RIFG3	RTP3-RTP4	slow	26.6717	18.7727	20.7534	20.1596	16.9695
RIFG2-RIFG3	RTP4-RTP5	slow	21.7643	18.805	20.7011	19.2485	24.577
RIFG2-RIFG3	RTP5-RTP6	slow	19.1995	15.2496	20.2687	18.4324	19.5306
RIFG2-RIFG3	RTP6-RTP7	slow	19.9341	18.4329	24.2537	20.1071	21.6128
RIFG2-RIFG3	RTP7-RTP8	slow	16.2467	17.7708	23.9435	16.9484	19.4983
RIFG3-RIFG4	RAH1-RAH2	slow	24.6312	16.8666	24.1342	15.8503	18.9972
RIFG3-RIFG4	RAH2-RAH3	slow	20.2664	20.0859	26.1317	18.6755	20.7246
RIFG3-RIFG4	RAH3-RAH4	slow	25.8291	16.5838	22.6262	18.8632	22.4768
RIFG3-RIFG4	RAH4-RAH5	slow	22.5905	21.2207	23.5354	21.1971	19.626
RIFG3-RIFG4	RAH5-RAH6	slow	22.4099	15.6539	22.7712	19.79	19.5879
RIFG3-RIFG4	RAH6-RAH7	slow	24.6253	18.5439	21.6938	18.737	18.3885
RIFG3-RIFG4	RAH7-RAH8	slow	25.1905	18.5781	20.9485	18.9923	20.6092
RIFG3-RIFG4	RAMY1-RAMY2	slow	14.4389	17.8509	20.3208	15.7023	14.87
RIFG3-RIFG4	RAMY2-RAMY3	slow	23.5462	16.2015	21.6427	19.749	20.1927
RIFG3-RIFG4	RAMY3-RAMY4	slow	22.9951	20.6175	21.2499	20.8532	19.7307
RIFG3-RIFG4	RAMY4-RAMY5	slow	20.5447	20.3535	22.3024	21.217	17.7948
RIFG3-RIFG4	RAMY5-RAMY6	slow	24.0414	19.3267	21.3342	18.6071	21.7902
RIFG3-RIFG4	RAMY6-RAMY7	slow	21.8664	19.7574	19.7062	16.2819	15.9042
RIFG3-RIFG4	RAMY7-RAMY8	slow	26.5792	20.8656	24.9702	19.6274	17.8797
RIFG3-RIFG4	RI1-RI2	slow	17.4796	19.1468	20.7406	18.078	21.9519
RIFG3-RIFG4	RI10-RI11	slow	23.1169	19.8574	23.8537	17.4852	20.0804
RIFG3-RIFG4	RI11-RI12	slow	21.1692	22.3878	24.8513	19.8164	23.6496
RIFG3-RIFG4	RI2-RI3	slow	15.5479	20.6496	23.0097	18.2644	20.1373
RIFG3-RIFG4	RI3-RI4	slow	21.3725	21.4689	23.5871	19.0825	22.6803
RIFG3-RIFG4	RI4-RI5	slow	21.9309	19.0559	24.9235	17.664	20.45
RIFG3-RIFG4	RI5-RI6	slow	23.1847	21.3419	22.706	21.1917	21.7221
RIFG3-RIFG4	RI6-RI7	slow	23.3163	22.3154	22.1414	18.9309	22.2535
RIFG3-RIFG4	RI7-RI8	slow	17.3859	24.8925	24.0182	18.0763	16.0109
RIFG3-RIFG4	RI8-RI9	slow	16.1119	22.9035	22.7849	18.2137	18.3396
RIFG3-RIFG4	RI9-RI10	slow	18.814	18.1762	23.1258	16.9071	17.4188
RIFG3-RIFG4	RIFG1-RIFG2	slow	22.2129	19.1578	19.6569	19.7328	18.8899
RIFG3-RIFG4	RIFG2-RIFG3	slow	14.8736	20.6625	18.6737	21.424	18.944
RIFG3-RIFG4	RIFG4-RIFG5	slow	19.4009	22.1826	45.8453	18.0506	15.1173
RIFG3-RIFG4	RIFG5-RIFG6	slow	14.3556	17.0712	28.9761	14.4227	14.7228
RIFG3-RIFG4	RIFG6-RIFG7	slow	19.4438	23.6107	21.1351	15.7989	18.4455
RIFG3-RIFG4	RIFG7-RIFG8	slow	15.7365	23.2501	23.3205	16.1588	17.5833
RIFG3-RIFG4	ROF1-ROF2	slow	20.7211	22.0246	23.2831	16.4442	18.6812
RIFG3-RIFG4	ROF2-ROF3	slow	21.2509	19.9262	22.788	20.5322	17.9993
RIFG3-RIFG4	ROF3-ROF4	slow	22.1336	18.549	26.0465	21.0279	21.8996
RIFG3-RIFG4	ROF4-ROF5	slow	20.5173	24.245	24.5125	15.5037	21.3076
RIFG3-RIFG4	ROF5-ROF6	slow	21.8187	19.9317	19.8919	21.0749	20.9337
RIFG3-RIFG4	ROF6-ROF7	slow	34.3734	19.74	19.6099	21.0131	18.9604
RIFG3-RIFG4	ROF7-ROF8	slow	18.993	21.1488	27.9359	19.8594	17.7275
RIFG3-RIFG4	ROF8-ROF9	slow	22.8036	22.34	19.8773	20.443	22.6024
RIFG3-RIFG4	ROF9-ROF10	slow	17.9594	18.6242	23.1349	18.6168	20.1913
RIFG3-RIFG4	RPH1-RPH2	slow	19.6936	20.7259	22.8754	20.3787	17.2396
RIFG3-RIFG4	RPH2-RPH3	slow	26.4695	19.1557	22.6265	17.8892	18.2494
RIFG3-RIFG4	RPH3-RPH4	slow	21.6226	18.4818	20.83	21.581	18.1167
RIFG3-RIFG4	RPH4-RPH5	slow	22.1663	19.4792	22.7112	22.6798	19.76
RIFG3-RIFG4	RPH5-RPH6	slow	20.6484	22.3897	28.7147	21.3837	19.3114
RIFG3-RIFG4	RPH6-RPH7	slow	23.4394	20.195	20.46	22.4016	23.9982
RIFG3-RIFG4	RPH7-RPH8	slow	28.8362	21.4702	20.5673	19.2532	21.3841
RIFG3-RIFG4	RTP1-RTP2	slow	20.9576	17.0937	37.8836	17.3556	20.1568
RIFG3-RIFG4	RTP2-RTP3	slow	15.9135	16.9494	31.2877	20.4005	19.0247
RIFG3-RIFG4	RTP3-RTP4	slow	27.8803	20.6538	19.2576	19.2492	16.7408
RIFG3-RIFG4	RTP4-RTP5	slow	19.4575	17.9884	19.7205	19.2341	21.65
RIFG3-RIFG4	RTP5-RTP6	slow	18.6631	15.5334	21.9537	17.9664	20.9424
RIFG3-RIFG4	RTP6-RTP7	slow	19.6725	19.2505	24.3389	19.9225	21.1875
RIFG3-RIFG4	RTP7-RTP8	slow	18.1334	21.1144	26.5841	17.8049	19.0465
RIFG4-RIFG5	RAH1-RAH2	slow	31.3299	21.8913	32.0028	19.391	17.2768
RIFG4-RIFG5	RAH2-RAH3	slow	26.6715	26.958	44.4696	24.2869	26.2339
RIFG4-RIFG5	RAH3-RAH4	slow	25.6536	32.241	35.8236	26.2967	38.2415
RIFG4-RIFG5	RAH4-RAH5	slow	29.5615	30.8388	43.3066	28.8203	29.5792
RIFG4-RIFG5	RAH5-RAH6	slow	29.9436	27.8407	46.8991	35.2661	28.7871
RIFG4-RIFG5	RAH6-RAH7	slow	24.2866	37.5046	31.273	28.7522	28.5212
RIFG4-RIFG5	RAH7-RAH8	slow	35.0661	27.6321	49.4828	33.778	30.8441
RIFG4-RIFG5	RAMY1-RAMY2	slow	18.075	22.9354	27.3053	19.6436	20.4914
RIFG4-RIFG5	RAMY2-RAMY3	slow	25.4182	29.9517	30.9864	24.234	27.1883
RIFG4-RIFG5	RAMY3-RAMY4	slow	31.4475	31.6111	33.3615	24.7896	23.3841
RIFG4-RIFG5	RAMY4-RAMY5	slow	26.3205	32.2621	33.4881	24.9372	24.4033
RIFG4-RIFG5	RAMY5-RAMY6	slow	28.7123	27.0168	32.1129	23.1072	29.976
RIFG4-RIFG5	RAMY6-RAMY7	slow	23.704	29.7983	28.2333	22.3204	24.8112
RIFG4-RIFG5	RAMY7-RAMY8	slow	25.9029	35.1323	41.1522	25.9301	29.3457
RIFG4-RIFG5	RI1-RI2	slow	23.8085	38.1194	36.3791	25.609	29.0982
RIFG4-RIFG5	RI10-RI11	slow	27.701	36.9468	45.7923	24.7348	30.799
RIFG4-RIFG5	RI11-RI12	slow	22.0281	43.6796	37.9287	31.3199	23.272
RIFG4-RIFG5	RI2-RI3	slow	24.3537	36.4282	38.4381	33.42	30.2032
RIFG4-RIFG5	RI3-RI4	slow	18.5535	33.2483	37.451	26.4023	32.7889
RIFG4-RIFG5	RI4-RI5	slow	21.3074	33.7586	38.331	28.2707	26.4062
RIFG4-RIFG5	RI5-RI6	slow	32.0423	27.2463	34.6718	25.9295	29.2603
RIFG4-RIFG5	RI6-RI7	slow	31.7891	34.128	39.5867	23.6717	32.6912
RIFG4-RIFG5	RI7-RI8	slow	22.8713	35.3487	44.8568	23.0559	26.4997
RIFG4-RIFG5	RI8-RI9	slow	21.216	33.6336	42.1003	26.6579	27.9234
RIFG4-RIFG5	RI9-RI10	slow	27.5773	40.5049	40.7255	31.6662	27.7876
RIFG4-RIFG5	RIFG1-RIFG2	slow	26.6094	36.5624	35.7508	25.1822	25.1144
RIFG4-RIFG5	RIFG2-RIFG3	slow	18.6647	22.9943	36.6319	18.5	16.3996
RIFG4-RIFG5	RIFG3-RIFG4	slow	19.4366	23.5995	42.2728	18.1126	15.093
RIFG4-RIFG5	RIFG5-RIFG6	slow	16.2849	32.3919	37.2558	19.5823	20.0077
RIFG4-RIFG5	RIFG6-RIFG7	slow	19.7575	26.4867	27.8549	25.2811	29.6423
RIFG4-RIFG5	RIFG7-RIFG8	slow	20.3252	29.6328	34.7159	23.2534	26.344
RIFG4-RIFG5	ROF1-ROF2	slow	24.6097	33.4476	40.0452	18.7368	34.9397
RIFG4-RIFG5	ROF2-ROF3	slow	28.5489	34.6842	40.6053	26.126	27.6301
RIFG4-RIFG5	ROF3-ROF4	slow	27.4709	34.1117	45.1925	29.4599	30.0435
RIFG4-RIFG5	ROF4-ROF5	slow	27.7367	32.1011	40.827	32.5842	25.7817
RIFG4-RIFG5	ROF5-ROF6	slow	23.0166	31.3078	39.3853	25.6147	32.853
RIFG4-RIFG5	ROF6-ROF7	slow	24.9226	35.9887	46.0648	25.0306	28.6832
RIFG4-RIFG5	ROF7-ROF8	slow	26.6228	36.9979	47.2011	27.4283	24.5022
RIFG4-RIFG5	ROF8-ROF9	slow	25.7611	40.2868	49.0893	24.7234	27.6987
RIFG4-RIFG5	ROF9-ROF10	slow	26.0734	24.3322	36.6406	23.8087	26.4088
RIFG4-RIFG5	RPH1-RPH2	slow	30.9676	34.8465	36.9714	24.0538	27.7946
RIFG4-RIFG5	RPH2-RPH3	slow	29.3899	30.9505	38.5341	25.5541	22.7154
RIFG4-RIFG5	RPH3-RPH4	slow	23.4308	32.1098	31.6833	26.9317	27.9764
RIFG4-RIFG5	RPH4-RPH5	slow	24.2212	32.299	36.9247	27.2228	33.6649
RIFG4-RIFG5	RPH5-RPH6	slow	24.8322	30.0636	43.4268	33.6456	26.2071
RIFG4-RIFG5	RPH6-RPH7	slow	29.488	37.566	34.0363	31.8328	37.8382
RIFG4-RIFG5	RPH7-RPH8	slow	26.0498	37.0543	37.7582	22.3572	31.1163
RIFG4-RIFG5	RTP1-RTP2	slow	20.5416	23.535	73.1214	22.2353	19.6992
RIFG4-RIFG5	RTP2-RTP3	slow	19.6041	26.9837	67.1365	26.1089	25.5098
RIFG4-RIFG5	RTP3-RTP4	slow	24.2118	26.188	29.5459	22.7854	28.4327
RIFG4-RIFG5	RTP4-RTP5	slow	21.8133	30.9065	35.8925	37.038	33.4651
RIFG4-RIFG5	RTP5-RTP6	slow	27.315	32.6759	36.5258	31.7902	39.9779
RIFG4-RIFG5	RTP6-RTP7	slow	21.403	36.4938	39.3653	37.9316	35.3618
RIFG4-RIFG5	RTP7-RTP8	slow	18.8636	29.3498	36.3842	25.4112	29.0943
RIFG5-RIFG6	RAH1-RAH2	slow	21.8574	14.008	18.5203	17.183	17.4222
RIFG5-RIFG6	RAH2-RAH3	slow	20.6585	20.6536	25.8226	18.6508	22.5425
RIFG5-RIFG6	RAH3-RAH4	slow	22.5309	21.0307	26.1259	22.3297	21.0881
RIFG5-RIFG6	RAH4-RAH5	slow	23.8004	23.2728	24.8052	24.0208	25.3659
RIFG5-RIFG6	RAH5-RAH6	slow	18.5536	18.6811	21.7483	22.216	21.4304
RIFG5-RIFG6	RAH6-RAH7	slow	23.1034	20.5419	20.701	22.3806	23.8628
RIFG5-RIFG6	RAH7-RAH8	slow	23.3729	21.5411	26.3242	20.6535	23.891
RIFG5-RIFG6	RAMY1-RAMY2	slow	13.714	15.2342	18.7692	18.1977	16.5814
RIFG5-RIFG6	RAMY2-RAMY3	slow	17.697	16.0275	20.408	20.7411	20.0733
RIFG5-RIFG6	RAMY3-RAMY4	slow	19.6315	24.0674	24.9851	21.4671	25.7101
RIFG5-RIFG6	RAMY4-RAMY5	slow	17.81	20.9576	22.3042	24.5437	20.4568
RIFG5-RIFG6	RAMY5-RAMY6	slow	21.7771	19.3604	19.4598	18.7083	24.5074
RIFG5-RIFG6	RAMY6-RAMY7	slow	19.9198	22.7931	20.6846	19.3706	18.7217
RIFG5-RIFG6	RAMY7-RAMY8	slow	24.0021	25.2732	24.6415	25.4516	19.6906
RIFG5-RIFG6	RI1-RI2	slow	21.6468	24.2626	26.2216	20.7838	26.163
RIFG5-RIFG6	RI10-RI11	slow	21.9294	19.8794	25.3111	37.7111	24.3636
RIFG5-RIFG6	RI11-RI12	slow	22.1355	24.3798	27.2243	20.8463	22.1973
RIFG5-RIFG6	RI2-RI3	slow	15.5873	19.8565	26.0687	22.703	23.8889
RIFG5-RIFG6	RI3-RI4	slow	21.0403	21.7858	29.1883	21.5747	26.3331
RIFG5-RIFG6	RI4-RI5	slow	20.5914	21.0257	25.209	18.554	20.1462
RIFG5-RIFG6	RI5-RI6	slow	23.845	22.6878	24.9489	24.4257	23.7117
RIFG5-RIFG6	RI6-RI7	slow	27.4471	25.1858	26.2379	24.2526	23.604
RIFG5-RIFG6	RI7-RI8	slow	18.4028	27.5323	29.2693	22.7337	19.1091
RIFG5-RIFG6	RI8-RI9	slow	18.9208	23.5107	24.7285	21.0361	18.9969
RIFG5-RIFG6	RI9-RI10	slow	20.1351	19.2784	24.79	21.9757	18.1377
RIFG5-RIFG6	RIFG1-RIFG2	slow	20.458	22.9577	31.4822	24.0576	21.286
RIFG5-RIFG6	RIFG2-RIFG3	slow	12.5753	12.2529	21.2796	13.6276	14.5686
RIFG5-RIFG6	RIFG3-RIFG4	slow	13.7634	17.5044	28.4127	14.599	15.0208
RIFG5-RIFG6	RIFG4-RIFG5	slow	16.8386	29.9258	36.2767	20.4506	20.1298
RIFG5-RIFG6	RIFG6-RIFG7	slow	18.5075	29.2884	24.441	21.8462	21.7057
RIFG5-RIFG6	RIFG7-RIFG8	slow	15.8139	24.6321	20.1543	18.7756	20.6932
RIFG5-RIFG6	ROF1-ROF2	slow	23.5252	24.6768	32.7331	20.3921	21.3429
RIFG5-RIFG6	ROF2-ROF3	slow	24.3793	23.5818	26.8843	26.362	21.2954
RIFG5-RIFG6	ROF3-ROF4	slow	20.5357	18.8961	31.325	23.2738	25.7286
RIFG5-RIFG6	ROF4-ROF5	slow	20.8103	23.1378	25.3696	17.2633	24.0683
RIFG5-RIFG6	ROF5-ROF6	slow	20.3273	22.0539	21.137	23.4657	29.0859
RIFG5-RIFG6	ROF6-ROF7	slow	20.9583	23.5999	24.8933	20.3725	20.3085
RIFG5-RIFG6	ROF7-ROF8	slow	21.5021	20.3481	28.4113	20.5374	17.3872
RIFG5-RIFG6	ROF8-ROF9	slow	21.8782	25.5567	24.3198	23.5175	21.4543
RIFG5-RIFG6	ROF9-ROF10	slow	24.8558	25.5815	26.1789	21.8665	26.7596
RIFG5-RIFG6	RPH1-RPH2	slow	21.6085	21.1032	21.3877	26.4842	20.7092
RIFG5-RIFG6	RPH2-RPH3	slow	26.5767	20.2345	21.6107	20.4114	21.5269
RIFG5-RIFG6	RPH3-RPH4	slow	22.8624	22.1201	22.1926	22.938	19.354
RIFG5-RIFG6	RPH4-RPH5	slow	18.585	23.8085	22.0146	25.6692	18.0596
RIFG5-RIFG6	RPH5-RPH6	slow	19.7593	23.2236	27.0108	23.8143	20.0038
RIFG5-RIFG6	RPH6-RPH7	slow	18.9545	23.5759	19.0003	22.3785	27.0384
RIFG5-RIFG6	RPH7-RPH8	slow	20.0245	22.2211	25.7409	22.6082	22.9541
RIFG5-RIFG6	RTP1-RTP2	slow	14.3055	19.822	34.2587	19.3507	17.4638
RIFG5-RIFG6	RTP2-RTP3	slow	12.2071	19.2424	40.0498	21.5064	22.5311
RIFG5-RIFG6	RTP3-RTP4	slow	21.7538	18.8232	20.7478	20.4708	19.7165
RIFG5-RIFG6	RTP4-RTP5	slow	19.3495	20.4162	20.2932	22.1648	29.2596
RIFG5-RIFG6	RTP5-RTP6	slow	22.0115	18.857	20.8221	19.7923	20.3685
RIFG5-RIFG6	RTP6-RTP7	slow	20.3698	20.6501	27.7537	22.3345	23.3224
RIFG5-RIFG6	RTP7-RTP8	slow	20.1111	22.3236	25.6906	19.5397	20.1811
RIFG6-RIFG7	RAH1-RAH2	slow	31.7727	18.2345	20.6414	18.5577	18.8391
RIFG6-RIFG7	RAH2-RAH3	slow	25.0392	22.5771	27.1455	23.0194	29.7716
RIFG6-RIFG7	RAH3-RAH4	slow	24.0436	22.1146	29.4578	30.8292	31.9664
RIFG6-RIFG7	RAH4-RAH5	slow	26.142	23.8152	24.3553	31.4466	35.8961
RIFG6-RIFG7	RAH5-RAH6	slow	27.7533	28.6222	27.1807	31.2353	30.6328
RIFG6-RIFG7	RAH6-RAH7	slow	26.5928	27.4376	26.9046	33.995	29.9784
RIFG6-RIFG7	RAH7-RAH8	slow	34.6345	23.8108	23.3072	27.8289	32.1979
RIFG6-RIFG7	RAMY1-RAMY2	slow	20.6177	23.3452	26.2962	27.4939	24.5141
RIFG6-RIFG7	RAMY2-RAMY3	slow	19.5871	17.7857	23.9486	20.939	22.2079
RIFG6-RIFG7	RAMY3-RAMY4	slow	42.1399	27.2874	29.5556	31.7333	32.8769
RIFG6-RIFG7	RAMY4-RAMY5	slow	28.7047	26.1149	23.5112	28.57	32.9015
RIFG6-RIFG7	RAMY5-RAMY6	slow	24.5125	22.8318	22.957	23.5724	26.6858
RIFG6-RIFG7	RAMY6-RAMY7	slow	28.0222	20.1617	26.6921	21.3774	23.8575
RIFG6-RIFG7	RAMY7-RAMY8	slow	29.2837	27.4145	23.2809	29.5412	29.3057
RIFG6-RIFG7	RI1-RI2	slow	30.0033	33.2729	23.6073	25.2435	30.4887
RIFG6-RIFG7	RI10-RI11	slow	19.7159	30.0076	33.2015	27.9234	50.7844
RIFG6-RIFG7	RI11-RI12	slow	26.6695	28.0323	27.0084	27.4453	30.4113
RIFG6-RIFG7	RI2-RI3	slow	19.6447	24.6411	23.846	29.1378	28.1239
RIFG6-RIFG7	RI3-RI4	slow	29.7555	32.1343	28.83	28.9506	29.5242
RIFG6-RIFG7	RI4-RI5	slow	23.4242	24.1582	27.018	36.2304	40.9089
RIFG6-RIFG7	RI5-RI6	slow	29.48	25.2279	32.8348	29.1061	35.122
RIFG6-RIFG7	RI6-RI7	slow	30.7607	28.3687	30.8384	28.1208	39.7913
RIFG6-RIFG7	RI7-RI8	slow	31.7015	31.6885	32.2557	36.1874	29.7142
RIFG6-RIFG7	RI8-RI9	slow	35.9679	30.4676	35.8534	31.3492	45.7581
RIFG6-RIFG7	RI9-RI10	slow	31.4212	28.2575	26.279	29.6173	29.7225
RIFG6-RIFG7	RIFG1-RIFG2	slow	25.4748	24.9672	34.8345	34.4983	28.7272
RIFG6-RIFG7	RIFG2-RIFG3	slow	16.9846	19.6223	21.5547	14.1726	17.691
RIFG6-RIFG7	RIFG3-RIFG4	slow	18.8206	23.898	20.7976	15.9029	18.4425
RIFG6-RIFG7	RIFG4-RIFG5	slow	19.6202	25.2566	26.6667	26.1408	28.8361
RIFG6-RIFG7	RIFG5-RIFG6	slow	19.3407	28.9525	23.8359	21.7919	22.5652
RIFG6-RIFG7	RIFG7-RIFG8	slow	26.9313	31.1739	31.3222	25.5975	20.8331
RIFG6-RIFG7	ROF1-ROF2	slow	29.9645	31.1003	27.4593	32.0712	24.0719
RIFG6-RIFG7	ROF2-ROF3	slow	34.5408	28.3271	34.5346	29.6274	32.2518
RIFG6-RIFG7	ROF3-ROF4	slow	30.1213	27.9524	30.3687	32.6397	36.2384
RIFG6-RIFG7	ROF4-ROF5	slow	28.9655	30.9294	31.2417	30.5037	27.5419
RIFG6-RIFG7	ROF5-ROF6	slow	26.3802	23.267	29.0054	32.9211	38.6157
RIFG6-RIFG7	ROF6-ROF7	slow	24.5485	22.4685	24.2465	30.4499	32.1243
RIFG6-RIFG7	ROF7-ROF8	slow	24.7034	25.6814	35.394	30.4225	40.593
RIFG6-RIFG7	ROF8-ROF9	slow	26.605	24.9665	23.3531	30.8157	30.1612
RIFG6-RIFG7	ROF9-ROF10	slow	26.8803	36.3592	32.0766	37.0698	37.4281
RIFG6-RIFG7	RPH1-RPH2	slow	24.7149	25.669	32.1913	31.2399	25.8593
RIFG6-RIFG7	RPH2-RPH3	slow	30.8473	24.5529	26.7625	27.4308	32.8976
RIFG6-RIFG7	RPH3-RPH4	slow	27.807	26.73	25.3643	34.5425	30.7174
RIFG6-RIFG7	RPH4-RPH5	slow	23.2951	29.9193	27.3255	31.5617	27.551
RIFG6-RIFG7	RPH5-RPH6	slow	37.4789	24.8435	26.6188	30.868	33.2013
RIFG6-RIFG7	RPH6-RPH7	slow	23.7713	27.8518	21.1259	24.3486	31.4779
RIFG6-RIFG7	RPH7-RPH8	slow	25.8512	29.6452	21.0932	31.4967	31.4813
RIFG6-RIFG7	RTP1-RTP2	slow	16.3296	22.0701	22.4655	17.3616	19.9048
RIFG6-RIFG7	RTP2-RTP3	slow	19.565	22.2426	25.9727	21.6776	23.2519
RIFG6-RIFG7	RTP3-RTP4	slow	21.3047	25.1354	21.4565	25.2325	37.6554
RIFG6-RIFG7	RTP4-RTP5	slow	22.7896	27.3053	26.2003	23.2093	31.018
RIFG6-RIFG7	RTP5-RTP6	slow	31.4955	24.3877	23.4834	25.7691	29.1277
RIFG6-RIFG7	RTP6-RTP7	slow	28.422	30.2383	29.3148	36.5517	29.3034
RIFG6-RIFG7	RTP7-RTP8	slow	24.2995	34.8521	31.5219	32.382	31.6155
RIFG7-RIFG8	RAH1-RAH2	slow	27.3222	18.6537	18.9919	19.8806	18.6762
RIFG7-RIFG8	RAH2-RAH3	slow	22.9375	27.185	25.2007	23.4172	26.322
RIFG7-RIFG8	RAH3-RAH4	slow	29.3041	24.2807	32.9015	27.7352	28.7363
RIFG7-RIFG8	RAH4-RAH5	slow	30.5276	29.8731	24.7495	24.803	35.4811
RIFG7-RIFG8	RAH5-RAH6	slow	21.5036	28.9634	27.1821	26.9962	33.1827
RIFG7-RIFG8	RAH6-RAH7	slow	23.4891	30.3	29.7046	28.4229	27.3313
RIFG7-RIFG8	RAH7-RAH8	slow	31.4755	22.7654	25.8736	27.3828	30.5562
RIFG7-RIFG8	RAMY1-RAMY2	slow	16.6195	18.5658	21.1337	25.2414	20.9722
RIFG7-RIFG8	RAMY2-RAMY3	slow	24.6592	17.675	22.8203	21.865	22.4191
RIFG7-RIFG8	RAMY3-RAMY4	slow	23.9146	32.4581	27.9714	30.3717	36.2906
RIFG7-RIFG8	RAMY4-RAMY5	slow	30.8037	26.3202	22.4582	29.0265	27.6267
RIFG7-RIFG8	RAMY5-RAMY6	slow	19.6614	23.1571	23.8329	23.8039	30.2074
RIFG7-RIFG8	RAMY6-RAMY7	slow	23.339	21.3011	28.9445	21.8921	23.7331
RIFG7-RIFG8	RAMY7-RAMY8	slow	26.9383	24.6138	26.8627	29.517	28.1562
RIFG7-RIFG8	RI1-RI2	slow	27.0091	29.4273	26.7019	26.6311	43.1746
RIFG7-RIFG8	RI10-RI11	slow	23.2127	28.2102	28.3567	29.5617	42.6631
RIFG7-RIFG8	RI11-RI12	slow	23.9651	28.3075	25.6228	26.4249	28.5749
RIFG7-RIFG8	RI2-RI3	slow	21.2514	23.7928	31.4477	28.6206	26.1477
RIFG7-RIFG8	RI3-RI4	slow	25.9606	29.4708	29.7615	27.0871	31.1856
RIFG7-RIFG8	RI4-RI5	slow	20.2133	23.5626	26.8611	33.5431	34.4009
RIFG7-RIFG8	RI5-RI6	slow	30.4246	30.6078	33.2328	27.3259	35.1054
RIFG7-RIFG8	RI6-RI7	slow	35.5998	32.054	32.9663	28.1263	33.0693
RIFG7-RIFG8	RI7-RI8	slow	35.1169	32.5791	33.48	39.5342	34.2372
RIFG7-RIFG8	RI8-RI9	slow	22.8512	27.1603	30.3612	31.3663	37.8924
RIFG7-RIFG8	RI9-RI10	slow	23.8397	28.2736	27.9066	25.1631	27.0731
RIFG7-RIFG8	RIFG1-RIFG2	slow	22.4381	23.8753	37.4766	39.2534	30.011
RIFG7-RIFG8	RIFG2-RIFG3	slow	14.239	18.7325	20.2886	13.3378	18.9679
RIFG7-RIFG8	RIFG3-RIFG4	slow	15.4094	23.5663	22.5879	16.1906	17.641
RIFG7-RIFG8	RIFG4-RIFG5	slow	19.2693	27.1868	33.3603	23.5663	26.4397
RIFG7-RIFG8	RIFG5-RIFG6	slow	16.0005	24.602	19.6249	18.8107	20.8212
RIFG7-RIFG8	RIFG6-RIFG7	slow	26.0628	31.8161	30.3401	25.5374	20.5333
RIFG7-RIFG8	ROF1-ROF2	slow	31.4742	32.5596	32.6861	29.2657	23.2813
RIFG7-RIFG8	ROF2-ROF3	slow	37.7816	30.5968	28.7291	33.0384	26.0737
RIFG7-RIFG8	ROF3-ROF4	slow	23.6413	23.756	31.3856	31.2057	36.0215
RIFG7-RIFG8	ROF4-ROF5	slow	25.8442	29.3325	33.0872	27.4528	28.825
RIFG7-RIFG8	ROF5-ROF6	slow	23.7815	23.273	23.9871	29.7339	32.9181
RIFG7-RIFG8	ROF6-ROF7	slow	24.1972	23.8676	24.6712	26.355	29.6328
RIFG7-RIFG8	ROF7-ROF8	slow	23.9033	26.1304	28.4253	28.6851	32.9297
RIFG7-RIFG8	ROF8-ROF9	slow	24.7911	25.7443	25.1744	30.1942	29.4526
RIFG7-RIFG8	ROF9-ROF10	slow	23.906	31.34	25.0797	29.9647	27.6939
RIFG7-RIFG8	RPH1-RPH2	slow	29.2532	24.2741	22.97	30.662	27.7484
RIFG7-RIFG8	RPH2-RPH3	slow	31.2612	23.2844	24.6309	25.6757	33.0171
RIFG7-RIFG8	RPH3-RPH4	slow	25.0484	27.3399	21.7886	31.4813	30.7036
RIFG7-RIFG8	RPH4-RPH5	slow	20.699	28.5195	23.1767	31.1423	26.5516
RIFG7-RIFG8	RPH5-RPH6	slow	29.4588	24.2863	26.4067	29.4366	26.9018
RIFG7-RIFG8	RPH6-RPH7	slow	22.7792	29.4734	24.5205	25.6837	35.5832
RIFG7-RIFG8	RPH7-RPH8	slow	23.8767	29.238	25.3122	26.8989	34.5609
RIFG7-RIFG8	RTP1-RTP2	slow	15.7363	24.3719	20.5014	19.8119	19.5263
RIFG7-RIFG8	RTP2-RTP3	slow	18.2474	26.3304	23.9367	23.5201	24.3217
RIFG7-RIFG8	RTP3-RTP4	slow	23.0246	20.3223	22.7259	24.9703	33.2961
RIFG7-RIFG8	RTP4-RTP5	slow	21.7468	24.5944	25.5439	27.1108	34.6532
RIFG7-RIFG8	RTP5-RTP6	slow	22.7445	20.9587	24.4362	26.3969	32.0489
RIFG7-RIFG8	RTP6-RTP7	slow	27.1024	30.2983	28.5941	30.098	29.3698
RIFG7-RIFG8	RTP7-RTP8	slow	26.934	26.0854	37.4176	28.3709	34.3108
ROF1-ROF2	RAH1-RAH2	slow	32.5269	21.8491	22.3599	24.9737	16.5971
ROF1-ROF2	RAH2-RAH3	slow	28.8507	39.7272	39.0816	32.3512	30.0304
ROF1-ROF2	RAH3-RAH4	slow	50.675	30.6836	39.2448	37.509	42.4368
ROF1-ROF2	RAH4-RAH5	slow	37.8095	30.6453	34.4088	34.3051	38.1981
ROF1-ROF2	RAH5-RAH6	slow	36.2267	35.5463	38.8924	42.5071	33.7903
ROF1-ROF2	RAH6-RAH7	slow	45.1727	35.7177	43.1531	39.0496	41.0937
ROF1-ROF2	RAH7-RAH8	slow	47.0282	30.7972	33.0271	36.0725	31.7395
ROF1-ROF2	RAMY1-RAMY2	slow	23.5809	21.6521	24.6824	26.8797	22.1858
ROF1-ROF2	RAMY2-RAMY3	slow	29.701	22.4217	29.5922	31.5509	32.7908
ROF1-ROF2	RAMY3-RAMY4	slow	43.3123	41.1239	41.2473	40.377	37.0359
ROF1-ROF2	RAMY4-RAMY5	slow	28.3771	30.7438	36.3526	34.5317	27.2632
ROF1-ROF2	RAMY5-RAMY6	slow	33.6106	25.482	36.0578	26.4628	30.8027
ROF1-ROF2	RAMY6-RAMY7	slow	31.7918	29.4183	38.0846	24.769	27.1281
ROF1-ROF2	RAMY7-RAMY8	slow	36.3529	31.1055	32.1287	33.265	30.2771
ROF1-ROF2	RI1-RI2	slow	40.0964	51.4565	29.9526	24.1627	29.5961
ROF1-ROF2	RI10-RI11	slow	38.4487	39.2458	36.4111	30.3102	44.404
ROF1-ROF2	RI11-RI12	slow	37.859	30.1086	34.3139	36.4361	47.4419
ROF1-ROF2	RI2-RI3	slow	31.0266	47.3203	41.1949	41.0728	33.2791
ROF1-ROF2	RI3-RI4	slow	32.9609	37.7371	42.5908	39.4815	63.3876
ROF1-ROF2	RI4-RI5	slow	37.2482	30.3692	43.3934	38.2261	39.3834
ROF1-ROF2	RI5-RI6	slow	47.2864	32.968	42.2173	43.0583	48.2512
ROF1-ROF2	RI6-RI7	slow	57.999	41.4933	35.6511	45.1075	44.3348
ROF1-ROF2	RI7-RI8	slow	33.3001	33.5918	36.1499	29.6271	37.6123
ROF1-ROF2	RI8-RI9	slow	27.6384	31.9185	44.1093	32.4368	28.6039
ROF1-ROF2	RI9-RI10	slow	29.376	37.8609	46.7653	40.1788	34.0389
ROF1-ROF2	RIFG1-RIFG2	slow	29.9164	31.9608	36.799	34.0286	39.3362
ROF1-ROF2	RIFG2-RIFG3	slow	24.1724	20.773	23.8023	15.8315	18.2271
ROF1-ROF2	RIFG3-RIFG4	slow	22.707	21.7228	23.6111	16.4493	18.9768
ROF1-ROF2	RIFG4-RIFG5	slow	26.1609	31.1239	41.749	19.4416	33.7067
ROF1-ROF2	RIFG5-RIFG6	slow	26.5396	23.4146	37.1461	21.0615	21.6331
ROF1-ROF2	RIFG6-RIFG7	slow	31.5196	31.6827	27.5666	32.895	23.9376
ROF1-ROF2	RIFG7-RIFG8	slow	31.9819	29.4411	32.8319	29.9325	22.7574
ROF1-ROF2	ROF2-ROF3	slow	36.2342	36.4673	39.3269	36.0756	31.968
ROF1-ROF2	ROF3-ROF4	slow	36.7143	28.8371	43.8931	37.3172	54.0353
ROF1-ROF2	ROF4-ROF5	slow	54.8876	45.4798	48.9756	46.7336	37.2256
ROF1-ROF2	ROF5-ROF6	slow	23.2026	50.6919	54.6408	50.1116	37.3886
ROF1-ROF2	ROF6-ROF7	slow	39.9265	36.7438	55.4122	50.1623	41.254
ROF1-ROF2	ROF7-ROF8	slow	43.3595	32.9325	46.6711	48.0742	39.6404
ROF1-ROF2	ROF8-ROF9	slow	41.2257	43.2779	51.6864	49.8084	41.0729
ROF1-ROF2	ROF9-ROF10	slow	38.6023	27.7936	39.9534	32.7457	29.348
ROF1-ROF2	RPH1-RPH2	slow	25.2887	31.1343	33.4757	36.4894	32.4876
ROF1-ROF2	RPH2-RPH3	slow	45.4344	33.9664	33.3301	34.6731	28.5553
ROF1-ROF2	RPH3-RPH4	slow	34.2176	31.3645	27.9382	34.344	28.9925
ROF1-ROF2	RPH4-RPH5	slow	35.1304	35.9736	30.1152	32.4593	29.756
ROF1-ROF2	RPH5-RPH6	slow	39.6687	31.676	40.8566	28.2127	36.3269
ROF1-ROF2	RPH6-RPH7	slow	42.329	31.8427	46.1673	35.9466	37.8059
ROF1-ROF2	RPH7-RPH8	slow	33.0265	35.8425	50.6157	30.4502	38.2071
ROF1-ROF2	RTP1-RTP2	slow	30.8582	20.954	25.4008	20.745	20.7374
ROF1-ROF2	RTP2-RTP3	slow	33.7534	23.3914	33.4948	25.3953	24.3925
ROF1-ROF2	RTP3-RTP4	slow	26.9901	29.9648	31.3721	32.7904	33.3133
ROF1-ROF2	RTP4-RTP5	slow	38.8908	37.2325	35.9016	42.759	30.5141
ROF1-ROF2	RTP5-RTP6	slow	64.3545	33.2427	37.9824	35.4715	48.522
ROF1-ROF2	RTP6-RTP7	slow	35.1699	45.3864	55.7711	50.7512	47.4696
ROF1-ROF2	RTP7-RTP8	slow	35.7068	29.3576	34.0701	30.6136	26.6575
ROF2-ROF3	RAH1-RAH2	slow	31.62	19.9096	21.6103	24.1375	22.647
ROF2-ROF3	RAH2-RAH3	slow	29.8044	35.0816	36.8643	30.2377	44.5325
ROF2-ROF3	RAH3-RAH4	slow	49.4801	35.7809	41.4854	32.8901	46.8086
ROF2-ROF3	RAH4-RAH5	slow	44.097	31.9331	37.8137	39.675	41.8518
ROF2-ROF3	RAH5-RAH6	slow	30.7337	40.1378	45.0129	33.3116	32.4476
ROF2-ROF3	RAH6-RAH7	slow	34.5086	37.973	43.5695	36.8686	40.0868
ROF2-ROF3	RAH7-RAH8	slow	36.0364	33.1493	37.5484	37.6191	38.9883
ROF2-ROF3	RAMY1-RAMY2	slow	28.4536	25.3839	30.708	29.2902	23.236
ROF2-ROF3	RAMY2-RAMY3	slow	31.3534	24.0007	30.3068	27.6083	29.9643
ROF2-ROF3	RAMY3-RAMY4	slow	34.2042	37.4328	35.0756	33.7255	46.3226
ROF2-ROF3	RAMY4-RAMY5	slow	45.0533	27.3303	26.7184	31.8911	42.282
ROF2-ROF3	RAMY5-RAMY6	slow	26.096	26.2532	29.7769	26.9706	48.5783
ROF2-ROF3	RAMY6-RAMY7	slow	32.4389	32.7703	28.1818	28.0648	29.3581
ROF2-ROF3	RAMY7-RAMY8	slow	35.8325	31.4463	36.2164	32.4039	31.7107
ROF2-ROF3	RI1-RI2	slow	33.3135	31.4711	37.1234	30.3131	33.2701
ROF2-ROF3	RI10-RI11	slow	30.6772	37.9511	41.787	36.4855	54.4031
ROF2-ROF3	RI11-RI12	slow	37.7393	33.7239	34.5183	36.9262	41.9133
ROF2-ROF3	RI2-RI3	slow	32.3485	35.9786	39.1727	30.8604	32.8882
ROF2-ROF3	RI3-RI4	slow	46.7556	42.0781	49.993	36.4052	48.5869
ROF2-ROF3	RI4-RI5	slow	37.6259	36.9916	39.8501	50.3144	36.5833
ROF2-ROF3	RI5-RI6	slow	38.6817	31.4928	46.3887	43.1545	45.1304
ROF2-ROF3	RI6-RI7	slow	49.5402	32.8336	34.9841	40.5557	40.5334
ROF2-ROF3	RI7-RI8	slow	35.8314	34.9893	40.9353	34.1982	34.8837
ROF2-ROF3	RI8-RI9	slow	37.865	31.2523	34.6038	36.0605	34.9753
ROF2-ROF3	RI9-RI10	slow	32.1552	40.0743	39.7922	34.7786	44.287
ROF2-ROF3	RIFG1-RIFG2	slow	33.1981	35.4661	38.4793	42.1417	30.4919
ROF2-ROF3	RIFG2-RIFG3	slow	22.7566	19.8441	22.5134	19.8248	18.4078
ROF2-ROF3	RIFG3-RIFG4	slow	21.9732	20.2446	22.4765	20.3313	18.5299
ROF2-ROF3	RIFG4-RIFG5	slow	30.345	32.5515	38.9037	25.9776	29.3503
ROF2-ROF3	RIFG5-RIFG6	slow	26.6632	23.0539	26.6017	26.5871	21.8051
ROF2-ROF3	RIFG6-RIFG7	slow	35.2304	28.571	32.4459	29.7157	32.7438
ROF2-ROF3	RIFG7-RIFG8	slow	38.6344	31.1076	27.0607	33.6743	26.8059
ROF2-ROF3	ROF1-ROF2	slow	36.3215	38.4042	38.7379	36.4805	33.187
ROF2-ROF3	ROF3-ROF4	slow	44.4775	36.0181	37.9642	35.6339	47.2551
ROF2-ROF3	ROF4-ROF5	slow	32.3925	32.819	46.9713	41.2322	34.1654
ROF2-ROF3	ROF5-ROF6	slow	28.7673	37.0281	53.1414	37.7337	46.8928
ROF2-ROF3	ROF6-ROF7	slow	33.9336	35.7008	48.895	40.2047	49.9479
ROF2-ROF3	ROF7-ROF8	slow	31.6558	35.161	47.3751	46.348	41.772
ROF2-ROF3	ROF8-ROF9	slow	38.4962	46.2366	49.4221	41.9998	43.9491
ROF2-ROF3	ROF9-ROF10	slow	37.0672	26.4237	35.1516	27.9065	29.2568
ROF2-ROF3	RPH1-RPH2	slow	36.8093	33.2549	36.8569	28.4433	29.3495
ROF2-ROF3	RPH2-RPH3	slow	35.7147	27.1947	39.0024	28.2795	32.8936
ROF2-ROF3	RPH3-RPH4	slow	26.0367	28.661	28.2529	30.9852	37.8676
ROF2-ROF3	RPH4-RPH5	slow	35.4457	36.4404	34.8544	30.4969	41.0088
ROF2-ROF3	RPH5-RPH6	slow	40.9178	27.101	33.3892	28.9333	37.1087
ROF2-ROF3	RPH6-RPH7	slow	39.735	44.268	33.3779	37.059	46.248
ROF2-ROF3	RPH7-RPH8	slow	42.4905	36.2733	39.4022	31.7183	46.6564
ROF2-ROF3	RTP1-RTP2	slow	26.9143	21.7531	26.9452	21.4107	21.0342
ROF2-ROF3	RTP2-RTP3	slow	31.9888	26.1435	26.6913	27.3849	27.0298
ROF2-ROF3	RTP3-RTP4	slow	34.814	30.3533	33.9158	28.2756	50.1642
ROF2-ROF3	RTP4-RTP5	slow	36.6133	33.5373	40.0026	34.621	35.4556
ROF2-ROF3	RTP5-RTP6	slow	38.2183	32.1337	40.2249	31.1144	42.7545
ROF2-ROF3	RTP6-RTP7	slow	42.4907	37.4684	46.6339	33.3513	39.0627
ROF2-ROF3	RTP7-RTP8	slow	31.2097	30.1165	30.3217	39.2356	33.7016
ROF3-ROF4	RAH1-RAH2	slow	28.253	18.8316	25.3079	25.5237	24.7743
ROF3-ROF4	RAH2-RAH3	slow	24.332	32.9309	42.8956	37.9461	53.2579
ROF3-ROF4	RAH3-RAH4	slow	34.0969	36.6315	41.8263	42.3178	43.289
ROF3-ROF4	RAH4-RAH5	slow	31.0114	28.3179	34.9242	39.012	45.7649
ROF3-ROF4	RAH5-RAH6	slow	33.126	37.8389	44.2903	33.6099	32.4126
ROF3-ROF4	RAH6-RAH7	slow	45.4147	31.4056	43.2423	32.9404	35.795
ROF3-ROF4	RAH7-RAH8	slow	33.7408	34.9649	41.4846	32.465	41.8017
ROF3-ROF4	RAMY1-RAMY2	slow	21.6744	23.3585	33.1241	32.0578	28.3504
ROF3-ROF4	RAMY2-RAMY3	slow	34.1358	23.4334	32.6404	39.4664	39.8181
ROF3-ROF4	RAMY3-RAMY4	slow	28.5976	29.3249	32.4631	36.986	34.5292
ROF3-ROF4	RAMY4-RAMY5	slow	28.6577	26.6881	27.318	31.5662	35.9135
ROF3-ROF4	RAMY5-RAMY6	slow	30.8133	31.0693	32.7467	31.8586	49.2832
ROF3-ROF4	RAMY6-RAMY7	slow	31.3179	34.8273	37.585	35.2547	42.2806
ROF3-ROF4	RAMY7-RAMY8	slow	35.0335	32.6085	39.2022	37.1484	41.0002
ROF3-ROF4	RI1-RI2	slow	26.489	38.0888	30.7025	38.4002	56.1583
ROF3-ROF4	RI10-RI11	slow	36.0534	33.6917	44.3693	47.7397	46.1442
ROF3-ROF4	RI11-RI12	slow	36.5093	58.49	43.5903	36.5379	39.4011
ROF3-ROF4	RI2-RI3	slow	38.2578	35.4379	37.7585	30.9486	36.1681
ROF3-ROF4	RI3-RI4	slow	33.6623	39.1016	40.5331	35.842	53.4232
ROF3-ROF4	RI4-RI5	slow	25.7439	46.708	47.7084	45.4102	51.8731
ROF3-ROF4	RI5-RI6	slow	47.8571	39.1149	48.517	36.1594	59.9811
ROF3-ROF4	RI6-RI7	slow	49.6507	39.9413	49.4673	48.7687	58.6154
ROF3-ROF4	RI7-RI8	slow	45.8921	27.5221	35.1929	38.4977	45.9851
ROF3-ROF4	RI8-RI9	slow	34.5761	28.0098	34.6197	37.4309	47.4462
