## Supplementary material for "Short-Term Modulation of Epileptic Network with Low-Frequency Thalamic Stimulation": Suppl-Table3 (part 2 of 3)

### Sheet: P5 (continued)
Chan_send	Chan_resv	Band	Baseline_GC	AN_1mA_Stim_GC	AN_2mA_Stim_GC	CM_1mA_Stim_GC	CM_2mA_Stim_GC
ROF3-ROF4	RI9-RI10	slow	34.3815	37.5	39.2057	36.0954	38.9021
ROF3-ROF4	RIFG1-RIFG2	slow	40.3639	35.7527	43.1832	44.8796	42.5103
ROF3-ROF4	RIFG2-RIFG3	slow	18.5337	17.3547	27.9271	22.6521	20.449
ROF3-ROF4	RIFG3-RIFG4	slow	22.6157	18.9673	26.0843	20.9473	21.8866
ROF3-ROF4	RIFG4-RIFG5	slow	28.3636	31.8454	41.2005	31.1463	30.3072
ROF3-ROF4	RIFG5-RIFG6	slow	20.3976	19.0625	30.9451	24.1736	26.3977
ROF3-ROF4	RIFG6-RIFG7	slow	26.5327	28.3282	29.8777	33.011	36.9116
ROF3-ROF4	RIFG7-RIFG8	slow	25.0975	24.7725	31.8117	32.7079	36.4996
ROF3-ROF4	ROF1-ROF2	slow	35.0888	29.9804	41.9075	39.2776	47.2699
ROF3-ROF4	ROF2-ROF3	slow	41.8186	37.031	37.5715	35.6188	50.3251
ROF3-ROF4	ROF4-ROF5	slow	34.2928	31.3638	45.2699	31.1155	36.4099
ROF3-ROF4	ROF5-ROF6	slow	29.1158	31.736	50.3994	41.9058	53.5506
ROF3-ROF4	ROF6-ROF7	slow	39.8845	36.1396	40.6382	37.889	59.9161
ROF3-ROF4	ROF7-ROF8	slow	35.915	35.6315	39.746	35.9847	45.8437
ROF3-ROF4	ROF8-ROF9	slow	39.0172	47.9522	38.7603	36.4363	50.6113
ROF3-ROF4	ROF9-ROF10	slow	37.6213	31.6817	33.4679	32.8512	37.8733
ROF3-ROF4	RPH1-RPH2	slow	27.9051	27.719	31.0063	35.1615	38.0879
ROF3-ROF4	RPH2-RPH3	slow	32.2873	28.8663	38.6166	33.7268	39.6329
ROF3-ROF4	RPH3-RPH4	slow	29.5968	26.3395	33.2411	34.6899	47.983
ROF3-ROF4	RPH4-RPH5	slow	25.7638	29.8411	33.2941	33.199	49.1449
ROF3-ROF4	RPH5-RPH6	slow	35.3026	33.5386	36.5166	39.4925	41.519
ROF3-ROF4	RPH6-RPH7	slow	42.6384	35.4962	49.3808	35.6889	54.5403
ROF3-ROF4	RPH7-RPH8	slow	39.8013	42.1364	42.6973	42.2694	46.2506
ROF3-ROF4	RTP1-RTP2	slow	20.9425	20.6272	28.6871	21.9457	22.0407
ROF3-ROF4	RTP2-RTP3	slow	22.2732	23.6393	29.347	26.735	26.2942
ROF3-ROF4	RTP3-RTP4	slow	25.0854	28.8256	32.9039	27.7583	54.3361
ROF3-ROF4	RTP4-RTP5	slow	29.3951	40.2254	40.085	29.2052	55.3674
ROF3-ROF4	RTP5-RTP6	slow	36.9727	31.6504	43.4339	32.1059	40.4242
ROF3-ROF4	RTP6-RTP7	slow	37.5633	42.1242	51.2114	31.2621	36.043
ROF3-ROF4	RTP7-RTP8	slow	26.126	30.6331	31.4631	36.3115	42.9241
ROF4-ROF5	RAH1-RAH2	slow	35.2307	25.0424	27.773	21.0118	21.2422
ROF4-ROF5	RAH2-RAH3	slow	49.145	37.2262	49.643	35.8667	37.6955
ROF4-ROF5	RAH3-RAH4	slow	48.7482	40.5017	47.1216	45.7828	39.8186
ROF4-ROF5	RAH4-RAH5	slow	40.1259	38.6362	32.6279	36.073	37.0935
ROF4-ROF5	RAH5-RAH6	slow	38.7645	40.2403	46.6164	31.2653	35.5336
ROF4-ROF5	RAH6-RAH7	slow	42.0125	57.7197	35.5942	44.6924	32.0059
ROF4-ROF5	RAH7-RAH8	slow	41.7256	38.9763	51.4335	40.324	31.2981
ROF4-ROF5	RAMY1-RAMY2	slow	36.2152	27.3171	30.0051	34.2342	26.3434
ROF4-ROF5	RAMY2-RAMY3	slow	34.8215	34.4199	36.2842	41.9403	33.0902
ROF4-ROF5	RAMY3-RAMY4	slow	31.4439	36.341	35.5271	33.8399	35.4611
ROF4-ROF5	RAMY4-RAMY5	slow	30.8308	37.5455	38.4114	34.9403	39.7249
ROF4-ROF5	RAMY5-RAMY6	slow	40.6756	30.4738	38.4533	23.176	31.9823
ROF4-ROF5	RAMY6-RAMY7	slow	41.0223	32.4031	38.2712	34.0639	35.7023
ROF4-ROF5	RAMY7-RAMY8	slow	35.223	37.8632	41.0034	40.8715	39.4392
ROF4-ROF5	RI1-RI2	slow	29.3956	38.6752	46.8639	33.9213	36.0511
ROF4-ROF5	RI10-RI11	slow	50.8488	39.7245	48.0146	46.4304	35.7169
ROF4-ROF5	RI11-RI12	slow	37.4751	43.7172	51.0022	31.6451	37.3938
ROF4-ROF5	RI2-RI3	slow	49.3065	40.735	53.5536	39.0142	43.799
ROF4-ROF5	RI3-RI4	slow	45.657	38.7797	47.8449	89.8116	36.2297
ROF4-ROF5	RI4-RI5	slow	57.1417	47.4049	46.1223	59.1892	35.7471
ROF4-ROF5	RI5-RI6	slow	56.1842	53.787	52.9852	72.4298	47.1982
ROF4-ROF5	RI6-RI7	slow	55.7465	47.9568	52.0358	49.2109	48.4653
ROF4-ROF5	RI7-RI8	slow	34.7273	34.5609	37.0822	39.0025	29.983
ROF4-ROF5	RI8-RI9	slow	41.4239	33.1477	38.2375	33.3995	30.1239
ROF4-ROF5	RI9-RI10	slow	53.4169	43.4912	45.5867	31.9529	33.9513
ROF4-ROF5	RIFG1-RIFG2	slow	46.9827	38.6179	53.3449	56.4764	37.0645
ROF4-ROF5	RIFG2-RIFG3	slow	24.8466	25.6158	23.925	19.3448	21.7908
ROF4-ROF5	RIFG3-RIFG4	slow	23.1909	25.7809	27.3386	16.6523	20.5714
ROF4-ROF5	RIFG4-RIFG5	slow	30.4904	32.6907	42.9644	35.2737	25.7803
ROF4-ROF5	RIFG5-RIFG6	slow	23.4069	24.4407	28.4248	18.3644	23.4182
ROF4-ROF5	RIFG6-RIFG7	slow	33.1502	32.7895	35.0921	33.4369	26.2601
ROF4-ROF5	RIFG7-RIFG8	slow	29.2635	29.9578	39.2423	29.7996	27.7004
ROF4-ROF5	ROF1-ROF2	slow	55.2692	43.1173	52.6608	50.0267	33.2646
ROF4-ROF5	ROF2-ROF3	slow	39.7202	35.865	48.8645	43.9753	32.8244
ROF4-ROF5	ROF3-ROF4	slow	38.148	34.4284	47.7581	34.2368	35.1825
ROF4-ROF5	ROF5-ROF6	slow	36.2835	40.7642	56.0326	46.5697	38.9697
ROF4-ROF5	ROF6-ROF7	slow	62.1232	47.5256	51.9462	51.4603	36.8437
ROF4-ROF5	ROF7-ROF8	slow	31.232	38.6739	51.6638	39.9617	35.429
ROF4-ROF5	ROF8-ROF9	slow	48.2307	50.6724	64.1631	51.5858	37.4301
ROF4-ROF5	ROF9-ROF10	slow	48.5193	35.0003	37.8516	30.9653	28.902
ROF4-ROF5	RPH1-RPH2	slow	33.2268	35.6302	41.5883	30.7045	38.8591
ROF4-ROF5	RPH2-RPH3	slow	38.895	34.6154	40.8125	37.0378	31.1567
ROF4-ROF5	RPH3-RPH4	slow	40.7438	37.231	39.2785	32.0139	26.2956
ROF4-ROF5	RPH4-RPH5	slow	39.118	33.4712	39.3436	40.9698	35.6329
ROF4-ROF5	RPH5-RPH6	slow	52.5497	38.2911	47.6747	47.4331	36.5507
ROF4-ROF5	RPH6-RPH7	slow	44.2865	40.3653	38.2995	38.151	47.7155
ROF4-ROF5	RPH7-RPH8	slow	41.19	49.0087	63.6294	44.055	43.3408
ROF4-ROF5	RTP1-RTP2	slow	25.9727	25.2814	26.5347	25.1887	24.0262
ROF4-ROF5	RTP2-RTP3	slow	27.1653	28.7871	28.6531	23.1179	25.0632
ROF4-ROF5	RTP3-RTP4	slow	35.2326	29.8364	41.8473	40.4804	39.36
ROF4-ROF5	RTP4-RTP5	slow	40.9591	36.004	50.7935	38.8402	34.4987
ROF4-ROF5	RTP5-RTP6	slow	45.3928	33.4489	35.7757	37.8354	36.0252
ROF4-ROF5	RTP6-RTP7	slow	49.702	44.8726	42.2869	44.4681	45.1801
ROF4-ROF5	RTP7-RTP8	slow	29.1438	29.5494	37.6473	34.6963	31.486
ROF5-ROF6	RAH1-RAH2	slow	50.2043	28.2859	26.846	31.2203	29.0977
ROF5-ROF6	RAH2-RAH3	slow	46.2342	62.0084	47.0403	47.238	46.0543
ROF5-ROF6	RAH3-RAH4	slow	44.9918	52.7111	51.7527	51.7985	46.7662
ROF5-ROF6	RAH4-RAH5	slow	43.2042	43.3189	34.3633	39.0524	54.933
ROF5-ROF6	RAH5-RAH6	slow	38.6976	33.3398	43.0928	47.6382	47.551
ROF5-ROF6	RAH6-RAH7	slow	45.9734	32.4839	56.6323	47.5756	60.233
ROF5-ROF6	RAH7-RAH8	slow	57.8952	33.907	49.9981	30.3674	36.8507
ROF5-ROF6	RAMY1-RAMY2	slow	33.241	28.903	25.8126	41.647	30.0716
ROF5-ROF6	RAMY2-RAMY3	slow	34.0942	32.083	34.542	38.5607	40.2401
ROF5-ROF6	RAMY3-RAMY4	slow	47.3943	37.1677	28.6685	44.012	38.6945
ROF5-ROF6	RAMY4-RAMY5	slow	33.8494	31.8838	36.1671	42.1867	47.1804
ROF5-ROF6	RAMY5-RAMY6	slow	29.5825	31.3806	30.9175	39.5836	55.6426
ROF5-ROF6	RAMY6-RAMY7	slow	34.1042	31.8032	37.703	35.6825	41.5279
ROF5-ROF6	RAMY7-RAMY8	slow	36.0206	41.3689	37.998	48.1277	37.748
ROF5-ROF6	RI1-RI2	slow	33.7069	38.7439	40.8786	33.0267	53.3959
ROF5-ROF6	RI10-RI11	slow	63.5933	45.6345	47.673	42.2652	58.2249
ROF5-ROF6	RI11-RI12	slow	40.0354	55.0032	51.4507	44.3111	68.3395
ROF5-ROF6	RI2-RI3	slow	56.135	40.1303	64.2505	51.9551	42.1166
ROF5-ROF6	RI3-RI4	slow	32.6294	49.2699	39.8814	49.5743	48.5171
ROF5-ROF6	RI4-RI5	slow	43.4797	41.2185	40.7381	45.453	49.8695
ROF5-ROF6	RI5-RI6	slow	75.587	56.3614	58.9542	58.1251	58.3263
ROF5-ROF6	RI6-RI7	slow	49.1539	56.5039	46.7913	56.0042	60.2608
ROF5-ROF6	RI7-RI8	slow	42.5384	27.8333	44.9225	38.4576	48.1642
ROF5-ROF6	RI8-RI9	slow	28.7737	34.3369	40.4862	32.0387	45.6554
ROF5-ROF6	RI9-RI10	slow	48.3035	52.3981	45.0946	43.9017	59.1198
ROF5-ROF6	RIFG1-RIFG2	slow	35.1418	48.0701	49.4311	40.8973	43.9405
ROF5-ROF6	RIFG2-RIFG3	slow	28.9694	23.8857	23.759	24.9436	25.7111
ROF5-ROF6	RIFG3-RIFG4	slow	25.3401	21.2349	23.8571	23.4848	24.2769
ROF5-ROF6	RIFG4-RIFG5	slow	28.2056	33.7576	42.8226	30.0023	38.8082
ROF5-ROF6	RIFG5-RIFG6	slow	26.0037	23.0444	25.3119	25.2746	31.3326
ROF5-ROF6	RIFG6-RIFG7	slow	35.6319	25.5403	34.4635	34.285	42.0713
ROF5-ROF6	RIFG7-RIFG8	slow	32.0189	25.2998	28.6839	33.0409	38.3815
ROF5-ROF6	ROF1-ROF2	slow	26.1227	55.7887	62.4737	52.4345	44.029
ROF5-ROF6	ROF2-ROF3	slow	32.2859	39.1985	60.826	37.2619	48.7075
ROF5-ROF6	ROF3-ROF4	slow	34.1487	36.1524	58.3584	44.5359	58.148
ROF5-ROF6	ROF4-ROF5	slow	40.8468	41.9227	54.8023	46.0755	42.6367
ROF5-ROF6	ROF6-ROF7	slow	63.9134	41.4155	64.4143	50.0731	37.2929
ROF5-ROF6	ROF7-ROF8	slow	41.3638	47.6083	61.3064	38.5693	54.6518
ROF5-ROF6	ROF8-ROF9	slow	44.2428	52.5757	69.5305	47.7644	61.1414
ROF5-ROF6	ROF9-ROF10	slow	54.5231	36.238	35.7324	36.2017	47.6546
ROF5-ROF6	RPH1-RPH2	slow	30.2224	24.8996	38.6341	35.8474	48.1424
ROF5-ROF6	RPH2-RPH3	slow	39.705	34.3291	41.4742	45.0759	51.1264
ROF5-ROF6	RPH3-RPH4	slow	39.4676	29.4601	34.4284	49.4139	45.3192
ROF5-ROF6	RPH4-RPH5	slow	46.2452	28.6097	36.6709	37.4766	51.6903
ROF5-ROF6	RPH5-RPH6	slow	55.3604	44.0336	51.6657	48.0007	47.6014
ROF5-ROF6	RPH6-RPH7	slow	68.1453	41.643	58.643	38.9808	62.4467
ROF5-ROF6	RPH7-RPH8	slow	44.4647	50.3671	78.2021	45.4411	59.026
ROF5-ROF6	RTP1-RTP2	slow	31.9693	27.5978	27.9083	26.2584	30.4366
ROF5-ROF6	RTP2-RTP3	slow	30.1684	28.3801	38.8401	27.7481	34.5753
ROF5-ROF6	RTP3-RTP4	slow	32.5738	44.9124	41.5465	53.2189	53.0338
ROF5-ROF6	RTP4-RTP5	slow	44.0277	57.2763	41.7219	43.1713	42.8085
ROF5-ROF6	RTP5-RTP6	slow	69.4764	49.3726	37.9438	49.909	57.8393
ROF5-ROF6	RTP6-RTP7	slow	31.7756	42.4759	72.4014	45.4952	56.0857
ROF5-ROF6	RTP7-RTP8	slow	31.4023	28.8841	32.7458	36.6415	34.8327
ROF6-ROF7	RAH1-RAH2	slow	36.8281	24.769	30.073	26.9096	25.8459
ROF6-ROF7	RAH2-RAH3	slow	59.5028	34.9614	61.229	59.3987	50.3718
ROF6-ROF7	RAH3-RAH4	slow	46.7052	57.1002	72.3001	55.7827	43.3657
ROF6-ROF7	RAH4-RAH5	slow	34.6763	37.2774	49.4535	45.7648	44.9549
ROF6-ROF7	RAH5-RAH6	slow	53.4077	49.8473	67.8172	41.4136	50.6851
ROF6-ROF7	RAH6-RAH7	slow	83.5653	50.503	54.711	47.0157	42.569
ROF6-ROF7	RAH7-RAH8	slow	46.8097	37.3687	47.7703	59.041	49.1988
ROF6-ROF7	RAMY1-RAMY2	slow	41.9022	31.1634	34.6715	31.1246	27.541
ROF6-ROF7	RAMY2-RAMY3	slow	30.4377	36.9777	38.087	36.6011	46.0101
ROF6-ROF7	RAMY3-RAMY4	slow	38.3209	34.5955	36.0828	41.4611	46.3849
ROF6-ROF7	RAMY4-RAMY5	slow	36.4502	36.1797	36.3923	36.0065	41.1792
ROF6-ROF7	RAMY5-RAMY6	slow	29.1949	38.5685	40.7509	30.9402	42.1861
ROF6-ROF7	RAMY6-RAMY7	slow	30.1464	37.1216	36.6929	34.0072	32.308
ROF6-ROF7	RAMY7-RAMY8	slow	31.2205	43.0481	42.5801	41.8406	46.2487
ROF6-ROF7	RI1-RI2	slow	32.9652	34.2845	41.3159	33.2569	45.9869
ROF6-ROF7	RI10-RI11	slow	48.059	43.508	40.4919	44.9188	65.3772
ROF6-ROF7	RI11-RI12	slow	60.9493	54.5682	52.2442	40.7982	78.9274
ROF6-ROF7	RI2-RI3	slow	42.2149	56.7298	62.3571	44.7882	42.2202
ROF6-ROF7	RI3-RI4	slow	41.7943	52.4963	49.2253	53.9198	45.0581
ROF6-ROF7	RI4-RI5	slow	41.076	61.4911	48.5008	43.2252	49.6111
ROF6-ROF7	RI5-RI6	slow	57.6203	61.3135	68.8388	58.3638	66.4331
ROF6-ROF7	RI6-RI7	slow	54.7588	60.5897	54.1349	44.993	80.8198
ROF6-ROF7	RI7-RI8	slow	36.6361	29.411	40.8857	32.0615	45.4599
ROF6-ROF7	RI8-RI9	slow	31.7614	34.859	35.6763	28.0715	47.4767
ROF6-ROF7	RI9-RI10	slow	47.5766	46.7975	46.9158	42.0031	59.7705
ROF6-ROF7	RIFG1-RIFG2	slow	40.3843	41.9715	65.1953	44.4614	43.8609
ROF6-ROF7	RIFG2-RIFG3	slow	23.5445	22.1861	28.8937	24.5126	20.9558
ROF6-ROF7	RIFG3-RIFG4	slow	33.2948	22.6553	23.8195	23.6909	20.884
ROF6-ROF7	RIFG4-RIFG5	slow	33.0236	37.2946	49.8771	29.6837	31.1328
ROF6-ROF7	RIFG5-RIFG6	slow	26.6026	25.7899	32.0054	22.7757	22.2932
ROF6-ROF7	RIFG6-RIFG7	slow	29.2817	25.1978	30.0513	34.5143	34.2341
ROF6-ROF7	RIFG7-RIFG8	slow	30.8758	27.3252	32.8251	29.0165	31.7661
ROF6-ROF7	ROF1-ROF2	slow	44.5424	40.549	73.7537	50.6374	42.9573
ROF6-ROF7	ROF2-ROF3	slow	39.9437	41.7568	58.3712	41.3635	50.0175
ROF6-ROF7	ROF3-ROF4	slow	46.2399	42.1658	48.2383	43.4243	58.5717
ROF6-ROF7	ROF4-ROF5	slow	65.5761	52.2685	59.6798	52.4874	38.8237
ROF6-ROF7	ROF5-ROF6	slow	66.1748	43.2935	68.9025	51.5073	37.4645
ROF6-ROF7	ROF7-ROF8	slow	54.976	67.2157	71.0687	56.6823	75.1948
ROF6-ROF7	ROF8-ROF9	slow	43.6949	43.4958	45.1239	34.6465	68.2088
ROF6-ROF7	ROF9-ROF10	slow	50.2682	38.5328	37.6117	47.2276	45.5457
ROF6-ROF7	RPH1-RPH2	slow	27.5707	34.6235	44.1246	41.4597	41.7012
ROF6-ROF7	RPH2-RPH3	slow	42.1749	30.753	52.2039	49.9356	43.181
ROF6-ROF7	RPH3-RPH4	slow	39.0956	37.8448	42.9677	36.7441	40.6542
ROF6-ROF7	RPH4-RPH5	slow	37.6591	41.9385	42.2071	33.6342	46.1953
ROF6-ROF7	RPH5-RPH6	slow	74.4968	38.8721	65.2615	59.444	44.3672
ROF6-ROF7	RPH6-RPH7	slow	80.8018	65.5697	63.2892	57.4199	63.6722
ROF6-ROF7	RPH7-RPH8	slow	76.2895	63.0707	70.6374	57.0104	60.6834
ROF6-ROF7	RTP1-RTP2	slow	25.331	29.1745	28.244	25.7984	23.8221
ROF6-ROF7	RTP2-RTP3	slow	25.9901	39.232	42.0911	31.3426	26.0461
ROF6-ROF7	RTP3-RTP4	slow	29.0101	44.4075	41.5392	46.1302	38.2728
ROF6-ROF7	RTP4-RTP5	slow	28.8783	62.3455	57.4123	44.295	48.4004
ROF6-ROF7	RTP5-RTP6	slow	45.9201	54.904	62.9976	45.5869	57.2781
ROF6-ROF7	RTP6-RTP7	slow	50.6935	70.098	75.9094	61.3792	55.6872
ROF6-ROF7	RTP7-RTP8	slow	28.6288	30.2003	33.0562	30.9174	33.7183
ROF7-ROF8	RAH1-RAH2	slow	41.4657	23.4305	29.3003	24.0528	23.0747
ROF7-ROF8	RAH2-RAH3	slow	40.8223	40.0071	43.942	35.3019	45.6272
ROF7-ROF8	RAH3-RAH4	slow	35.5811	32.9723	44.0811	42.397	46.5965
ROF7-ROF8	RAH4-RAH5	slow	41.7189	38.286	41.8413	41.9964	53.9092
ROF7-ROF8	RAH5-RAH6	slow	38.3389	31.3146	38.5825	42.0934	49.1963
ROF7-ROF8	RAH6-RAH7	slow	54.0242	45.9542	32.3803	49.7625	55.3482
ROF7-ROF8	RAH7-RAH8	slow	47.6163	38.1755	39.5143	39.8379	53.4587
ROF7-ROF8	RAMY1-RAMY2	slow	37.3224	29.1185	28.2676	33.7083	28.2494
ROF7-ROF8	RAMY2-RAMY3	slow	25.9525	30.3977	37.1993	35.9236	37.84
ROF7-ROF8	RAMY3-RAMY4	slow	29.4678	34.359	46.6872	37.1897	46.6362
ROF7-ROF8	RAMY4-RAMY5	slow	36.47	44.8968	43.9775	32.8588	46.4084
ROF7-ROF8	RAMY5-RAMY6	slow	38.0517	33.4703	42.0352	25.4935	36.6158
ROF7-ROF8	RAMY6-RAMY7	slow	35.2157	31.1305	36.856	31.0004	43.266
ROF7-ROF8	RAMY7-RAMY8	slow	39.9729	50.8543	33.476	36.6623	48.1527
ROF7-ROF8	RI1-RI2	slow	32.8269	38.2346	43.1392	31.0794	55.8025
ROF7-ROF8	RI10-RI11	slow	51.9796	48.1732	33.9619	50.6703	69.2277
ROF7-ROF8	RI11-RI12	slow	55.7226	58.6339	49.6177	44.3571	58.6962
ROF7-ROF8	RI2-RI3	slow	36.0471	33.9742	33.512	41.7594	41.0021
ROF7-ROF8	RI3-RI4	slow	40.5504	39.767	40.9439	53.1162	54.4688
ROF7-ROF8	RI4-RI5	slow	37.5935	38.1052	46.7802	48.192	46.7371
ROF7-ROF8	RI5-RI6	slow	49.8699	33.3545	46.8861	63.4563	50.3119
ROF7-ROF8	RI6-RI7	slow	49.2736	41.9388	54.1624	63.5266	55.8223
ROF7-ROF8	RI7-RI8	slow	34.4761	34.1338	38.5871	38.5028	50.1626
ROF7-ROF8	RI8-RI9	slow	26.3216	26.5023	37.1164	37.0423	45.1634
ROF7-ROF8	RI9-RI10	slow	53.5511	38.2994	47.9579	43.0187	41.508
ROF7-ROF8	RIFG1-RIFG2	slow	38.8212	51.6291	48.9334	44.4971	50.0096
ROF7-ROF8	RIFG2-RIFG3	slow	25.6805	22.1784	26.0551	21.514	20.9675
ROF7-ROF8	RIFG3-RIFG4	slow	22.149	22.5276	28.7591	21.6315	19.8906
ROF7-ROF8	RIFG4-RIFG5	slow	32.7325	37.319	47.8372	30.7916	27.8616
ROF7-ROF8	RIFG5-RIFG6	slow	27.4399	21.7783	30.4146	21.1331	19.4592
ROF7-ROF8	RIFG6-RIFG7	slow	29.4473	29.1419	37.5306	34.8183	44.1535
ROF7-ROF8	RIFG7-RIFG8	slow	29.5882	28.1788	31.3028	31.9068	37.2431
ROF7-ROF8	ROF1-ROF2	slow	44.522	35.3621	50.275	50.7617	43.5565
ROF7-ROF8	ROF2-ROF3	slow	35.6361	37.2478	49.2889	52.7768	45.1804
ROF7-ROF8	ROF3-ROF4	slow	36.203	37.4689	43.6452	39.2418	54.5607
ROF7-ROF8	ROF4-ROF5	slow	37.8832	40.026	49.8045	39.5855	41.3095
ROF7-ROF8	ROF5-ROF6	slow	41.5033	47.3389	54.9041	37.4025	54.8587
ROF7-ROF8	ROF6-ROF7	slow	57.1497	64.29	62.7829	51.3826	83.7428
ROF7-ROF8	ROF8-ROF9	slow	50.7587	66.335	68.9098	63.8507	73.3853
ROF7-ROF8	ROF9-ROF10	slow	45.2361	36.0046	45.8529	37.5792	45.0812
ROF7-ROF8	RPH1-RPH2	slow	30.0389	28.8505	39.3618	38.7791	42.6644
ROF7-ROF8	RPH2-RPH3	slow	36.5733	33.3679	44.8515	43.3251	41.1114
ROF7-ROF8	RPH3-RPH4	slow	35.145	28.7142	41.8425	31.4588	38.4619
ROF7-ROF8	RPH4-RPH5	slow	34.6359	32.1658	42.0108	30.2939	38.8713
ROF7-ROF8	RPH5-RPH6	slow	55.6732	36.8342	38.7003	39.0782	36.561
ROF7-ROF8	RPH6-RPH7	slow	59.3523	44.2734	39.6391	36.8621	45.3987
ROF7-ROF8	RPH7-RPH8	slow	43.7133	48.1119	44.4463	43.117	49.6503
ROF7-ROF8	RTP1-RTP2	slow	30.469	26.5393	25.9109	24.5283	19.5947
ROF7-ROF8	RTP2-RTP3	slow	26.7704	28.1251	32.2252	23.5719	23.5736
ROF7-ROF8	RTP3-RTP4	slow	43.1393	36.37	33.7073	38.976	37.0013
ROF7-ROF8	RTP4-RTP5	slow	40.6568	50.3386	31.8765	45.0883	48.4468
ROF7-ROF8	RTP5-RTP6	slow	38.1498	40.083	42.0086	45.0273	52.0759
ROF7-ROF8	RTP6-RTP7	slow	33.4246	36.9956	44.5799	47.6671	50.3215
ROF7-ROF8	RTP7-RTP8	slow	34.8502	29.812	35.444	31.1381	42.6745
ROF8-ROF9	RAH1-RAH2	slow	48.2093	33.5941	25.9974	33.0565	30.9927
ROF8-ROF9	RAH2-RAH3	slow	69.5763	47.9384	63.8186	54.6294	57.003
ROF8-ROF9	RAH3-RAH4	slow	47.5344	60.0531	59.1031	63.4045	58.4398
ROF8-ROF9	RAH4-RAH5	slow	38.5947	51.6285	45.2912	47.5288	50.0656
ROF8-ROF9	RAH5-RAH6	slow	54.1295	58.3038	44.1298	43.3764	52.2515
ROF8-ROF9	RAH6-RAH7	slow	77.1248	53.2834	53.198	50.3364	58.1343
ROF8-ROF9	RAH7-RAH8	slow	44.2947	42.4929	49.1624	56.2435	52.645
ROF8-ROF9	RAMY1-RAMY2	slow	46.6945	33.6003	29.566	36.7197	30.4592
ROF8-ROF9	RAMY2-RAMY3	slow	40.4085	33.752	41.6392	46.3387	48.8869
ROF8-ROF9	RAMY3-RAMY4	slow	30.0038	41.1071	37.3574	37.0103	52.795
ROF8-ROF9	RAMY4-RAMY5	slow	42.0834	36.8241	36.268	38.0961	48.3839
ROF8-ROF9	RAMY5-RAMY6	slow	28.4911	38.4338	40.2935	31.277	39.5702
ROF8-ROF9	RAMY6-RAMY7	slow	42.4181	35.4963	39.0221	38.2154	40.5793
ROF8-ROF9	RAMY7-RAMY8	slow	39.8261	46.2736	46.8211	43.766	49.7359
ROF8-ROF9	RI1-RI2	slow	38.6551	39.2055	40.8263	32.3847	55.0549
ROF8-ROF9	RI10-RI11	slow	53.462	66.1952	44.9267	55.5069	71.7972
ROF8-ROF9	RI11-RI12	slow	72.9231	63.5538	50.5408	47.8076	97.6407
ROF8-ROF9	RI2-RI3	slow	41.1879	46.0766	65.2958	49.5206	41.7338
ROF8-ROF9	RI3-RI4	slow	52.0117	69.368	55.8017	54.6672	49.7308
ROF8-ROF9	RI4-RI5	slow	41.1779	53.1994	52.0411	44.5778	43.495
ROF8-ROF9	RI5-RI6	slow	56.6474	59.0584	66.1302	61.697	68.4633
ROF8-ROF9	RI6-RI7	slow	72.153	64.0903	68.7074	58.223	74.6246
ROF8-ROF9	RI7-RI8	slow	37.1153	31.8413	43.3605	37.2102	40.2875
ROF8-ROF9	RI8-RI9	slow	37.8296	40.0351	37.4718	33.2977	41.1547
ROF8-ROF9	RI9-RI10	slow	48.8329	60.0992	52.8832	42.1223	58.8457
ROF8-ROF9	RIFG1-RIFG2	slow	49.3485	50.7304	79.5467	38.5295	48.4095
ROF8-ROF9	RIFG2-RIFG3	slow	26.5743	29.8141	23.4198	24.542	24.2783
ROF8-ROF9	RIFG3-RIFG4	slow	28.6599	26.1293	23.9875	24.2475	26.0533
ROF8-ROF9	RIFG4-RIFG5	slow	37.2213	45.5052	54.7225	29.3251	30.2701
ROF8-ROF9	RIFG5-RIFG6	slow	32.5582	28.1532	31.3915	27.4486	23.384
ROF8-ROF9	RIFG6-RIFG7	slow	35.5879	28.7406	28.8192	35.2336	34.1302
ROF8-ROF9	RIFG7-RIFG8	slow	34.6649	29.4174	31.7573	35.1233	33.632
ROF8-ROF9	ROF1-ROF2	slow	56.3804	48.6643	61.3019	54.1365	46.3677
ROF8-ROF9	ROF2-ROF3	slow	50.3642	60.0452	55.5864	48.9864	49.0357
ROF8-ROF9	ROF3-ROF4	slow	46.0485	58.4014	45.5366	45.8301	57.2924
ROF8-ROF9	ROF4-ROF5	slow	54.509	52.2731	71.364	52.3172	44.2065
ROF8-ROF9	ROF5-ROF6	slow	47.1367	56.7931	74.4783	46.3919	63.5586
ROF8-ROF9	ROF6-ROF7	slow	44.7912	45.4223	46.9916	34.7916	72.1823
ROF8-ROF9	ROF7-ROF8	slow	55.397	65.616	76.8295	68.8191	81.5657
ROF8-ROF9	ROF9-ROF10	slow	60.2325	33.1701	36.2779	41.1243	54.3074
ROF8-ROF9	RPH1-RPH2	slow	33.3813	36.2238	43.0417	41.0327	38.8688
ROF8-ROF9	RPH2-RPH3	slow	34.6194	34.6356	61.6679	40.759	43.3281
ROF8-ROF9	RPH3-RPH4	slow	34.045	34.8703	46.6228	35.2496	43.9188
ROF8-ROF9	RPH4-RPH5	slow	36.6752	54.989	41.2029	35.0011	47.5701
ROF8-ROF9	RPH5-RPH6	slow	34.6601	43.203	64.293	50.0625	56.34
ROF8-ROF9	RPH6-RPH7	slow	74.2355	55.2977	56.9654	58.6577	54.8809
ROF8-ROF9	RPH7-RPH8	slow	58.0939	73.3142	93.2935	52.4207	78.459
ROF8-ROF9	RTP1-RTP2	slow	26.9656	27.9164	25.7688	28.5171	30.3053
ROF8-ROF9	RTP2-RTP3	slow	27.3283	37.5502	36.551	32.2372	30.7764
ROF8-ROF9	RTP3-RTP4	slow	43.3205	42.8138	46.6778	44.187	44.267
ROF8-ROF9	RTP4-RTP5	slow	35.3766	50.1595	46.1879	44.3164	58.3286
ROF8-ROF9	RTP5-RTP6	slow	39.5376	58.5594	54.764	49.1425	61.7626
ROF8-ROF9	RTP6-RTP7	slow	45.7508	62.3095	64.6608	52.3761	55.6744
ROF8-ROF9	RTP7-RTP8	slow	36.3542	32.1115	29.8824	37.223	32.8599
ROF9-ROF10	RAH1-RAH2	slow	30.5639	18.4932	26.2509	16.5629	18.7297
ROF9-ROF10	RAH2-RAH3	slow	36.629	27.0218	36.7819	26.2851	35.0594
ROF9-ROF10	RAH3-RAH4	slow	39.2455	29.1054	42.597	38.3014	29.7922
ROF9-ROF10	RAH4-RAH5	slow	30.7995	27.8187	32.5167	35.753	37.3809
ROF9-ROF10	RAH5-RAH6	slow	38.0785	30.1997	30.3211	32.5674	37.4497
ROF9-ROF10	RAH6-RAH7	slow	56.4979	29.1304	31.9091	34.7281	34.9162
ROF9-ROF10	RAH7-RAH8	slow	46.9169	31.0679	31.3479	33.5033	35.6881
ROF9-ROF10	RAMY1-RAMY2	slow	30.7843	23.0892	29.0079	23.298	26.3316
ROF9-ROF10	RAMY2-RAMY3	slow	25.9822	22.4764	25.9899	22.0319	24.5093
ROF9-ROF10	RAMY3-RAMY4	slow	44.7229	27.5199	26.7648	28.1873	40.7579
ROF9-ROF10	RAMY4-RAMY5	slow	34.03	31.6347	28.5257	38.2789	37.1959
ROF9-ROF10	RAMY5-RAMY6	slow	27.2087	28.1296	30.5107	27.2783	27.012
ROF9-ROF10	RAMY6-RAMY7	slow	34.4119	26.1078	26.7135	25.4254	23.1806
ROF9-ROF10	RAMY7-RAMY8	slow	31.0568	33.9241	33.595	27.5943	29.7572
ROF9-ROF10	RI1-RI2	slow	35.6062	28.6286	33.7265	27.9217	35.8869
ROF9-ROF10	RI10-RI11	slow	31.1556	32.2968	31.9773	27.6725	47.532
ROF9-ROF10	RI11-RI12	slow	52.2707	28.0843	36.6657	27.4603	61.3625
ROF9-ROF10	RI2-RI3	slow	27.5325	33.6941	29.6351	34.5822	30.4835
ROF9-ROF10	RI3-RI4	slow	36.8395	33.6235	37.9996	28.3191	42.981
ROF9-ROF10	RI4-RI5	slow	30.7199	29.832	28.8986	40.9908	32.5862
ROF9-ROF10	RI5-RI6	slow	39.044	27.2767	32.8468	35.7451	44.2699
ROF9-ROF10	RI6-RI7	slow	48.2809	27.2352	36.8	33.4353	42.0587
ROF9-ROF10	RI7-RI8	slow	33.9887	32.7244	34.726	32.1408	33.6949
ROF9-ROF10	RI8-RI9	slow	26.3631	32.1557	32.6324	36.8441	31.0299
ROF9-ROF10	RI9-RI10	slow	35.9468	31.9189	30.5635	40.3106	45.0585
ROF9-ROF10	RIFG1-RIFG2	slow	29.8936	26.8775	38.2364	30.3792	35.7069
ROF9-ROF10	RIFG2-RIFG3	slow	18.0431	17.528	23.719	17.4734	23.8336
ROF9-ROF10	RIFG3-RIFG4	slow	17.9549	18.9525	23.7541	18.5061	20.4946
ROF9-ROF10	RIFG4-RIFG5	slow	27.907	22.6066	35.849	25.0679	26.9744
ROF9-ROF10	RIFG5-RIFG6	slow	26.978	25.8143	28.4835	21.3681	26.8396
ROF9-ROF10	RIFG6-RIFG7	slow	28.1009	35.925	38.0051	35.9409	36.9829
ROF9-ROF10	RIFG7-RIFG8	slow	24.6193	31.3047	27.1587	29.8739	28.3676
ROF9-ROF10	ROF1-ROF2	slow	38.8961	27.9275	40.3722	33.6592	29.7816
ROF9-ROF10	ROF2-ROF3	slow	36.4481	27.7105	38.7654	27.8293	27.8062
ROF9-ROF10	ROF3-ROF4	slow	37.2719	34.2692	37.2267	32.2696	38.7284
ROF9-ROF10	ROF4-ROF5	slow	45.5372	33.5456	35.659	29.5189	31.1358
ROF9-ROF10	ROF5-ROF6	slow	39.5071	33.5539	35.5071	34.1134	44.6701
ROF9-ROF10	ROF6-ROF7	slow	41.8766	35.971	33.7219	40.1172	43.3447
ROF9-ROF10	ROF7-ROF8	slow	38.4982	34.6586	47.9294	35.2137	45.9481
ROF9-ROF10	ROF8-ROF9	slow	40.8122	29.7351	32.237	34.0776	49.4219
ROF9-ROF10	RPH1-RPH2	slow	43.0419	30.0418	34.7696	30.8694	31.4117
ROF9-ROF10	RPH2-RPH3	slow	38.1267	27.7952	29.7845	32.2414	31.6526
ROF9-ROF10	RPH3-RPH4	slow	26.8651	27.7659	28.3985	29.6592	34.0288
ROF9-ROF10	RPH4-RPH5	slow	35.2332	31.4651	30.873	32.4346	27.3485
ROF9-ROF10	RPH5-RPH6	slow	36.7502	29.4754	30.6542	35.6376	34.653
ROF9-ROF10	RPH6-RPH7	slow	48.738	30.9554	29.1567	29.1634	33.7358
ROF9-ROF10	RPH7-RPH8	slow	49.2413	32.56	32.7218	32.212	35.5579
ROF9-ROF10	RTP1-RTP2	slow	21.4876	21.6139	26.5884	18.517	21.8395
ROF9-ROF10	RTP2-RTP3	slow	20.2205	22.0509	32.7562	20.1402	25.3706
ROF9-ROF10	RTP3-RTP4	slow	37.9332	28.1212	27.8132	24.6996	28.1781
ROF9-ROF10	RTP4-RTP5	slow	26.3579	26.9558	29.6853	27.8118	38.033
ROF9-ROF10	RTP5-RTP6	slow	32.0668	26.7005	30.9333	25.7899	34.9597
ROF9-ROF10	RTP6-RTP7	slow	36.7836	29.7993	30.14	31.0873	28.4409
ROF9-ROF10	RTP7-RTP8	slow	24.6807	30.4949	30.5603	30.6869	28.4061
RPH1-RPH2	RAH1-RAH2	slow	25.5701	22.4859	21.8766	23.5763	21.2311
RPH1-RPH2	RAH2-RAH3	slow	35.5192	31.2812	35.6891	28.8031	39.1184
RPH1-RPH2	RAH3-RAH4	slow	28.3761	31.3795	34.393	28.2867	37.2641
RPH1-RPH2	RAH4-RAH5	slow	33.6497	29.6758	29.4149	30.2457	48.5197
RPH1-RPH2	RAH5-RAH6	slow	24.0458	29.5306	30.2488	29.2007	30.4148
RPH1-RPH2	RAH6-RAH7	slow	26.8707	27.0536	31.0245	33.7163	33.4076
RPH1-RPH2	RAH7-RAH8	slow	33.4425	28.9084	29.7915	33.8204	33.861
RPH1-RPH2	RAMY1-RAMY2	slow	24.656	19.5792	24.2407	30.9396	22.2749
RPH1-RPH2	RAMY2-RAMY3	slow	22.2395	20.3358	29.2975	23.9107	26.8708
RPH1-RPH2	RAMY3-RAMY4	slow	29.6863	30.8565	28.0046	31.6092	47.9188
RPH1-RPH2	RAMY4-RAMY5	slow	32.0124	26.1743	21.975	32.6641	33.6018
RPH1-RPH2	RAMY5-RAMY6	slow	26.8107	28.388	32.7345	29.8139	38.3626
RPH1-RPH2	RAMY6-RAMY7	slow	29.823	21.3056	30.1869	28.9088	30.8902
RPH1-RPH2	RAMY7-RAMY8	slow	30.751	30.0695	32.5161	30.3975	31.7559
RPH1-RPH2	RI1-RI2	slow	37.615	33.4592	35.0107	30.4908	47.9637
RPH1-RPH2	RI10-RI11	slow	27.4465	27.3636	30.115	32.4356	38.8411
RPH1-RPH2	RI11-RI12	slow	28.4609	27.227	28.9155	36.4543	35.0427
RPH1-RPH2	RI2-RI3	slow	21.8021	29.3009	31.2041	36.763	34.1752
RPH1-RPH2	RI3-RI4	slow	29.2613	28.2953	33.5664	31.3536	37.8808
RPH1-RPH2	RI4-RI5	slow	34.1262	35.5035	28.6962	39.577	50.1322
RPH1-RPH2	RI5-RI6	slow	31.4561	37.512	43.0926	37.406	58.2263
RPH1-RPH2	RI6-RI7	slow	39.6183	32.1939	43.5895	35.7959	41.4269
RPH1-RPH2	RI7-RI8	slow	25.9656	27.7135	33.1698	31.2669	34.5012
RPH1-RPH2	RI8-RI9	slow	22.5685	28.3429	32.9787	34.2864	39.2259
RPH1-RPH2	RI9-RI10	slow	23.8606	29.7423	29.3514	33.3368	28.4538
RPH1-RPH2	RIFG1-RIFG2	slow	30.391	29.5845	36.6578	35.2602	38.0352
RPH1-RPH2	RIFG2-RIFG3	slow	19.1512	16.5463	22.1888	20.6184	19.9935
RPH1-RPH2	RIFG3-RIFG4	slow	20.0147	20.498	21.9725	20.1877	17.5102
RPH1-RPH2	RIFG4-RIFG5	slow	31.8984	30.8534	33.5748	25.0988	27.6508
RPH1-RPH2	RIFG5-RIFG6	slow	21.4539	20.4833	20.7659	25.1788	20.9436
RPH1-RPH2	RIFG6-RIFG7	slow	24.6624	24.9171	31.465	30.1182	25.7038
RPH1-RPH2	RIFG7-RIFG8	slow	29.4048	24.0592	22.8502	29.6931	30.3915
RPH1-RPH2	ROF1-ROF2	slow	22.8195	32.5902	32.7584	34.2349	31.7511
RPH1-RPH2	ROF2-ROF3	slow	36.7161	33.0849	34.4499	27.4886	28.8279
RPH1-RPH2	ROF3-ROF4	slow	26.7661	26.1494	33.3729	33.715	36.4415
RPH1-RPH2	ROF4-ROF5	slow	28.909	33.7242	37.4484	29.3214	41.3488
RPH1-RPH2	ROF5-ROF6	slow	24.0804	21.4212	33.6687	31.5606	40.3509
RPH1-RPH2	ROF6-ROF7	slow	23.5087	30.3178	34.9508	32.2076	39.2744
RPH1-RPH2	ROF7-ROF8	slow	24.4167	26.8721	36.104	32.591	37.0315
RPH1-RPH2	ROF8-ROF9	slow	27.0677	31.1414	35.9104	33.7815	36.2849
RPH1-RPH2	ROF9-ROF10	slow	38.144	28.3165	30.0128	30.9855	32.9134
RPH1-RPH2	RPH2-RPH3	slow	32.7153	26.2932	34.9137	47.3683	49.3715
RPH1-RPH2	RPH3-RPH4	slow	22.1754	24.7435	26.5958	32.8566	30.8831
RPH1-RPH2	RPH4-RPH5	slow	21.3387	28.4346	33.5873	30.3831	29.9565
RPH1-RPH2	RPH5-RPH6	slow	29.2963	27.0978	26.294	30.6353	36.3542
RPH1-RPH2	RPH6-RPH7	slow	37.5701	31.275	34.535	26.7843	32.0525
RPH1-RPH2	RPH7-RPH8	slow	45.5691	40.168	34.8986	30.4311	35.5072
RPH1-RPH2	RTP1-RTP2	slow	27.5826	21.257	22.2723	21.4912	20.7186
RPH1-RPH2	RTP2-RTP3	slow	29.9556	22.3257	25.7053	23.7837	25.1789
RPH1-RPH2	RTP3-RTP4	slow	34.1901	24.9725	30.1731	29.548	41.8287
RPH1-RPH2	RTP4-RTP5	slow	27.4067	23.3122	31.4519	28.2763	40.8869
RPH1-RPH2	RTP5-RTP6	slow	36.903	25.508	29.6338	25.535	35.1687
RPH1-RPH2	RTP6-RTP7	slow	28.1631	28.9656	31.3468	34.0903	42.0234
RPH1-RPH2	RTP7-RTP8	slow	28.3688	29.8564	31.3834	34.0104	42.3974
RPH2-RPH3	RAH1-RAH2	slow	39.2232	23.5442	19.1092	25.41	24.9452
RPH2-RPH3	RAH2-RAH3	slow	41.153	53.4555	37.9781	39.4261	49.2319
RPH2-RPH3	RAH3-RAH4	slow	47.9982	27.3725	36.9016	38.6732	45.3441
RPH2-RPH3	RAH4-RAH5	slow	48.1864	36.2209	40.2307	38.4087	34.6984
RPH2-RPH3	RAH5-RAH6	slow	33.5615	31.9482	29.6206	31.6186	37.8775
RPH2-RPH3	RAH6-RAH7	slow	40.718	34.816	26.7513	32.6627	33.9644
RPH2-RPH3	RAH7-RAH8	slow	44.6069	34.1762	39.1704	30.9867	38.3872
RPH2-RPH3	RAMY1-RAMY2	slow	30.3694	25.2328	28.2292	26.1887	30.2223
RPH2-RPH3	RAMY2-RAMY3	slow	24.539	22.9541	32.4769	28.742	37.4057
RPH2-RPH3	RAMY3-RAMY4	slow	58.2069	40.7786	29.1819	30.6829	35.4172
RPH2-RPH3	RAMY4-RAMY5	slow	45.5495	28.7153	29.9838	29.2924	31.6098
RPH2-RPH3	RAMY5-RAMY6	slow	23.3744	28.0117	30.6213	30.319	29.8154
RPH2-RPH3	RAMY6-RAMY7	slow	34.8842	36.6774	32.2174	36.443	35.454
RPH2-RPH3	RAMY7-RAMY8	slow	35.287	33.8503	35.4804	41.0974	41.7335
RPH2-RPH3	RI1-RI2	slow	39.9526	32.9321	30.7036	28.9285	39.1645
RPH2-RPH3	RI10-RI11	slow	29.7101	31.1258	34.689	44.7757	42.8531
RPH2-RPH3	RI11-RI12	slow	33.5873	37.233	38.9417	35.8215	41.1351
RPH2-RPH3	RI2-RI3	slow	35.4004	29.2415	37.505	31.7125	36.8276
RPH2-RPH3	RI3-RI4	slow	35.0443	33.3611	38.2963	49.7077	37.547
RPH2-RPH3	RI4-RI5	slow	39.2883	40.168	40.3982	38.4486	35.7343
RPH2-RPH3	RI5-RI6	slow	36.0405	35.2382	40.904	45.4469	42.6254
RPH2-RPH3	RI6-RI7	slow	38.2897	36.5764	48.9066	45.2513	42.4591
RPH2-RPH3	RI7-RI8	slow	36.1658	29.9249	28.1057	36.2167	29.3801
RPH2-RPH3	RI8-RI9	slow	39.4239	33.9534	28.762	28.0367	34.0993
RPH2-RPH3	RI9-RI10	slow	33.3651	39.1146	37.3001	38.0954	35.9998
RPH2-RPH3	RIFG1-RIFG2	slow	39.3372	40.4839	34.6719	29.6401	36.7029
RPH2-RPH3	RIFG2-RIFG3	slow	23.3445	17.0105	20.5265	19.9192	21.4868
RPH2-RPH3	RIFG3-RIFG4	slow	27.2707	19.7544	23.2297	19.4003	19.3503
RPH2-RPH3	RIFG4-RIFG5	slow	28.804	29.3918	35.9597	26.2069	23.6174
RPH2-RPH3	RIFG5-RIFG6	slow	26.9693	21.8015	20.9628	20.68	22.0879
RPH2-RPH3	RIFG6-RIFG7	slow	30.8229	26.5551	28.5864	28.3	32.2455
RPH2-RPH3	RIFG7-RIFG8	slow	30.0028	26.1827	27.4422	25.6312	35.6934
RPH2-RPH3	ROF1-ROF2	slow	42.1549	37.9818	37.0141	33.4324	28.8013
RPH2-RPH3	ROF2-ROF3	slow	33.3094	29.4179	36.6789	27.4205	33.7275
RPH2-RPH3	ROF3-ROF4	slow	31.5162	31.1524	38.1977	32.658	43.664
RPH2-RPH3	ROF4-ROF5	slow	38.419	35.3129	36.5767	32.8486	33.2293
RPH2-RPH3	ROF5-ROF6	slow	32.8736	36.1895	39.0493	40.4966	49.9615
RPH2-RPH3	ROF6-ROF7	slow	32.5615	31.8437	41.2695	41.6067	39.0687
RPH2-RPH3	ROF7-ROF8	slow	29.3874	33.1302	39.8642	33.5582	40.8683
RPH2-RPH3	ROF8-ROF9	slow	26.7514	35.2461	46.0534	35.4387	38.9726
RPH2-RPH3	ROF9-ROF10	slow	37.2577	29.1711	29.031	31.3217	31.1261
RPH2-RPH3	RPH1-RPH2	slow	34.9602	27.8174	34.6742	43.1132	47.7933
RPH2-RPH3	RPH3-RPH4	slow	37.0666	36.4055	47.8945	41.1018	52.6342
RPH2-RPH3	RPH4-RPH5	slow	31.4962	31.8835	35.7628	27.3669	37.5616
RPH2-RPH3	RPH5-RPH6	slow	32.111	29.9995	35.2257	35.8487	37.6219
RPH2-RPH3	RPH6-RPH7	slow	29.0003	41.6947	36.4695	33.4071	51.0894
RPH2-RPH3	RPH7-RPH8	slow	35.9207	40.9202	33.36	36.1911	44.0899
RPH2-RPH3	RTP1-RTP2	slow	24.901	23.8201	22.6613	23.5165	22.8139
RPH2-RPH3	RTP2-RTP3	slow	26.4158	25.362	26.5105	24.6137	26.9111
RPH2-RPH3	RTP3-RTP4	slow	27.581	38.8073	31.8658	36.9652	39.0833
RPH2-RPH3	RTP4-RTP5	slow	33.8907	29.3322	31.6199	34.8805	45.3246
RPH2-RPH3	RTP5-RTP6	slow	51.3327	39.0082	26.6871	35.6174	38.0252
RPH2-RPH3	RTP6-RTP7	slow	41.6512	43.8864	28.5698	39.5287	31.7917
RPH2-RPH3	RTP7-RTP8	slow	36.285	26.4118	33.6626	33.8526	34.4202
RPH3-RPH4	RAH1-RAH2	slow	31.8078	17.1881	20.6568	23.0708	23.1583
RPH3-RPH4	RAH2-RAH3	slow	26.2845	41.1712	33.8275	34.8298	35.4377
RPH3-RPH4	RAH3-RAH4	slow	41.728	29.2676	29.6732	34.2467	30.8899
RPH3-RPH4	RAH4-RAH5	slow	38.5365	25.9553	44.8729	29.4518	34.0936
RPH3-RPH4	RAH5-RAH6	slow	35.4493	32.4347	28.0124	29.9792	31.4181
RPH3-RPH4	RAH6-RAH7	slow	33.8241	31.7085	28.7737	39.5897	27.7557
RPH3-RPH4	RAH7-RAH8	slow	29.5926	30.3802	35.3805	30.2304	33.704
RPH3-RPH4	RAMY1-RAMY2	slow	24.2605	21.9928	22.1871	27.0811	22.0132
RPH3-RPH4	RAMY2-RAMY3	slow	21.272	19.1219	28.7785	23.5463	31.2497
RPH3-RPH4	RAMY3-RAMY4	slow	33.3278	39.7299	32.0051	36.3108	34.1495
RPH3-RPH4	RAMY4-RAMY5	slow	32.9952	29.5427	26.8521	29.9921	36.7019
RPH3-RPH4	RAMY5-RAMY6	slow	22.6656	30.2879	33.9559	30.6581	32.8104
RPH3-RPH4	RAMY6-RAMY7	slow	34.0122	29.5787	29.5386	29.4443	30.666
RPH3-RPH4	RAMY7-RAMY8	slow	35.1448	30.9279	28.6769	30.9785	37.1277
RPH3-RPH4	RI1-RI2	slow	26.8339	36.6635	32.1502	28.8702	40.9683
RPH3-RPH4	RI10-RI11	slow	36.6125	36.5722	33.3548	31.018	39.3748
RPH3-RPH4	RI11-RI12	slow	32.2392	32.338	38.8703	33.9851	37.7318
RPH3-RPH4	RI2-RI3	slow	28.9858	34.2916	44.0507	37.238	33.1913
RPH3-RPH4	RI3-RI4	slow	30.5298	35.2394	34.6397	34.7047	35.4658
RPH3-RPH4	RI4-RI5	slow	26.5661	32.7276	35.8927	34.6089	30.6749
RPH3-RPH4	RI5-RI6	slow	39.0292	34.8515	41.2775	40.7823	36.0623
RPH3-RPH4	RI6-RI7	slow	34.4383	32.3469	39.6496	38.0948	38.5643
RPH3-RPH4	RI7-RI8	slow	34.2268	35.6042	35.9584	28.8344	27.9878
RPH3-RPH4	RI8-RI9	slow	55.0904	32.237	29.8597	32.5125	27.033
RPH3-RPH4	RI9-RI10	slow	36.3664	39.0941	40.2722	34.6757	28.8755
RPH3-RPH4	RIFG1-RIFG2	slow	22.4912	30.8836	35.9419	31.4414	30.6348
RPH3-RPH4	RIFG2-RIFG3	slow	19.5169	16.3709	18.962	21.8248	19.4986
RPH3-RPH4	RIFG3-RIFG4	slow	21.2251	18.7957	21.223	22.2012	18.303
RPH3-RPH4	RIFG4-RIFG5	slow	23.3345	30.9797	30.6837	27.2365	26.7254
RPH3-RPH4	RIFG5-RIFG6	slow	22.9158	22.5501	21.9665	23.5125	19.4035
RPH3-RPH4	RIFG6-RIFG7	slow	27.5437	26.6776	26.8089	34.37	30.5187
RPH3-RPH4	RIFG7-RIFG8	slow	24.6901	27.4906	22.9811	29.2754	30.7974
RPH3-RPH4	ROF1-ROF2	slow	32.367	31.5641	29.047	33.692	27.699
RPH3-RPH4	ROF2-ROF3	slow	24.5497	28.1147	29.8119	28.6582	35.5712
RPH3-RPH4	ROF3-ROF4	slow	29.8898	25.4341	34.2211	34.9983	53.6519
RPH3-RPH4	ROF4-ROF5	slow	38.2895	39.9056	37.3636	31.5389	26.5651
RPH3-RPH4	ROF5-ROF6	slow	32.1278	27.7028	33.2608	46.5603	37.4861
RPH3-RPH4	ROF6-ROF7	slow	30.3547	35.527	37.963	30.8651	35.4287
RPH3-RPH4	ROF7-ROF8	slow	29.8406	27.8471	39.0025	29.5996	38.3547
RPH3-RPH4	ROF8-ROF9	slow	24.5175	30.4644	38.0015	31.9482	38.8332
RPH3-RPH4	ROF9-ROF10	slow	26.5831	28.7672	28.9772	30.5826	31.3796
RPH3-RPH4	RPH1-RPH2	slow	22.2478	24.8866	27.2651	32.2764	31.6935
RPH3-RPH4	RPH2-RPH3	slow	37.2692	34.6394	49.241	42.204	48.5175
RPH3-RPH4	RPH4-RPH5	slow	26.8416	30.4398	29.3769	31.1809	32.6676
RPH3-RPH4	RPH5-RPH6	slow	30.6048	35.4433	30.1763	33.1848	32.5011
RPH3-RPH4	RPH6-RPH7	slow	30.4502	42.9255	43.2404	28.7913	45.2052
RPH3-RPH4	RPH7-RPH8	slow	28.9566	37.0144	32.1745	37.2816	29.8543
RPH3-RPH4	RTP1-RTP2	slow	25.4201	21.7862	21.3537	24.1716	23.5183
RPH3-RPH4	RTP2-RTP3	slow	22.7162	23.524	26.6233	28.2616	25.0398
RPH3-RPH4	RTP3-RTP4	slow	28.0652	31.8048	34.2438	34.9491	29.3372
RPH3-RPH4	RTP4-RTP5	slow	31.4137	27.8691	29.0327	34.914	39.1353
RPH3-RPH4	RTP5-RTP6	slow	47.6878	30.5488	24.5784	40.3007	31.8081
RPH3-RPH4	RTP6-RTP7	slow	37.3234	38.4156	26.2463	30.0066	26.4314
RPH3-RPH4	RTP7-RTP8	slow	25.4068	25.874	27.0921	30.4868	35.469
RPH4-RPH5	RAH1-RAH2	slow	25.7756	17.8704	18.7344	23.7865	20.1827
RPH4-RPH5	RAH2-RAH3	slow	23.8597	30.9538	43.2686	29.0719	36.0902
RPH4-RPH5	RAH3-RAH4	slow	32.5278	33.0599	23.9529	33.0981	36.2567
RPH4-RPH5	RAH4-RAH5	slow	26.1969	29.9998	37.3174	30.9339	43.9837
RPH4-RPH5	RAH5-RAH6	slow	33.4775	35.396	34.638	31.2713	36.0428
RPH4-RPH5	RAH6-RAH7	slow	27.3606	33.7037	30.7795	31.1118	30.4779
RPH4-RPH5	RAH7-RAH8	slow	31.0086	29.91	28.9338	35.0539	35.678
RPH4-RPH5	RAMY1-RAMY2	slow	22.3044	24.5017	21.2756	26.7245	22.6529
RPH4-RPH5	RAMY2-RAMY3	slow	24.6733	20.9431	23.8172	22.5839	35.2056
RPH4-RPH5	RAMY3-RAMY4	slow	26.9998	38.6872	30.1588	30.7045	44.9792
RPH4-RPH5	RAMY4-RAMY5	slow	30.786	31.3377	23.6512	26.2774	33.5069
RPH4-RPH5	RAMY5-RAMY6	slow	24.4318	24.0575	28.1234	33.7904	33.6985
RPH4-RPH5	RAMY6-RAMY7	slow	33.0372	27.5624	26.2848	31.3187	32.7044
RPH4-RPH5	RAMY7-RAMY8	slow	32.2103	38.2787	31.9361	33.9434	33.5438
RPH4-RPH5	RI1-RI2	slow	29.3205	36.0726	25.163	36.4125	43.3699
RPH4-RPH5	RI10-RI11	slow	31.8927	34.8336	32.1319	30.1064	45.8127
RPH4-RPH5	RI11-RI12	slow	36.7097	35.1368	28.9754	32.2259	35.0556
RPH4-RPH5	RI2-RI3	slow	27.553	31.3089	39.2665	33.4342	34.907
RPH4-RPH5	RI3-RI4	slow	30.4243	36.8857	30.8307	30.2558	32.8676
RPH4-RPH5	RI4-RI5	slow	31.2677	29.3849	35.0327	33.3363	36.5894
RPH4-RPH5	RI5-RI6	slow	40.6802	34.3514	50.0003	32.1164	46.9878
RPH4-RPH5	RI6-RI7	slow	37.7895	31.5468	38.9939	32.1173	43.9308
RPH4-RPH5	RI7-RI8	slow	27.5653	29.5465	37.2485	32.2314	31.5528
RPH4-RPH5	RI8-RI9	slow	35.2007	29.2952	31.4575	30.1697	30.483
RPH4-RPH5	RI9-RI10	slow	38.267	32.6564	29.0787	31.8157	33.3033
RPH4-RPH5	RIFG1-RIFG2	slow	29.2155	41.9282	41.1115	30.7115	29.8803
RPH4-RPH5	RIFG2-RIFG3	slow	20.3069	18.2193	20.037	20.5404	21.1234
RPH4-RPH5	RIFG3-RIFG4	slow	21.4484	20.2562	22.2308	22.1739	20.4226
RPH4-RPH5	RIFG4-RIFG5	slow	27.3719	30.7361	34.5779	27.0705	34.3379
RPH4-RPH5	RIFG5-RIFG6	slow	19.4303	23.9351	22.231	26.0663	18.6139
RPH4-RPH5	RIFG6-RIFG7	slow	23.3071	29.2794	27.6698	32.0052	27.5842
RPH4-RPH5	RIFG7-RIFG8	slow	20.3654	29.2203	23.5388	31.9496	26.5793
RPH4-RPH5	ROF1-ROF2	slow	33.8649	35.4972	30.2716	32.2015	29.6297
RPH4-RPH5	ROF2-ROF3	slow	34.0914	34.695	32.636	28.4498	38.5704
RPH4-RPH5	ROF3-ROF4	slow	25.992	28.45	37.9297	32.8698	50.735
RPH4-RPH5	ROF4-ROF5	slow	36.3551	34.1202	37.0688	34.2802	39.3812
RPH4-RPH5	ROF5-ROF6	slow	32.2402	25.9084	33.7135	33.3007	44.0394
RPH4-RPH5	ROF6-ROF7	slow	30.7642	38.0424	34.4298	29.4756	43.5024
RPH4-RPH5	ROF7-ROF8	slow	27.0126	30.7012	36.8053	28.9572	37.9316
RPH4-RPH5	ROF8-ROF9	slow	27.9422	45.5657	33.3862	29.8488	46.6883
RPH4-RPH5	ROF9-ROF10	slow	35.3044	32.8142	30.2818	32.2968	27.3451
RPH4-RPH5	RPH1-RPH2	slow	22.0471	27.4689	32.5756	30.8779	30.0007
RPH4-RPH5	RPH2-RPH3	slow	34.6389	29.7348	35.0519	28.0981	34.4661
RPH4-RPH5	RPH3-RPH4	slow	25.8647	29.8431	27.4929	31.6766	31.3336
RPH4-RPH5	RPH5-RPH6	slow	36.4806	35.4016	28.0875	34.2604	34.4042
RPH4-RPH5	RPH6-RPH7	slow	37.4839	46.0133	32.2698	40.0289	41.7201
RPH4-RPH5	RPH7-RPH8	slow	35.5563	37.4211	30.1428	36.763	35.3003
RPH4-RPH5	RTP1-RTP2	slow	22.3439	21.9061	22.1409	24.3091	22.6239
RPH4-RPH5	RTP2-RTP3	slow	22.2637	26.7889	22.8592	30.8322	27.0124
RPH4-RPH5	RTP3-RTP4	slow	26.5884	32.2944	27.8661	29.5016	28.6995
RPH4-RPH5	RTP4-RTP5	slow	29.4043	31.5621	26.0822	33.3659	39.9722
RPH4-RPH5	RTP5-RTP6	slow	33.8634	37.6451	30.1363	30.18	38.0819
RPH4-RPH5	RTP6-RTP7	slow	38.8376	37.6157	28.5816	36.0052	37.5339
RPH4-RPH5	RTP7-RTP8	slow	25.5888	25.482	27.8696	38.1303	32.5974
RPH5-RPH6	RAH1-RAH2	slow	49.2776	24.0486	28.9174	27.1588	21.1711
RPH5-RPH6	RAH2-RAH3	slow	35.029	41.3398	50.3234	40.9615	43.7697
RPH5-RPH6	RAH3-RAH4	slow	59.9013	36.2113	45.6774	36.3907	48.6434
RPH5-RPH6	RAH4-RAH5	slow	26.5983	28.9142	32.9824	39.8456	50.8743
RPH5-RPH6	RAH5-RAH6	slow	41.4247	31.7206	36.2444	47.6392	42.5822
RPH5-RPH6	RAH6-RAH7	slow	43.7575	38.5564	38.9741	52.15	32.5372
RPH5-RPH6	RAH7-RAH8	slow	32.9112	31.6336	40.3129	38.3712	38.9137
RPH5-RPH6	RAMY1-RAMY2	slow	24.0705	27.6794	28.7686	25.438	28.3644
RPH5-RPH6	RAMY2-RAMY3	slow	29.088	37.1129	32.0671	39.5205	38.7894
RPH5-RPH6	RAMY3-RAMY4	slow	34.0242	29.865	38.8066	31.6791	42.8151
RPH5-RPH6	RAMY4-RAMY5	slow	32.2078	28.3725	36.3015	39.8821	40.1662
RPH5-RPH6	RAMY5-RAMY6	slow	32.5376	29.6322	27.6278	33.8636	34.6281
RPH5-RPH6	RAMY6-RAMY7	slow	33.5632	33.9789	33.7809	36.7226	30.8014
RPH5-RPH6	RAMY7-RAMY8	slow	31.801	32.8939	33.326	38.224	35.6213
RPH5-RPH6	RI1-RI2	slow	45.9638	33.4154	33.603	33.3833	36.3353
RPH5-RPH6	RI10-RI11	slow	49.708	39.2866	36.2907	40.8236	45.7872
RPH5-RPH6	RI11-RI12	slow	43.5902	33.2448	49.4971	40.5363	36.9983
RPH5-RPH6	RI2-RI3	slow	36.4752	35.6083	41.577	32.2497	33.2469
RPH5-RPH6	RI3-RI4	slow	44.4	41.0813	35.4794	45.408	44.3321
RPH5-RPH6	RI4-RI5	slow	42.9492	39.1911	40.8194	47.055	43.9433
RPH5-RPH6	RI5-RI6	slow	73.1704	43.0816	54.9331	48.0943	54.1197
RPH5-RPH6	RI6-RI7	slow	58.4164	49.1665	46.5662	45.5848	46.8276
RPH5-RPH6	RI7-RI8	slow	36.9723	34.9726	28.5294	35.0122	35.8644
RPH5-RPH6	RI8-RI9	slow	45.2177	33.1911	33.0171	28.6275	34.1979
RPH5-RPH6	RI9-RI10	slow	43.1872	33.608	41.6619	36.2361	32.4576
RPH5-RPH6	RIFG1-RIFG2	slow	35.0028	36.1141	49.8706	47.3904	59.9351
RPH5-RPH6	RIFG2-RIFG3	slow	24.2188	21.2685	24.9074	21.7796	22.4423
RPH5-RPH6	RIFG3-RIFG4	slow	23.1433	23.3495	27.6681	21.2437	20.7066
RPH5-RPH6	RIFG4-RIFG5	slow	25.5763	29.8731	40.0844	34.6034	29.0645
RPH5-RPH6	RIFG5-RIFG6	slow	21.5748	24.5511	27.108	23.616	22.176
RPH5-RPH6	RIFG6-RIFG7	slow	41.6199	26.5324	26.9947	31.4923	35.4473
RPH5-RPH6	RIFG7-RIFG8	slow	31.5554	25.0662	29.1221	30.044	29.6168
RPH5-RPH6	ROF1-ROF2	slow	41.1668	32.3371	42.2767	28.587	38.3175
RPH5-RPH6	ROF2-ROF3	slow	40.3371	29.0634	33.8542	29.7015	39.1866
RPH5-RPH6	ROF3-ROF4	slow	36.5219	34.1712	37.3352	42.5988	40.9513
RPH5-RPH6	ROF4-ROF5	slow	55.2846	38.5271	48.3444	40.296	39.5365
RPH5-RPH6	ROF5-ROF6	slow	46.9785	43.0496	48.315	42.719	42.2514
RPH5-RPH6	ROF6-ROF7	slow	66.6241	36.2401	51.1107	52.3187	45.8032
RPH5-RPH6	ROF7-ROF8	slow	47.4929	34.5607	39.5314	36.7128	34.6665
RPH5-RPH6	ROF8-ROF9	slow	28.5977	41.8954	51.7773	42.0867	55.8527
RPH5-RPH6	ROF9-ROF10	slow	36.8782	31.5066	30.1622	36.5959	36.2801
RPH5-RPH6	RPH1-RPH2	slow	31.703	28.6731	27.5621	32.287	39.3632
RPH5-RPH6	RPH2-RPH3	slow	34.094	31.6222	36.8243	34.2285	38.5039
RPH5-RPH6	RPH3-RPH4	slow	33.8626	35.5042	32.6134	33.8892	32.2603
RPH5-RPH6	RPH4-RPH5	slow	40.1502	35.4689	30.3097	33.2918	35.2932
RPH5-RPH6	RPH6-RPH7	slow	53.5098	36.5261	34.5791	42.72	56.5475
RPH5-RPH6	RPH7-RPH8	slow	56.0113	48.7713	46.3659	44.6295	47.4473
RPH5-RPH6	RTP1-RTP2	slow	20.9638	24.8681	24.6196	21.6937	19.6158
RPH5-RPH6	RTP2-RTP3	slow	25.6519	28.1447	29.9536	28.1212	26.0069
RPH5-RPH6	RTP3-RTP4	slow	28.7576	32.8475	36.1026	38.7397	46.0173
RPH5-RPH6	RTP4-RTP5	slow	39.3804	43.7446	42.2508	38.6572	43.5824
RPH5-RPH6	RTP5-RTP6	slow	44.8959	30.7443	30.3015	36.7875	39.4667
RPH5-RPH6	RTP6-RTP7	slow	38.9262	42.0506	45.6073	40.7667	40.8895
RPH5-RPH6	RTP7-RTP8	slow	32.3739	27.9025	29.2693	32.4365	35.5646
RPH6-RPH7	RAH1-RAH2	slow	41.6873	20.6368	22.7434	29.5792	27.6604
RPH6-RPH7	RAH2-RAH3	slow	52.771	44.741	48.0443	49.9461	71.2054
RPH6-RPH7	RAH3-RAH4	slow	46.0998	36.6286	45.0429	39.5025	56.56
RPH6-RPH7	RAH4-RAH5	slow	30.8974	44.1023	42.1565	46.7026	44.8936
RPH6-RPH7	RAH5-RAH6	slow	39.5547	41.3789	49.2454	34.8428	41.9904
RPH6-RPH7	RAH6-RAH7	slow	36.3316	33.6535	43.6383	44.3118	41.0108
RPH6-RPH7	RAH7-RAH8	slow	41.0258	39.9815	60.6553	46.0953	49.4187
RPH6-RPH7	RAMY1-RAMY2	slow	22.9715	27.4872	19.6984	33.3089	29.0694
RPH6-RPH7	RAMY2-RAMY3	slow	29.4632	43.3046	38.4092	43.0844	38.4329
RPH6-RPH7	RAMY3-RAMY4	slow	43.6594	36.4698	27.0177	39.1533	32.5897
RPH6-RPH7	RAMY4-RAMY5	slow	43.3439	35.8999	30.2142	34.1841	34.5063
RPH6-RPH7	RAMY5-RAMY6	slow	33.5738	30.9562	33.9433	35.6435	33.3544
RPH6-RPH7	RAMY6-RAMY7	slow	41.7599	43.6295	38.9519	38.0896	36.142
RPH6-RPH7	RAMY7-RAMY8	slow	40.3203	43.5165	37.6857	38.2215	42.9713
RPH6-RPH7	RI1-RI2	slow	42.126	41.5585	36.6644	29.0046	38.1709
RPH6-RPH7	RI10-RI11	slow	49.9563	32.9375	52.5559	55.9225	58.5615
RPH6-RPH7	RI11-RI12	slow	47.0555	42.9867	40.1936	41.6637	49.2247
RPH6-RPH7	RI2-RI3	slow	44.7062	45.1206	48.8266	39.9104	41.343
RPH6-RPH7	RI3-RI4	slow	40.8299	52.3073	39.0224	33.938	46.6337
RPH6-RPH7	RI4-RI5	slow	32.8884	40.2855	38.3791	46.1721	50.2217
RPH6-RPH7	RI5-RI6	slow	70.1677	46.2858	51.0394	54.0912	60.5728
RPH6-RPH7	RI6-RI7	slow	50.8262	52.2945	52.289	43.8296	59.807
RPH6-RPH7	RI7-RI8	slow	38.2885	34.8371	39.8721	29.4083	40.2361
RPH6-RPH7	RI8-RI9	slow	34.9202	32.1789	36.6037	33.4036	43.0421
RPH6-RPH7	RI9-RI10	slow	47.0881	35.0069	39.2551	42.7026	50.4196
RPH6-RPH7	RIFG1-RIFG2	slow	36.6059	48.6816	42.5666	37.9493	36.9235
RPH6-RPH7	RIFG2-RIFG3	slow	27.4803	19.6903	20.7196	21.9568	26.4278
RPH6-RPH7	RIFG3-RIFG4	slow	24.3402	20.3886	20.1148	23.3439	26.0438
RPH6-RPH7	RIFG4-RIFG5	slow	30.3093	33.6551	33.7104	37.2839	39.4704
RPH6-RPH7	RIFG5-RIFG6	slow	19.7122	23.0441	18.8937	23.2709	27.1063
RPH6-RPH7	RIFG6-RIFG7	slow	25.548	29.05	21.6612	25.2198	34.7447
RPH6-RPH7	RIFG7-RIFG8	slow	24.4428	32.0198	27.3369	26.6035	38.4374
RPH6-RPH7	ROF1-ROF2	slow	37.1235	33.7332	38.524	38.1848	41.0232
RPH6-RPH7	ROF2-ROF3	slow	40.2755	47.769	36.4937	36.8485	45.6295
RPH6-RPH7	ROF3-ROF4	slow	39.229	36.2457	49.8632	35.4896	53.3154
RPH6-RPH7	ROF4-ROF5	slow	46.6578	40.752	36.2027	39.4408	45.612
RPH6-RPH7	ROF5-ROF6	slow	60.0517	41.706	54.347	34.9241	58.3234
RPH6-RPH7	ROF6-ROF7	slow	67.7447	62.7987	53.2447	51.8533	59.8642
RPH6-RPH7	ROF7-ROF8	slow	43.6956	41.7804	38.6518	38.3944	38.1437
RPH6-RPH7	ROF8-ROF9	slow	71.9163	51.6408	51.3357	50.5286	52.082
RPH6-RPH7	ROF9-ROF10	slow	52.0173	32.1882	31.0491	32.2913	35.5728
RPH6-RPH7	RPH1-RPH2	slow	37.4243	32.3331	33.6303	28.0007	33.8348
RPH6-RPH7	RPH2-RPH3	slow	30.3839	41.0686	36.519	36.0852	44.9567
RPH6-RPH7	RPH3-RPH4	slow	31.692	44.9551	41.2599	31.0186	44.6967
RPH6-RPH7	RPH4-RPH5	slow	37.8249	51.9249	33.7506	37.5914	40.8433
RPH6-RPH7	RPH5-RPH6	slow	56.9355	36.619	34.6955	46.9276	50.2307
RPH6-RPH7	RPH7-RPH8	slow	40.6264	34.6899	37.0715	43.3988	40.7298
RPH6-RPH7	RTP1-RTP2	slow	22.591	25.5453	24.3334	27.9126	29.0931
RPH6-RPH7	RTP2-RTP3	slow	24.8527	44.6968	22.8184	31.9242	32.9512
RPH6-RPH7	RTP3-RTP4	slow	32.5643	39.6298	39.9634	35.765	38.3485
RPH6-RPH7	RTP4-RTP5	slow	49.4261	38.7189	52.0548	32.9118	38.8538
RPH6-RPH7	RTP5-RTP6	slow	43.8991	47.1872	49.5201	42.9323	42.317
RPH6-RPH7	RTP6-RTP7	slow	45.5203	69.4862	44.8668	46.0249	38.064
RPH6-RPH7	RTP7-RTP8	slow	40.4843	26.9867	23.858	28.5994	43.2721
RPH7-RPH8	RAH1-RAH2	slow	47.2192	24.6675	26.7131	28.6572	23.5436
RPH7-RPH8	RAH2-RAH3	slow	63.4935	51.2432	49.7468	44.3006	50.5176
RPH7-RPH8	RAH3-RAH4	slow	40.0613	40.8665	49.8609	48.2047	50.5492
RPH7-RPH8	RAH4-RAH5	slow	31.6079	53.9319	39.9393	50.0966	42.8249
RPH7-RPH8	RAH5-RAH6	slow	45.816	51.3358	44.8614	41.5777	46.6077
RPH7-RPH8	RAH6-RAH7	slow	48.5202	38.9527	62.4794	40.4213	44.7697
RPH7-RPH8	RAH7-RAH8	slow	48.3825	34.7662	38.6555	42.2005	32.8967
RPH7-RPH8	RAMY1-RAMY2	slow	26.5552	28.9402	22.1022	33.6578	26.9972
RPH7-RPH8	RAMY2-RAMY3	slow	32.6877	42.5818	34.3672	40.0615	36.4125
RPH7-RPH8	RAMY3-RAMY4	slow	46.5183	49.4971	32.5839	35.0273	41.4666
RPH7-RPH8	RAMY4-RAMY5	slow	57.4252	45.0853	26.039	32.3732	44.4008
RPH7-RPH8	RAMY5-RAMY6	slow	43.7859	34.9779	38.8007	32.1921	41.5328
RPH7-RPH8	RAMY6-RAMY7	slow	36.9195	44.8911	29.9812	37.147	39.9475
RPH7-RPH8	RAMY7-RAMY8	slow	38.9542	42.0561	33.3784	36.8919	42.871
RPH7-RPH8	RI1-RI2	slow	40.0221	42.8403	42.1299	29.1017	37.1805
RPH7-RPH8	RI10-RI11	slow	50.3325	42.0571	47.441	55.2381	62.2535
RPH7-RPH8	RI11-RI12	slow	46.7326	49.3238	46.5772	49.4523	54.1616
RPH7-RPH8	RI2-RI3	slow	48.471	42.6636	56.1463	44.4392	40.987
RPH7-RPH8	RI3-RI4	slow	41.3027	41.9882	46.2954	49.1336	54.0224
RPH7-RPH8	RI4-RI5	slow	46.1101	53.6776	41.2148	45.9895	52.6184
RPH7-RPH8	RI5-RI6	slow	69.6325	68.3066	53.7475	52.5071	50.5999
RPH7-RPH8	RI6-RI7	slow	68.905	60.4144	49.5986	49.265	58.7
RPH7-RPH8	RI7-RI8	slow	45.7441	45.9356	33.5081	33.4198	38.4842
RPH7-RPH8	RI8-RI9	slow	40.1351	30.6807	32.3735	28.4814	37.8338
RPH7-RPH8	RI9-RI10	slow	52.9154	43.3723	37.151	35.4847	59.8801
RPH7-RPH8	RIFG1-RIFG2	slow	42.5064	47.8715	45.6593	37.3976	39.8065
RPH7-RPH8	RIFG2-RIFG3	slow	33.7586	22.8304	22.7666	23.0092	22.7207
RPH7-RPH8	RIFG3-RIFG4	slow	34.1221	21.6192	21.3388	20.6873	22.3303
RPH7-RPH8	RIFG4-RIFG5	slow	32.0594	38.2467	36.9709	24.7316	31.7019
RPH7-RPH8	RIFG5-RIFG6	slow	24.24	23.2242	27.7584	22.1113	23.0233
RPH7-RPH8	RIFG6-RIFG7	slow	30.3749	27.6459	22.3139	31.1724	31.184
RPH7-RPH8	RIFG7-RIFG8	slow	29.2531	34.6113	28.9361	26.95	34.0922
RPH7-RPH8	ROF1-ROF2	slow	35.4629	38.7994	50.7142	30.9799	38.3859
RPH7-RPH8	ROF2-ROF3	slow	46.8506	35.297	38.9648	30.7744	43.8373
RPH7-RPH8	ROF3-ROF4	slow	45.3477	41.3038	45.9564	43.4106	48.2163
RPH7-RPH8	ROF4-ROF5	slow	44.9356	49.5898	59.8111	45.2291	43.7475
RPH7-RPH8	ROF5-ROF6	slow	45.6106	47.7796	68.2417	42.7194	57.0081
RPH7-RPH8	ROF6-ROF7	slow	66.3139	59.1328	70.3172	49.7965	65.1907
RPH7-RPH8	ROF7-ROF8	slow	40.9987	43.5482	48.0926	42.9541	44.4002
RPH7-RPH8	ROF8-ROF9	slow	53.2025	65.9342	71.0616	44.823	67.5091
RPH7-RPH8	ROF9-ROF10	slow	52.3645	31.9371	32.3975	36.118	35.9918
RPH7-RPH8	RPH1-RPH2	slow	39.371	40.7306	40.8979	32.6917	34.5553
RPH7-RPH8	RPH2-RPH3	slow	41.6508	41.5041	34.6967	45.3934	43.8313
RPH7-RPH8	RPH3-RPH4	slow	33.4053	38.4639	33.9753	35.5846	31.3875
RPH7-RPH8	RPH4-RPH5	slow	40.9761	43.2955	32.1136	34.8961	36.2435
RPH7-RPH8	RPH5-RPH6	slow	58.5278	52.1104	55.5669	45.7667	48.0392
RPH7-RPH8	RPH6-RPH7	slow	43.7408	37.3894	37.18	42.9392	40.9855
RPH7-RPH8	RTP1-RTP2	slow	25.5177	25.6459	26.8094	23.5231	21.8511
RPH7-RPH8	RTP2-RTP3	slow	30.2312	34.2232	29.7228	23.4047	29.8505
RPH7-RPH8	RTP3-RTP4	slow	39.2641	42.0322	41.926	37.8334	35.1134
RPH7-RPH8	RTP4-RTP5	slow	54.645	39.2448	46.8227	42.3249	41.5219
RPH7-RPH8	RTP5-RTP6	slow	53.0535	49.161	43.1932	53.1792	45.4333
RPH7-RPH8	RTP6-RTP7	slow	51.4677	56.9949	49.0606	46.4465	38.0149
RPH7-RPH8	RTP7-RTP8	slow	39.8603	31.0001	25.8857	30.645	33.9339
RTP1-RTP2	RAH1-RAH2	slow	24.6369	18.401	33.5018	21.7437	24.0485
RTP1-RTP2	RAH2-RAH3	slow	17.512	26.1128	26.3218	19.8066	25.6404
RTP1-RTP2	RAH3-RAH4	slow	29.0519	20.2981	35.6211	21.2694	24.1713
RTP1-RTP2	RAH4-RAH5	slow	18.7199	23.3015	23.5543	19.8775	22.1044
RTP1-RTP2	RAH5-RAH6	slow	23.7218	23.6661	24.0419	21.2022	21.1187
RTP1-RTP2	RAH6-RAH7	slow	27.408	25.0178	22.3457	17.974	19.4369
RTP1-RTP2	RAH7-RAH8	slow	22.729	23.4494	25.5292	20.3152	22.9312
RTP1-RTP2	RAMY1-RAMY2	slow	14.1694	16.7845	21.6978	18.51	19.2947
RTP1-RTP2	RAMY2-RAMY3	slow	22.4614	23.3935	22.9272	25.6219	25.6555
RTP1-RTP2	RAMY3-RAMY4	slow	24.8309	22.3644	24.7315	22.1905	26.4712
RTP1-RTP2	RAMY4-RAMY5	slow	20.5759	21.4685	22.3937	22.99	19.4686
RTP1-RTP2	RAMY5-RAMY6	slow	25.4076	23.6827	21.0297	19.8658	24.3757
RTP1-RTP2	RAMY6-RAMY7	slow	22.932	24.7471	26.868	19.0504	20.5686
RTP1-RTP2	RAMY7-RAMY8	slow	24.6998	29.8524	24.9669	22.0997	21.2949
RTP1-RTP2	RI1-RI2	slow	20.3142	23.2315	22.8914	22.5094	25.7985
RTP1-RTP2	RI10-RI11	slow	24.5559	26.3948	24.1735	18.9521	25.4551
RTP1-RTP2	RI11-RI12	slow	29.9206	27.7084	26.3028	24.1212	25.3044
RTP1-RTP2	RI2-RI3	slow	15.0417	25.7706	24.9377	23.7214	25.3115
RTP1-RTP2	RI3-RI4	slow	15.7132	29.1616	32.1178	20.7457	26.0831
RTP1-RTP2	RI4-RI5	slow	22.2529	25.7806	25.0027	20.7566	24.3508
RTP1-RTP2	RI5-RI6	slow	24.8198	26.8093	30.6808	25.1805	28.0573
RTP1-RTP2	RI6-RI7	slow	25.9599	27.6716	30.1709	23.1263	28.8541
RTP1-RTP2	RI7-RI8	slow	20.3689	25.7726	28.4464	21.2517	17.7171
RTP1-RTP2	RI8-RI9	slow	17.7811	24.4353	24.2017	19.4024	19.7489
RTP1-RTP2	RI9-RI10	slow	21.234	25.6467	24.9052	20.719	19.0899
RTP1-RTP2	RIFG1-RIFG2	slow	20.9898	29.5919	24.7679	23.9951	24.8377
RTP1-RTP2	RIFG2-RIFG3	slow	15.6499	16.288	40.3044	17.2274	20.2254
RTP1-RTP2	RIFG3-RIFG4	slow	19.2687	17.8007	46.9754	17.7403	20.2886
RTP1-RTP2	RIFG4-RIFG5	slow	18.9587	22.692	95.3084	20.8093	20.0704
RTP1-RTP2	RIFG5-RIFG6	slow	14.4306	19.6605	39.0679	19.8599	17.7751
RTP1-RTP2	RIFG6-RIFG7	slow	14.9318	21.904	24.0822	17.5087	20.2257
RTP1-RTP2	RIFG7-RIFG8	slow	15.5688	24.5691	22.6969	19.9783	20.465
RTP1-RTP2	ROF1-ROF2	slow	26.2265	22.8481	28.2467	20.3523	20.612
RTP1-RTP2	ROF2-ROF3	slow	24.3724	22.9375	27.9168	21.4456	20.8624
RTP1-RTP2	ROF3-ROF4	slow	20.6736	20.594	29.7682	22.5775	22.3766
RTP1-RTP2	ROF4-ROF5	slow	22.2278	24.629	24.4079	23.1646	24.5439
RTP1-RTP2	ROF5-ROF6	slow	23.9304	26.7469	24.2679	23.8751	27.2184
RTP1-RTP2	ROF6-ROF7	slow	20.605	27.3758	24.2331	23.2917	22.8173
RTP1-RTP2	ROF7-ROF8	slow	23.7637	26.3602	24.9728	21.7894	17.5652
RTP1-RTP2	ROF8-ROF9	slow	20.5081	26.3428	21.2731	26.0691	26.4265
RTP1-RTP2	ROF9-ROF10	slow	20.9532	22.2079	25.0353	18.9944	21.3447
RTP1-RTP2	RPH1-RPH2	slow	26.3647	22.5362	26.4403	22.4079	21.1536
RTP1-RTP2	RPH2-RPH3	slow	23.2235	23.5075	23.6197	21.4261	21.9888
RTP1-RTP2	RPH3-RPH4	slow	23.9246	22.2682	21.3295	23.3245	23.1142
RTP1-RTP2	RPH4-RPH5	slow	21.3366	22.8617	23.2075	24.8663	22.2652
RTP1-RTP2	RPH5-RPH6	slow	18.7435	23.1149	26.0157	21.7902	18.7565
RTP1-RTP2	RPH6-RPH7	slow	21.6913	26.5796	23.2844	27.0789	26.9938
RTP1-RTP2	RPH7-RPH8	slow	21.0894	27.1149	28.7574	22.6189	21.9019
RTP1-RTP2	RTP2-RTP3	slow	17.5605	23.4474	23.2882	22.5488	22.6662
RTP1-RTP2	RTP3-RTP4	slow	24.0774	22.1752	20.295	19.6526	21.9442
RTP1-RTP2	RTP4-RTP5	slow	21.1188	26.2934	21.4621	22.6011	19.9101
RTP1-RTP2	RTP5-RTP6	slow	26.3116	23.9701	22.1518	22.248	21.7742
RTP1-RTP2	RTP6-RTP7	slow	17.334	25.9439	28.4777	24.4052	21.9639
RTP1-RTP2	RTP7-RTP8	slow	17.8458	22.8248	24.1335	20.661	21.5363
RTP2-RTP3	RAH1-RAH2	slow	23.4945	16.4098	26.8259	21.8626	21.7652
RTP2-RTP3	RAH2-RAH3	slow	20.86	30.1481	28.8517	22.1437	26.3394
RTP2-RTP3	RAH3-RAH4	slow	23.8736	22.2529	35.5228	25.0625	28.8382
RTP2-RTP3	RAH4-RAH5	slow	23.1802	24.6231	23.0791	22.5545	23.9711
RTP2-RTP3	RAH5-RAH6	slow	24.7838	28.9574	34.0078	23.9161	30.4264
RTP2-RTP3	RAH6-RAH7	slow	28.3506	22.1927	28.5202	21.542	24.8689
RTP2-RTP3	RAH7-RAH8	slow	22.941	25.3824	31.08	27.5437	20.1847
RTP2-RTP3	RAMY1-RAMY2	slow	14.1062	19.4804	21.7944	23.9214	21.4877
RTP2-RTP3	RAMY2-RAMY3	slow	26.0325	27.4264	25.5634	33.0735	27.1559
RTP2-RTP3	RAMY3-RAMY4	slow	23.8344	29.4537	23.9747	29.2187	27.6791
RTP2-RTP3	RAMY4-RAMY5	slow	21.7583	20.5682	24.1436	23.7409	18.5042
RTP2-RTP3	RAMY5-RAMY6	slow	22.8252	22.7713	24.9667	25.2414	24.5774
RTP2-RTP3	RAMY6-RAMY7	slow	27.1133	26.4634	27.2726	24.3518	20.3919
RTP2-RTP3	RAMY7-RAMY8	slow	28.0769	27.8449	25.1449	26.9333	25.8025
RTP2-RTP3	RI1-RI2	slow	22.8636	23.9523	23.676	29.8683	27.1271
RTP2-RTP3	RI10-RI11	slow	24.7696	27.3088	27.9264	33.5581	31.9572
RTP2-RTP3	RI11-RI12	slow	33.595	25.8178	29.7045	29.8125	24.7461
RTP2-RTP3	RI2-RI3	slow	19.3091	24.5645	33.0004	26.5885	29.9498
RTP2-RTP3	RI3-RI4	slow	21.4435	27.69	31.3048	28.5296	26.612
RTP2-RTP3	RI4-RI5	slow	22.0769	28.2546	24.7144	24.7708	23.9218
RTP2-RTP3	RI5-RI6	slow	25.1895	26.7711	35.0624	26.2713	29.0725
RTP2-RTP3	RI6-RI7	slow	26.253	31.805	33.7106	26.8537	26.491
RTP2-RTP3	RI7-RI8	slow	22.1179	24.6047	30.5581	25.6137	26.4476
RTP2-RTP3	RI8-RI9	slow	17.6348	23.1143	26.8366	24.7265	29.6015
RTP2-RTP3	RI9-RI10	slow	27.2381	25.4599	32.4526	25.2304	25.8673
RTP2-RTP3	RIFG1-RIFG2	slow	26.5939	25.2231	27.0669	26.558	25.5852
RTP2-RTP3	RIFG2-RIFG3	slow	14.2791	16.9162	31.5701	20.4309	19.6146
RTP2-RTP3	RIFG3-RIFG4	slow	14.7493	17.4371	38.346	21.0269	18.8531
RTP2-RTP3	RIFG4-RIFG5	slow	18.2724	26.6166	76.867	26.3012	25.7573
RTP2-RTP3	RIFG5-RIFG6	slow	12.4769	19.0557	45.8377	22.3077	21.9599
RTP2-RTP3	RIFG6-RIFG7	slow	18.8825	21.7363	26.9682	22.4317	23.3487
RTP2-RTP3	RIFG7-RIFG8	slow	18.1332	26.1217	26.8804	24.6448	24.7824
RTP2-RTP3	ROF1-ROF2	slow	31.4681	25.3865	35.116	24.1686	23.5008
RTP2-RTP3	ROF2-ROF3	slow	30.6801	27.6465	27.3715	27.3986	25.7668
RTP2-RTP3	ROF3-ROF4	slow	22.0565	23.2138	30.367	27.615	25.3345
RTP2-RTP3	ROF4-ROF5	slow	24.6647	27.4316	26.4487	22.0293	26.3166
RTP2-RTP3	ROF5-ROF6	slow	23.9255	26.2183	34.9243	25.5481	32.2254
RTP2-RTP3	ROF6-ROF7	slow	20.956	40.0363	32.6075	27.0984	23.7369
RTP2-RTP3	ROF7-ROF8	slow	21.3089	25.6849	31.5466	22.5043	21.3042
RTP2-RTP3	ROF8-ROF9	slow	20.8328	30.2306	28.2998	28.3346	26.2428
RTP2-RTP3	ROF9-ROF10	slow	19.8666	21.9196	31.1123	21.0405	23.9197
RTP2-RTP3	RPH1-RPH2	slow	28.4776	22.4659	28.4439	24.9639	24.0353
RTP2-RTP3	RPH2-RPH3	slow	25.6146	25.089	27.6249	24.098	25.7507
RTP2-RTP3	RPH3-RPH4	slow	22.4577	23.1043	26.9483	27.8865	24.65
RTP2-RTP3	RPH4-RPH5	slow	22.0552	33.8149	24.0855	30.9467	25.5507
RTP2-RTP3	RPH5-RPH6	slow	24.2052	28.9596	30.1624	28.6502	23.9128
RTP2-RTP3	RPH6-RPH7	slow	23.0067	32.5152	23.1535	31.4935	31.053
RTP2-RTP3	RPH7-RPH8	slow	25.2206	33.9567	28.8468	22.7308	28.8837
RTP2-RTP3	RTP1-RTP2	slow	17.4094	22.9032	22.4837	22.9935	22.4559
RTP2-RTP3	RTP3-RTP4	slow	25.4844	24.9909	21.0666	24.7361	21.0187
RTP2-RTP3	RTP4-RTP5	slow	18.9053	29.1559	29.0644	23.4409	26.7364
RTP2-RTP3	RTP5-RTP6	slow	26.9372	19.1595	24.0467	21.5046	32.1339
RTP2-RTP3	RTP6-RTP7	slow	22.5541	28.8739	33.1827	22.983	27.823
RTP2-RTP3	RTP7-RTP8	slow	20.2075	24.565	23.709	29.0837	23.0183
RTP3-RTP4	RAH1-RAH2	slow	30.5937	19.1563	19.0507	23.9432	17.7245
RTP3-RTP4	RAH2-RAH3	slow	31.2209	40.598	31.9239	32.2546	41.9111
RTP3-RTP4	RAH3-RAH4	slow	30.3981	30.0694	35.0554	32.4885	39.577
RTP3-RTP4	RAH4-RAH5	slow	26.2455	30.1066	31.3076	30.328	36.2405
RTP3-RTP4	RAH5-RAH6	slow	27.4491	50.2961	35.7848	47.6381	43.5449
RTP3-RTP4	RAH6-RAH7	slow	29.576	31.6749	36.0913	35.2712	39.9888
RTP3-RTP4	RAH7-RAH8	slow	32.9941	31.4139	40.5606	30.7436	37.0968
RTP3-RTP4	RAMY1-RAMY2	slow	26.2543	29.2968	22.0907	29.4902	27.317
RTP3-RTP4	RAMY2-RAMY3	slow	24.7052	24.9366	27.8371	25.849	34.6881
RTP3-RTP4	RAMY3-RAMY4	slow	32.942	30.9448	30.9267	33.4972	40.3312
RTP3-RTP4	RAMY4-RAMY5	slow	27.638	34.9894	23.7428	33.0728	32.5294
RTP3-RTP4	RAMY5-RAMY6	slow	23.0059	27.592	28.184	34.9035	40.4785
RTP3-RTP4	RAMY6-RAMY7	slow	35.1033	40.6181	31.1663	31.5773	36.3825
RTP3-RTP4	RAMY7-RAMY8	slow	36.1915	53.6331	38.5475	42.2525	45.079
RTP3-RTP4	RI1-RI2	slow	34.49	35.7176	33.5285	31.5911	46.7495
RTP3-RTP4	RI10-RI11	slow	39.446	46.1498	34.0272	30.3054	68.3701
RTP3-RTP4	RI11-RI12	slow	31.2603	35.5287	43.1549	32.6755	38.6846
RTP3-RTP4	RI2-RI3	slow	26.3646	38.0168	46.4463	35.171	34.9644
RTP3-RTP4	RI3-RI4	slow	30.9329	36.025	38.6997	26.5611	45.5693
RTP3-RTP4	RI4-RI5	slow	36.1248	36.5615	41.8546	36.2668	50.1134
RTP3-RTP4	RI5-RI6	slow	39.5531	45.6055	40.2113	40.0149	50.2305
RTP3-RTP4	RI6-RI7	slow	48.5737	36.2695	43.226	38.8513	44.1129
RTP3-RTP4	RI7-RI8	slow	31.5698	26.3889	34.8257	27.2445	40.4615
RTP3-RTP4	RI8-RI9	slow	33.576	28.8178	28.7075	31.8729	43.254
RTP3-RTP4	RI9-RI10	slow	32.2447	32.9667	36.9412	37.9002	44.7276
RTP3-RTP4	RIFG1-RIFG2	slow	27.3748	30.3526	35.6135	33.1054	37.4902
RTP3-RTP4	RIFG2-RIFG3	slow	25.7819	20.1731	19.6489	21.1116	17.8286
RTP3-RTP4	RIFG3-RIFG4	slow	27.5113	22.2087	19.4174	20.2614	17.6036
RTP3-RTP4	RIFG4-RIFG5	slow	24.1189	26.2827	28.7498	24.2944	28.1165
RTP3-RTP4	RIFG5-RIFG6	slow	21.2458	19.4923	20.5298	20.9704	20.0095
RTP3-RTP4	RIFG6-RIFG7	slow	20.147	26.321	23.055	27.3561	32.7011
RTP3-RTP4	RIFG7-RIFG8	slow	22.2194	21.578	23.5055	27.8163	34.7093
RTP3-RTP4	ROF1-ROF2	slow	24.5446	33.1194	33.0042	43.0131	34.3255
RTP3-RTP4	ROF2-ROF3	slow	30.1013	32.6341	33.3897	30.1865	50.51
RTP3-RTP4	ROF3-ROF4	slow	24.8819	28.7124	37.0845	27.2409	57.5054
RTP3-RTP4	ROF4-ROF5	slow	29.7249	29.4228	40.4903	41.3255	40.3367
RTP3-RTP4	ROF5-ROF6	slow	28.6161	46.5403	35.6746	45.6294	48.9805
RTP3-RTP4	ROF6-ROF7	slow	24.6162	44.2183	35.7671	36.3203	34.8398
RTP3-RTP4	ROF7-ROF8	slow	31.3505	33.4549	32.1916	37.7057	32.601
RTP3-RTP4	ROF8-ROF9	slow	28.9028	43.5142	40.9874	35.8743	40.3689
RTP3-RTP4	ROF9-ROF10	slow	30.8398	27.9676	26.1139	24.9185	28.0958
RTP3-RTP4	RPH1-RPH2	slow	29.5248	25.4256	34.905	32.148	43.5207
RTP3-RTP4	RPH2-RPH3	slow	26.266	34.493	31.8007	41.7246	41.9274
RTP3-RTP4	RPH3-RPH4	slow	26.6298	32.1842	31.0597	36.4846	30.6126
RTP3-RTP4	RPH4-RPH5	slow	26.1701	32.6818	27.9619	30.1198	29.5003
RTP3-RTP4	RPH5-RPH6	slow	27.3356	33.2532	35.5766	41.9984	49.8169
RTP3-RTP4	RPH6-RPH7	slow	31.6327	49.8271	41.9518	35.307	36.9449
RTP3-RTP4	RPH7-RPH8	slow	34.3899	44.3185	38.3266	42.2445	35.7937
RTP3-RTP4	RTP1-RTP2	slow	25.5916	22.4825	18.8245	20.9214	21.0566
RTP3-RTP4	RTP2-RTP3	slow	24.9858	25.2253	20.292	25.6758	21.4364
RTP3-RTP4	RTP4-RTP5	slow	36.3874	45.0855	33.8204	35.8814	42.3197
RTP3-RTP4	RTP5-RTP6	slow	26.495	28.3422	30.8726	30.1536	46.828
RTP3-RTP4	RTP6-RTP7	slow	28.2986	41.9162	39.214	47.293	51.4012
RTP3-RTP4	RTP7-RTP8	slow	26.3779	26.631	28.5988	28.8808	39.845
RTP4-RTP5	RAH1-RAH2	slow	33.7604	18.1655	20.3562	22.721	22.9611
RTP4-RTP5	RAH2-RAH3	slow	39.4547	43.1652	39.1957	36.5873	41.0074
RTP4-RTP5	RAH3-RAH4	slow	61.2853	35.3013	53.5581	41.1437	35.2656
RTP4-RTP5	RAH4-RAH5	slow	28.4642	31.8472	38.1892	31.4092	47.2126
RTP4-RTP5	RAH5-RAH6	slow	41.186	45.8601	41.9744	40.9747	37.7467
RTP4-RTP5	RAH6-RAH7	slow	36.3099	39.1263	33.9631	41.5519	40.0778
RTP4-RTP5	RAH7-RAH8	slow	43.0103	37.9753	43.9958	41.166	44.2267
RTP4-RTP5	RAMY1-RAMY2	slow	23.2176	18.4286	24.0447	25.8759	32.2648
RTP4-RTP5	RAMY2-RAMY3	slow	27.876	34.6831	29.6224	42.875	32.3268
RTP4-RTP5	RAMY3-RAMY4	slow	33.1166	41.1767	34.821	44.0633	51.4489
RTP4-RTP5	RAMY4-RAMY5	slow	28.1986	28.5683	33.9075	31.3949	40.733
RTP4-RTP5	RAMY5-RAMY6	slow	36.6581	31.4161	28.2831	28.4441	38.1193
RTP4-RTP5	RAMY6-RAMY7	slow	24.6351	51.1425	38.2521	38.0441	49.7708
RTP4-RTP5	RAMY7-RAMY8	slow	27.678	56.7107	44.3148	44.3933	46.8196
RTP4-RTP5	RI1-RI2	slow	26.9859	32.2172	28.8979	36.5184	44.0277
RTP4-RTP5	RI10-RI11	slow	34.0074	47.9159	41.83	53.2	45.3458
RTP4-RTP5	RI11-RI12	slow	42.1125	46.6562	39.0883	47.3936	45.5645
RTP4-RTP5	RI2-RI3	slow	49.1413	38.168	34.5588	38.8545	44.526
RTP4-RTP5	RI3-RI4	slow	41.8951	44.1073	40.2225	37.0066	52.3931
RTP4-RTP5	RI4-RI5	slow	33.1812	29.419	36.5404	41.9867	58.7854
RTP4-RTP5	RI5-RI6	slow	36.146	43.3008	57.442	49.1622	56.4123
RTP4-RTP5	RI6-RI7	slow	32.9584	44.4146	52.6365	48.7514	64.8467
RTP4-RTP5	RI7-RI8	slow	31.2832	22.3482	38.4371	31.6923	42.2908
RTP4-RTP5	RI8-RI9	slow	42.0806	29.2828	37.6032	33.9395	42.0626
RTP4-RTP5	RI9-RI10	slow	28.4003	40.911	40.094	38.7704	48.038
RTP4-RTP5	RIFG1-RIFG2	slow	36.9038	47.4371	39.8098	42.5908	44.5063
RTP4-RTP5	RIFG2-RIFG3	slow	20.4412	20.0249	19.5968	20.1899	24.6582
RTP4-RTP5	RIFG3-RIFG4	slow	18.9075	18.0432	19.5788	20.4507	21.8183
RTP4-RTP5	RIFG4-RIFG5	slow	20.7637	35.3141	35.7955	32.3132	33.4972
RTP4-RTP5	RIFG5-RIFG6	slow	19.7655	18.8959	21.2533	22.6976	26.8637
RTP4-RTP5	RIFG6-RIFG7	slow	24.5692	28.2176	27.4983	24.5563	32.05
RTP4-RTP5	RIFG7-RIFG8	slow	21.9919	25.5367	27.7695	28.4009	36.9244
RTP4-RTP5	ROF1-ROF2	slow	38.4743	40.028	36.9549	42.0255	30.5669
RTP4-RTP5	ROF2-ROF3	slow	37.2676	35.8796	40.7503	34.9193	35.5339
RTP4-RTP5	ROF3-ROF4	slow	30.6566	39.7751	39.3934	28.563	50.3114
RTP4-RTP5	ROF4-ROF5	slow	39.1919	41.0673	44.6531	40.5352	34.7404
RTP4-RTP5	ROF5-ROF6	slow	37.5051	53.2917	39.018	40.3186	35.6343
RTP4-RTP5	ROF6-ROF7	slow	25.1007	57.1848	46.3979	41.3681	43.7077
RTP4-RTP5	ROF7-ROF8	slow	32.8251	38.0864	30.8453	40.3338	39.1516
RTP4-RTP5	ROF8-ROF9	slow	27.4014	48.0303	37.7915	41.3637	46.1894
RTP4-RTP5	ROF9-ROF10	slow	26.8519	28.8253	28.1023	28.4502	37.7306
RTP4-RTP5	RPH1-RPH2	slow	28.1767	23.5449	32.8861	30.3629	43.8101
RTP4-RTP5	RPH2-RPH3	slow	35.0033	27.8849	31.8273	35.6546	40.8049
RTP4-RTP5	RPH3-RPH4	slow	32.646	31.0271	27.3598	35.6831	37.4776
RTP4-RTP5	RPH4-RPH5	slow	33.8061	33.7377	24.8216	32.4948	37.2853
RTP4-RTP5	RPH5-RPH6	slow	33.5124	42.7487	40.5663	53.6161	45.7958
RTP4-RTP5	RPH6-RPH7	slow	54.2727	37.9958	51.9667	32.6934	37.1944
RTP4-RTP5	RPH7-RPH8	slow	62.8889	40.6387	47.4596	42.0216	39.3284
RTP4-RTP5	RTP1-RTP2	slow	22.5926	23.8775	21.7319	23.267	20.0089
RTP4-RTP5	RTP2-RTP3	slow	19.5085	28.9389	33.3513	22.7716	27.3422
RTP4-RTP5	RTP3-RTP4	slow	39.1788	44.5159	32.5158	36.1913	42.1008
RTP4-RTP5	RTP5-RTP6	slow	45.8444	39.6192	59.7745	45.689	48.4969
RTP4-RTP5	RTP6-RTP7	slow	38.915	60.5493	34.7896	41.9822	48.2139
RTP4-RTP5	RTP7-RTP8	slow	22.3278	28.2086	27.1749	31.9209	42.8333
RTP5-RTP6	RAH1-RAH2	slow	33.3569	19.2511	19.5818	20.5428	22.4126
RTP5-RTP6	RAH2-RAH3	slow	39.9675	43.3146	34.4878	36.2778	40.3306
RTP5-RTP6	RAH3-RAH4	slow	42.0369	34.3905	56.4263	35.8904	36.2191
RTP5-RTP6	RAH4-RAH5	slow	32.2879	36.1077	35.3106	40.8303	43.5795
RTP5-RTP6	RAH5-RAH6	slow	42.223	46.9318	39.4967	40.3105	41.6234
RTP5-RTP6	RAH6-RAH7	slow	43.4139	44.4212	35.6908	53.4645	45.5151
RTP5-RTP6	RAH7-RAH8	slow	51.0172	41.7221	49.6099	40.58	50.0242
RTP5-RTP6	RAMY1-RAMY2	slow	31.0079	27.8537	23.6869	28.634	25.796
RTP5-RTP6	RAMY2-RAMY3	slow	29.8101	38.7149	31.5796	30.2751	36.7308
RTP5-RTP6	RAMY3-RAMY4	slow	36.9801	33.7743	35.5351	38.9173	49.4175
RTP5-RTP6	RAMY4-RAMY5	slow	32.6759	24.9985	28.8388	30.7344	34.7888
RTP5-RTP6	RAMY5-RAMY6	slow	36.1023	33.479	32.7888	25.0377	36.3507
RTP5-RTP6	RAMY6-RAMY7	slow	44.2404	51.2208	55.3467	28.1048	39.5985
RTP5-RTP6	RAMY7-RAMY8	slow	35.2057	49.8588	61.0319	32.9878	45.8861
RTP5-RTP6	RI1-RI2	slow	35.2531	36.9053	33.9945	33.3692	46.5572
RTP5-RTP6	RI10-RI11	slow	35.423	46.7366	46.4971	52.5802	52.2482
RTP5-RTP6	RI11-RI12	slow	50.0619	51.4791	46.3364	36.9365	46.4635
RTP5-RTP6	RI2-RI3	slow	27.8361	36.6538	27.2965	41.0611	34.6292
RTP5-RTP6	RI3-RI4	slow	36.2628	60.1013	40.3533	37.4649	38.4261
RTP5-RTP6	RI4-RI5	slow	26.6248	43.634	33.69	37.5613	54.8001
RTP5-RTP6	RI5-RI6	slow	38.7209	49.9236	52.5361	51.2504	50.6366
RTP5-RTP6	RI6-RI7	slow	40.1758	48.5287	53.2383	44.0446	60.6209
RTP5-RTP6	RI7-RI8	slow	30.7445	26.5945	37.1774	30.9508	43.4384
RTP5-RTP6	RI8-RI9	slow	30.9808	24.2446	34.9701	34.539	44.5303
RTP5-RTP6	RI9-RI10	slow	41.4215	39.2865	38.6759	37.8928	37.5513
RTP5-RTP6	RIFG1-RIFG2	slow	28.2675	57.9953	44.0757	35.668	53.5146
RTP5-RTP6	RIFG2-RIFG3	slow	18.0744	16.761	20.3482	19.0887	22.2171
RTP5-RTP6	RIFG3-RIFG4	slow	17.4407	17.4835	23.4164	18.4562	23.6944
RTP5-RTP6	RIFG4-RIFG5	slow	26.5175	34.9529	37.4109	31.192	44.391
RTP5-RTP6	RIFG5-RIFG6	slow	22.0891	20.4976	21.6642	20.9038	21.8699
RTP5-RTP6	RIFG6-RIFG7	slow	30.3072	28.5074	24.9347	26.96	30.2904
RTP5-RTP6	RIFG7-RIFG8	slow	23.2391	26.0611	28.9636	26.944	33.7118
RTP5-RTP6	ROF1-ROF2	slow	52.331	39.8234	38.2562	34.6875	50.6306
RTP5-RTP6	ROF2-ROF3	slow	35.1984	35.4102	42.5183	32.6795	45.7363
RTP5-RTP6	ROF3-ROF4	slow	31.6429	35.7011	44.7357	34.6188	41.9549
RTP5-RTP6	ROF4-ROF5	slow	45.2521	35.5217	34.5826	37.8143	36.8847
RTP5-RTP6	ROF5-ROF6	slow	48.3814	50.3827	37.6877	46.7469	63.7851
RTP5-RTP6	ROF6-ROF7	slow	36.9996	62.0805	58.5767	42.5066	57.6544
RTP5-RTP6	ROF7-ROF8	slow	31.2031	40.5855	43.4786	43.5332	47.9297
RTP5-RTP6	ROF8-ROF9	slow	32.94	56.3026	53.1784	53.2903	57.2397
RTP5-RTP6	ROF9-ROF10	slow	33.0596	28.9059	31.606	26.5741	39.4742
RTP5-RTP6	RPH1-RPH2	slow	34.7488	28.7478	33.4518	26.4137	35.4111
RTP5-RTP6	RPH2-RPH3	slow	36.9333	31.3171	28.3139	37.0425	37.8393
RTP5-RTP6	RPH3-RPH4	slow	41.1898	30.4967	25.3057	38.1597	35.1232
RTP5-RTP6	RPH4-RPH5	slow	31.7929	48.4947	31.8912	30.2678	44.2992
RTP5-RTP6	RPH5-RPH6	slow	40.2718	31.9144	30.0217	36.733	38.7391
RTP5-RTP6	RPH6-RPH7	slow	41.6378	48.5105	46.5695	45.1113	45.2229
RTP5-RTP6	RPH7-RPH8	slow	46.2815	56.2797	41.8846	53.5045	57.569
RTP5-RTP6	RTP1-RTP2	slow	27.0534	23.922	20.6402	22.3596	24.2559
RTP5-RTP6	RTP2-RTP3	slow	26.9519	20.6937	22.8156	22.4838	37.344
RTP5-RTP6	RTP3-RTP4	slow	26.2584	30.6563	31.8195	29.864	44.4012
RTP5-RTP6	RTP4-RTP5	slow	45.3507	41.3483	63.1025	46.9498	50.5764
RTP5-RTP6	RTP6-RTP7	slow	67.0686	67.5385	48.2482	53.3205	41.0458
RTP5-RTP6	RTP7-RTP8	slow	28.4621	37.2159	33.6392	27.3154	41.9368
RTP6-RTP7	RAH1-RAH2	slow	34.9782	24.1421	22.5162	23.4766	28.7652
RTP6-RTP7	RAH2-RAH3	slow	37.0132	44.7123	38.7352	41.9378	40.5493
RTP6-RTP7	RAH3-RAH4	slow	51.3498	51.3318	52.0986	49.9565	61.8891
RTP6-RTP7	RAH4-RAH5	slow	35.9511	40.6372	38.8805	41.4635	41.8771
RTP6-RTP7	RAH5-RAH6	slow	47.9536	40.8043	36.6507	42.4753	50.526
RTP6-RTP7	RAH6-RAH7	slow	37.2884	59.471	43.9863	50.242	55.9015
RTP6-RTP7	RAH7-RAH8	slow	54.3293	40.9747	49.4146	52.288	37.9788
RTP6-RTP7	RAMY1-RAMY2	slow	33.5858	39.9515	24.048	37.2936	32.5667
RTP6-RTP7	RAMY2-RAMY3	slow	28.8638	39.771	30.5275	48.8051	42.2912
RTP6-RTP7	RAMY3-RAMY4	slow	59.1184	49.96	43.1582	39.4575	53.7107
RTP6-RTP7	RAMY4-RAMY5	slow	35.2592	35.0191	29.6755	38.296	43.2263
RTP6-RTP7	RAMY5-RAMY6	slow	27.4637	38.5965	31.9703	34.7939	48.7368
RTP6-RTP7	RAMY6-RAMY7	slow	40.8707	50.3854	36.6203	47.8282	42.1529
RTP6-RTP7	RAMY7-RAMY8	slow	33.4909	52.6846	50.1874	44.6069	50.2361
RTP6-RTP7	RI1-RI2	slow	32.0036	36.7476	40.6893	39.8458	42.7875
RTP6-RTP7	RI10-RI11	slow	39.7613	53.7401	48.6404	58.621	63.1123
RTP6-RTP7	RI11-RI12	slow	41.6341	66.3342	42.1375	46.8719	57.1054
RTP6-RTP7	RI2-RI3	slow	48.5857	39.4374	41.5559	41.2612	39.267
RTP6-RTP7	RI3-RI4	slow	35.6008	71.1909	46.0188	52.9167	56.797
RTP6-RTP7	RI4-RI5	slow	34.4155	62.6379	42.7703	53.0826	45.481
RTP6-RTP7	RI5-RI6	slow	41.417	64.5704	55.4926	57.4757	55.9173
RTP6-RTP7	RI6-RI7	slow	47.3671	75.4925	59.3814	60.0095	67.1932
RTP6-RTP7	RI7-RI8	slow	37.5336	35.7758	41.2161	44.4812	48.3067
RTP6-RTP7	RI8-RI9	slow	31.5162	35.4185	35.3706	36.3377	52.5077
RTP6-RTP7	RI9-RI10	slow	29.6169	48.3194	41.1546	38.1407	51.2209
RTP6-RTP7	RIFG1-RIFG2	slow	28.8409	53.9595	59.5273	43.7174	57.5898
RTP6-RTP7	RIFG2-RIFG3	slow	22.5101	20.8664	24.554	23.9079	24.6761
RTP6-RTP7	RIFG3-RIFG4	slow	22.667	21.4358	25.2565	23.567	25.1408
RTP6-RTP7	RIFG4-RIFG5	slow	25.3093	36.1521	39.6005	41.0002	39.5376
RTP6-RTP7	RIFG5-RIFG6	slow	23.0646	23.1985	28.4628	27.4515	25.87
RTP6-RTP7	RIFG6-RIFG7	slow	32.9205	33.8691	31.2998	40.2644	34.4207
RTP6-RTP7	RIFG7-RIFG8	slow	29.9262	34.5618	30.531	34.287	33.1836
RTP6-RTP7	ROF1-ROF2	slow	36.2718	47.9398	54.4509	45.9784	52.1733
RTP6-RTP7	ROF2-ROF3	slow	40.935	43.6413	49.5251	36.4641	43.8804
RTP6-RTP7	ROF3-ROF4	slow	36.7313	44.1072	53.2937	35.4958	41.3097
RTP6-RTP7	ROF4-ROF5	slow	47.3565	47.676	43.778	43.3778	45.5363
RTP6-RTP7	ROF5-ROF6	slow	27.04	42.7412	66.5468	42.2514	62.3059
RTP6-RTP7	ROF6-ROF7	slow	42.8869	80.978	71.907	66.1007	57.3564
RTP6-RTP7	ROF7-ROF8	slow	31.2761	37.3595	44.2379	48.2418	47.53
RTP6-RTP7	ROF8-ROF9	slow	37.9498	57.7217	59.2787	59.5028	55.0033
RTP6-RTP7	ROF9-ROF10	slow	38.3409	33.9265	31.6127	34.4681	31.9272
RTP6-RTP7	RPH1-RPH2	slow	31.8205	33.0722	33.6965	38.3287	46.8278
RTP6-RTP7	RPH2-RPH3	slow	48.9782	40.2793	29.5791	46.7098	32.7408
RTP6-RTP7	RPH3-RPH4	slow	45.2699	41.5598	26.6882	33.7801	29.6302
RTP6-RTP7	RPH4-RPH5	slow	44.572	56.2257	28.9019	37.2341	40.4161
RTP6-RTP7	RPH5-RPH6	slow	41.243	46.0544	45.6743	46.2581	42.0468
RTP6-RTP7	RPH6-RPH7	slow	45.8222	69.3644	45.4039	47.7379	42.7585
RTP6-RTP7	RPH7-RPH8	slow	49.8396	65.4434	48.2195	48.6908	44.2151
RTP6-RTP7	RTP1-RTP2	slow	19.6073	27.2098	26.4957	27.3922	24.8873
RTP6-RTP7	RTP2-RTP3	slow	23.2787	32.797	30.9761	27.951	31.7796
RTP6-RTP7	RTP3-RTP4	slow	33.1957	46.1164	37.5316	48.2849	58.3787
RTP6-RTP7	RTP4-RTP5	slow	39.302	64.6506	35.4749	42.9431	52.4893
RTP6-RTP7	RTP5-RTP6	slow	88.0664	62.6714	48.1655	54.54	47.287
RTP6-RTP7	RTP7-RTP8	slow	32.2064	37.3706	34.5879	44.5336	41.8934
RTP7-RTP8	RAH1-RAH2	slow	26.9444	20.0473	20.3059	21.6733	21.0653
RTP7-RTP8	RAH2-RAH3	slow	23.691	24.428	27.3461	29.1248	34.337
RTP7-RTP8	RAH3-RAH4	slow	30.9574	25.5685	29.0802	25.5839	34.4794
RTP7-RTP8	RAH4-RAH5	slow	31.1961	27.6641	23.7452	31.1658	37.5729
RTP7-RTP8	RAH5-RAH6	slow	20.8309	33.1349	32.9854	38.1424	33.1066
RTP7-RTP8	RAH6-RAH7	slow	24.9376	30.0299	32.8141	24.0785	29.5456
RTP7-RTP8	RAH7-RAH8	slow	31.2805	24.7314	31.2659	23.6096	31.0164
RTP7-RTP8	RAMY1-RAMY2	slow	21.5414	20.1667	26.7172	27.2286	22.719
RTP7-RTP8	RAMY2-RAMY3	slow	23.227	18.8949	23.5281	25.7972	26.6051
RTP7-RTP8	RAMY3-RAMY4	slow	47.4868	29.3944	28.4649	31.9488	37.5454
RTP7-RTP8	RAMY4-RAMY5	slow	20.2783	25.6322	24.3716	29.3919	29.514
RTP7-RTP8	RAMY5-RAMY6	slow	24.3402	24.5078	22.717	26.9614	29.3322
RTP7-RTP8	RAMY6-RAMY7	slow	26.3338	24.2496	31.6973	22.4575	23.9888
RTP7-RTP8	RAMY7-RAMY8	slow	27.4941	23.9513	34.1236	28.6151	30.1241
RTP7-RTP8	RI1-RI2	slow	28.0449	31.4528	25.9302	34.1007	48.6048
RTP7-RTP8	RI10-RI11	slow	37.6069	25.4786	24.0548	30.4913	39.8908
RTP7-RTP8	RI11-RI12	slow	25.0723	28.3433	26.8216	31.275	28.295
RTP7-RTP8	RI2-RI3	slow	24.5846	27.4557	39.5646	29.4557	31.8746
RTP7-RTP8	RI3-RI4	slow	25.3716	29.6928	37.833	24.8276	35.8866
RTP7-RTP8	RI4-RI5	slow	25.0316	24.1761	31.6715	34.1521	33.7508
RTP7-RTP8	RI5-RI6	slow	27.9036	31.3864	32.7591	28.4611	32.9612
RTP7-RTP8	RI6-RI7	slow	33.0236	28.3655	30.686	30.7596	33.7025
RTP7-RTP8	RI7-RI8	slow	35.5079	26.1885	28.6599	34.5527	34.7252
RTP7-RTP8	RI8-RI9	slow	30.8796	36.472	31.062	29.2182	38.0174
RTP7-RTP8	RI9-RI10	slow	29.1778	30.9335	30.203	25.8601	29.5346
RTP7-RTP8	RIFG1-RIFG2	slow	24.979	21.0685	31.3261	35.7354	26.2322
RTP7-RTP8	RIFG2-RIFG3	slow	16.4519	18.1714	22.1101	17.4452	19.385
RTP7-RTP8	RIFG3-RIFG4	slow	18.2257	21.4753	25.9222	18.2435	18.6279
RTP7-RTP8	RIFG4-RIFG5	slow	19.0407	27.9969	34.4541	28.577	27.8819
RTP7-RTP8	RIFG5-RIFG6	slow	20.9978	22.5355	26.1843	19.6032	20.2878
RTP7-RTP8	RIFG6-RIFG7	slow	24.8653	35.361	30.644	34.7964	32.5055
RTP7-RTP8	RIFG7-RIFG8	slow	28.4085	26.4183	38.8745	29.798	34.582
RTP7-RTP8	ROF1-ROF2	slow	34.1749	32.2877	34.7112	31.4172	26.8174
RTP7-RTP8	ROF2-ROF3	slow	30.2454	31.794	30.6635	38.1891	31.6687
RTP7-RTP8	ROF3-ROF4	slow	27.8047	32.8155	32.0112	37.1217	40.597
RTP7-RTP8	ROF4-ROF5	slow	25.9406	29.1051	33.0336	34.3636	32.4383
RTP7-RTP8	ROF5-ROF6	slow	24.2478	26.2461	27.4179	33.1142	35.0107
RTP7-RTP8	ROF6-ROF7	slow	23.2045	27.928	24.4728	27.0334	31.0614
RTP7-RTP8	ROF7-ROF8	slow	30.7902	28.2967	31.6343	29.2877	36.3848
RTP7-RTP8	ROF8-ROF9	slow	26.6933	28.7327	23.4297	31.2052	29.5399
RTP7-RTP8	ROF9-ROF10	slow	23.5435	30.4757	27.3315	30.6403	27.437
RTP7-RTP8	RPH1-RPH2	slow	31.629	28.44	33.3992	35.1594	39.6378
RTP7-RTP8	RPH2-RPH3	slow	35.3631	25.1735	32.5897	37.4186	34.9645
RTP7-RTP8	RPH3-RPH4	slow	24.1935	31.4452	24.6886	31.9293	33.5914
RTP7-RTP8	RPH4-RPH5	slow	25.2334	25.1608	27.6163	37.7034	33.017
RTP7-RTP8	RPH5-RPH6	slow	29.8764	27.458	29.5279	33.0719	30.9328
RTP7-RTP8	RPH6-RPH7	slow	34.2535	26.0574	21.8469	28.9851	40.5075
RTP7-RTP8	RPH7-RPH8	slow	32.0981	30.3661	23.6157	33.6673	34.8525
RTP7-RTP8	RTP1-RTP2	slow	18.2246	22.6287	22.1541	21.0665	20.5585
RTP7-RTP8	RTP2-RTP3	slow	20.6572	25.1894	22.3826	27.8254	22.8304
RTP7-RTP8	RTP3-RTP4	slow	25.4011	26.5577	26.0211	28.9416	38.3943
RTP7-RTP8	RTP4-RTP5	slow	22.3993	27.1533	25.5237	31.4582	42.7205
RTP7-RTP8	RTP5-RTP6	slow	27.6599	29.4051	30.072	26.78	39.5192
RTP7-RTP8	RTP6-RTP7	slow	26.0673	33.4949	35.889	41.5641	37.02
RAH1-RAH2	RAH2-RAH3	fast	620.027	4856.77	5209.81	5100.64	5401.32
RAH1-RAH2	RAH3-RAH4	fast	1553.52	6679.82	6822.77	6827.03	7005.82
RAH1-RAH2	RAH4-RAH5	fast	1999.21	6934.23	7154.66	7161.91	7344.59
RAH1-RAH2	RAH5-RAH6	fast	1921.28	6861.95	7027.13	7116.41	7306.43
RAH1-RAH2	RAH6-RAH7	fast	1948.11	6684.05	6880.26	6957.55	7114.59
RAH1-RAH2	RAH7-RAH8	fast	1617.89	6497.22	6727.2	6845.34	7011.25
RAH1-RAH2	RAMY1-RAMY2	fast	5113.36	7040.89	7242.92	7279.05	7395.07
RAH1-RAH2	RAMY2-RAMY3	fast	4659.76	3290.75	3357.14	3411.31	3759.61
RAH1-RAH2	RAMY3-RAMY4	fast	1937.49	6938.12	7106.9	7104.85	7279.71
RAH1-RAH2	RAMY4-RAMY5	fast	2934.07	6906.1	7090	7064.42	7212.58
RAH1-RAH2	RAMY5-RAMY6	fast	2113.51	6692.83	6963.9	7062.92	7166.18
RAH1-RAH2	RAMY6-RAMY7	fast	2186.19	6919.09	7090.88	7154.06	7327.04
RAH1-RAH2	RAMY7-RAMY8	fast	1929.52	6804.01	6999.27	7104.35	7255.6
RAH1-RAH2	RI1-RI2	fast	1831.99	6808.46	7025.16	7033.45	7193.26
RAH1-RAH2	RI10-RI11	fast	1584.95	6553.31	6787.1	6816.51	7003.27
RAH1-RAH2	RI11-RI12	fast	1174.9	6159.31	6449.82	6473.31	6668.3
RAH1-RAH2	RI2-RI3	fast	2004.75	7005.58	7083.74	7121.07	7347.97
RAH1-RAH2	RI3-RI4	fast	1585.56	6689.67	6891.36	6845.28	7124.84
RAH1-RAH2	RI4-RI5	fast	1213.2	6335.39	6524.36	6557.24	6693.24
RAH1-RAH2	RI5-RI6	fast	1192.08	6143.05	6422.57	6552.61	6751.7
RAH1-RAH2	RI6-RI7	fast	1502.51	6505.47	6613.09	6707.59	6796.57
RAH1-RAH2	RI7-RI8	fast	2154.54	7026.78	7184	7216.05	7413.57
RAH1-RAH2	RI8-RI9	fast	2264.17	7093.02	7235.34	7275.06	7457.63
RAH1-RAH2	RI9-RI10	fast	1777.75	6805.36	6924.17	6969.4	7185.66
RAH1-RAH2	RIFG1-RIFG2	fast	1743.13	6828.97	6997.38	6967.51	7189.74
RAH1-RAH2	RIFG2-RIFG3	fast	6846.36	6614.4	6150.78	6954.98	7068.58
RAH1-RAH2	RIFG3-RIFG4	fast	6772.75	6234.75	5977	6529.79	6625.15
RAH1-RAH2	RIFG4-RIFG5	fast	2384.14	7031.35	6297.4	7159.89	7345.93
RAH1-RAH2	RIFG5-RIFG6	fast	2555.53	7169.6	6840.63	7301.39	7470.6
RAH1-RAH2	RIFG6-RIFG7	fast	2917.26	7189.33	7287.21	7343.2	7513.11
RAH1-RAH2	RIFG7-RIFG8	fast	2404.63	7130.06	7253.65	7296.87	7477.31
RAH1-RAH2	ROF1-ROF2	fast	2117.97	6986.1	7125.12	7192.01	7367.28
RAH1-RAH2	ROF2-ROF3	fast	2076.35	6964.48	7125.65	7145.4	7333.53
RAH1-RAH2	ROF3-ROF4	fast	1816.26	6758.12	6916.1	6935.46	7156.36
RAH1-RAH2	ROF4-ROF5	fast	1875.48	6740.37	6923.5	6986.53	7139.01
RAH1-RAH2	ROF5-ROF6	fast	1845.98	6500.77	6819.28	6776.89	6983.59
RAH1-RAH2	ROF6-ROF7	fast	1447.56	6395.82	6587.58	6616.46	6792.77
RAH1-RAH2	ROF7-ROF8	fast	1711.99	6569.37	6814.18	6811.78	6999.05
RAH1-RAH2	ROF8-ROF9	fast	1488.69	6235.09	6429.62	6656.11	6777.14
RAH1-RAH2	ROF9-ROF10	fast	2450.84	6973.88	7179.25	7199.99	7387.99
RAH1-RAH2	RPH1-RPH2	fast	1384.29	6414.51	6659.39	6679.17	6849.11
RAH1-RAH2	RPH2-RPH3	fast	1430.47	6113.11	6247.19	6292.4	6395.68
RAH1-RAH2	RPH3-RPH4	fast	1707.15	6717.97	6945.94	6944.68	7187.07
RAH1-RAH2	RPH4-RPH5	fast	2339.65	7047.96	7199.2	7226.66	7418.22
RAH1-RAH2	RPH5-RPH6	fast	2608.15	6816.44	7015.62	6994.62	7188.14
RAH1-RAH2	RPH6-RPH7	fast	1669.44	6456.36	6664.49	6789.74	6916.45
RAH1-RAH2	RPH7-RPH8	fast	2879.8	6792.27	6963.3	7033.44	7167.91
RAH1-RAH2	RTP1-RTP2	fast	2128.25	5702.84	5291.97	5803.52	6178.26
RAH1-RAH2	RTP2-RTP3	fast	3117.54	6707.5	6538.33	7006.55	7205.86
RAH1-RAH2	RTP3-RTP4	fast	1903	6926.72	7124.11	7167.49	7322.4
RAH1-RAH2	RTP4-RTP5	fast	1947.07	6878.84	7014.13	7128.8	7323.39
RAH1-RAH2	RTP5-RTP6	fast	1848.57	6855.65	7036.6	7073.95	7236.34
RAH1-RAH2	RTP6-RTP7	fast	1749.59	6893.25	7122.39	7143.43	7342.87
RAH1-RAH2	RTP7-RTP8	fast	2390.42	7144.26	7260.99	7310.79	7489.17
RAH2-RAH3	RAH1-RAH2	fast	592.511	4970.84	5261.83	5178.46	5240.01
RAH2-RAH3	RAH3-RAH4	fast	10.4406	42.0058	19.5433	13.4609	17.3403
RAH2-RAH3	RAH4-RAH5	fast	11.0039	19.8914	20.4102	24.7652	29.309
RAH2-RAH3	RAH5-RAH6	fast	6.11007	12.6589	8.69372	8.19367	11.352
RAH2-RAH3	RAH6-RAH7	fast	212.981	425.121	434.006	446.26	493.041
RAH2-RAH3	RAH7-RAH8	fast	178.462	177.268	182.44	158.75	168.559
RAH2-RAH3	RAMY1-RAMY2	fast	3147.83	3001.15	3040.22	2770.47	2954.98
RAH2-RAH3	RAMY2-RAMY3	fast	4594.97	4508.63	4696.77	4491.3	4515.92
RAH2-RAH3	RAMY3-RAMY4	fast	13.9761	55.2022	44.5785	36.8172	41.0884
RAH2-RAH3	RAMY4-RAMY5	fast	919.087	751.117	804.883	830.912	887.31
RAH2-RAH3	RAMY5-RAMY6	fast	661.121	266.065	294.556	259.298	278.153
RAH2-RAH3	RAMY6-RAMY7	fast	124.714	190.279	232.477	221.448	236.342
RAH2-RAH3	RAMY7-RAMY8	fast	7.68688	14.2464	9.63905	10.6458	11.8417
RAH2-RAH3	RI1-RI2	fast	7.06542	16.7671	11.458	14.8235	15.8873
RAH2-RAH3	RI10-RI11	fast	5.76821	16.6939	14.2737	15.1583	16.7128
RAH2-RAH3	RI11-RI12	fast	8.94907	19.967	15.2369	18.0354	19.8093
RAH2-RAH3	RI2-RI3	fast	5.89446	17.6619	13.9361	14.533	16.1181
RAH2-RAH3	RI3-RI4	fast	9.72651	15.2222	12.9114	15.7086	18.2901
RAH2-RAH3	RI4-RI5	fast	7.66728	14.4121	11.8795	14.4128	13.3093
RAH2-RAH3	RI5-RI6	fast	12.9046	23.7446	22.9086	23.6537	25.9763
RAH2-RAH3	RI6-RI7	fast	7.07089	12.6549	10.2834	14.6498	12.0731
RAH2-RAH3	RI7-RI8	fast	8.69148	20.3172	19.4667	20.1784	21.9303
RAH2-RAH3	RI8-RI9	fast	6.47912	20.9963	17.7193	18.7606	20.4078
RAH2-RAH3	RI9-RI10	fast	7.72655	13.2801	12.9537	11.6904	13.573
RAH2-RAH3	RIFG1-RIFG2	fast	5.27412	45.5112	40.6958	40.0881	46.1261
RAH2-RAH3	RIFG2-RIFG3	fast	6663.07	6385.16	5837.01	6502.17	6467.13
RAH2-RAH3	RIFG3-RIFG4	fast	6520.02	6275.39	5663.55	6394.24	6361.32
RAH2-RAH3	RIFG4-RIFG5	fast	75.011	678.341	1092.64	1300.11	1395.7
RAH2-RAH3	RIFG5-RIFG6	fast	22.7304	292.771	486.663	573.896	617.498
RAH2-RAH3	RIFG6-RIFG7	fast	455.032	617.27	610.633	593.216	645.609
RAH2-RAH3	RIFG7-RIFG8	fast	8.77288	9.93787	8.98543	7.99078	6.91854
RAH2-RAH3	ROF1-ROF2	fast	10.9252	27.6077	22.0946	25.8368	29.2722
RAH2-RAH3	ROF2-ROF3	fast	6.10868	12.4223	11.7901	13.842	12.8274
RAH2-RAH3	ROF3-ROF4	fast	22.0043	11.0781	13.7424	11.5059	8.61988
RAH2-RAH3	ROF4-ROF5	fast	45.4934	78.9625	73.0906	73.7272	84.1887
RAH2-RAH3	ROF5-ROF6	fast	158.376	162.544	166.022	163.458	180.22
RAH2-RAH3	ROF6-ROF7	fast	7.66745	11.913	10.0934	13.082	10.2596
RAH2-RAH3	ROF7-ROF8	fast	22.4884	11.2428	12.9662	10.5048	11.4431
RAH2-RAH3	ROF8-ROF9	fast	74.5204	47.3815	47.6908	43.5407	43.5477
RAH2-RAH3	ROF9-ROF10	fast	452.808	548.501	570.537	559.854	616.528
RAH2-RAH3	RPH1-RPH2	fast	8.81129	9.74477	8.89662	8.65181	7.07995
RAH2-RAH3	RPH2-RPH3	fast	278.852	410.775	415.118	409.856	450.022
RAH2-RAH3	RPH3-RPH4	fast	12.306	9.3713	8.80323	8.80975	9.32028
RAH2-RAH3	RPH4-RPH5	fast	76.5408	68.768	80.3979	72.7334	76.1787
RAH2-RAH3	RPH5-RPH6	fast	593.625	674.09	709.338	692.122	715.435
RAH2-RAH3	RPH6-RPH7	fast	28.6473	41.2707	39.9337	38.6962	42.2968
RAH2-RAH3	RPH7-RPH8	fast	823.296	806.161	811.055	799.611	855.98
RAH2-RAH3	RTP1-RTP2	fast	1812.28	4140.75	4250.54	4760.79	4845.07
RAH2-RAH3	RTP2-RTP3	fast	829.037	2658.19	2936.36	3231.29	3358.92
RAH2-RAH3	RTP3-RTP4	fast	8.84495	9.39963	9.21195	9.72876	10.4329
RAH2-RAH3	RTP4-RTP5	fast	12.3386	8.3019	8.98395	7.30567	8.24328
RAH2-RAH3	RTP5-RTP6	fast	5.66817	11.3597	9.80215	10.2276	11.7757
RAH2-RAH3	RTP6-RTP7	fast	53.0974	102.384	97.4429	104.434	110.708
RAH2-RAH3	RTP7-RTP8	fast	5.24365	18.8597	15.7628	16.7676	17.9275
RAH3-RAH4	RAH1-RAH2	fast	1513.29	6908.33	6886.79	6848.22	6744.26
RAH3-RAH4	RAH2-RAH3	fast	11.3196	41.2771	19.3324	13.2958	18.1606
RAH3-RAH4	RAH4-RAH5	fast	49.5287	103.907	59.4821	36.2569	39.7295
RAH3-RAH4	RAH5-RAH6	fast	19.0484	220.11	79.3665	7.99506	8.74115
RAH3-RAH4	RAH6-RAH7	fast	678.265	745.309	968.586	1094.38	1127.58
RAH3-RAH4	RAH7-RAH8	fast	451.068	883.614	650.192	522.656	576.888
RAH3-RAH4	RAMY1-RAMY2	fast	5748.81	5240.39	5480.54	5202.45	5249.29
RAH3-RAH4	RAMY2-RAMY3	fast	6012.02	5974.39	6025.73	5826.73	5836.66
RAH3-RAH4	RAMY3-RAMY4	fast	71.7561	48.9262	82.2474	83.4632	87.8621
RAH3-RAH4	RAMY4-RAMY5	fast	2770.26	1704.09	2164.89	2248.47	2267.84
RAH3-RAH4	RAMY5-RAMY6	fast	2102.38	1476.72	1242.92	1084.2	1067.88
RAH3-RAH4	RAMY6-RAMY7	fast	415.377	1253.58	1092.93	941.333	1003.46
RAH3-RAH4	RAMY7-RAMY8	fast	17.26	170.769	62.3336	9.30009	10.1506
RAH3-RAH4	RI1-RI2	fast	22.7433	73.8432	34.9288	17.5055	17.4867
RAH3-RAH4	RI10-RI11	fast	15.9943	61.4854	29.2899	15.6673	15.1961
RAH3-RAH4	RI11-RI12	fast	17.0288	38.9906	27.7656	17.2791	19.5099
RAH3-RAH4	RI2-RI3	fast	19.4535	88.1088	44.2114	19.9182	19.0501
RAH3-RAH4	RI3-RI4	fast	18.5053	65.5001	33.1288	17.8405	16.4669
RAH3-RAH4	RI4-RI5	fast	15.5515	52.2726	24.4028	13.4813	12.3506
RAH3-RAH4	RI5-RI6	fast	24.9319	35.028	31.5616	27.6682	30.8411
RAH3-RAH4	RI6-RI7	fast	11.3926	62.7241	25.5488	8.81724	14.6285
RAH3-RAH4	RI7-RI8	fast	46.4702	87.1156	56.7265	36.8253	37.8977
RAH3-RAH4	RI8-RI9	fast	34.78	101.055	54.9673	34.1631	34.996
RAH3-RAH4	RI9-RI10	fast	17.5912	77.4432	31.3547	13.4849	12.5896
RAH3-RAH4	RIFG1-RIFG2	fast	8.46595	61.8741	84.8486	79.4234	94.2652
RAH3-RAH4	RIFG2-RIFG3	fast	7333.44	7321.78	6596.35	7303.09	7168.53
RAH3-RAH4	RIFG3-RIFG4	fast	7296.95	7299.4	6486.5	7276.11	7140.93
RAH3-RAH4	RIFG4-RIFG5	fast	184.694	2099.4	2877.35	3579.32	3682.88
RAH3-RAH4	RIFG5-RIFG6	fast	45.582	1311.65	1839.47	2252.05	2344.1
RAH3-RAH4	RIFG6-RIFG7	fast	2053.89	1733.28	2111.55	2137.46	2217.45
RAH3-RAH4	RIFG7-RIFG8	fast	9.46508	290.413	123.324	34.5148	36.4035
RAH3-RAH4	ROF1-ROF2	fast	53.9791	77.6185	61.872	52.6442	57.8934
RAH3-RAH4	ROF2-ROF3	fast	14.2789	100.621	45.2262	14.7364	14.8069
RAH3-RAH4	ROF3-ROF4	fast	36.0418	207.104	90.491	33.4839	34.9496
RAH3-RAH4	ROF4-ROF5	fast	191.928	100.917	160.664	172.032	190.564
RAH3-RAH4	ROF5-ROF6	fast	532.937	227.701	317.713	369.361	380.698
RAH3-RAH4	ROF6-ROF7	fast	9.4407	57.5634	25.7097	10.0333	10.558
RAH3-RAH4	ROF7-ROF8	fast	33.6761	151.797	66.2743	27.6394	28.3494
RAH3-RAH4	ROF8-ROF9	fast	164.859	293.205	179.349	133.027	137.093
RAH3-RAH4	ROF9-ROF10	fast	1567.42	1229.55	1656.68	1706.54	1814.7
RAH3-RAH4	RPH1-RPH2	fast	9.6988	97.1509	35.081	12.5119	8.07038
RAH3-RAH4	RPH2-RPH3	fast	533.253	565.549	706.568	726.887	755.719
RAH3-RAH4	RPH3-RPH4	fast	8.60814	100.48	38.4776	7.78123	7.08121
RAH3-RAH4	RPH4-RPH5	fast	235.922	727.358	501.64	377.793	407.755
RAH3-RAH4	RPH5-RPH6	fast	1804.48	1302.73	1684.41	1727.91	1758.74
RAH3-RAH4	RPH6-RPH7	fast	111.664	49.7599	62.7778	67.5371	65.6298
RAH3-RAH4	RPH7-RPH8	fast	2279.64	1589.26	1841.93	1915.95	2014.79
RAH3-RAH4	RTP1-RTP2	fast	4007.81	6463.44	5911.9	6657.98	6584.07
RAH3-RAH4	RTP2-RTP3	fast	2554.29	5667.57	5278.64	5903.2	5890.38
RAH3-RAH4	RTP3-RTP4	fast	8.91691	154.331	54.4704	9.25349	9.40224
RAH3-RAH4	RTP4-RTP5	fast	7.33262	130.667	45.5396	9.32317	10.429
RAH3-RAH4	RTP5-RTP6	fast	11.6703	97.2504	37.205	9.28899	9.54912
RAH3-RAH4	RTP6-RTP7	fast	222.782	165.609	269.315	301.776	318.534
RAH3-RAH4	RTP7-RTP8	fast	27.7877	103.51	56.152	30.8529	32.6066
RAH4-RAH5	RAH1-RAH2	fast	1962.89	7184.23	7200.22	7176.61	7062.65
RAH4-RAH5	RAH2-RAH3	fast	10.0519	19.0204	19.7989	23.4008	28.7111
RAH4-RAH5	RAH3-RAH4	fast	48.4492	105.042	59.2507	35.9037	38.9719
RAH4-RAH5	RAH5-RAH6	fast	42.4155	86.8427	91.5975	88.2113	97.3988
RAH4-RAH5	RAH6-RAH7	fast	589.747	1154.37	1052.24	1124.57	1155.95
RAH4-RAH5	RAH7-RAH8	fast	1000.93	955.959	1045	1095.37	1152.26
RAH4-RAH5	RAMY1-RAMY2	fast	6353.88	6080.13	6209.64	6003.94	5913.83
RAH4-RAH5	RAMY2-RAMY3	fast	6355.88	6240.88	6378.12	6206.95	6160.12
RAH4-RAH5	RAMY3-RAMY4	fast	7.48521	168.913	74.5486	18.634	17.1829
RAH4-RAH5	RAMY4-RAMY5	fast	3034.81	2597.56	2712.92	2759.39	2663.32
RAH4-RAH5	RAMY5-RAMY6	fast	3433.14	2033.07	2236.56	2291.13	2227.08
RAH4-RAH5	RAMY6-RAMY7	fast	1369.52	1824.5	2163.91	2308.08	2323.9
RAH4-RAH5	RAMY7-RAMY8	fast	43.6602	36.9802	44.544	42.5055	48.82
RAH4-RAH5	RI1-RI2	fast	25.7389	22.7793	19.1766	18.7314	19.543
RAH4-RAH5	RI10-RI11	fast	21.2452	16.862	18.9672	14.5881	16.9522
RAH4-RAH5	RI11-RI12	fast	13.6895	15.4624	10.6732	9.22899	8.79095
RAH4-RAH5	RI2-RI3	fast	33.292	26.3586	21.6475	22.6031	22.868
RAH4-RAH5	RI3-RI4	fast	18.7895	17.8468	15.0788	14.423	14.1161
RAH4-RAH5	RI4-RI5	fast	19.3249	13.1313	12.9066	13.1063	14.5668
RAH4-RAH5	RI5-RI6	fast	6.96944	18.5986	10.3701	7.27577	8.2989
RAH4-RAH5	RI6-RI7	fast	29.8042	17.8353	20.869	25.6441	25.8502
RAH4-RAH5	RI7-RI8	fast	13.2768	37.3127	16.6414	9.72792	11.2298
RAH4-RAH5	RI8-RI9	fast	34.4757	38.6182	23.4808	14.651	16.5652
RAH4-RAH5	RI9-RI10	fast	30.7289	20.306	24.5144	27.6617	28.6389
RAH4-RAH5	RIFG1-RIFG2	fast	52.7693	91.178	43.3614	23.3308	26.1248
RAH4-RAH5	RIFG2-RIFG3	fast	7464.83	7400.49	6721.53	7451.2	7325.32
RAH4-RAH5	RIFG3-RIFG4	fast	7446.88	7392.32	6624.07	7441.53	7310.51
RAH4-RAH5	RIFG4-RIFG5	fast	638.352	2739.18	3911.47	5050.03	5119.6
RAH4-RAH5	RIFG5-RIFG6	fast	424.16	2291.53	3408.23	4346.44	4369.23
RAH4-RAH5	RIFG6-RIFG7	fast	2910.46	3562.52	3476.07	3466.25	3471.91
RAH4-RAH5	RIFG7-RIFG8	fast	277.462	268.777	387.994	432.048	452.682
RAH4-RAH5	ROF1-ROF2	fast	8.80988	40.8857	18.513	6.65234	7.25688
RAH4-RAH5	ROF2-ROF3	fast	50.7048	30.4385	34.4702	32.631	37.9696
RAH4-RAH5	ROF3-ROF4	fast	224.024	135.173	176.291	184.293	194.522
RAH4-RAH5	ROF4-ROF5	fast	87.3614	164.941	122.507	96.4049	106.579
RAH4-RAH5	ROF5-ROF6	fast	397.106	355.249	319.913	295.856	290.372
RAH4-RAH5	ROF6-ROF7	fast	54.2572	19.25	26.6245	30.7014	29.3428
RAH4-RAH5	ROF7-ROF8	fast	228.745	90.2351	122.406	150.606	154.377
RAH4-RAH5	ROF8-ROF9	fast	477.512	259.684	301.343	322.832	339.067
RAH4-RAH5	ROF9-ROF10	fast	1772.7	2219.84	2330.13	2347.18	2405.86
RAH4-RAH5	RPH1-RPH2	fast	61.1403	38.9493	50.4436	60.2449	64.4285
RAH4-RAH5	RPH2-RPH3	fast	422.644	730.6	688.383	655.869	660.896
RAH4-RAH5	RPH3-RPH4	fast	100.978	41.5508	59.465	72.9926	78.4584
RAH4-RAH5	RPH4-RPH5	fast	1067.42	1128.45	1343	1465.88	1510.77
RAH4-RAH5	RPH5-RPH6	fast	1908.38	1963.17	2021.45	2013.36	1947.95
RAH4-RAH5	RPH6-RPH7	fast	32.572	47.8029	27.8123	18.5496	18.0611
RAH4-RAH5	RPH7-RPH8	fast	2473.19	2250.54	2321.54	2166.91	2172.31
RAH4-RAH5	RTP1-RTP2	fast	5241.87	6800.18	6304.03	7128.41	7025.29
RAH4-RAH5	RTP2-RTP3	fast	4246.81	6389.6	6049.3	6817.05	6748.58
RAH4-RAH5	RTP3-RTP4	fast	117.974	49.5125	65.0898	71.5317	75.3709
RAH4-RAH5	RTP4-RTP5	fast	102.145	55.6695	86.5507	108.096	105.557
RAH4-RAH5	RTP5-RTP6	fast	56.0425	32.4925	43.208	54.6166	53.8001
RAH4-RAH5	RTP6-RTP7	fast	109.075	352.992	279.087	255.426	253.693
RAH4-RAH5	RTP7-RTP8	fast	56.5927	51.9961	32.6944	24.2013	25.4561
RAH5-RAH6	RAH1-RAH2	fast	1875.65	7058.38	7070.47	7116.37	7047.93
RAH5-RAH6	RAH2-RAH3	fast	5.77643	13.3405	8.92959	7.55169	11.0048
RAH5-RAH6	RAH3-RAH4	fast	18.0232	224.428	80.4831	8.26489	8.72458
RAH5-RAH6	RAH4-RAH5	fast	42.893	88.0635	92.9711	89.4177	98.7987
RAH5-RAH6	RAH6-RAH7	fast	570.243	1132.77	1046.86	1099.49	1164.48
RAH5-RAH6	RAH7-RAH8	fast	678.706	563.354	607.722	686.83	731.013
RAH5-RAH6	RAMY1-RAMY2	fast	6467.38	6079.88	6194.41	5949.46	5921.08
RAH5-RAH6	RAMY2-RAMY3	fast	6194.2	6077.24	6202.76	6105.47	6119.44
RAH5-RAH6	RAMY3-RAMY4	fast	39.5402	381.417	222.601	141.406	141.979
RAH5-RAH6	RAMY4-RAMY5	fast	3278.57	2858.72	2958.79	2984.8	2992.04
RAH5-RAH6	RAMY5-RAMY6	fast	2916.99	1376.78	1493.23	1612.66	1582.14
RAH5-RAH6	RAMY6-RAMY7	fast	922.237	1135.41	1406.32	1634.19	1756.18
RAH5-RAH6	RAMY7-RAMY8	fast	8.26428	16.6694	14.7607	12.5136	13.628
RAH5-RAH6	RI1-RI2	fast	8.42752	79.7926	45.3595	23.7727	26.7997
RAH5-RAH6	RI10-RI11	fast	6.29978	49.2011	29.2074	16.8841	21.3706
RAH5-RAH6	RI11-RI12	fast	8.9558	49.114	30.6081	19.7645	23.4775
RAH5-RAH6	RI2-RI3	fast	5.48332	99.9457	57.4454	27.8101	33.2698
RAH5-RAH6	RI3-RI4	fast	7.72409	63.895	37.8743	22.9444	24.958
RAH5-RAH6	RI4-RI5	fast	7.15442	40.5535	24.3586	13.5058	13.7975
RAH5-RAH6	RI5-RI6	fast	13.2442	63.8862	46.4159	35.0306	34.5177
RAH5-RAH6	RI6-RI7	fast	8.12884	36.5777	22.5849	11.2125	10.4909
RAH5-RAH6	RI7-RI8	fast	16.8605	170.862	99.4605	70.2923	74.3215
RAH5-RAH6	RI8-RI9	fast	10.9741	174.205	101.531	70.4581	72.9333
RAH5-RAH6	RI9-RI10	fast	8.25495	55.1942	28.4473	15.0816	16.7055
RAH5-RAH6	RIFG1-RIFG2	fast	10.3103	244.241	166.231	125.191	144.561
RAH5-RAH6	RIFG2-RIFG3	fast	7404.7	7338.82	6663.46	7423.25	7312.66
RAH5-RAH6	RIFG3-RIFG4	fast	7375.73	7320.8	6560.69	7412.46	7297.88
RAH5-RAH6	RIFG4-RIFG5	fast	407.63	2383.84	3460.51	4695.8	4746.92
RAH5-RAH6	RIFG5-RIFG6	fast	190.144	1835.14	2724.56	3663.23	3697.89
RAH5-RAH6	RIFG6-RIFG7	fast	3151.73	3713	3579.01	3581.79	3717.01
RAH5-RAH6	RIFG7-RIFG8	fast	70.7173	46.9109	54.6511	64.5315	65.7964
RAH5-RAH6	ROF1-ROF2	fast	26.9332	177.56	121.307	96.4074	100.645
RAH5-RAH6	ROF2-ROF3	fast	7.10422	80.5985	42.492	21.969	21.2229
RAH5-RAH6	ROF3-ROF4	fast	105.374	33.5546	38.909	41.6895	42.7374
RAH5-RAH6	ROF4-ROF5	fast	173.324	355.489	298.064	244.537	280.376
RAH5-RAH6	ROF5-ROF6	fast	551.241	557.978	511.36	504.042	490.941
RAH5-RAH6	ROF6-ROF7	fast	13.7108	23.6716	15.2244	7.38894	6.78111
RAH5-RAH6	ROF7-ROF8	fast	103.277	28.0439	27.5404	32.0225	34.2405
RAH5-RAH6	ROF8-ROF9	fast	322.13	111.979	145.964	162.674	162.306
RAH5-RAH6	ROF9-ROF10	fast	1955.85	2501.04	2538.82	2601.81	2746.77
RAH5-RAH6	RPH1-RPH2	fast	19.6579	20.049	11.9723	10.5746	7.6008
RAH5-RAH6	RPH2-RPH3	fast	505.535	893.537	857.498	806.122	835.89
RAH5-RAH6	RPH3-RPH4	fast	34.7356	25.7353	15.1055	6.1961	8.47156
RAH5-RAH6	RPH4-RPH5	fast	670.096	492.397	635.903	782.079	813.77
RAH5-RAH6	RPH5-RPH6	fast	2047.64	2166.54	2289.18	2308.93	2220.51
RAH5-RAH6	RPH6-RPH7	fast	84.0802	144.629	108.106	86.6835	91.838
RAH5-RAH6	RPH7-RPH8	fast	2753.5	2517.94	2493.94	2448.06	2523.92
RAH5-RAH6	RTP1-RTP2	fast	4947.98	6608.97	6140.69	7071.99	6979.06
RAH5-RAH6	RTP2-RTP3	fast	3798.65	6011.71	5746.64	6690.4	6625.33
RAH5-RAH6	RTP3-RTP4	fast	29.4126	35.0958	16.9443	9.1523	7.29672
RAH5-RAH6	RTP4-RTP5	fast	24.0861	40.9084	21.04	7.82356	8.94783
RAH5-RAH6	RTP5-RTP6	fast	10.8733	53.207	25.4569	9.20862	10.7028
RAH5-RAH6	RTP6-RTP7	fast	206.661	647.177	542.838	528.305	558.835
RAH5-RAH6	RTP7-RTP8	fast	6.24386	203.667	111.357	68.7506	75.5216
RAH6-RAH7	RAH1-RAH2	fast	1900.56	7017.14	6987.49	7018.19	6880.16
RAH6-RAH7	RAH2-RAH3	fast	206.129	404.655	413.746	424.569	469.586
RAH6-RAH7	RAH3-RAH4	fast	662.359	723.989	937.847	1059.84	1090.94
RAH6-RAH7	RAH4-RAH5	fast	579.063	1125.2	1025.39	1095.13	1126.92
RAH6-RAH7	RAH5-RAH6	fast	558.056	1099.51	1014.24	1066.95	1128.8
RAH6-RAH7	RAH7-RAH8	fast	1225.15	1537.48	1510.28	1619.52	1674.31
RAH6-RAH7	RAMY1-RAMY2	fast	4578.21	3768.5	3846.95	3643.42	3712.81
RAH6-RAH7	RAMY2-RAMY3	fast	6229.59	6143.2	6251.58	6130.6	6107.34
RAH6-RAH7	RAMY3-RAMY4	fast	534.529	785.276	839.552	911.435	1001.49
RAH6-RAH7	RAMY4-RAMY5	fast	864.371	169.508	196.985	232.578	227.655
RAH6-RAH7	RAMY5-RAMY6	fast	3558.77	2999.05	2929.66	3058.11	3126.7
RAH6-RAH7	RAMY6-RAMY7	fast	2140.22	2895.07	2961.21	3218.92	3205.25
RAH6-RAH7	RAMY7-RAMY8	fast	735.552	1251.19	1225.5	1213.89	1291.82
RAH6-RAH7	RI1-RI2	fast	626.006	1063.73	1029.36	1117.86	1139.46
RAH6-RAH7	RI10-RI11	fast	458.179	796.05	803.937	840.064	913.273
RAH6-RAH7	RI11-RI12	fast	311.373	543.02	568.311	629.871	639.981
RAH6-RAH7	RI2-RI3	fast	738.248	1100.47	1135.02	1174.71	1247.42
RAH6-RAH7	RI3-RI4	fast	484.177	863.526	845.82	874.852	949.295
RAH6-RAH7	RI4-RI5	fast	337.441	616.671	645.718	669.779	704.685
RAH6-RAH7	RI5-RI6	fast	274.893	507.975	512.295	550.921	569.746
RAH6-RAH7	RI6-RI7	fast	500.973	755.593	823.198	864.8	883.434
RAH6-RAH7	RI7-RI8	fast	667.122	1146.87	1115.96	1246.31	1329.41
RAH6-RAH7	RI8-RI9	fast	847.138	1269.99	1285.03	1379.85	1466.73
RAH6-RAH7	RI9-RI10	fast	599.521	966.843	1015.88	1076.39	1081.59
RAH6-RAH7	RIFG1-RIFG2	fast	635.412	679.055	705.179	783.677	798.605
RAH6-RAH7	RIFG2-RIFG3	fast	7347.53	7288.79	6586.62	7319.27	7181.94
RAH6-RAH7	RIFG3-RIFG4	fast	7324.89	7274.74	6505.09	7303.13	7164.06
RAH6-RAH7	RIFG4-RIFG5	fast	1552.26	3371.31	3919.22	4901.09	5019.95
RAH6-RAH7	RIFG5-RIFG6	fast	1392.09	2941.56	3367.26	4259.7	4342.8
RAH6-RAH7	RIFG6-RIFG7	fast	155.303	33.923	19.4296	14.2781	14.6355
RAH6-RAH7	RIFG7-RIFG8	fast	1255.53	1895.77	1881.36	2036.35	2112.65
RAH6-RAH7	ROF1-ROF2	fast	669.349	1034.28	1057.66	1127.23	1186.83
RAH6-RAH7	ROF2-ROF3	fast	809.612	1212.7	1230.49	1280.29	1373.22
RAH6-RAH7	ROF3-ROF4	fast	1034.45	1372.51	1365.85	1390.02	1479.1
RAH6-RAH7	ROF4-ROF5	fast	223.653	479.703	514.659	525.838	537.246
RAH6-RAH7	ROF5-ROF6	fast	26.6827	162.423	181.744	197.126	207.215
RAH6-RAH7	ROF6-ROF7	fast	610.079	720.47	749.929	802.348	844.665
RAH6-RAH7	ROF7-ROF8	fast	1024.97	1141.75	1185.92	1321.23	1341.3
RAH6-RAH7	ROF8-ROF9	fast	1256.45	1310.34	1327.32	1393.8	1529.87
RAH6-RAH7	ROF9-ROF10	fast	150.579	20.5405	17.1804	16.9608	15.6563
RAH6-RAH7	RPH1-RPH2	fast	558.053	903.73	926.075	972.292	1004.69
RAH6-RAH7	RPH2-RPH3	fast	51.7029	21.6673	18.3387	18.7259	17.9264
RAH6-RAH7	RPH3-RPH4	fast	755.347	1093.72	1098.71	1192.44	1266.88
RAH6-RAH7	RPH4-RPH5	fast	1862.24	2488.06	2501.07	2687.92	2786.13
RAH6-RAH7	RPH5-RPH6	fast	314.603	107.151	90.4532	98.4046	96.2005
RAH6-RAH7	RPH6-RPH7	fast	246.117	488.585	539.827	590.164	584.371
RAH6-RAH7	RPH7-RPH8	fast	654.355	215.152	191.84	193.374	199.96
RAH6-RAH7	RTP1-RTP2	fast	5020.18	6532.05	6020.08	6861.79	6763.97
RAH6-RAH7	RTP2-RTP3	fast	4077.31	5940.17	5595.8	6372.15	6322.11
RAH6-RAH7	RTP3-RTP4	fast	897.026	1335.81	1301.57	1376.84	1452.64
RAH6-RAH7	RTP4-RTP5	fast	901.131	1277.83	1318.99	1427.87	1468.12
RAH6-RAH7	RTP5-RTP6	fast	710.843	1141.81	1139.9	1279.86	1330.53
RAH6-RAH7	RTP6-RTP7	fast	207.744	544.492	548.214	583.988	654.124
RAH6-RAH7	RTP7-RTP8	fast	954.29	1369.39	1365.57	1501.34	1574.36
RAH7-RAH8	RAH1-RAH2	fast	1597.26	6665.85	6763.54	6825.51	6771.2
RAH7-RAH8	RAH2-RAH3	fast	184.478	184.291	189.658	164.606	175.156
RAH7-RAH8	RAH3-RAH4	fast	460.069	911.706	668.575	537.027	592.047
RAH7-RAH8	RAH4-RAH5	fast	1022.08	981.463	1074.99	1125.32	1185.18
RAH7-RAH8	RAH5-RAH6	fast	692.828	577.718	623.841	704.378	749.422
RAH7-RAH8	RAH6-RAH7	fast	1265.12	1604.85	1584.26	1696.06	1755.42
RAH7-RAH8	RAMY1-RAMY2	fast	6330.12	5946.38	6018.08	5918.65	5850.61
RAH7-RAH8	RAMY2-RAMY3	fast	5669.26	5466.8	5596.76	5543.11	5592.32
RAH7-RAH8	RAMY3-RAMY4	fast	1005.59	1367.42	1258.73	1229.82	1257.4
RAH7-RAH8	RAMY4-RAMY5	fast	3948.63	3461.5	3564.48	3621.46	3678.33
RAH7-RAH8	RAMY5-RAMY6	fast	772.579	52.4346	54.9905	58.7962	54.4958
RAH7-RAH8	RAMY6-RAMY7	fast	50.9128	25.9772	21.3621	18.9	18.5045
RAH7-RAH8	RAMY7-RAMY8	fast	732.613	699.946	750.188	817.33	890.913
RAH7-RAH8	RI1-RI2	fast	714.039	876.591	846.406	796.22	888.192
RAH7-RAH8	RI10-RI11	fast	471.041	633.34	612.262	640.267	679.354
RAH7-RAH8	RI11-RI12	fast	365.189	516.429	498.209	513.343	534.24
RAH7-RAH8	RI2-RI3	fast	755.603	977.207	954.718	924.313	1017.19
RAH7-RAH8	RI3-RI4	fast	566.951	716.694	711.155	711.692	759.758
RAH7-RAH8	RI4-RI5	fast	344.744	530.658	502.147	480.726	493.325
RAH7-RAH8	RI5-RI6	fast	408.916	523.988	538.745	550.145	578.764
RAH7-RAH8	RI6-RI7	fast	390.642	552.293	512.348	510.284	538.43
RAH7-RAH8	RI7-RI8	fast	1049.76	1207.28	1180.62	1174.91	1217.51
RAH7-RAH8	RI8-RI9	fast	1115.98	1263.19	1218.48	1283.82	1327.68
RAH7-RAH8	RI9-RI10	fast	617.676	755.998	714.568	729.175	768.53
RAH7-RAH8	RIFG1-RIFG2	fast	537.806	1136.17	1067.9	1059.76	1208.61
RAH7-RAH8	RIFG2-RIFG3	fast	7330	7186.46	6511.26	7276.17	7196.31
RAH7-RAH8	RIFG3-RIFG4	fast	7273.21	7143.05	6421.86	7240.93	7160.05
RAH7-RAH8	RIFG4-RIFG5	fast	126.58	1373.92	1759.45	2291.63	2306.65
RAH7-RAH8	RIFG5-RIFG6	fast	478.615	794.083	700.75	647.359	649.463
RAH7-RAH8	RIFG6-RIFG7	fast	3838.26	3925.04	3888.32	4028.6	4056.31
RAH7-RAH8	RIFG7-RIFG8	fast	820.25	799.502	763.124	799.448	842.352
RAH7-RAH8	ROF1-ROF2	fast	1075.67	1191.91	1147.42	1199.5	1238.32
RAH7-RAH8	ROF2-ROF3	fast	795.306	963.364	949.898	933.983	991.034
RAH7-RAH8	ROF3-ROF4	fast	336.979	458.025	443.148	414.968	468.022
RAH7-RAH8	ROF4-ROF5	fast	1233.5	1247.15	1228.63	1278.33	1349.33
RAH7-RAH8	ROF5-ROF6	fast	1650.15	1429.13	1436.22	1466.28	1486.04
RAH7-RAH8	ROF6-ROF7	fast	420.327	463.594	439.007	450.66	471.079
RAH7-RAH8	ROF7-ROF8	fast	342.474	396.249	386.987	404.387	412.754
RAH7-RAH8	ROF8-ROF9	fast	75.0243	125.254	110.448	114.083	118.939
RAH7-RAH8	ROF9-ROF10	fast	3060.1	3197.83	3358.02	3410.78	3564.32
RAH7-RAH8	RPH1-RPH2	fast	304.89	430.048	410.013	420.229	468.424
RAH7-RAH8	RPH2-RPH3	fast	1150.43	1620.18	1585.38	1548.71	1585.93
RAH7-RAH8	RPH3-RPH4	fast	421.592	620.233	574.471	568.891	625.431
RAH7-RAH8	RPH4-RPH5	fast	184.902	201.077	164.604	154.516	165.923
RAH7-RAH8	RPH5-RPH6	fast	3140.74	3011.2	3182.56	3153.08	3103.67
RAH7-RAH8	RPH6-RPH7	fast	836.405	825.358	786.299	819.551	853.668
RAH7-RAH8	RPH7-RPH8	fast	3502.34	3194.7	3223.73	3326.18	3300.56
RAH7-RAH8	RTP1-RTP2	fast	2940.03	5832.63	5585.19	6480.22	6480.58
RAH7-RAH8	RTP2-RTP3	fast	1098.72	4430.07	4630.09	5451.93	5469.94
RAH7-RAH8	RTP3-RTP4	fast	609.912	781.201	792.215	829.99	834.943
RAH7-RAH8	RTP4-RTP5	fast	648.367	787.022	699.866	733.271	801.358
RAH7-RAH8	RTP5-RTP6	fast	689.27	816.664	771.478	778.401	823.402
RAH7-RAH8	RTP6-RTP7	fast	1281.33	1705.44	1736.95	1854.1	1844.39
RAH7-RAH8	RTP7-RTP8	fast	1137.39	1335.57	1300.54	1359.04	1403.92
RAMY1-RAMY2	RAH1-RAH2	fast	4874.65	7504.41	7353.24	7347.19	7156.99
RAMY1-RAMY2	RAH2-RAH3	fast	2881.66	2762.66	2788.87	2523.83	2695.56
RAMY1-RAMY2	RAH3-RAH4	fast	5566.87	5131.83	5303.88	5020.59	5095.38
RAMY1-RAMY2	RAH4-RAH5	fast	6209.75	6064.18	6124.01	5902.02	5812.09
RAMY1-RAMY2	RAH5-RAH6	fast	6355.72	6056.22	6076.38	5840.25	5819.28
RAMY1-RAMY2	RAH6-RAH7	fast	4425.49	3636.64	3710.95	3495.57	3571.18
RAMY1-RAMY2	RAH7-RAH8	fast	6183.86	5906.29	5809.61	5753.5	5679.43
RAMY1-RAMY2	RAMY2-RAMY3	fast	6906.33	6894.79	6817.1	6707.36	6629.51
RAMY1-RAMY2	RAMY3-RAMY4	fast	6094.37	5799.4	5837.38	5537.36	5604.67
RAMY1-RAMY2	RAMY4-RAMY5	fast	3690.82	3870.31	4047.33	3630.07	3449.31
RAMY1-RAMY2	RAMY5-RAMY6	fast	6879.74	6517.4	6516.03	6294.65	6119.15
RAMY1-RAMY2	RAMY6-RAMY7	fast	6843.61	6705.97	6683.47	6559.37	6502.21
RAMY1-RAMY2	RAMY7-RAMY8	fast	6071.89	5959.44	6053.64	5744.95	5713.24
RAMY1-RAMY2	RI1-RI2	fast	5949.27	5803.22	5787.11	5452.85	5510.16
RAMY1-RAMY2	RI10-RI11	fast	5067.85	4906.5	4884.75	4763.88	4827.2
RAMY1-RAMY2	RI11-RI12	fast	4128.61	4045.42	4127.4	3976.36	3973.87
RAMY1-RAMY2	RI2-RI3	fast	6332.55	6060.13	6063.17	5744.46	5783.4
RAMY1-RAMY2	RI3-RI4	fast	5413.16	5260.49	5329.56	5000.34	4959.45
RAMY1-RAMY2	RI4-RI5	fast	4122.58	4255.83	4362.88	4005.39	4161.27
RAMY1-RAMY2	RI5-RI6	fast	4089.91	3901.77	4016.85	3925.36	3925.81
RAMY1-RAMY2	RI6-RI7	fast	5054.8	4717.35	4763.23	4528.88	4503.32
RAMY1-RAMY2	RI7-RI8	fast	6405.74	6360.61	6341.51	6095.9	6154.6
RAMY1-RAMY2	RI8-RI9	fast	6821.66	6611.33	6604.76	6403.08	6388.61
RAMY1-RAMY2	RI9-RI10	fast	5706.02	5531.27	5595.72	5291.77	5254.14
RAMY1-RAMY2	RIFG1-RIFG2	fast	5751.93	5379.82	5419.96	5276.51	5196.49
RAMY1-RAMY2	RIFG2-RIFG3	fast	7495.72	7517.91	6691.83	7495.36	7307.64
RAMY1-RAMY2	RIFG3-RIFG4	fast	7520.08	7537.59	6896.78	7495.69	7303.46
RAMY1-RAMY2	RIFG4-RIFG5	fast	6657.89	6929.64	6156.12	6938.18	6869.71
RAMY1-RAMY2	RIFG5-RIFG6	fast	7071.09	7075.43	6610.04	7010.66	6915.65
RAMY1-RAMY2	RIFG6-RIFG7	fast	6473.56	5942.7	6118.25	5765.46	5791.62
RAMY1-RAMY2	RIFG7-RIFG8	fast	7052.85	6899.94	6892.42	6722.35	6636.53
RAMY1-RAMY2	ROF1-ROF2	fast	6482.65	6122.97	6186.11	5968.99	5986.16
RAMY1-RAMY2	ROF2-ROF3	fast	6440.05	6218.45	6218.44	5904.28	5989.19
RAMY1-RAMY2	ROF3-ROF4	fast	6173.77	5778.48	5835.69	5466.36	5492.58
RAMY1-RAMY2	ROF4-ROF5	fast	5466.82	5079.49	5241.07	4813.28	4860.19
RAMY1-RAMY2	ROF5-ROF6	fast	4635.2	4054.29	4242.33	4018.35	4017.49
RAMY1-RAMY2	ROF6-ROF7	fast	5179.62	4351.35	4446.68	4312.92	4361.56
RAMY1-RAMY2	ROF7-ROF8	fast	5966.42	5225.63	5334.75	5251.27	5263.72
RAMY1-RAMY2	ROF8-ROF9	fast	5588.65	4934.81	4941.33	4774.61	4828.05
RAMY1-RAMY2	ROF9-ROF10	fast	4896.19	4780.83	5091.82	4714.53	4919.21
RAMY1-RAMY2	RPH1-RPH2	fast	4951.32	4930.81	4875.39	4773.19	4713.06
RAMY1-RAMY2	RPH2-RPH3	fast	1909.28	2032.23	2116.32	1767.03	1891.83
RAMY1-RAMY2	RPH3-RPH4	fast	5617.95	5472.28	5509.68	5340.79	5369.08
RAMY1-RAMY2	RPH4-RPH5	fast	6932.59	6819.62	6792.52	6675.28	6585.03
RAMY1-RAMY2	RPH5-RPH6	fast	4237.8	3421.64	3586.39	3399.68	3159.48
RAMY1-RAMY2	RPH6-RPH7	fast	4947.52	4416.07	4680.96	4416.79	4494.99
RAMY1-RAMY2	RPH7-RPH8	fast	3483.12	3197.82	3268.4	2920.43	2922.76
RAMY1-RAMY2	RTP1-RTP2	fast	7350.2	7394.21	6541.87	7407.35	7225.67
RAMY1-RAMY2	RTP2-RTP3	fast	7368.48	7346.06	6874.42	7328.88	7166.04
RAMY1-RAMY2	RTP3-RTP4	fast	6279.87	6122.51	6131.61	5943.28	5914.35
RAMY1-RAMY2	RTP4-RTP5	fast	6257.09	6060.92	6149.27	5908.06	5802.17
RAMY1-RAMY2	RTP5-RTP6	fast	6034.51	5914.27	5808.45	5790.1	5801.8
RAMY1-RAMY2	RTP6-RTP7	fast	5429.74	5715.44	5884.67	5601.08	5604.87
RAMY1-RAMY2	RTP7-RTP8	fast	7013.65	6806.93	6794.04	6603.61	6534.65
RAMY2-RAMY3	RAH1-RAH2	fast	4830.77	3202.26	3239.64	3290.51	3622.69
RAMY2-RAMY3	RAH2-RAH3	fast	4763.83	4494.94	4724.53	4530.58	4679.32
RAMY2-RAMY3	RAH3-RAH4	fast	6244.38	5960.3	6131.13	6009.83	6177.6
RAMY2-RAMY3	RAH4-RAH5	fast	6574.62	6212.71	6494.04	6401.81	6504.82
RAMY2-RAMY3	RAH5-RAH6	fast	6418.02	6091.58	6326.03	6322.43	6460.54
RAMY2-RAMY3	RAH6-RAH7	fast	6430.94	6039.87	6313.71	6298.17	6412.11
RAMY2-RAMY3	RAH7-RAH8	fast	5920.96	5521.86	5735.6	5760.59	5883.09
RAMY2-RAMY3	RAMY1-RAMY2	fast	7174.42	6667.6	6869.98	6850.6	6953.56
RAMY2-RAMY3	RAMY3-RAMY4	fast	6229.79	6039.99	6273.11	6150.52	6244.71
RAMY2-RAMY3	RAMY4-RAMY5	fast	6685.94	6316.2	6551.23	6419.37	6572.27
RAMY2-RAMY3	RAMY5-RAMY6	fast	5665.81	5699.78	5995.97	5973.17	6009.28
RAMY2-RAMY3	RAMY6-RAMY7	fast	6422.75	5988.15	6230.97	6163.45	6280.91
RAMY2-RAMY3	RAMY7-RAMY8	fast	6545.95	6065.62	6303.64	6267.37	6421.13
RAMY2-RAMY3	RI1-RI2	fast	6382.41	6049.09	6323.57	6215.81	6336.95
RAMY2-RAMY3	RI10-RI11	fast	6002.69	5771.01	6045.12	5907.32	6083.85
RAMY2-RAMY3	RI11-RI12	fast	5536.76	5384.95	5534.55	5563.34	5668
RAMY2-RAMY3	RI2-RI3	fast	6416.79	6237.26	6417.79	6324.91	6504.18
RAMY2-RAMY3	RI3-RI4	fast	6178.42	5918.66	6171.85	5966.33	6275.38
RAMY2-RAMY3	RI4-RI5	fast	5549.41	5488.89	5696.21	5683.23	5697.03
RAMY2-RAMY3	RI5-RI6	fast	5517.47	5286.8	5600.35	5592.33	5735.44
RAMY2-RAMY3	RI6-RI7	fast	5883.17	5696.19	5833.19	5783.77	5894.91
RAMY2-RAMY3	RI7-RI8	fast	6625.98	6309.21	6561.46	6496.67	6600.26
RAMY2-RAMY3	RI8-RI9	fast	6731.55	6377.53	6627.28	6537.78	6682.27
RAMY2-RAMY3	RI9-RI10	fast	6246.47	6007.36	6218.49	6171.18	6344.04
RAMY2-RAMY3	RIFG1-RIFG2	fast	6179.84	6116.83	6359.21	6222.69	6379.22
RAMY2-RAMY3	RIFG2-RIFG3	fast	6750.36	6235.83	5744.44	6496.64	6684.46
RAMY2-RAMY3	RIFG3-RIFG4	fast	6376.02	5902.02	5581.71	6169.33	6362.43
RAMY2-RAMY3	RIFG4-RIFG5	fast	6296.38	5740.7	5109.65	5522.38	5657.61
RAMY2-RAMY3	RIFG5-RIFG6	fast	6605.15	6152.61	5912.12	6144.54	6260.89
RAMY2-RAMY3	RIFG6-RIFG7	fast	7009.19	6629.23	6823.37	6793.92	6924.73
RAMY2-RAMY3	RIFG7-RIFG8	fast	6761.82	6371.51	6624.22	6529.01	6666.51
RAMY2-RAMY3	ROF1-ROF2	fast	6681.04	6277.72	6515.75	6446.24	6556.02
RAMY2-RAMY3	ROF2-ROF3	fast	6558.63	6228.81	6478.73	6376.85	6527.21
RAMY2-RAMY3	ROF3-ROF4	fast	6293.44	5983.21	6201.36	6091.54	6227.33
RAMY2-RAMY3	ROF4-ROF5	fast	6354.22	6033.94	6259.48	6184.52	6315.43
RAMY2-RAMY3	ROF5-ROF6	fast	6489.16	5794.53	6170.75	5995.7	6183.99
RAMY2-RAMY3	ROF6-ROF7	fast	5905.6	5536.43	5732.01	5708.66	5897.37
RAMY2-RAMY3	ROF7-ROF8	fast	6325.8	5763.55	6081.92	5906.19	6028.06
RAMY2-RAMY3	ROF8-ROF9	fast	5864.56	5289.27	5469.32	5667.32	5761.3
RAMY2-RAMY3	ROF9-ROF10	fast	6726.74	6435.6	6680.55	6607.95	6744.52
RAMY2-RAMY3	RPH1-RPH2	fast	5814.84	5650.96	5907.29	5776.22	5917.29
RAMY2-RAMY3	RPH2-RPH3	fast	5335.53	5450.23	5545.71	5553.91	5660.84
RAMY2-RAMY3	RPH3-RPH4	fast	6195.23	5879.62	6172.2	6064.5	6291.09
RAMY2-RAMY3	RPH4-RPH5	fast	6569.9	6193.55	6479.03	6354.75	6503.67
RAMY2-RAMY3	RPH5-RPH6	fast	6663.99	6246.34	6525.15	6403	6515.58
RAMY2-RAMY3	RPH6-RPH7	fast	6104.72	5684.35	5875.71	5914.05	6034.51
RAMY2-RAMY3	RPH7-RPH8	fast	6738.22	6229.06	6449.02	6446.95	6562.71
RAMY2-RAMY3	RTP1-RTP2	fast	4833.07	1052.26	537.974	12.4351	32.317
RAMY2-RAMY3	RTP2-RTP3	fast	5973.17	3960.57	3731.13	3504.42	3671.72
RAMY2-RAMY3	RTP3-RTP4	fast	6483.79	6182.79	6450.19	6380.09	6495.87
RAMY2-RAMY3	RTP4-RTP5	fast	6511.47	6113.34	6316.84	6308.26	6462.05
RAMY2-RAMY3	RTP5-RTP6	fast	6422.97	6144.14	6364.37	6292.28	6370.76
RAMY2-RAMY3	RTP6-RTP7	fast	6353.8	6230.48	6506.48	6406.48	6571.12
RAMY2-RAMY3	RTP7-RTP8	fast	6799.35	6425.64	6667.77	6590.97	6723.76
RAMY3-RAMY4	RAH1-RAH2	fast	1881.99	7182.2	7195.06	7136.02	7016.8
RAMY3-RAMY4	RAH2-RAH3	fast	12.4762	52.8012	42.7139	34.6465	39.3197
RAMY3-RAMY4	RAH3-RAH4	fast	69.8404	47.5097	80.3075	81.6052	85.6885
RAMY3-RAMY4	RAH4-RAH5	fast	6.92674	166.054	73.0513	17.9357	16.5866
RAMY3-RAMY4	RAH5-RAH6	fast	38.8491	374.602	218.793	139.332	139.695
RAMY3-RAMY4	RAH6-RAH7	fast	544.399	803.154	860.377	934.874	1026.94
RAMY3-RAMY4	RAH7-RAH8	fast	984.866	1327.54	1221.76	1196.73	1222.41
RAMY3-RAMY4	RAMY1-RAMY2	fast	6234.05	5857.27	5962.47	5679	5728.22
RAMY3-RAMY4	RAMY2-RAMY3	fast	5983.95	6029.9	6139.45	5932.34	5920.95
RAMY3-RAMY4	RAMY4-RAMY5	fast	2857.64	2014.91	2228.75	2359.3	2388.76
RAMY3-RAMY4	RAMY5-RAMY6	fast	3104.02	2416.14	2376.16	2215	2197.39
RAMY3-RAMY4	RAMY6-RAMY7	fast	1206.07	2314.94	2364.14	2242.31	2348.9
RAMY3-RAMY4	RAMY7-RAMY8	fast	43.2991	252.044	153.73	81.7575	89.5216
RAMY3-RAMY4	RI1-RI2	fast	26.1642	103.38	73.4458	44.1665	46.4314
RAMY3-RAMY4	RI10-RI11	fast	23.9852	67.0901	49.4645	32.8085	38.3132
RAMY3-RAMY4	RI11-RI12	fast	11.6648	35.0533	23.4358	17.2602	16.2977
RAMY3-RAMY4	RI2-RI3	fast	35.0661	117.483	85.2143	52.5855	55.3294
RAMY3-RAMY4	RI3-RI4	fast	19.5756	77.5644	50.571	29.776	33.2902
RAMY3-RAMY4	RI4-RI5	fast	17.7391	48.4118	34.3926	26.7937	28.0453
RAMY3-RAMY4	RI5-RI6	fast	7.22731	22.0824	15.6009	9.19835	9.02246
RAMY3-RAMY4	RI6-RI7	fast	30.3763	77.9084	58.3223	44.409	50.1255
RAMY3-RAMY4	RI7-RI8	fast	14.6056	103.527	60.856	35.1674	38.0661
RAMY3-RAMY4	RI8-RI9	fast	35.2824	152.672	96.2426	52.4529	57.4712
RAMY3-RAMY4	RI9-RI10	fast	29.4851	107.06	74.752	54.0608	52.5964
RAMY3-RAMY4	RIFG1-RIFG2	fast	55.2376	15.5501	14.0464	9.68177	8.73682
RAMY3-RAMY4	RIFG2-RIFG3	fast	7450.29	7400.63	6726.36	7416.27	7290.24
RAMY3-RAMY4	RIFG3-RIFG4	fast	7428.62	7392.91	6624.9	7408.27	7276.37
RAMY3-RAMY4	RIFG4-RIFG5	fast	636.32	2944.34	4012.27	5011.7	5132.5
RAMY3-RAMY4	RIFG5-RIFG6	fast	400.055	2453.31	3411.78	4195.5	4321.6
RAMY3-RAMY4	RIFG6-RIFG7	fast	2578.11	2763.93	2815.85	2813.26	2893.16
RAMY3-RAMY4	RIFG7-RIFG8	fast	249.268	800.341	660.617	538.735	558.397
RAMY3-RAMY4	ROF1-ROF2	fast	11.3377	66.2422	38.673	16.7983	14.9595
RAMY3-RAMY4	ROF2-ROF3	fast	51.148	169.992	119.417	70.4764	79.8733
RAMY3-RAMY4	ROF3-ROF4	fast	230.368	360.716	313.979	239.477	257.409
RAMY3-RAMY4	ROF4-ROF5	fast	71.7665	31.9086	43.7853	48.4732	53.5597
RAMY3-RAMY4	ROF5-ROF6	fast	365.41	163.497	186.356	217.67	219.195
RAMY3-RAMY4	ROF6-ROF7	fast	52.3624	75.3996	64.0211	51.3063	52.9275
RAMY3-RAMY4	ROF7-ROF8	fast	217.092	259.784	221.907	203.884	216.159
RAMY3-RAMY4	ROF8-ROF9	fast	464.216	455.772	420.026	383.838	394.293
RAMY3-RAMY4	ROF9-ROF10	fast	1612.7	1655.46	1828.77	1937.16	2070.86
RAMY3-RAMY4	RPH1-RPH2	fast	64.2551	136.558	111.004	92.5144	95.7899
RAMY3-RAMY4	RPH2-RPH3	fast	409.295	515.455	555.649	558.393	585.266
RAMY3-RAMY4	RPH3-RPH4	fast	102.562	184.613	138.661	115.085	124.866
RAMY3-RAMY4	RPH4-RPH5	fast	963.008	1707.22	1572.02	1511.37	1559.09
RAMY3-RAMY4	RPH5-RPH6	fast	1776.74	1515.1	1648.27	1759.19	1724.77
RAMY3-RAMY4	RPH6-RPH7	fast	25.5745	14.6201	8.87244	6.7565	7.57331
RAMY3-RAMY4	RPH7-RPH8	fast	2378.27	1865.87	1931.05	1907.83	2019.18
RAMY3-RAMY4	RTP1-RTP2	fast	5102.13	6852.16	6293.34	7075.14	6986.46
RAMY3-RAMY4	RTP2-RTP3	fast	4106.56	6480.62	6024.1	6747.06	6697.74
RAMY3-RAMY4	RTP3-RTP4	fast	110.722	266.455	185.007	125.85	129.894
RAMY3-RAMY4	RTP4-RTP5	fast	99.6303	238.323	195.688	164.728	163.888
RAMY3-RAMY4	RTP5-RTP6	fast	57.1936	168.134	125.286	92.251	97.9819
RAMY3-RAMY4	RTP6-RTP7	fast	89.9158	82.9268	112.131	140.656	146
RAMY3-RAMY4	RTP7-RTP8	fast	57.3748	185.444	120.394	75.3011	76.0747
RAMY4-RAMY5	RAH1-RAH2	fast	2876.01	7211.5	7199.31	7084.63	6980.93
RAMY4-RAMY5	RAH2-RAH3	fast	870.689	709.131	760.086	780.561	834.907
RAMY4-RAMY5	RAH3-RAH4	fast	2698.09	1651.43	2094.43	2173.15	2190.39
RAMY4-RAMY5	RAH4-RAH5	fast	2982.23	2537.62	2655.86	2698.19	2592.7
RAMY4-RAMY5	RAH5-RAH6	fast	3226.83	2788.76	2881.37	2910.14	2909.72
RAMY4-RAMY5	RAH6-RAH7	fast	843.686	165.562	192.76	227.7	223.171
RAMY4-RAMY5	RAH7-RAH8	fast	3877	3355.6	3429.25	3499.57	3539.78
RAMY4-RAMY5	RAMY1-RAMY2	fast	3777.85	3942.74	4139.35	3713.16	3537.41
RAMY4-RAMY5	RAMY2-RAMY3	fast	6564.12	6386.78	6486.18	6230.1	6253.44
RAMY4-RAMY5	RAMY3-RAMY4	fast	2804.14	1966.14	2176.61	2302.84	2327.16
RAMY4-RAMY5	RAMY5-RAMY6	fast	4551.3	3679.79	3740.41	3784.39	3639.52
RAMY4-RAMY5	RAMY6-RAMY7	fast	4682.51	4441.6	4724.81	4654.52	4633.85
RAMY4-RAMY5	RAMY7-RAMY8	fast	3119.65	2627.93	2732.67	2745.7	2745.53
RAMY4-RAMY5	RI1-RI2	fast	2812.04	2287.55	2384.32	2373.25	2400.68
RAMY4-RAMY5	RI10-RI11	fast	2008.3	1636.19	1786.56	1817.27	1963.95
RAMY4-RAMY5	RI11-RI12	fast	1418.32	1107.11	1257.37	1330.99	1302.93
RAMY4-RAMY5	RI2-RI3	fast	3096.26	2462.11	2784.32	2679.01	2728.91
RAMY4-RAMY5	RI3-RI4	fast	2254.22	1805.89	1927.69	2038.19	2036.91
RAMY4-RAMY5	RI4-RI5	fast	1517.26	1283.57	1377.5	1382.39	1408.82
RAMY4-RAMY5	RI5-RI6	fast	1413.8	1034.83	1176.97	1260.06	1240.68
RAMY4-RAMY5	RI6-RI7	fast	1943.55	1585.19	1678.37	1743.53	1713.53
RAMY4-RAMY5	RI7-RI8	fast	3295.37	2804.72	2878.24	3040.85	3056.39
RAMY4-RAMY5	RI8-RI9	fast	3830.42	3196.34	3330.56	3367.29	3394.18
RAMY4-RAMY5	RI9-RI10	fast	2630.95	2125.49	2224.95	2337.14	2236.06
RAMY4-RAMY5	RIFG1-RIFG2	fast	2661	1686.44	1849.99	1932.41	1914.9
RAMY4-RAMY5	RIFG2-RIFG3	fast	7419.32	7380.88	6668.26	7351.66	7209.67
RAMY4-RAMY5	RIFG3-RIFG4	fast	7425.58	7379.83	6654.54	7336.56	7198.97
RAMY4-RAMY5	RIFG4-RIFG5	fast	3810.71	4553.22	4940	5774.96	5774.87
RAMY4-RAMY5	RIFG5-RIFG6	fast	4145.77	4552.44	4872.71	5573.84	5499.68
RAMY4-RAMY5	RIFG6-RIFG7	fast	1247.53	318.76	430.283	527.724	512.017
RAMY4-RAMY5	RIFG7-RIFG8	fast	4433.17	3994.78	4179.38	4205.58	4102.37
RAMY4-RAMY5	ROF1-ROF2	fast	3248.31	2442.08	2711.7	2780.12	2774.11
RAMY4-RAMY5	ROF2-ROF3	fast	3292.96	2702.97	2855.3	2845.6	2903.11
RAMY4-RAMY5	ROF3-ROF4	fast	3258.35	2623.31	2746.18	2673.31	2665.35
RAMY4-RAMY5	ROF4-ROF5	fast	2042.35	1300.9	1533.85	1535.3	1507.09
RAMY4-RAMY5	ROF5-ROF6	fast	1112.26	616.157	760.254	815.879	825.574
RAMY4-RAMY5	ROF6-ROF7	fast	2334.01	1417.09	1527.4	1684.45	1646.55
RAMY4-RAMY5	ROF7-ROF8	fast	3141.7	2143.75	2264.21	2501.27	2440.33
RAMY4-RAMY5	ROF8-ROF9	fast	3142.28	2116.55	2292.69	2336.77	2381.56
RAMY4-RAMY5	ROF9-ROF10	fast	591.554	170.884	253.706	303.349	300.834
RAMY4-RAMY5	RPH1-RPH2	fast	2064.32	1771.42	1861.83	2000.2	2000.02
RAMY4-RAMY5	RPH2-RPH3	fast	126.028	33.1764	47.4118	54.6692	54.679
RAMY4-RAMY5	RPH3-RPH4	fast	2675.59	2145.76	2285.73	2377.36	2439.17
RAMY4-RAMY5	RPH4-RPH5	fast	4647.74	4262.09	4439.78	4484.58	4421.32
RAMY4-RAMY5	RPH5-RPH6	fast	198.073	25.4188	28.5528	36.9192	35.755
RAMY4-RAMY5	RPH6-RPH7	fast	1629.13	1176.63	1342.18	1455.97	1405.05
RAMY4-RAMY5	RPH7-RPH8	fast	18.7825	28.481	12.5596	5.89982	7.34879
RAMY4-RAMY5	RTP1-RTP2	fast	6145.08	6886.64	6284.41	7036.72	6930.51
RAMY4-RAMY5	RTP2-RTP3	fast	5843.57	6602.53	6242.56	6775.2	6680.99
RAMY4-RAMY5	RTP3-RTP4	fast	3460.16	2854	3013.23	3024.38	2983.62
RAMY4-RAMY5	RTP4-RTP5	fast	3286.88	2738.26	2934.37	3019.44	2881.94
RAMY4-RAMY5	RTP5-RTP6	fast	3010.08	2482.03	2583.08	2734.3	2674.98
RAMY4-RAMY5	RTP6-RTP7	fast	1954.68	1661.96	1802.07	1944.03	2024.34
RAMY4-RAMY5	RTP7-RTP8	fast	4132.77	3424.16	3611.35	3683.71	3608.2
RAMY5-RAMY6	RAH1-RAH2	fast	2126.5	6845.58	6970.03	7083.8	6930.79
RAMY5-RAMY6	RAH2-RAH3	fast	686.711	276.265	305.288	268.581	288.365
RAMY5-RAMY6	RAH3-RAH4	fast	2151.6	1514.39	1272.77	1111.28	1095.25
RAMY5-RAMY6	RAH4-RAH5	fast	3482.14	2075.75	2280.01	2337.75	2277.29
RAMY5-RAMY6	RAH5-RAH6	fast	2966.87	1406.09	1524.97	1648.05	1617.55
RAMY5-RAMY6	RAH6-RAH7	fast	3621.72	3070.11	3024.65	3150.58	3231.48
RAMY5-RAMY6	RAH7-RAH8	fast	787.95	53.2126	55.8671	59.4417	55.5372
RAMY5-RAMY6	RAMY1-RAMY2	fast	6906.97	6474.58	6577.99	6365.21	6245.25
RAMY5-RAMY6	RAMY2-RAMY3	fast	5428.13	5643.36	5840.81	5783.31	5702.94
RAMY5-RAMY6	RAMY3-RAMY4	fast	3153.58	2466.35	2425.67	2262	2247.19
RAMY5-RAMY6	RAMY4-RAMY5	fast	4567.9	3752.78	3823.7	3871.54	3751.26
RAMY5-RAMY6	RAMY6-RAMY7	fast	1968.38	128.643	63.3791	43.2494	40.654
RAMY5-RAMY6	RAMY7-RAMY8	fast	2939.3	1410.65	1585.09	1703.35	1672.64
RAMY5-RAMY6	RI1-RI2	fast	2668.49	1694.05	1728.09	1542.59	1579.69
RAMY5-RAMY6	RI10-RI11	fast	1868.55	1069.4	1105.29	1154.81	1129.82
RAMY5-RAMY6	RI11-RI12	fast	1333.13	799.945	812.243	870.456	864.803
RAMY5-RAMY6	RI2-RI3	fast	3012.79	1990.29	2001.02	1913.06	1915.97
RAMY5-RAMY6	RI3-RI4	fast	2075.21	1309.79	1297.38	1250.61	1285.53
RAMY5-RAMY6	RI4-RI5	fast	1309.94	831.435	849.385	792.662	797.932
RAMY5-RAMY6	RI5-RI6	fast	1375.9	839.441	862.87	901.505	903.18
RAMY5-RAMY6	RI6-RI7	fast	1665.7	936.523	940.327	931.814	956.685
RAMY5-RAMY6	RI7-RI8	fast	3585.07	2505.29	2546.42	2483.23	2366.89
RAMY5-RAMY6	RI8-RI9	fast	4129.19	2806.54	2866.31	2918.58	2780.46
RAMY5-RAMY6	RI9-RI10	fast	2420.54	1393.23	1449.1	1374.68	1396.17
RAMY5-RAMY6	RIFG1-RIFG2	fast	2144.99	1960.45	1966.57	1844.94	1900.66
RAMY5-RAMY6	RIFG2-RIFG3	fast	7350.17	7283.16	6618.61	7423.31	7295.02
RAMY5-RAMY6	RIFG3-RIFG4	fast	7295.89	7254.66	6599.45	7410.86	7273.35
RAMY5-RAMY6	RIFG4-RIFG5	fast	1777	2101.89	2318.14	2978.82	2820.15
RAMY5-RAMY6	RIFG5-RIFG6	fast	3267.09	1565.02	1087.51	854.837	769.842
RAMY5-RAMY6	RIFG6-RIFG7	fast	5973.72	5603.91	5611.48	5520.98	5359.68
RAMY5-RAMY6	RIFG7-RIFG8	fast	4094.21	2489.67	2461.74	2496.75	2360.03
RAMY5-RAMY6	ROF1-ROF2	fast	3737.63	2338.04	2361.89	2390.33	2342.86
RAMY5-RAMY6	ROF2-ROF3	fast	3279.35	2008.77	2125.26	1947.48	1958.32
RAMY5-RAMY6	ROF3-ROF4	fast	2047.22	975.49	1016.61	927.729	981.74
RAMY5-RAMY6	ROF4-ROF5	fast	2994.4	1988.53	2085.34	1996.57	2064.01
RAMY5-RAMY6	ROF5-ROF6	fast	3457.7	2004.55	2061.51	2113.48	2061.45
RAMY5-RAMY6	ROF6-ROF7	fast	1803.1	745.098	786.284	791.399	821.65
RAMY5-RAMY6	ROF7-ROF8	fast	2104.69	799.957	811.389	847.178	799.07
RAMY5-RAMY6	ROF8-ROF9	fast	1125.12	282.816	284.233	311.282	316.01
RAMY5-RAMY6	ROF9-ROF10	fast	4845.44	4394.77	4608.91	4542.38	4512.97
RAMY5-RAMY6	RPH1-RPH2	fast	1465.44	799.281	785.988	792.191	861.112
RAMY5-RAMY6	RPH2-RPH3	fast	2002.52	1975.72	1973.81	1945.14	1980.7
RAMY5-RAMY6	RPH3-RPH4	fast	1980.67	1170.07	1207.99	1142.85	1183.05
RAMY5-RAMY6	RPH4-RPH5	fast	2635.74	865.607	843.641	831.405	792.037
RAMY5-RAMY6	RPH5-RPH6	fast	4662.23	3774.8	4088.15	3962.18	3869.3
RAMY5-RAMY6	RPH6-RPH7	fast	2392.75	1257.19	1283.49	1334.74	1326.4
RAMY5-RAMY6	RPH7-RPH8	fast	4951.49	4064.09	4068.32	4017.28	3975.99
RAMY5-RAMY6	RTP1-RTP2	fast	2040.25	6251.56	5965.15	6915.78	6772.32
RAMY5-RAMY6	RTP2-RTP3	fast	46.7799	5320.63	5459.1	6288.05	6098.61
RAMY5-RAMY6	RTP3-RTP4	fast	2928.65	1902.17	1820.43	1919.05	1807.35
RAMY5-RAMY6	RTP4-RTP5	fast	2847.55	1653.66	1601.39	1707.26	1653.93
RAMY5-RAMY6	RTP5-RTP6	fast	2743.92	1572.88	1603.45	1606.47	1549.43
RAMY5-RAMY6	RTP6-RTP7	fast	3142.93	2838.31	2878.63	2902.41	2867.64
RAMY5-RAMY6	RTP7-RTP8	fast	4408.97	3287.58	3265.93	3298.15	3115.07
RAMY6-RAMY7	RAH1-RAH2	fast	2159.16	7111.79	7130.1	7147.59	7065.68
RAMY6-RAMY7	RAH2-RAH3	fast	128.56	196.902	240.966	228.804	244.414
RAMY6-RAMY7	RAH3-RAH4	fast	422.099	1284.59	1118.8	964.419	1028.08
RAMY6-RAMY7	RAH4-RAH5	fast	1392.54	1857.57	2208.04	2354.11	2374.16
RAMY6-RAMY7	RAH5-RAH6	fast	937.719	1158.1	1435.86	1668.73	1791.73
RAMY6-RAMY7	RAH6-RAH7	fast	2189.16	2961.93	3049.96	3312.94	3305.75
RAMY6-RAMY7	RAH7-RAH8	fast	50.293	25.5654	21.5226	19.3063	18.6682
RAMY6-RAMY7	RAMY1-RAMY2	fast	6973.39	6649.19	6753.54	6625.72	6564.04
RAMY6-RAMY7	RAMY2-RAMY3	fast	6208.21	5966.65	6093.59	5945.9	5938.25
RAMY6-RAMY7	RAMY3-RAMY4	fast	1226.66	2364.57	2413.01	2289.16	2396.93
RAMY6-RAMY7	RAMY4-RAMY5	fast	4725.74	4520.8	4803	4736.96	4742.21
RAMY6-RAMY7	RAMY5-RAMY6	fast	1941.34	127.003	62.7677	42.841	40.3342
RAMY6-RAMY7	RAMY7-RAMY8	fast	709.357	1054.05	1246.72	1411.64	1481.97
RAMY6-RAMY7	RI1-RI2	fast	810.66	1391.86	1559.02	1529.64	1622.02
RAMY6-RAMY7	RI10-RI11	fast	433.06	876.305	974.898	1044.76	1132.84
RAMY6-RAMY7	RI11-RI12	fast	293.288	632.468	697.387	756.136	785.508
RAMY6-RAMY7	RI2-RI3	fast	898.15	1742.81	1954.37	1856.47	2009.18
RAMY6-RAMY7	RI3-RI4	fast	508.262	1058.04	1153.34	1183.74	1281.63
RAMY6-RAMY7	RI4-RI5	fast	276.307	646.384	719.37	715.092	741.059
RAMY6-RAMY7	RI5-RI6	fast	331.325	658.2	738.994	813.917	819.206
RAMY6-RAMY7	RI6-RI7	fast	339.921	745.572	787.621	822.756	891.036
RAMY6-RAMY7	RI7-RI8	fast	1433.05	2328.8	2452.15	2615.07	2659.51
RAMY6-RAMY7	RI8-RI9	fast	1877.03	2745.16	2978.54	3148.48	3175.16
RAMY6-RAMY7	RI9-RI10	fast	634.505	1168.88	1273.05	1347.52	1334.81
RAMY6-RAMY7	RIFG1-RIFG2	fast	503.251	1769.67	1860	1833.54	1969.05
RAMY6-RAMY7	RIFG2-RIFG3	fast	7479.67	7383.4	6721.92	7461.67	7368.57
RAMY6-RAMY7	RIFG3-RIFG4	fast	7458.23	7373.56	6694.32	7452.03	7357.24
RAMY6-RAMY7	RIFG4-RIFG5	fast	55.6666	2215.7	2772.5	3416.11	3593.33
RAMY6-RAMY7	RIFG5-RIFG6	fast	606.798	1646.34	1512.12	1330.34	1374.61
RAMY6-RAMY7	RIFG6-RIFG7	fast	5779.92	5979.65	6048.71	6106.3	6054.12
RAMY6-RAMY7	RIFG7-RIFG8	fast	1516.28	2259.86	2463.81	2634.03	2689.17
RAMY6-RAMY7	ROF1-ROF2	fast	1497.56	2154.17	2390.33	2495.9	2510.99
RAMY6-RAMY7	ROF2-ROF3	fast	1046.95	1742.63	1928.58	1960.16	2070.03
RAMY6-RAMY7	ROF3-ROF4	fast	272.295	728.854	847.036	821.299	919.16
RAMY6-RAMY7	ROF4-ROF5	fast	1347.74	1790.01	2020.64	1996.38	2080.95
RAMY6-RAMY7	ROF5-ROF6	fast	1828.4	1820.09	2005.76	2090.42	2097.7
RAMY6-RAMY7	ROF6-ROF7	fast	358.493	584.837	658.964	713.257	750.903
RAMY6-RAMY7	ROF7-ROF8	fast	293.472	553.101	673.994	745.246	756.463
RAMY6-RAMY7	ROF8-ROF9	fast	22.7339	153.979	189.814	231.215	244.263
RAMY6-RAMY7	ROF9-ROF10	fast	3839.06	4515.32	4779.57	4924.92	4936.44
RAMY6-RAMY7	RPH1-RPH2	fast	232.444	586.182	650.919	711.052	770.779
RAMY6-RAMY7	RPH2-RPH3	fast	1086.28	1817.4	1908.21	1892.93	1916.93
RAMY6-RAMY7	RPH3-RPH4	fast	349.865	921.871	1022.36	1034.64	1172.44
RAMY6-RAMY7	RPH4-RPH5	fast	118.975	496.775	596.782	654.022	697.264
RAMY6-RAMY7	RPH5-RPH6	fast	3636.56	3778.66	4143.73	4154.26	4051.46
RAMY6-RAMY7	RPH6-RPH7	fast	863.605	1072.93	1167.96	1251.38	1284.28
RAMY6-RAMY7	RPH7-RPH8	fast	4024.37	3992.85	4158.98	4146.61	4190
RAMY6-RAMY7	RTP1-RTP2	fast	4528.11	6704.44	6258.03	7076.35	7036.42
RAMY6-RAMY7	RTP2-RTP3	fast	2875.63	6093.44	6012.48	6638.79	6629.23
RAMY6-RAMY7	RTP3-RTP4	fast	701.324	1513.95	1712.02	1775.47	1789.15
RAMY6-RAMY7	RTP4-RTP5	fast	781.24	1562.04	1627.18	1853.52	1894.8
RAMY6-RAMY7	RTP5-RTP6	fast	782.394	1445.36	1580.06	1663.85	1706.83
RAMY6-RAMY7	RTP6-RTP7	fast	1410.82	2563.9	2717.46	2821.24	2950.93
RAMY6-RAMY7	RTP7-RTP8	fast	2165.03	3271.62	3435.08	3595.29	3625.66
RAMY7-RAMY8	RAH1-RAH2	fast	1898.98	7025.66	7063.37	7127.17	6972
RAMY7-RAMY8	RAH2-RAH3	fast	7.43583	14.5681	9.47532	9.9804	11.2547
RAMY7-RAMY8	RAH3-RAH4	fast	16.609	173.999	62.6791	9.28975	9.73384
RAMY7-RAMY8	RAH4-RAH5	fast	44.1983	37.84	45.2688	42.9676	49.6983
RAMY7-RAMY8	RAH5-RAH6	fast	8.4664	16.4485	14.1307	11.9746	13.56
RAMY7-RAMY8	RAH6-RAH7	fast	750.247	1285.29	1260.41	1249.58	1330.23
RAMY7-RAMY8	RAH7-RAH8	fast	718.541	682.975	730.632	796.996	868.479
RAMY7-RAMY8	RAMY1-RAMY2	fast	6234.15	5990.75	6170.94	5868.32	5842.42
RAMY7-RAMY8	RAMY2-RAMY3	fast	6321.65	6069.98	6187.48	6066.58	6092.31
RAMY7-RAMY8	RAMY3-RAMY4	fast	43.9864	257.146	156.394	83.1408	91.1165
RAMY7-RAMY8	RAMY4-RAMY5	fast	3183.22	2700.73	2804.52	2821.92	2827.75
RAMY7-RAMY8	RAMY5-RAMY6	fast	2882.08	1380.83	1550.55	1666.07	1633.36
RAMY7-RAMY8	RAMY6-RAMY7	fast	697.292	1032.57	1219.68	1380.27	1447.87
RAMY7-RAMY8	RI1-RI2	fast	9.87159	40.7675	24.2241	12.0232	12.1432
RAMY7-RAMY8	RI10-RI11	fast	8.82305	25.2399	19.7967	10.8782	10.2131
RAMY7-RAMY8	RI11-RI12	fast	12.3978	29.1712	18.7728	12.0354	13.5505
RAMY7-RAMY8	RI2-RI3	fast	8.78893	46.6244	25.8211	11.3284	13.1305
RAMY7-RAMY8	RI3-RI4	fast	8.00068	30.8408	19.2219	12.3959	12.0248
RAMY7-RAMY8	RI4-RI5	fast	8.2527	22.5055	14.403	7.95158	8.57694
RAMY7-RAMY8	RI5-RI6	fast	14.9904	38.9343	28.5887	23.2536	21.926
RAMY7-RAMY8	RI6-RI7	fast	8.12106	18.5782	13.0199	7.18896	7.8393
RAMY7-RAMY8	RI7-RI8	fast	23.2217	88.6067	54.1792	30.538	34.847
RAMY7-RAMY8	RI8-RI9	fast	13.691	87.372	47.5092	27.5769	30.0372
RAMY7-RAMY8	RI9-RI10	fast	8.71484	25.9463	13.8635	7.90046	9.16004
RAMY7-RAMY8	RIFG1-RIFG2	fast	10.1622	163.536	112.31	79.3714	97.4298
RAMY7-RAMY8	RIFG2-RIFG3	fast	7428.35	7338.75	6677.25	7425.6	7275.61
RAMY7-RAMY8	RIFG3-RIFG4	fast	7411.33	7317.79	6574.65	7411.69	7258.81
RAMY7-RAMY8	RIFG4-RIFG5	fast	377.61	2402.78	3473.92	4596.78	4702.01
RAMY7-RAMY8	RIFG5-RIFG6	fast	162.414	1777.08	2659.78	3515.91	3649.88
RAMY7-RAMY8	RIFG6-RIFG7	fast	2949.03	3347.62	3342.99	3260.39	3412.19
RAMY7-RAMY8	RIFG7-RIFG8	fast	57.9647	60.2939	87.9698	109.158	125.099
RAMY7-RAMY8	ROF1-ROF2	fast	28.7708	99.678	70.4217	50.0307	54.7882
RAMY7-RAMY8	ROF2-ROF3	fast	6.8657	35.6682	22.6838	7.70372	8.04722
RAMY7-RAMY8	ROF3-ROF4	fast	101.275	44.6122	57.3316	65.6256	72.3113
RAMY7-RAMY8	ROF4-ROF5	fast	185.349	260.162	226.008	191.651	208.829
RAMY7-RAMY8	ROF5-ROF6	fast	557.575	466.101	454.333	415.05	429.292
RAMY7-RAMY8	ROF6-ROF7	fast	11.0572	14.9133	13.3289	7.87321	8.43146
RAMY7-RAMY8	ROF7-ROF8	fast	91.801	31.3892	41.8397	51.9857	58.4332
RAMY7-RAMY8	ROF8-ROF9	fast	305.308	143.564	178.304	188.844	199.361
RAMY7-RAMY8	ROF9-ROF10	fast	1919.81	2292.6	2378.61	2379.67	2557.43
RAMY7-RAMY8	RPH1-RPH2	fast	18.0098	16.8488	14.8758	16.183	16.1402
RAMY7-RAMY8	RPH2-RPH3	fast	507.969	809.657	809.25	748.345	775.942
RAMY7-RAMY8	RPH3-RPH4	fast	31.1892	12.5123	12.0585	14.9794	16.5181
RAMY7-RAMY8	RPH4-RPH5	fast	594.239	556.7	696.287	790.314	882.69
RAMY7-RAMY8	RPH5-RPH6	fast	2023.45	2058.76	2210.03	2143.65	2116.48
RAMY7-RAMY8	RPH6-RPH7	fast	86.6847	93.8169	75.7417	58.1115	61.6152
RAMY7-RAMY8	RPH7-RPH8	fast	2673.73	2344.89	2309.29	2337.46	2373.53
RAMY7-RAMY8	RTP1-RTP2	fast	4961.12	6578.01	6138.67	7032.5	6906.58
RAMY7-RAMY8	RTP2-RTP3	fast	3754.9	5960.61	5723.68	6599.16	6516.03
RAMY7-RAMY8	RTP3-RTP4	fast	27.0295	15.1058	12.9156	9.91688	9.86183
RAMY7-RAMY8	RTP4-RTP5	fast	22.2565	21.04	19.3861	20.1111	18.2937
RAMY7-RAMY8	RTP5-RTP6	fast	9.42364	27.5289	14.7809	10.411	8.53482
RAMY7-RAMY8	RTP6-RTP7	fast	198.723	458.534	400.593	374.687	417.957
RAMY7-RAMY8	RTP7-RTP8	fast	8.76576	99.7083	53.1983	24.2624	29.3384
RI1-RI2	RAH1-RAH2	fast	1787.18	7053.94	7078.23	7031.77	6960.33
RI1-RI2	RAH2-RAH3	fast	6.98827	16.0804	10.9592	13.8513	15.0562
RI1-RI2	RAH3-RAH4	fast	22.1935	74.3653	34.4223	17.0322	16.5761
RI1-RI2	RAH4-RAH5	fast	25.8207	22.5466	19.3679	18.5393	19.6045
RI1-RI2	RAH5-RAH6	fast	8.43436	78.454	44.2657	23.254	26.2175
RI1-RI2	RAH6-RAH7	fast	638.494	1092.54	1059.33	1150.49	1172.19
RI1-RI2	RAH7-RAH8	fast	699.508	853.176	823.176	775.264	864.456
RI1-RI2	RAMY1-RAMY2	fast	6104.3	5892.77	5937.47	5619.93	5648.11
RI1-RI2	RAMY2-RAMY3	fast	6172.52	6076.36	6205.06	6028.37	6030.68
RI1-RI2	RAMY3-RAMY4	fast	26.8792	104.945	74.6109	44.8483	47.1226
RI1-RI2	RAMY4-RAMY5	fast	2877.02	2353.04	2452.18	2449.15	2477.51
RI1-RI2	RAMY5-RAMY6	fast	2615.13	1659.11	1690.3	1506.34	1541.42
RI1-RI2	RAMY6-RAMY7	fast	797.487	1363.41	1525.94	1496.1	1585.6
RI1-RI2	RAMY7-RAMY8	fast	9.4769	39.8967	23.4272	11.6218	11.6127
RI1-RI2	RI10-RI11	fast	6.53046	6.8578	8.14797	8.3361	8.88574
RI1-RI2	RI11-RI12	fast	5.34034	9.3782	6.98472	8.11468	8.81623
RI1-RI2	RI2-RI3	fast	7.41965	6.17462	5.73866	7.16047	5.68422
RI1-RI2	RI3-RI4	fast	8.61055	7.94967	7.07106	5.42123	8.17266
RI1-RI2	RI4-RI5	fast	7.98313	6.78423	6.79165	6.846	7.01817
RI1-RI2	RI5-RI6	fast	10.4829	13.3863	12.0866	12.7654	12.9952
RI1-RI2	RI6-RI7	fast	10.3318	8.72356	8.80306	10.2639	9.41094
RI1-RI2	RI7-RI8	fast	10.6225	11.6788	14.6333	11.4406	12.1562
RI1-RI2	RI8-RI9	fast	5.69093	9.00145	9.54864	8.55489	8.72299
RI1-RI2	RI9-RI10	fast	8.28551	7.6074	7.98169	7.03221	9.66216
RI1-RI2	RIFG1-RIFG2	fast	13.8653	60.3099	58.1538	48.0738	55.4805
RI1-RI2	RIFG2-RIFG3	fast	7411.27	7344.89	6644.18	7364.21	7252.05
RI1-RI2	RIFG3-RIFG4	fast	7387.85	7323.27	6540.62	7344.24	7230.37
RI1-RI2	RIFG4-RIFG5	fast	394.579	2371.1	3468.77	4352.58	4470.05
RI1-RI2	RIFG5-RIFG6	fast	170.208	1708.68	2610.03	3181.18	3352.61
RI1-RI2	RIFG6-RIFG7	fast	2361.84	2914.59	2871.14	2644.44	2734.09
RI1-RI2	RIFG7-RIFG8	fast	68.5763	157.388	158.007	136.815	152.825
RI1-RI2	ROF1-ROF2	fast	14.2597	19.1708	21.7661	21.1882	22.3792
RI1-RI2	ROF2-ROF3	fast	7.952	7.83611	9.47187	6.45596	7.73467
RI1-RI2	ROF3-ROF4	fast	105.997	102.962	98.947	87.8044	97.472
RI1-RI2	ROF4-ROF5	fast	140.326	136.297	146.697	131.096	151.253
RI1-RI2	ROF5-ROF6	fast	456.62	334.809	336.762	338.059	327.222
RI1-RI2	ROF6-ROF7	fast	17.857	10.2872	13.0997	12.694	14.0507
RI1-RI2	ROF7-ROF8	fast	100.865	69.1696	72.3101	70.8068	77.0067
RI1-RI2	ROF8-ROF9	fast	301.185	225.334	216.33	214.586	229.049
RI1-RI2	ROF9-ROF10	fast	1564.31	1943.54	2026.18	1952.39	2085.25
RI1-RI2	RPH1-RPH2	fast	24.2015	25.8512	25.5501	25.061	27.2093
RI1-RI2	RPH2-RPH3	fast	459.2	672.41	687.756	673.234	691.727
RI1-RI2	RPH3-RPH4	fast	40.5204	26.7763	23.3792	25.7328	26.1583
RI1-RI2	RPH4-RPH5	fast	549.332	780.452	822.813	758.974	817.602
RI1-RI2	RPH5-RPH6	fast	1779.62	1826.6	1949	1897.21	1821.24
RI1-RI2	RPH6-RPH7	fast	64.7146	39.6971	40.8698	36.9557	38.7915
RI1-RI2	RPH7-RPH8	fast	2381.06	2082.73	2109	2025.38	2090.2
RI1-RI2	RTP1-RTP2	fast	4766.05	6611.9	6117.35	6880.13	6847.95
RI1-RI2	RTP2-RTP3	fast	3471.74	6011.9	5709.9	6356.82	6379.91
RI1-RI2	RTP3-RTP4	fast	31.4963	32.0669	23.3666	18.0741	20.2068
RI1-RI2	RTP4-RTP5	fast	28.5147	29.8847	32.3992	32.6391	32.63
RI1-RI2	RTP5-RTP6	fast	14.303	13.8076	11.6128	11.4797	14.2618
RI1-RI2	RTP6-RTP7	fast	153.781	287.017	290.893	288.222	298.823
RI1-RI2	RTP7-RTP8	fast	6.22431	7.20357	7.70273	6.50228	8.19748
RI10-RI11	RAH1-RAH2	fast	1537.48	6785.05	6882.79	6845.13	6805.71
RI10-RI11	RAH2-RAH3	fast	5.44703	16.0415	13.9188	13.7223	15.8236
RI10-RI11	RAH3-RAH4	fast	15.3237	62.1837	29.0628	15.1831	14.4345
RI10-RI11	RAH4-RAH5	fast	21.6779	16.4388	19.2695	14.6811	17.3208
RI10-RI11	RAH5-RAH6	fast	6.32044	47.778	28.2797	16.1355	20.4853
RI10-RI11	RAH6-RAH7	fast	469.064	822.205	830.962	867.048	944.005
RI10-RI11	RAH7-RAH8	fast	460.238	614.781	594.214	622.55	660.015
RI10-RI11	RAMY1-RAMY2	fast	5266.78	5077.16	5081.87	4958.45	4996.59
RI10-RI11	RAMY2-RAMY3	fast	5805.32	5785.57	5974.12	5723.77	5809.32
RI10-RI11	RAMY3-RAMY4	fast	24.763	68.7223	50.6603	33.3115	38.6711
RI10-RI11	RAMY4-RAMY5	fast	2075.34	1695.28	1849.76	1883.84	2036.27
RI10-RI11	RAMY5-RAMY6	fast	1821.32	1039.76	1076.87	1124.96	1099.86
RI10-RI11	RAMY6-RAMY7	fast	424.371	854.234	950.115	1018.72	1104.93
RI10-RI11	RAMY7-RAMY8	fast	8.30595	24.6241	18.7593	10.3542	9.6153
RI10-RI11	RI1-RI2	fast	6.56356	6.65116	8.25322	7.99711	8.93891
RI10-RI11	RI11-RI12	fast	14.4766	9.74934	11.4452	9.20004	8.67095
RI10-RI11	RI2-RI3	fast	5.68266	8.90983	10.5491	6.66605	8.7285
RI10-RI11	RI3-RI4	fast	11.4494	7.83584	10.1689	6.41765	8.37327
RI10-RI11	RI4-RI5	fast	9.49788	7.91855	9.38277	7.53132	9.70866
RI10-RI11	RI5-RI6	fast	12.2229	10.8162	13.543	11.7678	12.5778
RI10-RI11	RI6-RI7	fast	9.42379	7.63872	10.2637	10.298	9.94246
RI10-RI11	RI7-RI8	fast	13.8658	10.4074	13.8736	9.53301	13.486
RI10-RI11	RI8-RI9	fast	8.22372	8.05859	13.3147	8.51108	9.73771
RI10-RI11	RI9-RI10	fast	8.15424	8.32497	8.43594	7.82378	7.80476
RI10-RI11	RIFG1-RIFG2	fast	7.56974	47.3948	44.5852	36.5608	47.9434
RI10-RI11	RIFG2-RIFG3	fast	7271.37	7197.4	6542.86	7257.72	7171.69
RI10-RI11	RIFG3-RIFG4	fast	7213.97	7166.91	6428.27	7228.45	7138.5
RI10-RI11	RIFG4-RIFG5	fast	218.069	1862.03	2696.17	3502.14	3661.37
RI10-RI11	RIFG5-RIFG6	fast	78.1	1143.65	1689.38	2240.98	2370.12
RI10-RI11	RIFG6-RIFG7	fast	1388.6	1720.17	1697.43	1714.39	1860.37
RI10-RI11	RIFG7-RIFG8	fast	27.8691	72.2023	76.9681	77.9702	84.435
RI10-RI11	ROF1-ROF2	fast	13.8454	16.6697	18.9099	18.557	20.6549
RI10-RI11	ROF2-ROF3	fast	7.4564	9.07766	8.83272	7.01811	8.0511
RI10-RI11	ROF3-ROF4	fast	60.9604	64.0447	64.0541	65.9723	66.9803
RI10-RI11	ROF4-ROF5	fast	102.053	102.057	106.361	103.227	119.596
RI10-RI11	ROF5-ROF6	fast	343.661	261.521	263.049	263.664	276.495
RI10-RI11	ROF6-ROF7	fast	11.4455	14.1767	13.8454	13.9471	12.8904
RI10-RI11	ROF7-ROF8	fast	59.4096	50.786	50.3023	57.9461	63.0151
RI10-RI11	ROF8-ROF9	fast	194.316	167.873	170.565	173.079	186.04
RI10-RI11	ROF9-ROF10	fast	1123.91	1307.09	1374.12	1414.27	1549.55
RI10-RI11	RPH1-RPH2	fast	15.1704	18.5962	21.1973	21.0082	22.2911
RI10-RI11	RPH2-RPH3	fast	430.587	584.96	614.631	585.787	648.515
RI10-RI11	RPH3-RPH4	fast	24.1558	18.1974	17.5041	19.5749	21.0793
RI10-RI11	RPH4-RPH5	fast	268.839	428.396	444.365	465.486	506.302
RI10-RI11	RPH5-RPH6	fast	1378.04	1387.82	1466.22	1467.24	1516.33
RI10-RI11	RPH6-RPH7	fast	57.093	30.7639	33.994	32.7185	33.9138
RI10-RI11	RPH7-RPH8	fast	1751.23	1665.17	1641.21	1636.17	1764.56
RI10-RI11	RTP1-RTP2	fast	3741.82	6136.71	5804.2	6577	6552.07
RI10-RI11	RTP2-RTP3	fast	2263.74	5187.95	5067.65	5775.14	5801.23
RI10-RI11	RTP3-RTP4	fast	18.0464	18.3521	19.7264	15.6442	15.5211
RI10-RI11	RTP4-RTP5	fast	16.6274	16.8061	21.542	24.2689	24.4534
RI10-RI11	RTP5-RTP6	fast	7.58192	9.61149	10.518	11.5441	11.1288
RI10-RI11	RTP6-RTP7	fast	121.427	188.388	184.478	186.191	205.355
RI10-RI11	RTP7-RTP8	fast	7.66219	8.11099	10.7294	6.68674	8.65203
RI11-RI12	RAH1-RAH2	fast	1145.19	6428.86	6599.03	6571.83	6462.34
RI11-RI12	RAH2-RAH3	fast	8.38182	19.0855	14.4614	16.7687	19.4929
RI11-RI12	RAH3-RAH4	fast	16.3755	39.5559	27.5111	16.6232	18.2316
RI11-RI12	RAH4-RAH5	fast	13.7891	14.9523	11.2036	8.90276	9.13998
RI11-RI12	RAH5-RAH6	fast	9.14196	47.8192	29.7256	19.0522	22.962
RI11-RI12	RAH6-RAH7	fast	319.695	563.26	589.119	651.931	662.442
RI11-RI12	RAH7-RAH8	fast	356.148	500.549	482.854	498.854	517.305
RI11-RI12	RAMY1-RAMY2	fast	4338.03	4257.08	4370.42	4185.09	4186.14
RI11-RI12	RAMY2-RAMY3	fast	5317.27	5392.68	5489.38	5451.43	5398.69
RI11-RI12	RAMY3-RAMY4	fast	12.3242	36.4423	24.6537	17.6956	16.929
RI11-RI12	RAMY4-RAMY5	fast	1471.67	1157.62	1312.96	1386.97	1360.09
RI11-RI12	RAMY5-RAMY6	fast	1296.97	776.465	789.825	846.582	838.363
RI11-RI12	RAMY6-RAMY7	fast	286.942	615.142	678.173	735.873	762.994
RI11-RI12	RAMY7-RAMY8	fast	10.9518	28.4105	18.6546	11.3366	12.8951
RI11-RI12	RI1-RI2	fast	5.26242	9.2762	7.04856	7.70301	8.8706
RI11-RI12	RI10-RI11	fast	15.5086	9.77735	11.2334	8.90319	8.37175
RI11-RI12	RI2-RI3	fast	6.63301	8.81126	9.251	7.74925	8.33172
RI11-RI12	RI3-RI4	fast	8.9991	9.08542	10.486	8.06802	8.44568
RI11-RI12	RI4-RI5	fast	8.89373	8.40957	9.38785	7.83485	10.4113
RI11-RI12	RI5-RI6	fast	10.7809	9.43382	9.09147	10.4041	10.123
RI11-RI12	RI6-RI7	fast	12.1347	13.2333	13.1367	10.7205	12.2237
RI11-RI12	RI7-RI8	fast	6.0559	9.35367	9.26822	5.97041	8.04519
RI11-RI12	RI8-RI9	fast	5.38957	10.104	7.65799	5.83535	7.86621
RI11-RI12	RI9-RI10	fast	11.8366	10.5631	10.2773	8.8923	8.46507
RI11-RI12	RIFG1-RIFG2	fast	12.9114	25.8241	23.3603	22.1169	21.0239
RI11-RI12	RIFG2-RIFG3	fast	7052.38	7017.2	6387.42	7074.82	6939.76
RI11-RI12	RIFG3-RIFG4	fast	6973.3	6963.23	6250.56	7021.11	6890.36
RI11-RI12	RIFG4-RIFG5	fast	168.045	1433.04	2068.19	2737.17	2807.25
RI11-RI12	RIFG5-RIFG6	fast	61.7732	779.101	1165.14	1597.6	1650.78
RI11-RI12	RIFG6-RIFG7	fast	815.051	1033.27	1020.42	1112.84	1096.29
RI11-RI12	RIFG7-RIFG8	fast	25.7062	64.3321	63.7738	63.1396	69.0304
RI11-RI12	ROF1-ROF2	fast	7.01807	9.19015	9.53659	9.39483	10.1991
RI11-RI12	ROF2-ROF3	fast	9.46605	12.7472	12.8099	8.05436	10.6667
RI11-RI12	ROF3-ROF4	fast	55.9958	62.7562	61.1918	61.4899	65.3114
RI11-RI12	ROF4-ROF5	fast	58.7506	60.7863	60.4015	63.7005	65.8042
RI11-RI12	ROF5-ROF6	fast	214.69	171.585	181.784	196.379	181.944
RI11-RI12	ROF6-ROF7	fast	14.5223	16.847	20.3112	12.9669	15.1864
RI11-RI12	ROF7-ROF8	fast	51.1418	53.6632	53.1894	53.4021	56.7657
RI11-RI12	ROF8-ROF9	fast	160.367	158.665	158.264	152.158	166.351
RI11-RI12	ROF9-ROF10	fast	734.57	854.479	892.505	979.708	974.093
RI11-RI12	RPH1-RPH2	fast	19.2445	25.1865	23.7153	23.6289	26.3196
RI11-RI12	RPH2-RPH3	fast	351.809	483.569	484.924	506.931	504.406
RI11-RI12	RPH3-RPH4	fast	24.4175	23.1983	21.6222	21.2834	24.0748
RI11-RI12	RPH4-RPH5	fast	185.668	297.535	310.908	334.228	349.974
RI11-RI12	RPH5-RPH6	fast	935.782	994.933	1054.34	1091.97	1055.55
RI11-RI12	RPH6-RPH7	fast	32.2776	18.0946	19.7753	19.4051	17.8773
RI11-RI12	RPH7-RPH8	fast	1312.07	1164.65	1192.42	1299.66	1302.8
RI11-RI12	RTP1-RTP2	fast	2889.34	5554.68	5340.78	6085.78	6047.24
RI11-RI12	RTP2-RTP3	fast	1562.07	4344.73	4345.59	5014.69	5040.61
RI11-RI12	RTP3-RTP4	fast	20.4396	24.8206	21.5734	16.8451	20.2517
RI11-RI12	RTP4-RTP5	fast	18.3379	23.2702	24.2982	28.0789	28.6348
RI11-RI12	RTP5-RTP6	fast	8.9475	13.3988	15.3353	12.7772	16.7442
RI11-RI12	RTP6-RTP7	fast	73.1607	98.4049	100.413	114.088	106.862
RI11-RI12	RTP7-RTP8	fast	6.28273	7.4934	7.00626	6.08097	6.49165
RI2-RI3	RAH1-RAH2	fast	1937.86	7221.03	7168.84	7139.58	7080.98
RI2-RI3	RAH2-RAH3	fast	5.49753	17.0234	13.2704	13.5475	15.387
RI2-RI3	RAH3-RAH4	fast	18.4161	88.5915	43.5639	19.7388	18.1723
RI2-RI3	RAH4-RAH5	fast	33.5464	26.3496	21.4416	22.8149	23.2096
RI2-RI3	RAH5-RAH6	fast	5.62685	98.3355	56.3077	27.2514	32.3527
RI2-RI3	RAH6-RAH7	fast	752.223	1127.73	1165.67	1207.24	1281.31
RI2-RI3	RAH7-RAH8	fast	739.676	950.786	928.859	901.294	990.477
RI2-RI3	RAMY1-RAMY2	fast	6455.89	6060.33	6182.39	5862.85	5902.82
RI2-RI3	RAMY2-RAMY3	fast	6169.31	6220.96	6316	6135.05	6171.21
RI2-RI3	RAMY3-RAMY4	fast	35.8019	119.387	86.4492	53.4579	56.2906
RI2-RI3	RAMY4-RAMY5	fast	3151.33	2519.63	2851.63	2745.09	2803.41
RI2-RI3	RAMY5-RAMY6	fast	2952.51	1948.5	1960.98	1872.11	1870.93
RI2-RI3	RAMY6-RAMY7	fast	883.349	1707.27	1915.61	1818.4	1968.84
RI2-RI3	RAMY7-RAMY8	fast	8.34748	45.2689	25.2394	10.7821	12.31
RI2-RI3	RI1-RI2	fast	7.37417	6.19194	5.57041	7.37453	5.78852
RI2-RI3	RI10-RI11	fast	5.59749	9.04163	9.94337	6.95342	8.92279
RI2-RI3	RI11-RI12	fast	6.4896	8.62902	8.71084	8.15475	8.34438
RI2-RI3	RI3-RI4	fast	8.4103	6.71938	6.88498	7.16052	6.21398
RI2-RI3	RI4-RI5	fast	7.0045	7.08624	6.78372	6.55119	7.14334
RI2-RI3	RI5-RI6	fast	9.5016	10.0986	11.7813	14.0007	13.3791
RI2-RI3	RI6-RI7	fast	6.71421	8.12145	12.529	9.19828	11.3384
RI2-RI3	RI7-RI8	fast	17.1608	13.5843	13.3001	12.5554	12.3103
RI2-RI3	RI8-RI9	fast	9.02356	12.1214	9.40075	8.88202	9.26444
RI2-RI3	RI9-RI10	fast	6.67991	9.85281	10.6156	7.63201	8.06293
RI2-RI3	RIFG1-RIFG2	fast	12.4712	67.3141	59.5985	55.5352	66.5478
RI2-RI3	RIFG2-RIFG3	fast	7439.85	7420.79	6699.38	7427.93	7343.08
RI2-RI3	RIFG3-RIFG4	fast	7408.66	7415.03	6602.24	7418.62	7333.04
RI2-RI3	RIFG4-RIFG5	fast	434.172	2687.69	3794.83	4781.17	5078.3
RI2-RI3	RIFG5-RIFG6	fast	203.009	2092.93	3142.65	3832.65	4134.45
RI2-RI3	RIFG6-RIFG7	fast	3123.89	3501	3565.22	3229.44	3466.99
RI2-RI3	RIFG7-RIFG8	fast	77.0993	227.381	244.418	192.264	229.903
RI2-RI3	ROF1-ROF2	fast	21.7593	23.7324	23.8195	27.5824	27.7345
RI2-RI3	ROF2-ROF3	fast	8.0077	8.72401	9.64349	8.21895	8.44676
RI2-RI3	ROF3-ROF4	fast	111.104	115.861	116.957	98.3888	110.119
RI2-RI3	ROF4-ROF5	fast	163.474	151.088	157.143	147.221	169.433
RI2-RI3	ROF5-ROF6	fast	529.098	351.046	358.462	379.613	369.36
RI2-RI3	ROF6-ROF7	fast	16.0743	11.8964	14.4955	11.7207	11.648
RI2-RI3	ROF7-ROF8	fast	109.879	81.8132	84.6546	77.8512	87.7392
RI2-RI3	ROF8-ROF9	fast	315.272	242.372	246.483	238.645	245.414
RI2-RI3	ROF9-ROF10	fast	1937.81	2198.29	2432.2	2280.41	2537.61
RI2-RI3	RPH1-RPH2	fast	22.0163	29.976	28.5234	25.9363	30.3938
RI2-RI3	RPH2-RPH3	fast	482.596	704.878	734.931	691.018	720.32
RI2-RI3	RPH3-RPH4	fast	33.4381	29.5784	27.6193	27.9562	30.9617
RI2-RI3	RPH4-RPH5	fast	639.224	1029.06	1082.76	1020.34	1144.24
RI2-RI3	RPH5-RPH6	fast	2071.86	1913.5	2131.21	2063.42	2058.55
RI2-RI3	RPH6-RPH7	fast	78.4025	39.4031	40.3257	41.0113	42.3226
RI2-RI3	RPH7-RPH8	fast	2672.56	2256.27	2310.44	2214.75	2350.7
RI2-RI3	RTP1-RTP2	fast	5001.48	6845.58	6242.75	7075.52	7056.94
RI2-RI3	RTP2-RTP3	fast	3867.26	6422.31	5927.76	6689.76	6743.95
RI2-RI3	RTP3-RTP4	fast	30.6946	38.3871	31.3187	20.6879	25.182
RI2-RI3	RTP4-RTP5	fast	27.1014	35.3739	40.9321	40.6646	40.7992
RI2-RI3	RTP5-RTP6	fast	10.8749	14.7002	14.4846	14.4953	14.7507
RI2-RI3	RTP6-RTP7	fast	201.746	333.278	348.101	341.231	357.737
RI2-RI3	RTP7-RTP8	fast	4.91768	9.51866	7.68008	7.46402	7.12539
RI3-RI4	RAH1-RAH2	fast	1536.77	6888.11	6942.16	6896.41	6897.53
RI3-RI4	RAH2-RAH3	fast	8.95118	14.3792	12.1932	14.512	17.3398
RI3-RI4	RAH3-RAH4	fast	17.7954	65.9371	32.2068	17.7739	15.6394
RI3-RI4	RAH4-RAH5	fast	18.6961	17.7163	14.7752	14.4744	14.1969
RI3-RI4	RAH5-RAH6	fast	7.63315	62.4407	36.7014	22.2876	24.1071
RI3-RI4	RAH6-RAH7	fast	495.835	889.928	872.049	903.147	978.259
RI3-RI4	RAH7-RAH8	fast	554.98	696.197	690.582	691.974	738.27
RI3-RI4	RAMY1-RAMY2	fast	5612.65	5357	5497.21	5180.25	5132.45
RI3-RI4	RAMY2-RAMY3	fast	5971.79	5894.07	6040.47	5788.02	5970.22
RI3-RI4	RAMY3-RAMY4	fast	20.0935	78.9849	51.5121	30.5635	34.1555
RI3-RI4	RAMY4-RAMY5	fast	2323.82	1864.39	1990.49	2107.09	2111.27
RI3-RI4	RAMY5-RAMY6	fast	2029.22	1276.85	1266.78	1218.66	1250.84
RI3-RI4	RAMY6-RAMY7	fast	498.912	1033.01	1125.94	1155.73	1249.21
RI3-RI4	RAMY7-RAMY8	fast	7.78346	29.8742	18.3389	12.2206	11.3391
RI3-RI4	RI1-RI2	fast	8.34565	7.97726	6.68451	5.26235	8.04724
RI3-RI4	RI10-RI11	fast	11.4088	8.02852	9.80313	6.41077	8.2886
RI3-RI4	RI11-RI12	fast	8.44916	9.03273	9.94813	8.74297	8.45424
RI3-RI4	RI2-RI3	fast	8.00813	6.39184	6.85905	7.0895	6.21187
RI3-RI4	RI4-RI5	fast	9.12957	6.88867	6.47713	7.7066	8.59987
RI3-RI4	RI5-RI6	fast	9.13822	10.5234	10.4732	10.7134	10.8906
RI3-RI4	RI6-RI7	fast	7.20798	7.16438	10.8252	9.03413	11.1254
RI3-RI4	RI7-RI8	fast	9.42311	11.8436	10.3275	7.80304	9.58317
RI3-RI4	RI8-RI9	fast	5.01883	11.2253	7.07699	6.32572	7.372
RI3-RI4	RI9-RI10	fast	7.58572	8.58505	9.08473	7.89241	11.4254
RI3-RI4	RIFG1-RIFG2	fast	12.6614	50.9634	43.9111	36.288	42.743
RI3-RI4	RIFG2-RIFG3	fast	7363.41	7276.06	6600.12	7281.81	7225.86
RI3-RI4	RIFG3-RIFG4	fast	7319.17	7249.04	6480.69	7253.41	7209.17
RI3-RI4	RIFG4-RIFG5	fast	269.791	2014.69	2947.8	3785.85	4023.69
RI3-RI4	RIFG5-RIFG6	fast	107.377	1299.82	1948.22	2521.72	2701.37
RI3-RI4	RIFG6-RIFG7	fast	1645.26	2018.06	2005.05	1907.29	2010.54
RI3-RI4	RIFG7-RIFG8	fast	41.0168	95.9492	101.895	97.2384	104.052
RI3-RI4	ROF1-ROF2	fast	12.8764	18.3485	16.2481	16.2091	16.4876
RI3-RI4	ROF2-ROF3	fast	6.76038	9.85012	9.8254	8.50101	8.64234
RI3-RI4	ROF3-ROF4	fast	82.9582	79.193	77.6531	76.3538	78.6617
RI3-RI4	ROF4-ROF5	fast	97.9183	111.759	114.64	104.343	115.767
RI3-RI4	ROF5-ROF6	fast	362.644	277.408	273.462	271.145	285.625
RI3-RI4	ROF6-ROF7	fast	13.4267	9.58387	12.3801	10.9859	13.798
RI3-RI4	ROF7-ROF8	fast	76.4455	56.3746	60.5423	64.2587	68.1205
RI3-RI4	ROF8-ROF9	fast	237.354	187.824	187.535	189.174	204.605
RI3-RI4	ROF9-ROF10	fast	1264.1	1468.8	1604.52	1556.36	1640.43
RI3-RI4	RPH1-RPH2	fast	21.2445	25.6088	23.9364	22.8115	24.4335
RI3-RI4	RPH2-RPH3	fast	429.299	620.218	650.709	611.398	641.572
RI3-RI4	RPH3-RPH4	fast	28.7397	20.1765	21.8768	22.9609	25.2005
RI3-RI4	RPH4-RPH5	fast	335.452	521.234	544.815	548.513	597.059
RI3-RI4	RPH5-RPH6	fast	1433.37	1489.88	1587.16	1647.31	1601.68
RI3-RI4	RPH6-RPH7	fast	53.8302	33.2406	34.0614	30.6972	32.9724
RI3-RI4	RPH7-RPH8	fast	2046.61	1774.73	1729.94	1710.81	1812.57
RI3-RI4	RTP1-RTP2	fast	4016.2	6330.68	5882.71	6683.7	6749.44
RI3-RI4	RTP2-RTP3	fast	2555.43	5478.24	5240.74	5964.1	6141.74
RI3-RI4	RTP3-RTP4	fast	29.2305	22.6503	21.7511	16.7051	17.7578
RI3-RI4	RTP4-RTP5	fast	21.5139	21.6994	25.8268	29.1794	29.6788
RI3-RI4	RTP5-RTP6	fast	8.74665	11.7679	12.1854	13.2562	12.2826
RI3-RI4	RTP6-RTP7	fast	118.28	207.286	213.661	202.295	216.295
RI3-RI4	RTP7-RTP8	fast	5.32144	8.11615	6.77655	5.68251	5.93159
RI4-RI5	RAH1-RAH2	fast	1180.77	6534.34	6648.12	6617.36	6482.66
RI4-RI5	RAH2-RAH3	fast	7.29882	13.8549	11.4994	13.7939	12.5886
RI4-RI5	RAH3-RAH4	fast	15.1917	53.3425	24.2368	13.2518	11.9794
RI4-RI5	RAH4-RAH5	fast	19.3555	13.2032	13.6117	13.5993	14.6408
RI4-RI5	RAH5-RAH6	fast	7.30415	39.7299	23.7558	13.0361	13.4002
RI4-RI5	RAH6-RAH7	fast	346.551	638.824	669.55	694.794	731.239
RI4-RI5	RAH7-RAH8	fast	336.439	514.93	487.484	466.659	478.752
RI4-RI5	RAMY1-RAMY2	fast	4385.52	4441.96	4572.6	4245.1	4391.54
RI4-RI5	RAMY2-RAMY3	fast	5394.43	5472.43	5638.83	5508.04	5422.86
RI4-RI5	RAMY3-RAMY4	fast	18.1164	49.9402	35.6984	27.4869	28.7566
RI4-RI5	RAMY4-RAMY5	fast	1583.36	1336.72	1432.94	1444.46	1473.24
RI4-RI5	RAMY5-RAMY6	fast	1273.75	808.119	825.872	770.524	774.193
RI4-RI5	RAMY6-RAMY7	fast	270.294	629.513	700.458	696.459	720.9
RI4-RI5	RAMY7-RAMY8	fast	7.83896	21.8264	14.2286	7.74829	8.30474
RI4-RI5	RI1-RI2	fast	8.60288	6.73139	6.93636	6.8145	7.13652
RI4-RI5	RI10-RI11	fast	9.79106	7.92786	9.33809	7.63017	10.521
RI4-RI5	RI11-RI12	fast	8.77948	8.58433	9.22719	8.07351	10.3244
RI4-RI5	RI2-RI3	fast	6.94972	7.34407	7.17056	6.68665	7.20755
RI4-RI5	RI3-RI4	fast	9.49956	7.17807	6.9611	7.88921	8.12056
RI4-RI5	RI5-RI6	fast	8.92048	9.39331	9.21953	11.1826	10.7859
RI4-RI5	RI6-RI7	fast	11.532	10.3841	8.04423	10.0203	9.87382
RI4-RI5	RI7-RI8	fast	10.9029	9.24345	10.3363	10.2106	10.4638
RI4-RI5	RI8-RI9	fast	10.6457	7.15519	7.62233	7.68175	9.78044
RI4-RI5	RI9-RI10	fast	9.80327	6.98623	8.5044	6.88811	7.92737
RI4-RI5	RIFG1-RIFG2	fast	9.00343	34.9882	34.1486	31.3906	35.7798
RI4-RI5	RIFG2-RIFG3	fast	7094.2	7079.46	6442.97	7107.76	6983.25
RI4-RI5	RIFG3-RIFG4	fast	7015.9	7033.55	6314.57	7061.66	6926.62
RI4-RI5	RIFG4-RIFG5	fast	152.101	1467.06	2171.68	2764.92	2801.05
RI4-RI5	RIFG5-RIFG6	fast	51.5039	803.604	1222.35	1565.49	1598.76
RI4-RI5	RIFG6-RIFG7	fast	889.988	1206.01	1218.48	1147.89	1230.18
RI4-RI5	RIFG7-RIFG8	fast	18.9728	53.1399	53.2253	44.6158	47.4428
RI4-RI5	ROF1-ROF2	fast	12.1857	12.039	12.9518	16.5276	16.2451
RI4-RI5	ROF2-ROF3	fast	6.98682	8.73612	8.40698	5.98153	8.97889
RI4-RI5	ROF3-ROF4	fast	42.8362	54.2855	52.4038	44.8578	49.5984
RI4-RI5	ROF4-ROF5	fast	74.9231	77.8671	78.7419	77.0921	85.6967
RI4-RI5	ROF5-ROF6	fast	258.417	201.675	215.061	214.383	216.877
RI4-RI5	ROF6-ROF7	fast	11.1932	11.6515	13.6208	11.6227	9.80365
RI4-RI5	ROF7-ROF8	fast	41.6263	42.4627	44.4626	40.2134	43.499
RI4-RI5	ROF8-ROF9	fast	141.963	143.916	144.565	135.414	134.944
RI4-RI5	ROF9-ROF10	fast	780.575	985.002	1031.93	1021.34	1089.15
RI4-RI5	RPH1-RPH2	fast	14.2712	18.2935	17.2112	16.253	18.2593
RI4-RI5	RPH2-RPH3	fast	379.904	532.327	537.855	526.489	555.651
RI4-RI5	RPH3-RPH4	fast	18.1126	16.057	15.5813	14.4349	15.1527
RI4-RI5	RPH4-RPH5	fast	170.445	295.414	311.837	293.325	306.942
RI4-RI5	RPH5-RPH6	fast	1013.73	1114.44	1188.72	1146.76	1164.64
RI4-RI5	RPH6-RPH7	fast	45.567	24.3252	28.7527	28.7959	28.9053
RI4-RI5	RPH7-RPH8	fast	1289.28	1307.32	1407.63	1301.56	1359.4
RI4-RI5	RTP1-RTP2	fast	2979.74	5706.48	5494.39	6179.38	6065.66
RI4-RI5	RTP2-RTP3	fast	1598.15	4512.32	4520.68	5119.27	5037.39
RI4-RI5	RTP3-RTP4	fast	14.8516	17.0735	15.4937	11.1383	12.763
RI4-RI5	RTP4-RTP5	fast	12.8574	18.2293	17.2125	18.8903	17.9817
RI4-RI5	RTP5-RTP6	fast	7.78309	11.0601	9.84475	10.9129	10.7392
RI4-RI5	RTP6-RTP7	fast	85.1142	131.47	134.552	136.309	141.683
RI4-RI5	RTP7-RTP8	fast	6.79657	7.10159	7.54602	6.02537	7.7463
RI5-RI6	RAH1-RAH2	fast	1145.1	6372.54	6468.97	6583.88	6549.9
RI5-RI6	RAH2-RAH3	fast	12.1731	23.0658	22.0533	22.2103	24.3968
RI5-RI6	RAH3-RAH4	fast	23.6197	35.1987	30.6435	26.5392	30.0618
RI5-RI6	RAH4-RAH5	fast	7.15847	18.0272	10.1296	6.97034	8.25797
RI5-RI6	RAH5-RAH6	fast	12.2754	62.4852	45.3474	34.2505	33.6311
RI5-RI6	RAH6-RAH7	fast	282.381	526.557	530.446	569.167	590.165
RI5-RI6	RAH7-RAH8	fast	398.516	507.414	521.851	532.48	561.207
RI5-RI6	RAMY1-RAMY2	fast	4331.94	4111.18	4256.81	4132.6	4146.84
RI5-RI6	RAMY2-RAMY3	fast	5327.39	5264.35	5481.13	5414.78	5433.32
RI5-RI6	RAMY3-RAMY4	fast	7.56355	23.1475	16.6525	9.83249	9.5898
RI5-RI6	RAMY4-RAMY5	fast	1469.62	1080.08	1225.63	1312.04	1294.94
RI5-RI6	RAMY5-RAMY6	fast	1331.7	815.305	837.694	874.045	874.673
RI5-RI6	RAMY6-RAMY7	fast	323.427	640.199	718.85	790.466	794.336
RI5-RI6	RAMY7-RAMY8	fast	14.42	38.0348	28.2588	23.0302	21.3703
RI5-RI6	RI1-RI2	fast	10.1796	13.5788	11.9934	12.5291	12.617
RI5-RI6	RI10-RI11	fast	11.9809	10.6292	13.2323	11.953	12.4165
RI5-RI6	RI11-RI12	fast	10.6529	9.33308	8.99458	10.2418	10.1129
RI5-RI6	RI2-RI3	fast	9.17997	9.81629	11.8569	13.7468	13.3683
RI5-RI6	RI3-RI4	fast	9.08783	10.8823	10.5919	10.7391	11.0727
RI5-RI6	RI4-RI5	fast	8.71062	9.06633	8.77143	10.2816	10.3822
RI5-RI6	RI6-RI7	fast	15.5835	13.1917	15.3697	15.7283	15.5509
RI5-RI6	RI7-RI8	fast	7.31515	5.60443	8.29529	8.07162	9.02455
RI5-RI6	RI8-RI9	fast	9.07776	7.14992	8.81513	8.71032	9.85957
RI5-RI6	RI9-RI10	fast	12.0936	13.3106	15.6666	16.783	14.994
RI5-RI6	RIFG1-RIFG2	fast	18.9814	15.6465	13.4638	12.937	12.9963
RI5-RI6	RIFG2-RIFG3	fast	7078.65	6954.77	6295.77	7094.89	7023.3
RI5-RI6	RIFG3-RIFG4	fast	7003.65	6893.54	6160.43	7040.98	6974.48
RI5-RI6	RIFG4-RIFG5	fast	191.775	1353.41	2107.87	2777.37	2850.57
RI5-RI6	RIFG5-RIFG6	fast	81.4807	739.846	1197.7	1661.07	1686.71
RI5-RI6	RIFG6-RIFG7	fast	757.157	948.168	928.845	967.499	981.592
RI5-RI6	RIFG7-RIFG8	fast	39.1395	79.2208	83.5843	89.5846	90.911
RI5-RI6	ROF1-ROF2	fast	6.84763	6.48877	7.747	7.12332	7.43652
RI5-RI6	ROF2-ROF3	fast	12.6146	16.5597	18.7367	18.459	18.2645
RI5-RI6	ROF3-ROF4	fast	67.3101	79.2291	81.736	81.3093	84.9087
RI5-RI6	ROF4-ROF5	fast	43.678	41.7751	44.6953	41.0624	46.1326
RI5-RI6	ROF5-ROF6	fast	200.389	146.568	149.918	150.74	144.746
RI5-RI6	ROF6-ROF7	fast	20.4278	18.7898	22.8793	22.8351	23.4171
RI5-RI6	ROF7-ROF8	fast	70.1664	65.767	66.165	74.1539	72.4342
RI5-RI6	ROF8-ROF9	fast	180.223	169.605	175.318	179.978	185.983
RI5-RI6	ROF9-ROF10	fast	685.292	756.269	819.377	838.178	879.758
RI5-RI6	RPH1-RPH2	fast	27.5962	31.158	32.9053	37.9386	37.9494
RI5-RI6	RPH2-RPH3	fast	333.197	445.789	456.045	446.404	466.501
RI5-RI6	RPH3-RPH4	fast	33.8822	30.964	31.6587	36.7144	37.2518
RI5-RI6	RPH4-RPH5	fast	214.703	326.861	347.185	381.192	389.436
RI5-RI6	RPH5-RPH6	fast	889.916	913.734	967.269	997.152	975.633
RI5-RI6	RPH6-RPH7	fast	25.3339	13.3282	14.9045	12.7901	14.9981
RI5-RI6	RPH7-RPH8	fast	1290.85	1110.63	1101.76	1186.67	1198.97
RI5-RI6	RTP1-RTP2	fast	2932.36	5509.03	5267.65	6111.19	6119.79
RI5-RI6	RTP2-RTP3	fast	1614.79	4266.93	4304.64	5039.47	5075.24
RI5-RI6	RTP3-RTP4	fast	31.5149	35.5889	30.1487	30.7287	31.2098
RI5-RI6	RTP4-RTP5	fast	27.0601	32.179	38.0639	41.4471	39.7182
RI5-RI6	RTP5-RTP6	fast	18.2528	19.3274	20.5621	26.7167	23.2429
RI5-RI6	RTP6-RTP7	fast	50.1687	75.2369	77.7769	77.1275	79.9541
RI5-RI6	RTP7-RTP8	fast	9.51066	7.07217	8.26441	9.39411	10.5265
RI6-RI7	RAH1-RAH2	fast	1439.9	6724.98	6757.23	6723.25	6591.49
RI6-RI7	RAH2-RAH3	fast	7.32895	12.5881	9.89093	14.4799	11.8431
RI6-RI7	RAH3-RAH4	fast	11.5014	63.7394	25.794	8.79332	14.874
RI6-RI7	RAH4-RAH5	fast	30.9936	18.0726	21.2309	25.8846	27.0858
RI6-RI7	RAH5-RAH6	fast	8.99903	35.9619	21.9844	10.9602	10.5741
RI6-RI7	RAH6-RAH7	fast	513.617	782.042	851.806	894.211	915.029
RI6-RI7	RAH7-RAH8	fast	381.803	536.392	497.986	496.069	524.237
RI6-RI7	RAMY1-RAMY2	fast	5267.52	4883.6	4995.46	4746.56	4705.34
RI6-RI7	RAMY2-RAMY3	fast	5623.37	5689.94	5772.94	5605.71	5618.88
RI6-RI7	RAMY3-RAMY4	fast	31.8907	79.9836	60.2799	45.7499	52.2378
RI6-RI7	RAMY4-RAMY5	fast	2009.55	1648.06	1747.03	1812.52	1784.55
RI6-RI7	RAMY5-RAMY6	fast	1617.77	910.81	917.229	907.437	931.285
RI6-RI7	RAMY6-RAMY7	fast	334.027	727.554	769.155	801.978	869.244
RI6-RI7	RAMY7-RAMY8	fast	8.49847	18.1255	12.8745	7.15952	8.43766
RI6-RI7	RI1-RI2	fast	11.0518	8.96177	9.03726	10.5603	10.0815
RI6-RI7	RI10-RI11	fast	10.4406	8.09595	10.9678	10.6349	10.627
RI6-RI7	RI11-RI12	fast	13.0394	13.3856	14.0212	11.1142	12.8479
RI6-RI7	RI2-RI3	fast	7.01172	8.44908	12.9877	9.43309	12.2794
RI6-RI7	RI3-RI4	fast	7.82938	7.82271	11.5473	9.53345	12.0908
RI6-RI7	RI4-RI5	fast	11.8787	11.0915	8.64373	10.452	10.7648
RI6-RI7	RI5-RI6	fast	15.8798	13.3901	15.7277	15.8462	15.883
RI6-RI7	RI7-RI8	fast	15.2301	13.6708	15.0694	16.5545	18.0178
RI6-RI7	RI8-RI9	fast	14.5017	13.5532	13.9592	14.9806	18.1399
RI6-RI7	RI9-RI10	fast	8.83628	6.93035	10.1553	8.02044	9.08376
RI6-RI7	RIFG1-RIFG2	fast	7.70584	54.9494	51.7263	51.9707	55.8087
RI6-RI7	RIFG2-RIFG3	fast	7223.38	7174.16	6508.96	7186.16	7024.32
RI6-RI7	RIFG3-RIFG4	fast	7147.88	7142.62	6379.47	7150.48	6987.1
RI6-RI7	RIFG4-RIFG5	fast	178.883	1633.62	2390.4	3196.89	3261.76
RI6-RI7	RIFG5-RIFG6	fast	54.9332	938.363	1410.75	1872.39	1958.75
RI6-RI7	RIFG6-RIFG7	fast	1351.98	1582.78	1568.8	1553.54	1623.7
RI6-RI7	RIFG7-RIFG8	fast	18.2931	46.3302	48.0024	40.3059	46.6096
RI6-RI7	ROF1-ROF2	fast	22.882	24.5156	24.5679	27.3854	33.5025
RI6-RI7	ROF2-ROF3	fast	7.55801	7.88158	10.763	8.02283	10.7936
RI6-RI7	ROF3-ROF4	fast	46.6997	48.6358	47.1973	42.3957	45.6634
RI6-RI7	ROF4-ROF5	fast	113.855	117.754	116.954	117.793	130.888
RI6-RI7	ROF5-ROF6	fast	361.382	265.948	272.455	278.184	287.403
RI6-RI7	ROF6-ROF7	fast	9.85326	9.41586	14.8697	11.018	11.5443
RI6-RI7	ROF7-ROF8	fast	41.7813	36.2799	41.4796	33.1051	39.6287
RI6-RI7	ROF8-ROF9	fast	164.304	141.645	143.387	136.473	136.415
RI6-RI7	ROF9-ROF10	fast	1120.07	1248.25	1297.07	1330.48	1392.09
RI6-RI7	RPH1-RPH2	fast	13.7915	14.0103	15.2141	14.9548	17.0573
RI6-RI7	RPH2-RPH3	fast	429.357	596.924	626.184	616.929	633.518
RI6-RI7	RPH3-RPH4	fast	16.2419	11.5093	14.9803	12.1298	12.1106
RI6-RI7	RPH4-RPH5	fast	207.726	331.036	339.373	332.88	365.152
RI6-RI7	RPH5-RPH6	fast	1351.09	1314.41	1428.26	1433.09	1419.12
RI6-RI7	RPH6-RPH7	fast	65.7658	43.2261	42.497	42.4515	47.2065
RI6-RI7	RPH7-RPH8	fast	1789.87	1571.51	1559.66	1577.73	1587.33
RI6-RI7	RTP1-RTP2	fast	3395.82	6033.17	5638.1	6385.81	6308.38
RI6-RI7	RTP2-RTP3	fast	1987.57	4975.84	4773.57	5480.65	5469.05
RI6-RI7	RTP3-RTP4	fast	15.1077	12.2513	10.75	8.83649	9.26901
RI6-RI7	RTP4-RTP5	fast	11.7233	11.399	14.6771	12.401	15.0518
RI6-RI7	RTP5-RTP6	fast	7.92138	7.24655	8.36369	10.2483	9.02907
RI6-RI7	RTP6-RTP7	fast	133.824	191.482	196.627	206.245	214.931
RI6-RI7	RTP7-RTP8	fast	11.0519	12.9332	13.1264	12.0954	15.4583
RI7-RI8	RAH1-RAH2	fast	2107.12	7270.29	7241.22	7230.63	7113.94
RI7-RI8	RAH2-RAH3	fast	7.81862	19.2134	18.4413	18.7102	20.9146
RI7-RI8	RAH3-RAH4	fast	45.008	87.0377	55.6217	36.2602	36.5078
RI7-RI8	RAH4-RAH5	fast	12.4998	36.7336	16.474	9.65942	11.0163
RI7-RI8	RAH5-RAH6	fast	16.6424	168.005	97.6249	69.2209	73.0518
RI7-RI8	RAH6-RAH7	fast	679.051	1174.31	1145.05	1278.01	1362.21
RI7-RI8	RAH7-RAH8	fast	1028.55	1175.87	1148.26	1144.99	1184.04
RI7-RI8	RAMY1-RAMY2	fast	6512.32	6354.94	6411.55	6183.98	6244.37
RI7-RI8	RAMY2-RAMY3	fast	6384.23	6334.82	6456.48	6295.7	6240.12
RI7-RI8	RAMY3-RAMY4	fast	15.0183	104.804	61.6429	36.0134	38.5463
RI7-RI8	RAMY4-RAMY5	fast	3335.21	2862.36	2935.49	3100.11	3129.1
RI7-RI8	RAMY5-RAMY6	fast	3530.55	2460.72	2498.6	2434.26	2313.17
RI7-RI8	RAMY6-RAMY7	fast	1409.23	2285.85	2402.7	2566.72	2603.99
RI7-RI8	RAMY7-RAMY8	fast	22.7384	86.9695	53.0966	29.7214	33.7044
RI7-RI8	RI1-RI2	fast	10.2438	11.3606	14.029	11.2049	12.1098
RI7-RI8	RI10-RI11	fast	13.1581	9.99443	13.0857	9.41234	13.4025
RI7-RI8	RI11-RI12	fast	5.46372	8.63952	8.42571	6.16575	7.78466
RI7-RI8	RI2-RI3	fast	16.7745	13.1404	12.9401	12.3804	12.0727
RI7-RI8	RI3-RI4	fast	9.18281	11.4695	10.1966	7.74491	9.15968
RI7-RI8	RI4-RI5	fast	10.5856	8.71097	9.49713	9.71489	10.4595
RI7-RI8	RI5-RI6	fast	7.19701	5.50754	7.74841	7.95737	8.88004
RI7-RI8	RI6-RI7	fast	14.3451	12.9819	14.5724	16.1343	16.8087
RI7-RI8	RI8-RI9	fast	16.1759	11.4623	10.4268	9.8921	8.26495
RI7-RI8	RI9-RI10	fast	14.9401	17.1683	18.6453	16.6926	18.5214
RI7-RI8	RIFG1-RIFG2	fast	34.1359	51.8904	44.6953	38.6096	47.5157
RI7-RI8	RIFG2-RIFG3	fast	7454.33	7455.52	6736.47	7487.57	7360.55
RI7-RI8	RIFG3-RIFG4	fast	7442.98	7448.33	6646.07	7481.73	7349.58
RI7-RI8	RIFG4-RIFG5	fast	636.323	3026.8	4143.61	5396	5526.72
RI7-RI8	RIFG5-RIFG6	fast	415.175	2720.89	3864.96	5010.65	5056.08
RI7-RI8	RIFG6-RIFG7	fast	3643.69	4510.21	4293.28	4357.96	4514.56
RI7-RI8	RIFG7-RIFG8	fast	252.355	563.088	535.134	545.098	581.414
RI7-RI8	ROF1-ROF2	fast	6.36023	8.76522	10.2141	11.2926	11.9505
RI7-RI8	ROF2-ROF3	fast	28.0676	27.5598	25.4886	21.0118	24.5697
RI7-RI8	ROF3-ROF4	fast	199.58	185.242	177.088	175.445	184.016
RI7-RI8	ROF4-ROF5	fast	132.526	130.564	140.391	127.709	147.031
RI7-RI8	ROF5-ROF6	fast	501.96	338.597	349.141	360.402	361.552
RI7-RI8	ROF6-ROF7	fast	34.0081	20.3439	23.381	23.2987	22.5776
RI7-RI8	ROF7-ROF8	fast	195.283	126.297	125.414	138.581	137.901
RI7-RI8	ROF8-ROF9	fast	434.843	308.758	305.549	312.589	323.276
RI7-RI8	ROF9-ROF10	fast	1966.52	2443.12	2552.07	2632.08	2841.28
RI7-RI8	RPH1-RPH2	fast	42.4762	49.6961	48.7444	49.5943	51.5207
RI7-RI8	RPH2-RPH3	fast	465.94	696.449	698.492	692.355	712.853
RI7-RI8	RPH3-RPH4	fast	73.2314	57.8468	55.106	56.4461	62.8823
RI7-RI8	RPH4-RPH5	fast	1102.8	1631.05	1673.89	1726.09	1804.49
RI7-RI8	RPH5-RPH6	fast	2101.87	2025.95	2186.31	2229.8	2200.25
RI7-RI8	RPH6-RPH7	fast	52.0416	26.134	27.7282	26.292	29.2338
RI7-RI8	RPH7-RPH8	fast	2673.52	2410.23	2388.33	2398.25	2476.2
RI7-RI8	RTP1-RTP2	fast	5506.44	6978.29	6390.01	7245.87	7132.9
RI7-RI8	RTP2-RTP3	fast	4676.53	6722.52	6231.48	7047.03	6943.18
RI7-RI8	RTP3-RTP4	fast	81.3719	80.8662	64.5473	56.4265	60.8656
RI7-RI8	RTP4-RTP5	fast	72.5587	75.8889	79.8728	92.7747	93.0802
RI7-RI8	RTP5-RTP6	fast	32.1317	36.0361	35.0338	39.4172	36.5307
RI7-RI8	RTP6-RTP7	fast	159.363	334.522	342.081	369.21	390.175
RI7-RI8	RTP7-RTP8	fast	26.0709	10.5661	14.1748	11.5737	13.0727
RI8-RI9	RAH1-RAH2	fast	2225.66	7332.53	7287.66	7292.61	7160.27
RI8-RI9	RAH2-RAH3	fast	5.80672	19.8921	16.6624	17.4496	19.188
RI8-RI9	RAH3-RAH4	fast	33.5127	101.241	54.3111	33.478	33.6193
RI8-RI9	RAH4-RAH5	fast	34.4265	38.1068	23.429	14.7136	16.5721
RI8-RI9	RAH5-RAH6	fast	10.7998	171.721	99.8601	69.525	71.6573
RI8-RI9	RAH6-RAH7	fast	862.476	1298.34	1316.61	1413.89	1502.1
RI8-RI9	RAH7-RAH8	fast	1094.75	1230.15	1185.57	1250.88	1291.87
RI8-RI9	RAMY1-RAMY2	fast	6924.04	6564.63	6660.98	6468.89	6440.08
RI8-RI9	RAMY2-RAMY3	fast	6503.88	6400.12	6512.32	6336.9	6328.2
RI8-RI9	RAMY3-RAMY4	fast	35.7929	154.401	97.4226	53.0695	58.0882
RI8-RI9	RAMY4-RAMY5	fast	3864.42	3248.8	3385.25	3425.76	3460.29
RI8-RI9	RAMY5-RAMY6	fast	4094.67	2759.82	2819.07	2868.39	2724.88
RI8-RI9	RAMY6-RAMY7	fast	1849.05	2697.8	2925.95	3096.61	3112.69
RI8-RI9	RAMY7-RAMY8	fast	13.2765	85.7123	46.7437	26.8258	29.141
RI8-RI9	RI1-RI2	fast	5.56748	8.75291	9.28664	8.29901	8.4319
RI8-RI9	RI10-RI11	fast	7.87485	7.66558	12.6305	8.34634	9.52454
RI8-RI9	RI11-RI12	fast	4.88523	9.46708	7.3666	6.16594	7.70333
RI8-RI9	RI2-RI3	fast	8.87084	11.5074	9.19514	8.77284	9.07145
RI8-RI9	RI3-RI4	fast	5.05027	10.6215	7.03236	6.15845	7.06181
RI8-RI9	RI4-RI5	fast	10.3469	6.75641	7.04734	7.16825	9.74736
RI8-RI9	RI5-RI6	fast	9.151	6.98014	8.62222	8.74978	9.79186
RI8-RI9	RI6-RI7	fast	13.0247	12.7943	13.3924	14.4153	16.7054
RI8-RI9	RI7-RI8	fast	16.3814	11.484	10.5433	9.72213	8.43619
RI8-RI9	RI9-RI10	fast	9.83173	14.1237	13.8545	13.6652	14.0389
RI8-RI9	RIFG1-RIFG2	fast	23.3235	70.2191	62.6318	53.2629	64.9845
RI8-RI9	RIFG2-RIFG3	fast	7503.26	7471.68	6763.03	7516.66	7382.17
RI8-RI9	RIFG3-RIFG4	fast	7496.52	7468.77	6675.84	7515.29	7375.97
RI8-RI9	RIFG4-RIFG5	fast	753.877	3283.62	4448.62	5825.28	5886.89
RI8-RI9	RIFG5-RIFG6	fast	628.167	3220.82	4622.89	5959.59	5928.29
RI8-RI9	RIFG6-RIFG7	fast	5670.29	5817.13	5753.04	5729.49	5802.95
RI8-RI9	RIFG7-RIFG8	fast	476.482	1000.95	997.344	1062.3	1110.95
RI8-RI9	ROF1-ROF2	fast	18.179	15.6541	19.724	19.8261	22.5167
RI8-RI9	ROF2-ROF3	fast	16.2915	23.33	22.5116	17.2494	20.2869
RI8-RI9	ROF3-ROF4	fast	199.762	196.43	190.423	176.875	193.606
RI8-RI9	ROF4-ROF5	fast	194.516	166.005	177.092	161.51	186.602
RI8-RI9	ROF5-ROF6	fast	642.783	384.687	408.272	406.897	408.257
RI8-RI9	ROF6-ROF7	fast	24.7526	18.1927	18.4596	19.3627	19.2164
RI8-RI9	ROF7-ROF8	fast	196.39	124.188	120.116	138.708	141.058
RI8-RI9	ROF8-ROF9	fast	466.198	316.461	314.369	320.88	338.93
RI8-RI9	ROF9-ROF10	fast	2489.03	2823.07	3103.44	3150.85	3359.53
RI8-RI9	RPH1-RPH2	fast	33.1645	46.379	42.3099	45.9884	47.6462
RI8-RI9	RPH2-RPH3	fast	509.832	736.043	757.827	729.007	758.21
RI8-RI9	RPH3-RPH4	fast	61.5956	53.8772	49.0287	54.043	59.0026
RI8-RI9	RPH4-RPH5	fast	1665.28	2213.62	2252.55	2454.34	2506.17
RI8-RI9	RPH5-RPH6	fast	2483.72	2210.53	2456.02	2444.28	2388.37
RI8-RI9	RPH6-RPH7	fast	80.421	34.528	36.6414	33.5335	36.3866
RI8-RI9	RPH7-RPH8	fast	3093.85	2591.43	2626.4	2628.65	2667.13
RI8-RI9	RTP1-RTP2	fast	5916.99	7091.05	6448.68	7351.34	7221.31
RI8-RI9	RTP2-RTP3	fast	5577.99	6978	6386.38	7263.85	7147.38
RI8-RI9	RTP3-RTP4	fast	70.2201	82.4726	62.9954	56.0169	60.9369
RI8-RI9	RTP4-RTP5	fast	58.4845	73.4875	80.5951	95.7147	90.6632
RI8-RI9	RTP5-RTP6	fast	22.8301	31.1824	30.4245	35.317	34.1903
RI8-RI9	RTP6-RTP7	fast	239.694	467.709	474.925	512.207	522.238
RI8-RI9	RTP7-RTP8	fast	14.7287	9.45606	8.14212	8.42541	8.15096
RI9-RI10	RAH1-RAH2	fast	1745.6	7019.92	7002.03	6946.82	6967.76
RI9-RI10	RAH2-RAH3	fast	6.99599	12.5355	12.899	10.8613	13.0051
RI9-RI10	RAH3-RAH4	fast	16.6849	78.275	31.2323	12.9786	11.7328
RI9-RI10	RAH4-RAH5	fast	30.9312	20.0613	24.6561	27.95	28.8838
RI9-RI10	RAH5-RAH6	fast	7.92182	54.1556	27.6291	14.9258	16.2173
RI9-RI10	RAH6-RAH7	fast	612.273	995.093	1046.36	1108.96	1115.45
RI9-RI10	RAH7-RAH8	fast	604.056	735.289	694.464	709.947	747.956
RI9-RI10	RAMY1-RAMY2	fast	5900.01	5617.73	5747.62	5452.01	5416.24
RI9-RI10	RAMY2-RAMY3	fast	5986.76	5990	6110.21	5936.55	6045.06
RI9-RI10	RAMY3-RAMY4	fast	30.1917	109.11	76.4983	54.8831	53.4747
RI9-RI10	RAMY4-RAMY5	fast	2689.77	2188.86	2292.72	2408.22	2315.26
RI9-RI10	RAMY5-RAMY6	fast	2368.73	1360.65	1417.19	1341.86	1361.5
RI9-RI10	RAMY6-RAMY7	fast	622.996	1143.27	1244.7	1316.98	1303.88
RI9-RI10	RAMY7-RAMY8	fast	8.29484	25.0891	13.3109	7.4591	8.65921
RI9-RI10	RI1-RI2	fast	8.03097	7.59851	8.08423	7.01217	9.40573
RI9-RI10	RI10-RI11	fast	8.09619	8.41827	8.38265	7.81987	7.84455
RI9-RI10	RI11-RI12	fast	10.9411	10.7803	10.3232	9.45611	8.91996
RI9-RI10	RI2-RI3	fast	6.56396	9.67904	10.7893	7.53891	8.30819
RI9-RI10	RI3-RI4	fast	7.51909	8.66322	9.33586	8.01369	11.758
RI9-RI10	RI4-RI5	fast	9.51344	6.78914	8.50387	6.77572	8.17475
RI9-RI10	RI5-RI6	fast	12.1057	13.5429	16.1592	17.1287	15.1901
RI9-RI10	RI6-RI7	fast	8.00979	6.43149	9.28782	7.49311	8.04482
RI9-RI10	RI7-RI8	fast	15.0294	17.6881	19.5498	16.8889	18.8927
RI9-RI10	RI8-RI9	fast	10.0187	14.4443	14.4355	14.0139	14.4392
RI9-RI10	RIFG1-RIFG2	fast	11.029	69.9768	65.3662	58.0599	64.8249
RI9-RI10	RIFG2-RIFG3	fast	7353.27	7315.92	6608.87	7322.03	7290.09
RI9-RI10	RIFG3-RIFG4	fast	7317.91	7294.04	6498.32	7299.2	7273.25
RI9-RI10	RIFG4-RIFG5	fast	312.198	2197.47	3090.3	4043.61	4251.42
RI9-RI10	RIFG5-RIFG6	fast	124.402	1478.58	2190.13	2850.23	2963.75
RI9-RI10	RIFG6-RIFG7	fast	2108.12	2471.55	2456.22	2445	2429.64
RI9-RI10	RIFG7-RIFG8	fast	46.997	93.612	96.7511	90.6869	93.6951
RI9-RI10	ROF1-ROF2	fast	18.9121	27.2815	28.2786	30.6295	30.8199
RI9-RI10	ROF2-ROF3	fast	7.10509	8.26496	10.1092	6.86682	6.40016
RI9-RI10	ROF3-ROF4	fast	87.8037	71.8753	74.0439	66.7971	67.4871
RI9-RI10	ROF4-ROF5	fast	142.37	144.746	150.727	142.779	155.885
RI9-RI10	ROF5-ROF6	fast	432.648	326.093	325.265	347.579	342.746
RI9-RI10	ROF6-ROF7	fast	13.5824	9.90008	12.0099	8.79903	9.76263
RI9-RI10	ROF7-ROF8	fast	76.9623	51.5006	52.6497	52.4515	57.2337
RI9-RI10	ROF8-ROF9	fast	262.951	189.008	194.344	189.33	189.183
RI9-RI10	ROF9-ROF10	fast	1536.57	1771.06	1882.36	1899.94	1919.46
RI9-RI10	RPH1-RPH2	fast	18.5277	17.3104	19.2348	17.6926	18.6294
RI9-RI10	RPH2-RPH3	fast	462.928	685.858	692.199	690.221	697.523
RI9-RI10	RPH3-RPH4	fast	28.0387	16.3726	15.2261	16.8421	16.6174
RI9-RI10	RPH4-RPH5	fast	408.898	579.511	604.948	625.766	648.083
RI9-RI10	RPH5-RPH6	fast	1782.43	1725.47	1807.56	1794.95	1745.44
RI9-RI10	RPH6-RPH7	fast	68.8821	43.1505	45.0663	47.4547	46.0431
RI9-RI10	RPH7-RPH8	fast	2217.45	1962.16	2050.81	1979.75	2064.51
RI9-RI10	RTP1-RTP2	fast	4359.01	6494.06	5973.69	6784.79	6847.25
RI9-RI10	RTP2-RTP3	fast	2998.24	5762.3	5426.49	6191.65	6302.97
RI9-RI10	RTP3-RTP4	fast	22.2157	17.9991	14.1046	11.7419	11.9845
RI9-RI10	RTP4-RTP5	fast	21.4952	17.6046	19.2874	19.9566	20.1206
RI9-RI10	RTP5-RTP6	fast	10.8257	8.24239	10.2047	10.1496	7.46431
RI9-RI10	RTP6-RTP7	fast	156.935	268.865	282.765	293.604	311.576
RI9-RI10	RTP7-RTP8	fast	8.81136	13.3884	12.4331	11.5199	13.5812
RIFG1-RIFG2	RAH1-RAH2	fast	1694.85	7105.08	7074.81	7008.13	6952.87
RIFG1-RIFG2	RAH2-RAH3	fast	5.05775	43.7384	38.8892	37.6063	44.0552
RIFG1-RIFG2	RAH3-RAH4	fast	7.92968	60.851	82.9251	77.5901	92.0261
RIFG1-RIFG2	RAH4-RAH5	fast	53.0848	89.5467	42.4441	22.4221	25.3687
RIFG1-RIFG2	RAH5-RAH6	fast	10.3625	240.367	163.218	122.882	142.153
RIFG1-RIFG2	RAH6-RAH7	fast	650.045	696.742	724.499	804.458	820.043
RIFG1-RIFG2	RAH7-RAH8	fast	526.957	1103.13	1036.37	1028.73	1173.58
RIFG1-RIFG2	RAMY1-RAMY2	fast	5926.18	5484.73	5567.64	5423.75	5352.65
RIFG1-RIFG2	RAMY2-RAMY3	fast	5976.33	6150.8	6273.74	6052.11	6081.79
RIFG1-RIFG2	RAMY3-RAMY4	fast	55.9425	15.836	14.11	9.07843	8.7264
RIFG1-RIFG2	RAMY4-RAMY5	fast	2726.82	1734.49	1902.2	1990.85	1975.07
RIFG1-RIFG2	RAMY5-RAMY6	fast	2099.03	1913.63	1922.02	1799.45	1851.93
RIFG1-RIFG2	RAMY6-RAMY7	fast	494.819	1730.58	1818.31	1789.74	1923.53
RIFG1-RIFG2	RAMY7-RAMY8	fast	9.97657	160.737	110.341	77.5636	95.5209
RIFG1-RIFG2	RI1-RI2	fast	13.9447	59.1205	57.2405	46.9588	54.3546
RIFG1-RIFG2	RI10-RI11	fast	7.86855	46.4519	43.5407	35.5689	47.0352
RIFG1-RIFG2	RI11-RI12	fast	13.0319	24.785	22.0999	21.5781	20.1611
RIFG1-RIFG2	RI2-RI3	fast	12.4851	66.0672	58.6415	54.373	65.4097
RIFG1-RIFG2	RI3-RI4	fast	12.9367	50.3033	43.6807	35.2008	41.7644
RIFG1-RIFG2	RI4-RI5	fast	8.75881	33.9541	32.9968	30.2422	34.982
RIFG1-RIFG2	RI5-RI6	fast	19.3918	15.0207	12.5884	12.0132	12.1703
RIFG1-RIFG2	RI6-RI7	fast	7.11205	53.2822	50.23	50.2784	53.6666
RIFG1-RIFG2	RI7-RI8	fast	34.5296	51.3292	44.1431	37.6988	46.9994
RIFG1-RIFG2	RI8-RI9	fast	23.5016	69.5886	61.8755	52.2911	64.3524
RIFG1-RIFG2	RI9-RI10	fast	11.488	68.6642	64.0421	56.7936	63.6237
RIFG1-RIFG2	RIFG2-RIFG3	fast	7339.75	7377.35	6654.84	7354.71	7249.73
RIFG1-RIFG2	RIFG3-RIFG4	fast	7301.47	7365.19	6545.51	7332.66	7233.1
RIFG1-RIFG2	RIFG4-RIFG5	fast	242.554	2699.78	3585.3	4452.1	4690.54
RIFG1-RIFG2	RIFG5-RIFG6	fast	69.9863	1965.56	2660.95	3347.61	3545.59
RIFG1-RIFG2	RIFG6-RIFG7	fast	2168.43	1978.68	1954.73	1926.15	2020.6
RIFG1-RIFG2	RIFG7-RIFG8	fast	14.6698	432.495	408.574	366.366	423.87
RIFG1-RIFG2	ROF1-ROF2	fast	40.1698	30.5626	28.1212	21.1429	23.3075
RIFG1-RIFG2	ROF2-ROF3	fast	9.08377	95.4744	85.1362	70.9034	89.5531
RIFG1-RIFG2	ROF3-ROF4	fast	49.6581	262.612	259.093	224.829	254.792
RIFG1-RIFG2	ROF4-ROF5	fast	193.249	31.1238	32.8229	31.3598	33.9329
RIFG1-RIFG2	ROF5-ROF6	fast	497.933	152.066	168.138	173.865	158.041
RIFG1-RIFG2	ROF6-ROF7	fast	6.75698	56.8969	58.7665	55.5021	66.9667
RIFG1-RIFG2	ROF7-ROF8	fast	43.6705	184.576	185.146	189.391	205.457
RIFG1-RIFG2	ROF8-ROF9	fast	192.179	374.733	360.359	352.073	389.739
RIFG1-RIFG2	ROF9-ROF10	fast	1587.87	1348.11	1438.37	1439.24	1527.77
RIFG1-RIFG2	RPH1-RPH2	fast	8.00315	104.031	95.5802	93.9206	108.725
RIFG1-RIFG2	RPH2-RPH3	fast	526.114	494.42	511.238	487.863	520.47
RIFG1-RIFG2	RPH3-RPH4	fast	12.4624	119.285	111.176	109.892	125.991
RIFG1-RIFG2	RPH4-RPH5	fast	295.298	1139.63	1124.45	1079.94	1186.37
RIFG1-RIFG2	RPH5-RPH6	fast	1788.2	1338.49	1454.99	1492.9	1423.23
RIFG1-RIFG2	RPH6-RPH7	fast	96.9918	10.3512	7.85236	7.47522	6.18412
RIFG1-RIFG2	RPH7-RPH8	fast	2322.67	1604.34	1620.43	1638.35	1704.56
RIFG1-RIFG2	RTP1-RTP2	fast	4292.03	6695.86	6108.28	6861.46	6847.42
RIFG1-RIFG2	RTP2-RTP3	fast	2821.74	6101.98	5658.32	6337.54	6390.32
RIFG1-RIFG2	RTP3-RTP4	fast	9.53032	156.177	135.16	111.634	128.426
RIFG1-RIFG2	RTP4-RTP5	fast	8.90077	156.231	147.552	137.678	158.398
RIFG1-RIFG2	RTP5-RTP6	fast	7.79174	99.6478	90.9369	93.0359	103.761
RIFG1-RIFG2	RTP6-RTP7	fast	210.436	73.3808	84.1246	85.7165	84.0162
RIFG1-RIFG2	RTP7-RTP8	fast	17.3447	78.7422	73.4786	62.8	76.355
RIFG2-RIFG3	RAH1-RAH2	fast	6566.96	6790.26	6368.97	6983.43	7135.28
RIFG2-RIFG3	RAH2-RAH3	fast	6272.92	5947.01	5483.8	6005.54	6340.94
RIFG2-RIFG3	RAH3-RAH4	fast	7188.14	7097	6508.5	7214.75	7362.56
RIFG2-RIFG3	RAH4-RAH5	fast	7353.77	7219.28	6705.93	7421.03	7598.48
RIFG2-RIFG3	RAH5-RAH6	fast	7306.25	7199.21	6621.44	7394.34	7566.48
RIFG2-RIFG3	RAH6-RAH7	fast	7143.08	6964.88	6465.25	7192.12	7371.46
RIFG2-RIFG3	RAH7-RAH8	fast	7268.63	7030.88	6471.3	7235.81	7395.32
RIFG2-RIFG3	RAMY1-RAMY2	fast	7364.22	7151.41	6631.07	7433.94	7563.23
RIFG2-RIFG3	RAMY2-RAMY3	fast	6636.7	6294.52	5935.65	6525.21	6772.32
RIFG2-RIFG3	RAMY3-RAMY4	fast	7327.16	7214.62	6663.92	7360.47	7558.72
RIFG2-RIFG3	RAMY4-RAMY5	fast	7220.77	7113.54	6597.98	7318.62	7421.7
RIFG2-RIFG3	RAMY5-RAMY6	fast	7280.96	7186.02	6622.18	7375.45	7501.14
RIFG2-RIFG3	RAMY6-RAMY7	fast	7339.01	7244.75	6700.11	7447.33	7613.87
RIFG2-RIFG3	RAMY7-RAMY8	fast	7287.52	7161.33	6631.52	7379.88	7513.47
RIFG2-RIFG3	RI1-RI2	fast	7244.64	7138.36	6579.7	7315.7	7475.61
RIFG2-RIFG3	RI10-RI11	fast	7125.78	6962.9	6443.8	7169.25	7331.57
RIFG2-RIFG3	RI11-RI12	fast	6773.82	6704.31	6214.63	6920.93	7075.03
RIFG2-RIFG3	RI2-RI3	fast	7361.72	7262.12	6654.6	7380.37	7592.03
RIFG2-RIFG3	RI3-RI4	fast	7207.9	7097.48	6536.43	7156.66	7409.12
RIFG2-RIFG3	RI4-RI5	fast	6800.06	6829.83	6253.7	6931.28	7118.64
RIFG2-RIFG3	RI5-RI6	fast	6889.7	6647.25	6179.37	6993.6	7139.26
RIFG2-RIFG3	RI6-RI7	fast	7116.1	6946.48	6332.52	7069.26	7169.02
RIFG2-RIFG3	RI7-RI8	fast	7338.65	7280.83	6707.53	7454.59	7650.75
RIFG2-RIFG3	RI8-RI9	fast	7385.14	7321.23	6750.46	7493.2	7682.04
RIFG2-RIFG3	RI9-RI10	fast	7219.6	7119.57	6525.54	7272.69	7481.52
RIFG2-RIFG3	RIFG1-RIFG2	fast	7171.22	7146.04	6565.37	7270.8	7466.43
RIFG2-RIFG3	RIFG3-RIFG4	fast	7305.36	7139.88	6565.47	7306.69	7505.99
RIFG2-RIFG3	RIFG4-RIFG5	fast	7456.21	7341.57	6743.9	7505.51	7689.89
RIFG2-RIFG3	RIFG5-RIFG6	fast	7469.74	7375.89	6855.78	7556.25	7729.46
RIFG2-RIFG3	RIFG6-RIFG7	fast	7450.75	7347.29	6754.49	7530.93	7705.59
RIFG2-RIFG3	RIFG7-RIFG8	fast	7434.26	7339.78	6772.61	7527.13	7700.78
RIFG2-RIFG3	ROF1-ROF2	fast	7401.63	7242.91	6672.8	7435.87	7618.26
RIFG2-RIFG3	ROF2-ROF3	fast	7347.68	7258.69	6688.77	7416.57	7597.37
RIFG2-RIFG3	ROF3-ROF4	fast	7266.76	7143.7	6542.21	7261.4	7468.08
RIFG2-RIFG3	ROF4-ROF5	fast	7210.43	7053.69	6541.44	7278.66	7424.59
RIFG2-RIFG3	ROF5-ROF6	fast	7183	6872.51	6432.89	7103.99	7302.91
RIFG2-RIFG3	ROF6-ROF7	fast	7112.43	6815.32	6326.56	6981.01	7126.14
RIFG2-RIFG3	ROF7-ROF8	fast	7299.62	7014.81	6472.3	7183.58	7350.27
RIFG2-RIFG3	ROF8-ROF9	fast	7152.94	6765.15	6255.85	7048.77	7170.46
RIFG2-RIFG3	ROF9-ROF10	fast	7247.72	7182.23	6677.71	7403.42	7620.65
RIFG2-RIFG3	RPH1-RPH2	fast	6971.2	6939.94	6358.64	7118.88	7224.53
RIFG2-RIFG3	RPH2-RPH3	fast	6563.93	6502.88	5974.8	6639.28	6750.89
RIFG2-RIFG3	RPH3-RPH4	fast	7231.62	7064.54	6558.58	7240.14	7462.18
RIFG2-RIFG3	RPH4-RPH5	fast	7398.61	7298.31	6739.41	7473.08	7662.33
RIFG2-RIFG3	RPH5-RPH6	fast	7249.32	7092.98	6504.03	7227.29	7396.52
RIFG2-RIFG3	RPH6-RPH7	fast	7157.43	6856.43	6350.78	7128.37	7305.91
RIFG2-RIFG3	RPH7-RPH8	fast	7208.51	7024.86	6503.83	7261.17	7374.03
RIFG2-RIFG3	RTP1-RTP2	fast	7412.29	7314.86	6763.23	7562.43	7726.22
RIFG2-RIFG3	RTP2-RTP3	fast	7460.27	7375.88	6829.72	7568.88	7724.27
RIFG2-RIFG3	RTP3-RTP4	fast	7306.98	7204.54	6675.56	7417.65	7581.81
RIFG2-RIFG3	RTP4-RTP5	fast	7316.77	7202.41	6630.92	7396.47	7567.55
RIFG2-RIFG3	RTP5-RTP6	fast	7285.12	7174.64	6638.92	7372.17	7545.58
RIFG2-RIFG3	RTP6-RTP7	fast	7166	7218.75	6652.09	7388.06	7570.44
RIFG2-RIFG3	RTP7-RTP8	fast	7434.84	7347.65	6764.96	7525.79	7702.11
RIFG3-RIFG4	RAH1-RAH2	fast	6571.34	6382.67	6100.49	6555.17	6696.44
RIFG3-RIFG4	RAH2-RAH3	fast	6241.62	5874.23	5331.29	5944.78	6284.22
RIFG3-RIFG4	RAH3-RAH4	fast	7191.05	7060.64	6359.25	7173.61	7336.82
RIFG3-RIFG4	RAH4-RAH5	fast	7372.82	7189.24	6563.12	7391.18	7582.74
RIFG3-RIFG4	RAH5-RAH6	fast	7309.11	7163.64	6478.26	7363.94	7547.36
RIFG3-RIFG4	RAH6-RAH7	fast	7177.49	6938.75	6344.15	7172.43	7358.3
RIFG3-RIFG4	RAH7-RAH8	fast	7254.36	6977.4	6349.52	7188	7359.93
RIFG3-RIFG4	RAMY1-RAMY2	fast	7437.67	7141.7	6780.71	7413.01	7556.71
RIFG3-RIFG4	RAMY2-RAMY3	fast	6318.91	5961.1	5732.16	6213.83	6463.72
RIFG3-RIFG4	RAMY3-RAMY4	fast	7347.82	7187.48	6515.2	7334.53	7540.94
RIFG3-RIFG4	RAMY4-RAMY5	fast	7256.62	7098.86	6542.54	7289.66	7413.81
RIFG3-RIFG4	RAMY5-RAMY6	fast	7257.39	7133.04	6555.66	7339.41	7470.13
RIFG3-RIFG4	RAMY6-RAMY7	fast	7356.33	7211.33	6623.8	7416.04	7594.01
RIFG3-RIFG4	RAMY7-RAMY8	fast	7313.13	7120.3	6481.28	7345.66	7498.45
RIFG3-RIFG4	RI1-RI2	fast	7267.28	7104.21	6441.13	7284.05	7451.54
RIFG3-RIFG4	RI10-RI11	fast	7124.03	6923.1	6291.91	7130.74	7298.42
RIFG3-RIFG4	RI11-RI12	fast	6772.51	6649.42	6052.72	6859.9	7037.43
RIFG3-RIFG4	RI2-RI3	fast	7370.87	7233.57	6510.85	7354.3	7580.25
RIFG3-RIFG4	RI3-RI4	fast	7216.17	7054.36	6383.99	7118.13	7393.72
RIFG3-RIFG4	RI4-RI5	fast	6783.14	6792.28	6099.41	6895.39	7078.67
RIFG3-RIFG4	RI5-RI6	fast	6873.54	6591.65	6027.5	6937.74	7106.62
RIFG3-RIFG4	RI6-RI7	fast	7102.3	6912.26	6171.35	7031.49	7137.52
RIFG3-RIFG4	RI7-RI8	fast	7370.87	7251.75	6569.24	7426.14	7635.35
RIFG3-RIFG4	RI8-RI9	fast	7417.84	7289.48	6613.74	7468.12	7666.98
RIFG3-RIFG4	RI9-RI10	fast	7227.95	7086.67	6382.06	7242.92	7460.78
RIFG3-RIFG4	RIFG1-RIFG2	fast	7176.42	7119.29	6414.18	7234.96	7450.27
RIFG3-RIFG4	RIFG2-RIFG3	fast	7319.08	7100.37	6506.19	7274.95	7490.46
RIFG3-RIFG4	RIFG4-RIFG5	fast	7483.13	7303.79	6655.23	7488.61	7679.61
RIFG3-RIFG4	RIFG5-RIFG6	fast	7501.18	7342.1	6705.07	7534.65	7714.49
RIFG3-RIFG4	RIFG6-RIFG7	fast	7490.4	7321.75	6683.32	7505.3	7691.98
RIFG3-RIFG4	RIFG7-RIFG8	fast	7465.46	7314.03	6658.11	7500.6	7686.42
RIFG3-RIFG4	ROF1-ROF2	fast	7431.44	7213.25	6527.96	7409.72	7599.94
RIFG3-RIFG4	ROF2-ROF3	fast	7370.13	7221.55	6548.68	7386.23	7578.21
RIFG3-RIFG4	ROF3-ROF4	fast	7281.92	7103.71	6399.74	7222.81	7442.83
RIFG3-RIFG4	ROF4-ROF5	fast	7215.8	7022.39	6386.6	7247.11	7402.85
RIFG3-RIFG4	ROF5-ROF6	fast	7210.48	6831.72	6284.56	7062.53	7279.75
RIFG3-RIFG4	ROF6-ROF7	fast	7104.61	6785.16	6176.54	6943.94	7098.51
RIFG3-RIFG4	ROF7-ROF8	fast	7310.29	6964.72	6327.63	7134.82	7316.43
RIFG3-RIFG4	ROF8-ROF9	fast	7149.75	6721.01	6099.09	7016.91	7141.77
RIFG3-RIFG4	ROF9-ROF10	fast	7264.25	7164.95	6584.59	7378.55	7599.9
RIFG3-RIFG4	RPH1-RPH2	fast	6958.54	6889.94	6209.89	7064.51	7191.87
RIFG3-RIFG4	RPH2-RPH3	fast	6568.51	6472.54	5858.35	6614.92	6731.94
RIFG3-RIFG4	RPH3-RPH4	fast	7239.92	7030.22	6410.47	7206.74	7441.18
RIFG3-RIFG4	RPH4-RPH5	fast	7424.08	7269.69	6655.2	7445.66	7645.33
RIFG3-RIFG4	RPH5-RPH6	fast	7268.43	7062.54	6440.51	7200.78	7390.98
RIFG3-RIFG4	RPH6-RPH7	fast	7156.34	6819.51	6190.93	7090.62	7268.67
RIFG3-RIFG4	RPH7-RPH8	fast	7267.51	7001.18	6436.7	7234.5	7367.04
RIFG3-RIFG4	RTP1-RTP2	fast	7409.53	7257.73	6602.72	7527.93	7693.07
RIFG3-RIFG4	RTP2-RTP3	fast	7481.4	7345.74	6696	7546.09	7705.6
RIFG3-RIFG4	RTP3-RTP4	fast	7322.54	7177.82	6541.56	7389.42	7564.75
RIFG3-RIFG4	RTP4-RTP5	fast	7333.94	7167.75	6487.5	7365.13	7553.43
RIFG3-RIFG4	RTP5-RTP6	fast	7308.67	7139.81	6491.02	7336.11	7519.41
RIFG3-RIFG4	RTP6-RTP7	fast	7168.98	7190.59	6500.67	7359.57	7554.64
RIFG3-RIFG4	RTP7-RTP8	fast	7467.53	7320.73	6629.62	7500.69	7688.19
RIFG4-RIFG5	RAH1-RAH2	fast	2331.16	7147.89	6404.59	7165.97	7067.98
RIFG4-RIFG5	RAH2-RAH3	fast	76.8767	705.672	1138.12	1352.64	1458.45
RIFG4-RIFG5	RAH3-RAH4	fast	187.039	2145.98	2947.63	3677.54	3803.01
RIFG4-RIFG5	RAH4-RAH5	fast	647.637	2757.55	3972.81	5142.55	5230.91
RIFG4-RIFG5	RAH5-RAH6	fast	413.652	2416.7	3529.73	4793.96	4860.04
RIFG4-RIFG5	RAH6-RAH7	fast	1585.5	3399.09	4022.55	5028.83	5156.74
RIFG4-RIFG5	RAH7-RAH8	fast	124.416	1394.09	1796.06	2356.86	2368.82
RIFG4-RIFG5	RAMY1-RAMY2	fast	6722.39	6780.83	6188.73	6958.76	6926.83
RIFG4-RIFG5	RAMY2-RAMY3	fast	6004.7	5645.33	4980.99	5285.82	5340.58
RIFG4-RIFG5	RAMY3-RAMY4	fast	645.448	2969.27	4076.86	5090.89	5214.12
RIFG4-RIFG5	RAMY4-RAMY5	fast	3861.58	4575.11	4986.84	5831.7	5901.33
RIFG4-RIFG5	RAMY5-RAMY6	fast	1745.49	2114.39	2357.72	3033.05	2878.26
RIFG4-RIFG5	RAMY6-RAMY7	fast	54.6064	2237.3	2826.63	3488.67	3682.93
RIFG4-RIFG5	RAMY7-RAMY8	fast	382.827	2423.64	3538.12	4698.31	4818.45
RIFG4-RIFG5	RI1-RI2	fast	400.112	2393.17	3537.88	4456.83	4573.48
RIFG4-RIFG5	RI10-RI11	fast	222.084	1894.86	2771.84	3600.93	3761.9
RIFG4-RIFG5	RI11-RI12	fast	171.437	1473.38	2125.63	2820.25	2914.46
RIFG4-RIFG5	RI2-RI3	fast	440.307	2717.1	3854.01	4866.43	5173.98
RIFG4-RIFG5	RI3-RI4	fast	274.388	2062.85	3011.48	3884.67	4140.38
RIFG4-RIFG5	RI4-RI5	fast	155.258	1505.44	2235.09	2856.73	2898.81
RIFG4-RIFG5	RI5-RI6	fast	195.875	1393	2181.39	2880.29	2962.69
RIFG4-RIFG5	RI6-RI7	fast	181.721	1679.04	2446.04	3292.64	3363.81
RIFG4-RIFG5	RI7-RI8	fast	645.537	3043.37	4204.64	5478.39	5635.44
RIFG4-RIFG5	RI8-RI9	fast	763.72	3295.48	4508.4	5897.9	5987.84
RIFG4-RIFG5	RI9-RI10	fast	317.256	2231.08	3158.14	4154.32	4361.75
RIFG4-RIFG5	RIFG1-RIFG2	fast	246.393	2727.19	3638.1	4547.92	4794.27
RIFG4-RIFG5	RIFG2-RIFG3	fast	7514.03	7382.82	6690.94	7577.1	7457.85
RIFG4-RIFG5	RIFG3-RIFG4	fast	7501.46	7384.24	6685.15	7594.84	7463.94
RIFG4-RIFG5	RIFG5-RIFG6	fast	415.345	2065.55	2949.01	3917.64	4158.8
RIFG4-RIFG5	RIFG6-RIFG7	fast	4505.03	5928.92	5843.97	6830.36	6892.11
RIFG4-RIFG5	RIFG7-RIFG8	fast	456.291	3160.49	4542.15	5888.52	6066.36
RIFG4-RIFG5	ROF1-ROF2	fast	702.595	2945.35	4082.67	5254.57	5430.84
RIFG4-RIFG5	ROF2-ROF3	fast	442.401	2664.3	3924.17	4914.96	5170.88
RIFG4-RIFG5	ROF3-ROF4	fast	87.3286	1999.67	3016.16	3773.29	3984.51
RIFG4-RIFG5	ROF4-ROF5	fast	851.912	2619.05	3537.54	4548.26	4678.07
RIFG4-RIFG5	ROF5-ROF6	fast	1304.42	2473.44	3399.72	4209.23	4363.33
RIFG4-RIFG5	ROF6-ROF7	fast	167.04	1502.28	2256.08	2984.82	3056.74
RIFG4-RIFG5	ROF7-ROF8	fast	85.1566	1681.4	2568.77	3374.18	3480.46
RIFG4-RIFG5	ROF8-ROF9	fast	9.9407	1197.58	1795.12	2428.59	2517.62
RIFG4-RIFG5	ROF9-ROF10	fast	2646.53	4670.12	5133.88	6097.3	6230.95
RIFG4-RIFG5	RPH1-RPH2	fast	110.067	1616.5	2369.98	3049.52	3282.28
RIFG4-RIFG5	RPH2-RPH3	fast	902.398	2265.9	2845.76	3474.07	3528.92
RIFG4-RIFG5	RPH3-RPH4	fast	151.246	1997.27	3042.1	3900.68	4202.96
RIFG4-RIFG5	RPH4-RPH5	fast	8.52001	2736.73	3843.98	4913.1	5077.23
RIFG4-RIFG5	RPH5-RPH6	fast	2910.6	4079.81	4666.62	5536.91	5554.07
RIFG4-RIFG5	RPH6-RPH7	fast	562.809	1953.89	2764.64	3634.28	3693.65
RIFG4-RIFG5	RPH7-RPH8	fast	3523.77	4257.5	4632.85	5601.98	5632.76
RIFG4-RIFG5	RTP1-RTP2	fast	6671.72	7042.04	6353.56	7335.89	7211.46
RIFG4-RIFG5	RTP2-RTP3	fast	4701.87	6384.42	5732.35	6528.39	6478.58
RIFG4-RIFG5	RTP3-RTP4	fast	258.75	2596.35	3766.18	4890.96	5008.11
RIFG4-RIFG5	RTP4-RTP5	fast	268.615	2434.21	3541	4755.8	4927.01
RIFG4-RIFG5	RTP5-RTP6	fast	327.983	2462.12	3551.28	4650.49	4627.31
RIFG4-RIFG5	RTP6-RTP7	fast	810.74	3395.77	4294.51	5429.71	5630.39
RIFG4-RIFG5	RTP7-RTP8	fast	848.008	3514.36	4785.27	6148.04	6296.65
RIFG5-RIFG6	RAH1-RAH2	fast	2496.97	7333.53	6923.32	7299.33	7184.56
RIFG5-RIFG6	RAH2-RAH3	fast	23.2927	303.203	504.401	595.032	640.839
RIFG5-RIFG6	RAH3-RAH4	fast	45.7881	1340.74	1876.92	2309.11	2406.38
RIFG5-RIFG6	RAH4-RAH5	fast	428.099	2309.56	3447	4407.9	4438.45
RIFG5-RIFG6	RAH5-RAH6	fast	191.985	1862.68	2769.3	3729.38	3765.64
RIFG5-RIFG6	RAH6-RAH7	fast	1416.95	2974.24	3449.77	4359.2	4449.2
RIFG5-RIFG6	RAH7-RAH8	fast	470.849	785.193	701.781	659.341	660.782
RIFG5-RIFG6	RAMY1-RAMY2	fast	7104.95	6925.3	6610.54	7002.48	6925.01
RIFG5-RIFG6	RAMY2-RAMY3	fast	6317.22	6104.49	5786.4	5906.43	5919.72
RIFG5-RIFG6	RAMY3-RAMY4	fast	404.109	2476.55	3451.52	4252.96	4369.43
RIFG5-RIFG6	RAMY4-RAMY5	fast	4162.65	4573.73	4903.08	5602.64	5586.75
RIFG5-RIFG6	RAMY5-RAMY6	fast	3228.91	1547.77	1088.78	864.024	778.372
RIFG5-RIFG6	RAMY6-RAMY7	fast	599.655	1636.34	1516.18	1348.45	1394.09
RIFG5-RIFG6	RAMY7-RAMY8	fast	163.811	1799.1	2702.5	3582.69	3723.41
RIFG5-RIFG6	RI1-RI2	fast	171.868	1729.17	2654.62	3248.35	3419.11
RIFG5-RIFG6	RI10-RI11	fast	79.2819	1167.03	1733.6	2298.5	2428.48
RIFG5-RIFG6	RI11-RI12	fast	62.9039	802.968	1196.4	1642.81	1704.77
RIFG5-RIFG6	RI2-RI3	fast	205.108	2115.33	3177.7	3892.24	4193.58
RIFG5-RIFG6	RI3-RI4	fast	108.989	1332.26	1989.08	2582.14	2770.34
RIFG5-RIFG6	RI4-RI5	fast	52.58	825.689	1256.03	1612.32	1647.74
RIFG5-RIFG6	RI5-RI6	fast	83.2695	761.108	1235.92	1715.47	1744.65
RIFG5-RIFG6	RI6-RI7	fast	55.4537	964.637	1441.87	1923.9	2012.7
RIFG5-RIFG6	RI7-RI8	fast	418.956	2733.83	3900.09	5061.94	5123
RIFG5-RIFG6	RI8-RI9	fast	632.421	3224.59	4646.75	5988.17	5977.16
RIFG5-RIFG6	RI9-RI10	fast	126.069	1505.81	2233.05	2915.27	3029.42
RIFG5-RIFG6	RIFG1-RIFG2	fast	70.96	1994.9	2703.95	3415.53	3614.62
RIFG5-RIFG6	RIFG2-RIFG3	fast	7531.84	7456.29	6799.48	7587.74	7462.98
RIFG5-RIFG6	RIFG3-RIFG4	fast	7519.25	7453.55	6709.44	7592.83	7460.21
RIFG5-RIFG6	RIFG4-RIFG5	fast	412.406	2043.75	2909.19	3864.6	4099.22
RIFG5-RIFG6	RIFG6-RIFG7	fast	6167.38	7016.61	6620.57	7208.59	7192.65
RIFG5-RIFG6	RIFG7-RIFG8	fast	210.642	3604.52	5270.04	6316.58	6457.98
RIFG5-RIFG6	ROF1-ROF2	fast	455.548	2505.54	3598.99	4588.63	4776.88
RIFG5-RIFG6	ROF2-ROF3	fast	206.8	2165.12	3358.88	4015.9	4349.1
RIFG5-RIFG6	ROF3-ROF4	fast	5.63142	1264.94	1957.26	2319.93	2497.19
RIFG5-RIFG6	ROF4-ROF5	fast	630.535	1950.38	2756.02	3455.03	3602.61
RIFG5-RIFG6	ROF5-ROF6	fast	1128.08	1876.06	2574.98	3250.93	3303.06
RIFG5-RIFG6	ROF6-ROF7	fast	40.7468	803.295	1258.93	1708.97	1773.21
RIFG5-RIFG6	ROF7-ROF8	fast	6.57181	940.732	1521.73	2064.37	2083.22
RIFG5-RIFG6	ROF8-ROF9	fast	116.066	562.278	786.868	1038.55	1060.49
RIFG5-RIFG6	ROF9-ROF10	fast	3112.8	4644.75	5089.87	5933.82	6064.01
RIFG5-RIFG6	RPH1-RPH2	fast	18.6327	883.652	1330.61	1756	1887.05
RIFG5-RIFG6	RPH2-RPH3	fast	739.083	1763.76	2159.82	2631.75	2678.2
RIFG5-RIFG6	RPH3-RPH4	fast	24.6841	1291.37	1989.46	2553.55	2851.27
RIFG5-RIFG6	RPH4-RPH5	fast	338.593	2795.67	3510.7	3978.8	4149.04
RIFG5-RIFG6	RPH5-RPH6	fast	3028.39	3799.07	4378.81	5116.38	5038.05
RIFG5-RIFG6	RPH6-RPH7	fast	349.912	1225.55	1790.73	2426.64	2457.39
RIFG5-RIFG6	RPH7-RPH8	fast	3632.12	4041.25	4363.1	5120.57	5153.42
RIFG5-RIFG6	RTP1-RTP2	fast	6932.95	7252.12	6523.19	7501.41	7380.44
RIFG5-RIFG6	RTP2-RTP3	fast	7134.85	7306.31	6619.36	7531.38	7395.09
RIFG5-RIFG6	RTP3-RTP4	fast	67.6005	2004.04	3052.03	3936.39	3932.01
RIFG5-RIFG6	RTP4-RTP5	fast	78.8556	1820.84	2741.38	3697.53	3838.22
RIFG5-RIFG6	RTP5-RTP6	fast	122.393	1808.73	2677.39	3497.69	3497.56
RIFG5-RIFG6	RTP6-RTP7	fast	670.807	3065.47	3871.57	4951.52	5060.01
RIFG5-RIFG6	RTP7-RTP8	fast	896.116	3820.39	5465.32	6629.92	6710.91
RIFG6-RIFG7	RAH1-RAH2	fast	2839.51	7464.2	7358.5	7352.39	7211.63
RIFG6-RIFG7	RAH2-RAH3	fast	435.443	586.624	580.79	561.887	613.063
RIFG6-RIFG7	RAH3-RAH4	fast	1998.85	1686.24	2048.37	2072.22	2150.59
RIFG6-RIFG7	RAH4-RAH5	fast	2856.58	3500.49	3414.94	3398.29	3403.55
RIFG6-RIFG7	RAH5-RAH6	fast	3092.66	3645.04	3498.61	3504.56	3639.78
RIFG6-RIFG7	RAH6-RAH7	fast	152.841	32.8141	18.6994	13.7911	14.2599
RIFG6-RIFG7	RAH7-RAH8	fast	3743.56	3813.93	3749.99	3892.92	3912.91
RIFG6-RIFG7	RAMY1-RAMY2	fast	6525.1	5951.63	6168.85	5817.38	5834.1
RIFG6-RIFG7	RAMY2-RAMY3	fast	6747.89	6713.02	6742.08	6597.36	6565.58
RIFG6-RIFG7	RAMY3-RAMY4	fast	2531.27	2713.9	2761.82	2755.81	2834.48
RIFG6-RIFG7	RAMY4-RAMY5	fast	1261.75	322.488	434.633	533.791	518.118
RIFG6-RIFG7	RAMY5-RAMY6	fast	5944.37	5567.56	5545.68	5448.56	5242.47
RIFG6-RIFG7	RAMY6-RAMY7	fast	5675.1	5938.8	5979.72	6028.44	5956.51
RIFG6-RIFG7	RAMY7-RAMY8	fast	2883.24	3277.11	3266	3182.43	3331.58
RIFG6-RIFG7	RI1-RI2	fast	2305.01	2845.19	2804.99	2573.53	2663.36
RIFG6-RIFG7	RI10-RI11	fast	1350.23	1664.75	1643.84	1660.41	1804.49
RIFG6-RIFG7	RI11-RI12	fast	790.216	993.532	981.666	1073.82	1058.02
RIFG6-RIFG7	RI2-RI3	fast	3062.51	3448.39	3492.97	3160.99	3395.96
RIFG6-RIFG7	RI3-RI4	fast	1601.5	1961.54	1949.41	1847.87	1951.17
RIFG6-RIFG7	RI4-RI5	fast	859.432	1162.48	1176.07	1104.27	1185
RIFG6-RIFG7	RI5-RI6	fast	733.562	913.309	896.575	934.484	946.857
RIFG6-RIFG7	RI6-RI7	fast	1312.81	1528.15	1514.1	1500.14	1568.4
RIFG6-RIFG7	RI7-RI8	fast	3587.62	4451.67	4235.77	4291.21	4442.58
RIFG6-RIFG7	RI8-RI9	fast	5601.28	5786.86	5713.37	5669.19	5745.97
RIFG6-RIFG7	RI9-RI10	fast	2055.49	2406.78	2392.35	2380.19	2360.58
RIFG6-RIFG7	RIFG1-RIFG2	fast	2113.99	1931.37	1908.73	1878.5	1971.01
RIFG6-RIFG7	RIFG2-RIFG3	fast	7520.53	7536.56	6778.55	7532.32	7388.49
RIFG6-RIFG7	RIFG3-RIFG4	fast	7521.8	7536.88	6757.8	7531.61	7383.34
RIFG6-RIFG7	RIFG4-RIFG5	fast	4436.68	5942.3	5815.78	6772.71	6789.19
RIFG6-RIFG7	RIFG5-RIFG6	fast	6138.46	7083.39	6643.21	7205.19	7157.34
RIFG6-RIFG7	RIFG7-RIFG8	fast	7311.94	7473.55	7452.85	7473.89	7272.12
RIFG6-RIFG7	ROF1-ROF2	fast	3470.81	3602.03	3721.73	3622.74	3734.55
RIFG6-RIFG7	ROF2-ROF3	fast	3551.74	3925.49	3907	3568.78	3820.38
RIFG6-RIFG7	ROF3-ROF4	fast	3064.83	3183.87	3157.07	2878.99	3062.14
RIFG6-RIFG7	ROF4-ROF5	fast	1211.45	1314.12	1408.28	1259.6	1331.21
RIFG6-RIFG7	ROF5-ROF6	fast	327.402	433.738	450.335	471.842	469.856
RIFG6-RIFG7	ROF6-ROF7	fast	1671.29	1309.6	1323.16	1417.54	1461.87
RIFG6-RIFG7	ROF7-ROF8	fast	2911.5	2339.12	2339.4	2584.47	2564.27
RIFG6-RIFG7	ROF8-ROF9	fast	2720.15	2223.47	2213.83	2266.19	2356.19
RIFG6-RIFG7	ROF9-ROF10	fast	21.0031	17.3271	12.1409	6.73829	5.90877
RIFG6-RIFG7	RPH1-RPH2	fast	1404.48	1768.56	1703.94	1775.86	1827.86
RIFG6-RIFG7	RPH2-RPH3	fast	6.95736	8.27609	8.83127	8.90618	8.85497
RIFG6-RIFG7	RPH3-RPH4	fast	2219.13	2516.5	2461.78	2488.67	2675.25
RIFG6-RIFG7	RPH4-RPH5	fast	6204.36	6501.36	6444.5	6543.86	6482.59
RIFG6-RIFG7	RPH5-RPH6	fast	183.174	93.3744	110.424	124.341	113.466
RIFG6-RIFG7	RPH6-RPH7	fast	937.226	1069.04	1120.47	1131.49	1168.88
RIFG6-RIFG7	RPH7-RPH8	fast	633.085	259.694	276.234	281.24	286.919
RIFG6-RIFG7	RTP1-RTP2	fast	6894.59	7318.51	6554.75	7432.62	7305.05
RIFG6-RIFG7	RTP2-RTP3	fast	7151.44	7365.43	6880.08	7432.66	7313.12
RIFG6-RIFG7	RTP3-RTP4	fast	3353.65	3803.99	3703.84	3755.97	3739.92
RIFG6-RIFG7	RTP4-RTP5	fast	3279.39	3680.04	3605.41	3756.94	3644.96
RIFG6-RIFG7	RTP5-RTP6	fast	2724.76	3139.29	3054.73	3193.22	3309.27
RIFG6-RIFG7	RTP6-RTP7	fast	1114.45	2161.57	2133.93	2172.91	2327.87
RIFG6-RIFG7	RTP7-RTP8	fast	7178.76	7414.9	7314.83	7349.8	7183.18
RIFG7-RIFG8	RAH1-RAH2	fast	2363.3	7353.73	7304.57	7288.83	7184.44
RIFG7-RIFG8	RAH2-RAH3	fast	8.59087	10.12	9.18114	7.83911	7.29351
RIFG7-RIFG8	RAH3-RAH4	fast	9.11075	294.701	124.702	35.0359	36.4422
RIFG7-RIFG8	RAH4-RAH5	fast	279.341	271.158	391.525	436.045	457.02
RIFG7-RIFG8	RAH5-RAH6	fast	71.2893	46.807	54.8396	65.0021	66.0994
RIFG7-RIFG8	RAH6-RAH7	fast	1277.73	1935.28	1928.6	2085.99	2163.66
RIFG7-RIFG8	RAH7-RAH8	fast	806.499	781.391	745.909	782.308	823.752
RIFG7-RIFG8	RAMY1-RAMY2	fast	7127.2	6815.32	6920.81	6752.33	6663.81
RIFG7-RIFG8	RAMY2-RAMY3	fast	6538.66	6388.66	6506.49	6310.75	6317.82
RIFG7-RIFG8	RAMY3-RAMY4	fast	251.458	809.719	668.073	544.266	564.392
RIFG7-RIFG8	RAMY4-RAMY5	fast	4442.34	4044.98	4228.2	4257.73	4173.22
RIFG7-RIFG8	RAMY5-RAMY6	fast	4065.86	2459.66	2427.22	2462.05	2322.84
RIFG7-RIFG8	RAMY6-RAMY7	fast	1497.46	2226.81	2426.81	2594.84	2644.84
RIFG7-RIFG8	RAMY7-RAMY8	fast	58.1749	60.4949	88.6865	110.23	125.884
RIFG7-RIFG8	RI1-RI2	fast	68.8967	159.09	159.559	138.27	154.544
RIFG7-RIFG8	RI10-RI11	fast	28.198	73.4205	77.8498	79.3927	85.5169
RIFG7-RIFG8	RI11-RI12	fast	26.1052	65.2469	64.5567	64.5922	70.4609
RIFG7-RIFG8	RI2-RI3	fast	77.822	229.209	246.576	193.996	231.927
RIFG7-RIFG8	RI3-RI4	fast	41.6982	97.2799	103.3	98.6677	105.401
RIFG7-RIFG8	RI4-RI5	fast	19.1737	54.007	53.8458	45.4702	48.7432
RIFG7-RIFG8	RI5-RI6	fast	40.0088	80.6599	85.2155	91.3381	92.6735
RIFG7-RIFG8	RI6-RI7	fast	17.7444	46.6387	48.5102	40.8908	46.7436
RIFG7-RIFG8	RI7-RI8	fast	254.283	567.524	539.952	549.463	586.467
RIFG7-RIFG8	RI8-RI9	fast	478.561	1008.05	1003.96	1069.64	1118.51
RIFG7-RIFG8	RI9-RI10	fast	47.3495	94.745	97.7467	91.8529	94.9333
RIFG7-RIFG8	RIFG1-RIFG2	fast	14.9517	437.973	413.851	371.456	429.39
RIFG7-RIFG8	RIFG2-RIFG3	fast	7536.69	7483	6778.89	7524.11	7401.57
RIFG7-RIFG8	RIFG3-RIFG4	fast	7533.91	7483.04	6717.49	7521.96	7397.04
RIFG7-RIFG8	RIFG4-RIFG5	fast	451.587	3153.92	4493.53	5813.11	5972.08
RIFG7-RIFG8	RIFG5-RIFG6	fast	209.791	3617.26	5266.54	6297.23	6425.68
RIFG7-RIFG8	RIFG6-RIFG7	fast	7351.56	7431.36	7440.83	7476.11	7291.33
RIFG7-RIFG8	ROF1-ROF2	fast	295.532	495.609	540.749	528.403	561.436
RIFG7-RIFG8	ROF2-ROF3	fast	73.4326	201.817	223.597	194.433	212.255
RIFG7-RIFG8	ROF3-ROF4	fast	45.5476	9.07657	9.42757	9.93149	8.62815
RIFG7-RIFG8	ROF4-ROF5	fast	477.861	573.678	621.531	572.767	622.337
RIFG7-RIFG8	ROF5-ROF6	fast	1003.77	780.048	829.653	849.428	840.512
RIFG7-RIFG8	ROF6-ROF7	fast	7.56624	28.4192	31.5291	28.687	29.3532
RIFG7-RIFG8	ROF7-ROF8	fast	46.2998	10.278	9.37628	6.89632	8.04164
RIFG7-RIFG8	ROF8-ROF9	fast	267.445	107.615	106.7	107.14	107.125
RIFG7-RIFG8	ROF9-ROF10	fast	3194.5	3952.11	4322.94	4310.7	4515.95
RIFG7-RIFG8	RPH1-RPH2	fast	4.01567	14.2028	14.4363	12.5909	14.5299
RIFG7-RIFG8	RPH2-RPH3	fast	652.211	1043.72	1073.09	1038.1	1071.1
RIFG7-RIFG8	RPH3-RPH4	fast	5.26836	29.7109	31.1375	26.7646	31.2929
RIFG7-RIFG8	RPH4-RPH5	fast	1330.21	1556.87	1623.68	1759.28	1868.67
RIFG7-RIFG8	RPH5-RPH6	fast	3014.34	2932.78	3251.8	3227.36	3088.83
RIFG7-RIFG8	RPH6-RPH7	fast	228.221	206.622	215.086	212.851	219.448
RIFG7-RIFG8	RPH7-RPH8	fast	3575.31	3254.54	3331.02	3303.75	3358.63
RIFG7-RIFG8	RTP1-RTP2	fast	6080.7	7163.91	6508.53	7354	7270.39
RIFG7-RIFG8	RTP2-RTP3	fast	6046.44	7181.44	6644.53	7321.95	7260.56
RIFG7-RIFG8	RTP3-RTP4	fast	8.54605	69.0207	84.4241	97.6726	90.5959
RIFG7-RIFG8	RTP4-RTP5	fast	14.0602	56.9756	50.6634	46.0143	52.9293
RIFG7-RIFG8	RTP5-RTP6	fast	33.7868	97.4651	96.041	90.3089	100.417
RIFG7-RIFG8	RTP6-RTP7	fast	552.005	1403.25	1438.24	1499.82	1586.18
RIFG7-RIFG8	RTP7-RTP8	fast	1810.58	4647.04	4742.79	4918.93	4744.4
ROF1-ROF2	RAH1-RAH2	fast	2080.37	7241.38	7165.39	7185.48	7065.12
ROF1-ROF2	RAH2-RAH3	fast	9.83126	26.7228	21.1231	24.2961	27.7806
ROF1-ROF2	RAH3-RAH4	fast	52.4831	77.625	60.8392	51.2607	56.5509
ROF1-ROF2	RAH4-RAH5	fast	8.52515	40.4203	18.4319	6.31606	7.04658
ROF1-ROF2	RAH5-RAH6	fast	26.4534	174.837	119.653	95.1785	99.196
ROF1-ROF2	RAH6-RAH7	fast	680.978	1059.26	1085.04	1155.71	1216.58
ROF1-ROF2	RAH7-RAH8	fast	1052.61	1159.49	1114.8	1166.39	1202.75
ROF1-ROF2	RAMY1-RAMY2	fast	6578.86	6152.23	6286.26	6062.34	6058.69
ROF1-ROF2	RAMY2-RAMY3	fast	6456.3	6299.28	6392.65	6225.13	6192.64
ROF1-ROF2	RAMY3-RAMY4	fast	11.5074	67.2873	39.5345	16.9876	15.3902
ROF1-ROF2	RAMY4-RAMY5	fast	3288.66	2502.64	2771.28	2844.16	2841.93
ROF1-ROF2	RAMY5-RAMY6	fast	3685.75	2292.63	2311.98	2341.32	2288.61
ROF1-ROF2	RAMY6-RAMY7	fast	1472.65	2110.88	2338.02	2443.7	2453.13
ROF1-ROF2	RAMY7-RAMY8	fast	28.2978	98.0241	69.503	49.2836	53.5574
ROF1-ROF2	RI1-RI2	fast	13.912	18.8548	21.4078	20.6984	21.9479
ROF1-ROF2	RI10-RI11	fast	13.243	16.3946	18.3813	18.248	20.0056
ROF1-ROF2	RI11-RI12	fast	6.43653	8.65023	9.03639	9.51621	10.065
ROF1-ROF2	RI2-RI3	fast	21.103	23.2297	23.9437	27.2056	27.5135
ROF1-ROF2	RI3-RI4	fast	12.6664	17.9179	15.9924	15.6476	16.2344
ROF1-ROF2	RI4-RI5	fast	11.7044	11.6227	12.4496	16.1021	15.982
ROF1-ROF2	RI5-RI6	fast	6.43398	6.32385	7.74938	6.97215	7.20577
ROF1-ROF2	RI6-RI7	fast	21.5731	23.5065	24.0949	26.1638	32.1457
ROF1-ROF2	RI7-RI8	fast	6.11077	8.75816	10.4656	11.1045	11.9465
ROF1-ROF2	RI8-RI9	fast	17.7435	15.784	19.8162	19.7079	22.1034
ROF1-ROF2	RI9-RI10	fast	18.6969	26.9311	27.7431	30.0494	30.4222
ROF1-ROF2	RIFG1-RIFG2	fast	39.5025	31.1611	28.4247	21.7131	23.7582
ROF1-ROF2	RIFG2-RIFG3	fast	7507.01	7443.45	6692.78	7460.83	7323.45
ROF1-ROF2	RIFG3-RIFG4	fast	7500.17	7435.92	6592.76	7450.43	7309.63
ROF1-ROF2	RIFG4-RIFG5	fast	692.759	2924.3	4011.23	5142.23	5308.75
ROF1-ROF2	RIFG5-RIFG6	fast	451.192	2484.72	3549.73	4514.31	4700.39
ROF1-ROF2	RIFG6-RIFG7	fast	3526.44	3667.14	3784.96	3691.85	3795.71
ROF1-ROF2	RIFG7-RIFG8	fast	293.161	490.768	535.745	523.036	555.797
ROF1-ROF2	ROF2-ROF3	fast	37.1708	47.226	49.0672	40.5342	44.8509
ROF1-ROF2	ROF3-ROF4	fast	219.625	196.937	194.955	185.581	195.044
ROF1-ROF2	ROF4-ROF5	fast	112.82	97.604	103.818	93.8795	101.225
ROF1-ROF2	ROF5-ROF6	fast	473.414	278.136	302.332	298.322	299.254
ROF1-ROF2	ROF6-ROF7	fast	40.4693	26.7871	31.1967	31.3135	33.8969
ROF1-ROF2	ROF7-ROF8	fast	225.837	145.408	149.165	155.993	170.703
ROF1-ROF2	ROF8-ROF9	fast	470.107	329.962	325.423	341.785	348.704
ROF1-ROF2	ROF9-ROF10	fast	1930.57	2133.73	2367.01	2355.03	2615.88
ROF1-ROF2	RPH1-RPH2	fast	49.1729	61.496	60.273	67.098	67.9996
ROF1-ROF2	RPH2-RPH3	fast	448.216	648.917	666.415	639.827	672.865
ROF1-ROF2	RPH3-RPH4	fast	83.6607	69.568	69.1136	77.6891	84.6131
ROF1-ROF2	RPH4-RPH5	fast	1165.39	1414.26	1526.57	1594.9	1670.95
ROF1-ROF2	RPH5-RPH6	fast	2082.46	1848.36	2024.86	2015.69	1977.54
ROF1-ROF2	RPH6-RPH7	fast	46.2789	18.3596	18.8256	15.5633	17.9945
ROF1-ROF2	RPH7-RPH8	fast	2563.63	2124.14	2278.12	2246.68	2268.25
ROF1-ROF2	RTP1-RTP2	fast	5525.64	6925.35	6282.76	7143.24	7059.92
ROF1-ROF2	RTP2-RTP3	fast	4699.15	6585.51	6051.65	6861.72	6814.18
ROF1-ROF2	RTP3-RTP4	fast	97.9949	98.7284	89.7531	81.7479	91.2466
ROF1-ROF2	RTP4-RTP5	fast	85.9064	96.2933	103.604	119.025	120.832
ROF1-ROF2	RTP5-RTP6	fast	39.0897	51.4326	49.9403	57.9028	59.7312
ROF1-ROF2	RTP6-RTP7	fast	144.173	235.581	257.948	258.276	266.139
ROF1-ROF2	RTP7-RTP8	fast	38.5274	22.091	25.7887	30.0654	31.0606
ROF2-ROF3	RAH1-RAH2	fast	2008.25	7184.3	7170.18	7143.18	7043.85
ROF2-ROF3	RAH2-RAH3	fast	5.61016	11.8108	11.3374	13.1573	12.3194
ROF2-ROF3	RAH3-RAH4	fast	13.7143	101.414	45.1315	14.7396	13.8627
ROF2-ROF3	RAH4-RAH5	fast	50.7746	30.3625	34.8983	32.9861	38.4356
ROF2-ROF3	RAH5-RAH6	fast	7.14162	79.0259	41.8959	21.4737	20.651
ROF2-ROF3	RAH6-RAH7	fast	824.817	1243.57	1264.48	1316.31	1410.6
ROF2-ROF3	RAH7-RAH8	fast	779.607	937.747	924.305	910.213	964.604
ROF2-ROF3	RAMY1-RAMY2	fast	6559.66	6243.67	6309.92	6028.08	6073.8
ROF2-ROF3	RAMY2-RAMY3	fast	6314.34	6259.09	6366.2	6169.14	6175.26
ROF2-ROF3	RAMY3-RAMY4	fast	51.9174	172.488	121.272	71.4399	81.0119
ROF2-ROF3	RAMY4-RAMY5	fast	3345.96	2768.68	2921.47	2917.03	2976.88
ROF2-ROF3	RAMY5-RAMY6	fast	3227.45	1968.83	2080.22	1905.37	1914.02
ROF2-ROF3	RAMY6-RAMY7	fast	1030.05	1707.83	1887.52	1920.15	2025.9
ROF2-ROF3	RAMY7-RAMY8	fast	6.80467	34.8737	21.8552	7.45385	7.83308
ROF2-ROF3	RI1-RI2	fast	8.02354	8.0574	9.79395	6.52652	7.88501
ROF2-ROF3	RI10-RI11	fast	7.66934	9.03879	9.0292	7.10871	8.08352
ROF2-ROF3	RI11-RI12	fast	9.34599	13.1602	12.6933	8.49488	10.576
ROF2-ROF3	RI2-RI3	fast	7.83673	8.83969	9.89961	8.36737	8.40643
ROF2-ROF3	RI3-RI4	fast	6.93008	10.1769	10.2728	8.70169	8.4786
ROF2-ROF3	RI4-RI5	fast	6.94414	8.54036	8.28241	6.12533	9.06849
ROF2-ROF3	RI5-RI6	fast	12.5853	16.5195	18.6524	19.0827	18.3384
ROF2-ROF3	RI6-RI7	fast	6.74462	7.41228	10.4082	7.65529	10.0062
ROF2-ROF3	RI7-RI8	fast	28.6093	27.7864	26.1365	21.3805	24.9863
ROF2-ROF3	RI8-RI9	fast	16.7116	23.8191	23.362	17.5247	20.7154
ROF2-ROF3	RI9-RI10	fast	7.48027	8.55981	9.83939	7.06232	6.52206
ROF2-ROF3	RIFG1-RIFG2	fast	9.22125	96.7623	86.7639	72.3814	91.0681
ROF2-ROF3	RIFG2-RIFG3	fast	7438.36	7410	6712.07	7448.05	7317.14
ROF2-ROF3	RIFG3-RIFG4	fast	7419.34	7395.92	6617.59	7433.82	7301.87
ROF2-ROF3	RIFG4-RIFG5	fast	436.565	2637.44	3857.86	4800.97	5060.1
ROF2-ROF3	RIFG5-RIFG6	fast	204.966	2143.8	3311.29	3942.72	4280.33
ROF2-ROF3	RIFG6-RIFG7	fast	3615.96	3989.3	3977	3647.78	3896.47
ROF2-ROF3	RIFG7-RIFG8	fast	72.8649	200.383	221.824	192.765	210.475
ROF2-ROF3	ROF1-ROF2	fast	38.0754	47.4404	49.426	41.2738	45.6297
ROF2-ROF3	ROF3-ROF4	fast	91.9529	89.2932	87.1836	78.2178	82.0239
ROF2-ROF3	ROF4-ROF5	fast	191.942	176.832	184.857	164.484	187.081
ROF2-ROF3	ROF5-ROF6	fast	571.647	390.961	412.536	398.911	398.345
ROF2-ROF3	ROF6-ROF7	fast	11.1233	9.9981	13.5155	8.60613	9.40002
ROF2-ROF3	ROF7-ROF8	fast	101.347	67.8763	73.1222	72.5372	76.2884
ROF2-ROF3	ROF8-ROF9	fast	301.094	225.853	229.681	228.589	227.661
ROF2-ROF3	ROF9-ROF10	fast	2093.22	2384.03	2504.87	2462.83	2665.29
ROF2-ROF3	RPH1-RPH2	fast	16.727	20.7653	23.5591	23.5595	21.0243
ROF2-ROF3	RPH2-RPH3	fast	526.736	742.112	785.635	735.413	779.52
ROF2-ROF3	RPH3-RPH4	fast	28.6882	20.4923	19.8244	22.4907	22.9228
ROF2-ROF3	RPH4-RPH5	fast	714.848	1032.54	1097.07	1044.24	1186.87
ROF2-ROF3	RPH5-RPH6	fast	2266.82	2078.26	2241.28	2195.47	2166.36
ROF2-ROF3	RPH6-RPH7	fast	98.7321	53.0721	53.5767	47.494	53.7171
ROF2-ROF3	RPH7-RPH8	fast	2732.55	2471.46	2467.5	2364.23	2473.85
ROF2-ROF3	RTP1-RTP2	fast	5146.22	6808.24	6292.96	7077.89	7027.45
ROF2-ROF3	RTP2-RTP3	fast	4113.93	6404.83	6040.47	6719.76	6743.5
ROF2-ROF3	RTP3-RTP4	fast	24.6769	22.9429	19.8104	16.4502	15.2663
ROF2-ROF3	RTP4-RTP5	fast	20.522	21.2046	29.4826	31.3087	29.8883
ROF2-ROF3	RTP5-RTP6	fast	7.63565	9.90473	10.8481	10.9548	10.4537
ROF2-ROF3	RTP6-RTP7	fast	249.349	426.682	437.81	412.401	467.666
ROF2-ROF3	RTP7-RTP8	fast	9.7708	24.1037	22.8103	15.2589	18.1746
ROF3-ROF4	RAH1-RAH2	fast	1787.27	6982.31	7000.51	6970.71	6918.63
ROF3-ROF4	RAH2-RAH3	fast	22.577	11.3067	14.5679	11.8535	8.97914
ROF3-ROF4	RAH3-RAH4	fast	36.2203	211.489	91.46	34.3318	35.2125
ROF3-ROF4	RAH4-RAH5	fast	227.128	137.657	179.355	187.268	197.757
ROF3-ROF4	RAH5-RAH6	fast	106.78	34.1736	39.4206	42.6964	43.4445
ROF3-ROF4	RAH6-RAH7	fast	1058.86	1415.41	1413.41	1437.73	1530.17
ROF3-ROF4	RAH7-RAH8	fast	330.734	446.587	432.267	405.099	456.514
ROF3-ROF4	RAMY1-RAMY2	fast	6324.36	5860.35	6001.57	5652.83	5665.08
ROF3-ROF4	RAMY2-RAMY3	fast	6044.13	5981.63	6103.4	5916.64	5921.94
ROF3-ROF4	RAMY3-RAMY4	fast	233.857	368.071	320.244	244.029	262.193
ROF3-ROF4	RAMY4-RAMY5	fast	3328.22	2710.73	2837.5	2764.81	2762.07
ROF3-ROF4	RAMY5-RAMY6	fast	2001.29	953.772	996.446	907.209	959.572
ROF3-ROF4	RAMY6-RAMY7	fast	268.147	714.2	829.97	804.45	900.111
ROF3-ROF4	RAMY7-RAMY8	fast	102.506	45.6144	58.5808	66.9918	73.5438
ROF3-ROF4	RI1-RI2	fast	107.313	105.081	101.1	89.7304	99.5308
ROF3-ROF4	RI10-RI11	fast	62.0662	65.6809	65.4953	67.5448	68.3349
ROF3-ROF4	RI11-RI12	fast	57.2107	64.5443	62.4637	63.4061	67.1049
ROF3-ROF4	RI2-RI3	fast	112.507	118.26	119.301	100.013	112.131
ROF3-ROF4	RI3-RI4	fast	84.4571	81.6482	79.5426	77.778	80.2274
ROF3-ROF4	RI4-RI5	fast	43.7297	55.8156	53.8388	46.1696	51.1699
ROF3-ROF4	RI5-RI6	fast	68.7031	81.0894	83.3392	83.3978	86.7482
ROF3-ROF4	RI6-RI7	fast	47.249	49.593	48.1254	42.998	46.3731
ROF3-ROF4	RI7-RI8	fast	202.273	188.682	180.584	178.686	187.033
ROF3-ROF4	RI8-RI9	fast	202.152	200.088	193.904	179.981	196.492
ROF3-ROF4	RI9-RI10	fast	89.1451	73.5354	75.5311	68.6579	69.017
ROF3-ROF4	RIFG1-RIFG2	fast	50.5777	268.015	264.109	229.734	259.651
ROF3-ROF4	RIFG2-RIFG3	fast	7399.12	7326.81	6632.39	7348.73	7252.25
ROF3-ROF4	RIFG3-RIFG4	fast	7361.7	7304.37	6533.32	7327.41	7229.75
ROF3-ROF4	RIFG4-RIFG5	fast	86.1553	1966.47	2960.99	3679.63	3880.85
ROF3-ROF4	RIFG5-RIFG6	fast	5.69226	1242.66	1926.33	2269.64	2441.81
ROF3-ROF4	RIFG6-RIFG7	fast	3143.13	3269.58	3254.86	2972.6	3159.22
ROF3-ROF4	RIFG7-RIFG8	fast	46.0194	9.73716	10.3798	10.3132	8.94262
ROF3-ROF4	ROF1-ROF2	fast	223.008	200.669	198.668	189.183	198.658
ROF3-ROF4	ROF2-ROF3	fast	93.0341	91.6783	88.6818	79.9615	83.6799
ROF3-ROF4	ROF4-ROF5	fast	317.998	304.358	305.547	275.422	305.783
ROF3-ROF4	ROF5-ROF6	fast	791.097	557.822	577.853	540.421	566.424
ROF3-ROF4	ROF6-ROF7	fast	29.3373	31.5045	33.7919	31.5231	31.3199
ROF3-ROF4	ROF7-ROF8	fast	6.62849	12.9516	15.2256	7.97043	7.47787
ROF3-ROF4	ROF8-ROF9	fast	81.1768	61.1059	66.5726	54.8557	61.2378
ROF3-ROF4	ROF9-ROF10	fast	2100.92	2264.46	2431.44	2278.88	2492.45
ROF3-ROF4	RPH1-RPH2	fast	15.7303	17.5652	17.1082	17.9145	18.2
ROF3-ROF4	RPH2-RPH3	fast	702.555	918.728	942.128	910.891	931.622
ROF3-ROF4	RPH3-RPH4	fast	21.2274	28.9423	29.9551	26.8504	30.0248
ROF3-ROF4	RPH4-RPH5	fast	122.982	236.967	261.364	232.706	279.171
ROF3-ROF4	RPH5-RPH6	fast	2335.41	2186.62	2368.43	2175.78	2183.42
ROF3-ROF4	RPH6-RPH7	fast	251.642	171.567	172.739	163.555	173.59
ROF3-ROF4	RPH7-RPH8	fast	2857.18	2411.38	2519.66	2396.63	2496.38
ROF3-ROF4	RTP1-RTP2	fast	4248.2	6485.08	6005.26	6787.14	6757.77
ROF3-ROF4	RTP2-RTP3	fast	2713.57	5704.26	5458.75	6100.84	6154.02
ROF3-ROF4	RTP3-RTP4	fast	42.651	46.1054	48.6468	55.3959	54.8351
ROF3-ROF4	RTP4-RTP5	fast	48.2099	40.8545	37.9624	33.5606	35.6872
ROF3-ROF4	RTP5-RTP6	fast	74.7531	64.8071	63.844	59.0178	66.858
ROF3-ROF4	RTP6-RTP7	fast	471.395	664.653	669.452	639.317	675.382
ROF3-ROF4	RTP7-RTP8	fast	189.285	215.292	205.985	184.433	198.192
ROF4-ROF5	RAH1-RAH2	fast	1817.26	6982	6995.42	7028.7	6909.12
ROF4-ROF5	RAH2-RAH3	fast	43.515	75.6313	70.1003	70.5912	80.8521
ROF4-ROF5	RAH3-RAH4	fast	188.332	99.0797	156.83	168.362	186.196
ROF4-ROF5	RAH4-RAH5	fast	86.3171	161.917	120.185	94.4188	104.822
ROF4-ROF5	RAH5-RAH6	fast	171.141	348.316	292.466	239.948	275.355
ROF4-ROF5	RAH6-RAH7	fast	227.891	491.995	528.158	539.353	551.248
ROF4-ROF5	RAH7-RAH8	fast	1204.21	1206.89	1188.21	1237.54	1306.55
ROF4-ROF5	RAMY1-RAMY2	fast	5663.42	5181.62	5435.51	4965.37	5011.1
ROF4-ROF5	RAMY2-RAMY3	fast	6123.57	6031.02	6155.94	5970.38	6012.97
ROF4-ROF5	RAMY3-RAMY4	fast	71.092	31.7107	43.221	47.424	52.5234
ROF4-ROF5	RAMY4-RAMY5	fast	2096.91	1340.67	1581.31	1582.91	1555.64
ROF4-ROF5	RAMY5-RAMY6	fast	2923.05	1933.95	2033.06	1940.3	2005.46
ROF4-ROF5	RAMY6-RAMY7	fast	1319.5	1741.37	1968.95	1942.41	2024.63
ROF4-ROF5	RAMY7-RAMY8	fast	182.82	254.922	221.434	187.676	204.738
ROF4-ROF5	RI1-RI2	fast	137.923	133.784	143.898	128.77	148.637
ROF4-ROF5	RI10-RI11	fast	100.499	100.211	103.884	101.122	117.247
ROF4-ROF5	RI11-RI12	fast	56.825	59.5354	58.6643	62.0547	63.49
ROF4-ROF5	RI2-RI3	fast	161.283	148.807	154.725	144.493	166.839
ROF4-ROF5	RI3-RI4	fast	96.6822	109.426	112.471	102.213	113.544
ROF4-ROF5	RI4-RI5	fast	73.1943	75.6958	76.6853	74.7193	83.2314
ROF4-ROF5	RI5-RI6	fast	42.4865	40.2417	42.9211	39.6755	44.4461
ROF4-ROF5	RI6-RI7	fast	111.342	114.477	113.938	115.036	127.172
ROF4-ROF5	RI7-RI8	fast	131.143	128.808	138.588	125.572	144.894
ROF4-ROF5	RI8-RI9	fast	192.248	164.212	174.614	159.201	183.886
ROF4-ROF5	RI9-RI10	fast	140.358	141.848	147.891	140.186	152.648
ROF4-ROF5	RIFG1-RIFG2	fast	190.469	30.4174	31.9336	30.5939	33.0786
ROF4-ROF5	RIFG2-RIFG3	fast	7343.6	7286.67	6604.13	7360.04	7211.78
ROF4-ROF5	RIFG3-RIFG4	fast	7309.91	7264.61	6484.45	7341.88	7192.32
ROF4-ROF5	RIFG4-RIFG5	fast	836.395	2568.59	3458.77	4430.84	4556.48
ROF4-ROF5	RIFG5-RIFG6	fast	621.441	1907.39	2697.72	3369.84	3518.04
ROF4-ROF5	RIFG6-RIFG7	fast	1237.74	1347.28	1445.42	1291.51	1364.54
ROF4-ROF5	RIFG7-RIFG8	fast	471.971	564.257	611.766	563.119	611.924
ROF4-ROF5	ROF1-ROF2	fast	111.412	96.036	102.002	91.973	99.4465
ROF4-ROF5	ROF2-ROF3	fast	189.426	174.04	181.69	161.484	183.722
ROF4-ROF5	ROF3-ROF4	fast	311.947	296.834	297.898	268.7	298.096
ROF4-ROF5	ROF5-ROF6	fast	98.7816	62.2061	62.9034	58.1576	56.7654
ROF4-ROF5	ROF6-ROF7	fast	148.243	112.588	107.643	109.509	123.264
ROF4-ROF5	ROF7-ROF8	fast	396.389	288.137	309.07	306.556	329.21
ROF4-ROF5	ROF8-ROF9	fast	621.045	487.341	489.993	491.246	505.82
ROF4-ROF5	ROF9-ROF10	fast	880.509	889.968	1030.55	967.456	1044.95
ROF4-ROF5	RPH1-RPH2	fast	169.564	171.022	182.87	179.151	195
ROF4-ROF5	RPH2-RPH3	fast	248.297	383.457	381.755	364.612	378.642
ROF4-ROF5	RPH3-RPH4	fast	238.913	214.232	213.214	211.175	240.409
ROF4-ROF5	RPH4-RPH5	fast	1084.25	1238.89	1312.22	1270.64	1376.94
ROF4-ROF5	RPH5-RPH6	fast	1116.45	1029.24	1139.61	1107.85	1110.85
ROF4-ROF5	RPH6-RPH7	fast	13.1832	22.3711	22.7077	23.9318	24.9427
ROF4-ROF5	RPH7-RPH8	fast	1672.54	1278.69	1349.95	1272.93	1310.81
ROF4-ROF5	RTP1-RTP2	fast	4795.61	6482.3	5977.27	6858.67	6775.33
ROF4-ROF5	RTP2-RTP3	fast	3683.99	5814.65	5483.24	6276.31	6267.64
ROF4-ROF5	RTP3-RTP4	fast	279.819	270.401	267.712	234.69	260.14
ROF4-ROF5	RTP4-RTP5	fast	278.651	255.017	276.487	277.83	294.596
ROF4-ROF5	RTP5-RTP6	fast	198.567	191.486	198.361	205.354	211.213
ROF4-ROF5	RTP6-RTP7	fast	7.47487	15.714	16.141	13.5511	12.9679
ROF4-ROF5	RTP7-RTP8	fast	240.27	182.423	202.576	186.822	209.359
ROF5-ROF6	RAH1-RAH2	fast	1812.2	6801.5	6919.88	6815.91	6742.12
ROF5-ROF6	RAH2-RAH3	fast	152.775	156.006	159.322	156.257	172.39
ROF5-ROF6	RAH3-RAH4	fast	521.195	221.567	308.952	359.769	370.937
ROF5-ROF6	RAH4-RAH5	fast	390.063	346.851	313.726	289.49	283.925
ROF5-ROF6	RAH5-RAH6	fast	541.402	543.906	499.456	492.93	479.872
ROF5-ROF6	RAH6-RAH7	fast	27.0832	166.301	186.813	201.905	212.236
ROF5-ROF6	RAH7-RAH8	fast	1604.77	1379	1381.65	1416.77	1430.88
ROF5-ROF6	RAMY1-RAMY2	fast	4811.32	4233.96	4415.32	4214.79	4182.18
ROF5-ROF6	RAMY2-RAMY3	fast	6292.4	5859.05	6085.72	5835.02	5875.02
ROF5-ROF6	RAMY3-RAMY4	fast	359.525	160.363	183.261	213.612	214.925
ROF5-ROF6	RAMY4-RAMY5	fast	1139.99	634.456	782.061	841.029	850.374
ROF5-ROF6	RAMY5-RAMY6	fast	3374.09	1943.14	1994.74	2055.24	1990.27
ROF5-ROF6	RAMY6-RAMY7	fast	1780.35	1768.35	1943.52	2034.01	2031.56
ROF5-ROF6	RAMY7-RAMY8	fast	546.449	454.076	444.142	406.052	419.164
ROF5-ROF6	RI1-RI2	fast	447.803	327.244	329.259	330.622	319.399
ROF5-ROF6	RI10-RI11	fast	336.187	254.772	256.61	256.897	269.319
ROF5-ROF6	RI11-RI12	fast	208.86	166.396	176.431	190.935	176.548
ROF5-ROF6	RI2-RI3	fast	519.375	343.304	351.236	372.038	361.58
ROF5-ROF6	RI3-RI4	fast	354.785	270.562	267.203	264.499	278.64
ROF5-ROF6	RI4-RI5	fast	252.298	195.623	209.212	208.036	210.839
ROF5-ROF6	RI5-RI6	fast	195.506	142.003	145.931	146.372	140.445
ROF5-ROF6	RI6-RI7	fast	353.001	258.145	265.438	270.509	279.158
ROF5-ROF6	RI7-RI8	fast	493.562	331.658	342.881	353.336	354.263
ROF5-ROF6	RI8-RI9	fast	632.366	376.982	400.828	399.133	400.254
ROF5-ROF6	RI9-RI10	fast	423.91	318.217	317.858	339.556	334.15
ROF5-ROF6	RIFG1-RIFG2	fast	487.3	148.616	164.729	170.343	154.646
ROF5-ROF6	RIFG2-RIFG3	fast	7367.98	7178.54	6538.7	7219.73	7105.94
ROF5-ROF6	RIFG3-RIFG4	fast	7349.37	7147.55	6426.8	7180.74	7076.23
ROF5-ROF6	RIFG4-RIFG5	fast	1273.6	2443.45	3305.43	4109.43	4225.99
ROF5-ROF6	RIFG5-RIFG6	fast	1105.88	1840.4	2503.47	3175.47	3207.65
ROF5-ROF6	RIFG6-RIFG7	fast	333.229	444.442	461.422	482.528	480.551
ROF5-ROF6	RIFG7-RIFG8	fast	985.944	762.469	811.608	831.945	821.551
ROF5-ROF6	ROF1-ROF2	fast	465.69	272.118	296.56	292.472	293.329
ROF5-ROF6	ROF2-ROF3	fast	561.311	381.919	403.954	390.111	389.811
ROF5-ROF6	ROF3-ROF4	fast	772.472	541.734	561.858	525.409	550.142
ROF5-ROF6	ROF4-ROF5	fast	96.8297	60.3468	62.2439	56.8054	55.1998
ROF5-ROF6	ROF6-ROF7	fast	317.434	183.49	196.065	197.942	193.68
ROF5-ROF6	ROF7-ROF8	fast	815.633	476.328	496.136	528.853	541.082
ROF5-ROF6	ROF8-ROF9	fast	1004.78	640.748	671.317	682.557	697.825
ROF5-ROF6	ROF9-ROF10	fast	278.559	313.773	352.863	385.945	386.062
ROF5-ROF6	RPH1-RPH2	fast	417.273	349.132	351.842	367.321	364.436
ROF5-ROF6	RPH2-RPH3	fast	94.9378	170.141	181.222	176.403	184.643
ROF5-ROF6	RPH3-RPH4	fast	600.881	400.135	397.45	428.356	445.611
ROF5-ROF6	RPH4-RPH5	fast	1600.32	1306.59	1387.02	1451.03	1446.91
ROF5-ROF6	RPH5-RPH6	fast	502.071	478.682	510.808	557.282	538.383
ROF5-ROF6	RPH6-RPH7	fast	141.314	112.585	119.166	125.195	121.962
ROF5-ROF6	RPH7-RPH8	fast	873.794	666.317	738.103	737.537	722.557
ROF5-ROF6	RTP1-RTP2	fast	4849.63	6199.43	5863.66	6552.01	6527.46
ROF5-ROF6	RTP2-RTP3	fast	3841.89	5385.8	5260.14	5876.26	5881.83
ROF5-ROF6	RTP3-RTP4	fast	678.807	468.99	482.494	472.332	473.674
ROF5-ROF6	RTP4-RTP5	fast	680.976	466.199	491.799	530.146	514.553
ROF5-ROF6	RTP5-RTP6	fast	563.329	389.418	404.955	426.908	425.331
ROF5-ROF6	RTP6-RTP7	fast	104.01	53.9536	54.3188	51.0046	53.528
ROF5-ROF6	RTP7-RTP8	fast	702.371	400.301	425.889	446.312	437.622
ROF6-ROF7	RAH1-RAH2	fast	1413.4	6622.53	6671.28	6649.24	6657.16
ROF6-ROF7	RAH2-RAH3	fast	7.84798	11.7601	9.89734	12.403	9.86348
ROF6-ROF7	RAH3-RAH4	fast	8.78458	58.6316	26.2081	10.3903	10.8407
ROF6-ROF7	RAH4-RAH5	fast	55.2023	20.5275	27.3399	31.4368	30.5637
ROF6-ROF7	RAH5-RAH6	fast	14.3049	23.2661	15.1326	7.27564	7.0688
ROF6-ROF7	RAH6-RAH7	fast	624.982	747.944	779.127	832.21	876.793
ROF6-ROF7	RAH7-RAH8	fast	411.481	450.366	425.719	437.893	458.17
ROF6-ROF7	RAMY1-RAMY2	fast	5396.11	4551.33	4696.45	4525.22	4591.8
ROF6-ROF7	RAMY2-RAMY3	fast	5666.06	5528.57	5624.75	5528.23	5642.37
ROF6-ROF7	RAMY3-RAMY4	fast	53.5787	78.2036	66.2021	52.7853	54.7141
ROF6-ROF7	RAMY4-RAMY5	fast	2407.09	1479.98	1595.27	1751.56	1723.07
ROF6-ROF7	RAMY5-RAMY6	fast	1759.15	724.182	764.723	768.062	798.96
ROF6-ROF7	RAMY6-RAMY7	fast	352.347	569.64	641.92	693.628	731.918
ROF6-ROF7	RAMY7-RAMY8	fast	11.2076	14.8118	13.009	7.88898	8.68848
ROF6-ROF7	RI1-RI2	fast	18.2412	10.9899	13.4046	13.2607	15.0385
ROF6-ROF7	RI10-RI11	fast	11.8947	14.9787	14.3069	14.466	13.2176
ROF6-ROF7	RI11-RI12	fast	14.5976	18.23	20.9184	13.6595	15.778
ROF6-ROF7	RI2-RI3	fast	16.6496	12.7451	15.2904	12.3163	12.3662
ROF6-ROF7	RI3-RI4	fast	13.9036	10.4347	13.1762	11.6045	14.7431
ROF6-ROF7	RI4-RI5	fast	11.7342	12.0334	14.0812	11.6259	10.8839
ROF6-ROF7	RI5-RI6	fast	21.4024	19.5139	23.3486	23.5527	24.1389
ROF6-ROF7	RI6-RI7	fast	9.53621	9.16325	15.1901	10.4864	11.464
ROF6-ROF7	RI7-RI8	fast	34.7378	21.604	24.0631	24.2322	23.6163
ROF6-ROF7	RI8-RI9	fast	25.4654	19.7385	19.6288	20.152	20.2335
ROF6-ROF7	RI9-RI10	fast	14.1275	10.8582	12.3158	9.10118	9.82804
ROF6-ROF7	RIFG1-RIFG2	fast	7.44073	58.9717	60.179	57.0028	68.708
ROF6-ROF7	RIFG2-RIFG3	fast	7237.93	7124	6471.18	7112.11	7091.95
ROF6-ROF7	RIFG3-RIFG4	fast	7171.97	7083.5	6343.65	7074.19	7047.94
ROF6-ROF7	RIFG4-RIFG5	fast	164.197	1462.5	2188.7	2880.91	2959.37
ROF6-ROF7	RIFG5-RIFG6	fast	40.1386	781.186	1226.09	1656.76	1723.91
ROF6-ROF7	RIFG6-RIFG7	fast	1719.01	1363.22	1376.29	1470.09	1520.5
ROF6-ROF7	RIFG7-RIFG8	fast	7.67652	28.5864	31.3882	28.4448	29.1466
ROF6-ROF7	ROF1-ROF2	fast	41.4974	27.8904	32.6104	32.4599	35.0514
ROF6-ROF7	ROF2-ROF3	fast	11.575	10.4036	14.2065	8.98808	10.0723
ROF6-ROF7	ROF3-ROF4	fast	28.7388	30.689	32.5736	30.4815	30.7993
ROF6-ROF7	ROF4-ROF5	fast	151.409	114.932	110.331	112.79	126.967
ROF6-ROF7	ROF5-ROF6	fast	325.92	189.598	200.41	204.407	200.595
ROF6-ROF7	ROF7-ROF8	fast	30.297	28.2626	29.7142	24.5772	24.3528
ROF6-ROF7	ROF8-ROF9	fast	139.635	96.2403	107.971	94.601	98.6077
ROF6-ROF7	ROF9-ROF10	fast	1327.57	1099.72	1154.25	1191.78	1303.22
ROF6-ROF7	RPH1-RPH2	fast	6.75782	11.3763	12.1044	11.1126	9.65085
ROF6-ROF7	RPH2-RPH3	fast	497.157	586.863	621.133	618.696	647.413
ROF6-ROF7	RPH3-RPH4	fast	10.6555	8.01365	9.23142	8.87887	10.3195
ROF6-ROF7	RPH4-RPH5	fast	201.514	236.509	255.645	278.59	294.364
ROF6-ROF7	RPH5-RPH6	fast	1528.89	1215.67	1321.13	1359.78	1363.45
ROF6-ROF7	RPH6-RPH7	fast	99.4304	49.2412	48.381	48.7035	50.9114
ROF6-ROF7	RPH7-RPH8	fast	2018.12	1467.8	1442.14	1537.81	1576.01
ROF6-ROF7	RTP1-RTP2	fast	3643.02	5751.27	5520.07	6243.39	6276.8
ROF6-ROF7	RTP2-RTP3	fast	2202.47	4533.36	4573.48	5246.78	5327.64
ROF6-ROF7	RTP3-RTP4	fast	7.52652	9.10178	9.81813	7.92243	7.92256
ROF6-ROF7	RTP4-RTP5	fast	7.89767	7.41365	12.0514	10.1553	10.8483
ROF6-ROF7	RTP5-RTP6	fast	11.1223	8.4542	10.539	8.77374	7.05222
ROF6-ROF7	RTP6-RTP7	fast	192.709	178.303	188.926	209.42	218.281
ROF6-ROF7	RTP7-RTP8	fast	19.4252	17.0568	18.7115	17.8547	17.8003
ROF7-ROF8	RAH1-RAH2	fast	1661.41	6796.67	6905.97	6837.37	6781.32
ROF7-ROF8	RAH2-RAH3	fast	23.6226	11.5568	14.2742	10.6396	11.6792
ROF7-ROF8	RAH3-RAH4	fast	34.0475	155.232	68.6869	28.3087	28.8061
ROF7-ROF8	RAH4-RAH5	fast	232.24	92.5201	126.26	152.964	157.331
ROF7-ROF8	RAH5-RAH6	fast	104.66	28.3074	29.6345	32.7135	35.2008
ROF7-ROF8	RAH6-RAH7	fast	1049.14	1180.91	1230.63	1366.81	1389.32
ROF7-ROF8	RAH7-RAH8	fast	337.223	386.513	378.573	395.058	402.246
ROF7-ROF8	RAMY1-RAMY2	fast	6124.03	5367.1	5528.59	5435.31	5443.39
ROF7-ROF8	RAMY2-RAMY3	fast	6046.83	5780.28	5988.34	5723.44	5739.67
ROF7-ROF8	RAMY3-RAMY4	fast	220.423	266.103	228.259	207.55	220.198
ROF7-ROF8	RAMY4-RAMY5	fast	3213.07	2225.67	2349.05	2591.71	2532.36
ROF7-ROF8	RAMY5-RAMY6	fast	2068.61	781.473	793.831	827.44	780.197
ROF7-ROF8	RAMY6-RAMY7	fast	290.016	541.909	661.486	729.857	739.907
ROF7-ROF8	RAMY7-RAMY8	fast	93.14	32.3887	44.0224	53.056	59.3743
ROF7-ROF8	RI1-RI2	fast	102.503	71.282	75.1123	72.3922	78.168
ROF7-ROF8	RI10-RI11	fast	60.4536	52.2744	52.596	59.2991	64.3879
ROF7-ROF8	RI11-RI12	fast	52.527	55.2587	55.4682	54.9079	58.0803
ROF7-ROF8	RI2-RI3	fast	111.623	83.7773	88.1494	79.4959	89.3205
ROF7-ROF8	RI3-RI4	fast	78.1578	58.1496	64.0263	66.0413	69.6552
ROF7-ROF8	RI4-RI5	fast	43.2283	44.0518	45.7977	41.3005	44.2887
ROF7-ROF8	RI5-RI6	fast	71.7554	67.5701	69.2844	76.1657	74.1902
ROF7-ROF8	RI6-RI7	fast	42.5356	37.1477	43.7106	34.0863	40.2809
ROF7-ROF8	RI7-RI8	fast	198.031	129.125	129.992	140.819	140.688
ROF7-ROF8	RI8-RI9	fast	198.686	127.136	124.472	141.079	143.387
ROF7-ROF8	RI9-RI10	fast	78.9173	52.9701	55.0491	53.6266	58.7018
ROF7-ROF8	RIFG1-RIFG2	fast	44.7652	188.856	190.075	193.342	209.567
ROF7-ROF8	RIFG2-RIFG3	fast	7395.03	7231.12	6585.56	7264.94	7166.76
ROF7-ROF8	RIFG3-RIFG4	fast	7353.78	7198.34	6474.41	7225.84	7131.83
ROF7-ROF8	RIFG4-RIFG5	fast	84.1828	1646.02	2497.61	3275.89	3382.9
ROF7-ROF8	RIFG5-RIFG6	fast	6.58882	921.731	1489.53	2015.61	2035.67
ROF7-ROF8	RIFG6-RIFG7	fast	2975.23	2417.17	2419.24	2671.13	2648.78
ROF7-ROF8	RIFG7-RIFG8	fast	47.1364	11.4324	12.157	7.10653	8.25014
ROF7-ROF8	ROF1-ROF2	fast	228.878	148.558	154.086	158.981	173.676
ROF7-ROF8	ROF2-ROF3	fast	102.858	69.5574	76.189	74.0061	77.9224
ROF7-ROF8	ROF3-ROF4	fast	6.83875	12.575	16.6028	7.61787	7.80156
ROF7-ROF8	ROF4-ROF5	fast	403.894	293.993	317.38	313.82	336.961
ROF7-ROF8	ROF5-ROF6	fast	834.332	490.651	511.215	543.652	556.918
ROF7-ROF8	ROF6-ROF7	fast	30.3937	26.4411	29.1682	24.2176	24.2343
ROF7-ROF8	ROF8-ROF9	fast	64.456	50.1302	57.5873	43.9715	41.8087
ROF7-ROF8	ROF9-ROF10	fast	2176.33	1817.68	1978.63	2153.55	2193.11
ROF7-ROF8	RPH1-RPH2	fast	17.7686	16.8444	17.8546	14.1231	15.6873
ROF7-ROF8	RPH2-RPH3	fast	681.429	833.216	870.475	851.712	887.595
ROF7-ROF8	RPH3-RPH4	fast	19.8011	21.5059	26.1538	21.0654	24.0073
ROF7-ROF8	RPH4-RPH5	fast	124.433	178.092	201.103	219.536	225.217
ROF7-ROF8	RPH5-RPH6	fast	2283.66	1836.1	1991.21	2109.51	1991.04
ROF7-ROF8	RPH6-RPH7	fast	248.685	139.675	139.221	145.602	151.551
ROF7-ROF8	RPH7-RPH8	fast	2783.94	2028.4	2103.99	2237.03	2214.49
ROF7-ROF8	RTP1-RTP2	fast	4051.01	6123.19	5817.67	6537.38	6534.18
ROF7-ROF8	RTP2-RTP3	fast	2558.93	5082.2	5061.95	5754.86	5773.85
ROF7-ROF8	RTP3-RTP4	fast	39.7515	31.9866	35.8269	41.6434	42.8816
ROF7-ROF8	RTP4-RTP5	fast	47.0879	28.5089	29.3129	26.7623	30.6338
ROF7-ROF8	RTP5-RTP6	fast	71.5118	45.2375	48.1628	50.1104	50.0166
ROF7-ROF8	RTP6-RTP7	fast	448.619	466.358	487.895	540.559	544.674
ROF7-ROF8	RTP7-RTP8	fast	190.195	132.127	131.509	140.834	146.638
ROF8-ROF9	RAH1-RAH2	fast	1471.35	6496.87	6494.66	6680.69	6593.5
ROF8-ROF9	RAH2-RAH3	fast	77.2836	49.6819	50.6468	46.0662	46.6391
ROF8-ROF9	RAH3-RAH4	fast	168.129	302.463	185.639	136.295	140.128
ROF8-ROF9	RAH4-RAH5	fast	487.301	266.856	309.663	331.067	347.577
ROF8-ROF9	RAH5-RAH6	fast	328.54	114.936	150.242	166.748	166.013
ROF8-ROF9	RAH6-RAH7	fast	1292.53	1365.76	1384.29	1453.01	1593.7
ROF8-ROF9	RAH7-RAH8	fast	74.1111	122.521	108.795	111.105	115.998
ROF8-ROF9	RAMY1-RAMY2	fast	5803.39	5103.05	5183.52	5020.92	5062.77
ROF8-ROF9	RAMY2-RAMY3	fast	5665.58	5283.79	5358.22	5481.05	5488.77
ROF8-ROF9	RAMY3-RAMY4	fast	473.975	469.645	432.483	393.983	404.815
ROF8-ROF9	RAMY4-RAMY5	fast	3229.34	2212.28	2394.39	2443.57	2496.35
ROF8-ROF9	RAMY5-RAMY6	fast	1101.46	277.253	279.16	304.771	309.2
ROF8-ROF9	RAMY6-RAMY7	fast	22.6541	151.56	187.33	226.417	239.558
ROF8-ROF9	RAMY7-RAMY8	fast	311.063	147.968	183.945	193.258	204.196
ROF8-ROF9	RI1-RI2	fast	307.661	231.398	223.247	220.208	234.657
ROF8-ROF9	RI10-RI11	fast	199.426	172.454	176.416	177.733	190.507
ROF8-ROF9	RI11-RI12	fast	164.794	163.183	163.595	157.27	170.787
ROF8-ROF9	RI2-RI3	fast	321.625	248.974	253.83	244.577	251.196
ROF8-ROF9	RI3-RI4	fast	242.764	193.864	193.774	194.322	210.009
ROF8-ROF9	RI4-RI5	fast	146.31	148.667	149.708	139.247	139.054
ROF8-ROF9	RI5-RI6	fast	185.616	175.068	181.086	185.53	191.42
ROF8-ROF9	RI6-RI7	fast	168.393	145.55	148.089	140.46	140.1
ROF8-ROF9	RI7-RI8	fast	443.478	317.398	315.096	320.261	331.184
ROF8-ROF9	RI8-RI9	fast	474.608	324.79	323.438	328.421	346.814
ROF8-ROF9	RI9-RI10	fast	268.502	193.998	199.594	194.073	194.109
ROF8-ROF9	RIFG1-RIFG2	fast	196.254	386.388	371.237	361.828	400.451
ROF8-ROF9	RIFG2-RIFG3	fast	7298.53	7058.58	6369.58	7205.41	7071.86
ROF8-ROF9	RIFG3-RIFG4	fast	7253.13	7010.18	6237.83	7166.92	7030.27
ROF8-ROF9	RIFG4-RIFG5	fast	10.3375	1166.28	1743.23	2352.57	2440.74
ROF8-ROF9	RIFG5-RIFG6	fast	118.408	554.161	773.265	1012.76	1034.2
ROF8-ROF9	RIFG6-RIFG7	fast	2799.14	2316.54	2307.53	2361.83	2458.3
ROF8-ROF9	RIFG7-RIFG8	fast	272.112	111.25	110.855	109.737	109.476
ROF8-ROF9	ROF1-ROF2	fast	479.522	338.518	334.898	350.524	357.694
ROF8-ROF9	ROF2-ROF3	fast	307.262	232.067	236.505	234.177	233.152
ROF8-ROF9	ROF3-ROF4	fast	83.3865	63.8205	70.1573	56.4192	62.9497
ROF8-ROF9	ROF4-ROF5	fast	635.92	502.403	506.016	506.634	521.301
ROF8-ROF9	ROF5-ROF6	fast	1035.16	664.662	694.371	706.415	723.341
ROF8-ROF9	ROF6-ROF7	fast	143.181	99.7699	111.132	98.0163	101.704
ROF8-ROF9	ROF7-ROF8	fast	65.7603	52.2841	59.3057	45.7699	43.1192
ROF8-ROF9	ROF9-ROF10	fast	2062.27	1666.44	1745.86	1770.51	1923.82
ROF8-ROF9	RPH1-RPH2	fast	106.068	92.8105	93.6505	91.7084	94.31
ROF8-ROF9	RPH2-RPH3	fast	834.611	1003.93	1024	1017.87	1075.87
ROF8-ROF9	RPH3-RPH4	fast	136.37	126.916	133.493	121.66	127.237
ROF8-ROF9	RPH4-RPH5	fast	10.7889	13.558	14.819	15.7548	14.8867
ROF8-ROF9	RPH5-RPH6	fast	2330.77	1901.15	2007.73	2061.56	2026.78
ROF8-ROF9	RPH6-RPH7	fast	460.411	291.413	300.276	296.016	303.731
ROF8-ROF9	RPH7-RPH8	fast	2812.33	2183.82	2213.5	2180.06	2334.64
ROF8-ROF9	RTP1-RTP2	fast	3116.21	5563.05	5283.34	6282.69	6201.81
ROF8-ROF9	RTP2-RTP3	fast	1507.4	4182.45	4217.71	5126.42	5121.07
ROF8-ROF9	RTP3-RTP4	fast	211.276	161.462	172.354	187.992	185.053
ROF8-ROF9	RTP4-RTP5	fast	228.486	149.844	156.051	148.974	154.831
ROF8-ROF9	RTP5-RTP6	fast	267.729	186.864	187.375	178.925	190.905
ROF8-ROF9	RTP6-RTP7	fast	672.299	697.06	696.972	730.272	754.512
ROF8-ROF9	RTP7-RTP8	fast	477.813	336.002	330.535	339.682	346.512
ROF9-ROF10	RAH1-RAH2	fast	2407.77	7254.5	7261.13	7210.72	7105.98
ROF9-ROF10	RAH2-RAH3	fast	433.557	521.127	542.58	530.336	585.438
ROF9-ROF10	RAH3-RAH4	fast	1524.75	1191.98	1605.72	1651.62	1757.35
ROF9-ROF10	RAH4-RAH5	fast	1736.79	2167.34	2282.37	2290.98	2350.11
ROF9-ROF10	RAH5-RAH6	fast	1918.75	2437.77	2477.31	2538.84	2682.13
ROF9-ROF10	RAH6-RAH7	fast	147.831	19.7758	16.4919	16.314	15.3039
ROF9-ROF10	RAH7-RAH8	fast	2981.1	3092.85	3241.97	3289.87	3434.1
ROF9-ROF10	RAMY1-RAMY2	fast	4983.75	4858.3	5201.46	4825.87	5008.19
ROF9-ROF10	RAMY2-RAMY3	fast	6510.99	6514.29	6621	6412.85	6405.21
ROF9-ROF10	RAMY3-RAMY4	fast	1581.05	1619.02	1788.95	1891.29	2021.99
ROF9-ROF10	RAMY4-RAMY5	fast	600.399	173.784	257.113	307.697	305.388
ROF9-ROF10	RAMY5-RAMY6	fast	4794.37	4320.28	4530.75	4451.73	4397.62
ROF9-ROF10	RAMY6-RAMY7	fast	3765.95	4434.08	4698.9	4839.3	4837.36
ROF9-ROF10	RAMY7-RAMY8	fast	1878.11	2230.96	2315.2	2317.46	2490.38
ROF9-ROF10	RI1-RI2	fast	1527.5	1890.89	1974.53	1897.77	2026.59
ROF9-ROF10	RI10-RI11	fast	1093.33	1263.66	1330.15	1368.34	1500.79
ROF9-ROF10	RI11-RI12	fast	711.84	822.307	858.705	945.386	939.373
ROF9-ROF10	RI2-RI3	fast	1900.25	2151.67	2375.78	2224.71	2477.23
ROF9-ROF10	RI3-RI4	fast	1230.92	1425.02	1559.05	1506.36	1590.93
ROF9-ROF10	RI4-RI5	fast	753.873	949.579	995.219	982.584	1048.48
ROF9-ROF10	RI5-RI6	fast	663.889	727.973	790.254	808.884	848.168
ROF9-ROF10	RI6-RI7	fast	1088.49	1204.36	1251.94	1283.69	1343.68
ROF9-ROF10	RI7-RI8	fast	1930.34	2391.92	2503.33	2575.67	2780.61
ROF9-ROF10	RI8-RI9	fast	2452.13	2772.27	3053.55	3089.83	3299.66
ROF9-ROF10	RI9-RI10	fast	1500.82	1720.67	1831.94	1846.06	1861.02
ROF9-ROF10	RIFG1-RIFG2	fast	1547.93	1313.22	1403.31	1401.32	1488.49
ROF9-ROF10	RIFG2-RIFG3	fast	7339.6	7426.35	6733.48	7435.74	7316.36
ROF9-ROF10	RIFG3-RIFG4	fast	7325.03	7422.09	6685.17	7427.78	7304.19
ROF9-ROF10	RIFG4-RIFG5	fast	2597.06	4649.31	5080.03	6007.55	6128.28
ROF9-ROF10	RIFG5-RIFG6	fast	3074.28	4615.8	5063.25	5869.52	6001.6
ROF9-ROF10	RIFG6-RIFG7	fast	21.3209	17.9479	12.4081	6.76605	6.12427
ROF9-ROF10	RIFG7-RIFG8	fast	3155.57	3898.13	4276.39	4249.16	4454.4
ROF9-ROF10	ROF1-ROF2	fast	1896.19	2085.23	2319.41	2302.56	2563.4
ROF9-ROF10	ROF2-ROF3	fast	2051.99	2330	2448.62	2398.92	2602.12
ROF9-ROF10	ROF3-ROF4	fast	2047.04	2194.76	2354.43	2202.92	2410.56
ROF9-ROF10	ROF4-ROF5	fast	861.141	866.15	1003.33	942.076	1018.41
ROF9-ROF10	ROF5-ROF6	fast	273.254	305.855	342.744	376.888	376.868
ROF9-ROF10	ROF6-ROF7	fast	1289.89	1056.67	1110.5	1148.25	1251.98
ROF9-ROF10	ROF7-ROF8	fast	2129.52	1754.81	1915.17	2084.06	2120.22
ROF9-ROF10	ROF8-ROF9	fast	2006.81	1594.46	1671.94	1694.28	1840.88
ROF9-ROF10	RPH1-RPH2	fast	1186.48	1398.37	1428.83	1523.61	1586.75
ROF9-ROF10	RPH2-RPH3	fast	7.58365	9.77546	11.6698	8.90092	8.12535
ROF9-ROF10	RPH3-RPH4	fast	1657.23	1834.46	1918.27	1968.08	2148.32
ROF9-ROF10	RPH4-RPH5	fast	3683.25	4298.99	4571.14	4612.94	4827.76
ROF9-ROF10	RPH5-RPH6	fast	77.5514	77.0112	83.8539	83.1296	80.3215
ROF9-ROF10	RPH6-RPH7	fast	726.192	809.694	909.02	933.839	972.752
ROF9-ROF10	RPH7-RPH8	fast	322.351	206.798	204.988	199.767	210.824
ROF9-ROF10	RTP1-RTP2	fast	5602.72	6953.24	6393.59	7195.3	7110.64
ROF9-ROF10	RTP2-RTP3	fast	5172.15	6713.42	6371.12	7011.25	6955.98
ROF9-ROF10	RTP3-RTP4	fast	2201.82	2442.01	2573.13	2560.64	2700.33
ROF9-ROF10	RTP4-RTP5	fast	2110.81	2372.76	2497.89	2640.66	2669.54
ROF9-ROF10	RTP5-RTP6	fast	1896.88	2116.69	2242.86	2349.63	2464.03
ROF9-ROF10	RTP6-RTP7	fast	1151.65	1240.35	1326.92	1354.13	1561.03
ROF9-ROF10	RTP7-RTP8	fast	2774.2	3182.58	3532.8	3549.55	3794.33
RPH1-RPH2	RAH1-RAH2	fast	1333.35	6625.68	6713.63	6677.77	6644.49
RPH1-RPH2	RAH2-RAH3	fast	8.83017	9.47751	9.06899	8.82385	7.46998
RPH1-RPH2	RAH3-RAH4	fast	9.19267	98.7168	35.3913	12.5181	7.91965
RPH1-RPH2	RAH4-RAH5	fast	62.2016	39.6569	51.2487	61.1489	65.6582
RPH1-RPH2	RAH5-RAH6	fast	20.2532	19.4098	11.8697	10.4448	7.79435
RPH1-RPH2	RAH6-RAH7	fast	572.616	933.161	957.377	1003.82	1039.17
RPH1-RPH2	RAH7-RAH8	fast	298.25	418.122	399.34	410.018	456.42
RPH1-RPH2	RAMY1-RAMY2	fast	5191.07	5059.15	5070.35	4941.25	4891.19
RPH1-RPH2	RAMY2-RAMY3	fast	5620.56	5640.12	5800.48	5585.64	5640.35
RPH1-RPH2	RAMY3-RAMY4	fast	65.6632	139.351	113.619	94.6735	97.9062
RPH1-RPH2	RAMY4-RAMY5	fast	2136.85	1836.93	1929.9	2070.08	2075.07
RPH1-RPH2	RAMY5-RAMY6	fast	1426.71	779.536	767.076	773.797	840.018
RPH1-RPH2	RAMY6-RAMY7	fast	227.882	572.914	636.075	695.746	752.976
RPH1-RPH2	RAMY7-RAMY8	fast	18.2136	16.4176	14.9528	16.6772	16.2247
RPH1-RPH2	RI1-RI2	fast	24.3581	26.4792	26.1699	25.6014	28.2569
RPH1-RPH2	RI10-RI11	fast	15.5136	19.1245	21.7661	21.7468	23.244
RPH1-RPH2	RI11-RI12	fast	19.396	25.6857	24.3199	24.5456	27.1387
RPH1-RPH2	RI2-RI3	fast	22.5173	29.9621	29.4514	26.5528	31.36
RPH1-RPH2	RI3-RI4	fast	21.6029	26.2303	24.6509	23.6657	25.301
RPH1-RPH2	RI4-RI5	fast	14.5206	18.66	17.767	16.6108	19.2376
RPH1-RPH2	RI5-RI6	fast	28.4868	31.7892	33.772	38.9389	38.7378
RPH1-RPH2	RI6-RI7	fast	13.6153	14.0437	15.5127	14.7289	16.6383
RPH1-RPH2	RI7-RI8	fast	43.2934	50.68	49.9909	50.844	52.8973
RPH1-RPH2	RI8-RI9	fast	33.8112	47.3021	43.3986	47.0777	48.6322
RPH1-RPH2	RI9-RI10	fast	19.0375	17.8265	19.6958	18.0936	19.3336
RPH1-RPH2	RIFG1-RIFG2	fast	8.25362	105.992	97.668	96.4125	110.927
RPH1-RPH2	RIFG2-RIFG3	fast	7172.58	7153.67	6485.09	7190.15	7056.87
RPH1-RPH2	RIFG3-RIFG4	fast	7111.97	7113.26	6360.34	7145.34	7022.34
RPH1-RPH2	RIFG4-RIFG5	fast	108.053	1578.82	2303.7	2966.23	3189.82
RPH1-RPH2	RIFG5-RIFG6	fast	18.1728	862.327	1300.47	1714.4	1840.67
RPH1-RPH2	RIFG6-RIFG7	fast	1447.72	1826.28	1760.64	1830.01	1888.06
RPH1-RPH2	RIFG7-RIFG8	fast	3.97827	14.0881	14.4516	12.5089	14.3438
RPH1-RPH2	ROF1-ROF2	fast	50.0906	62.4628	61.3543	68.467	69.6508
RPH1-RPH2	ROF2-ROF3	fast	17.1608	21.0778	24.0425	24.063	21.7783
RPH1-RPH2	ROF3-ROF4	fast	15.1642	16.6078	16.4914	17.7509	17.8984
RPH1-RPH2	ROF4-ROF5	fast	172.775	174.791	186.823	183.218	199.706
RPH1-RPH2	ROF5-ROF6	fast	427.417	358.98	361.512	376.727	374.726
RPH1-RPH2	ROF6-ROF7	fast	6.576	10.886	12.48	11.2554	9.80779
RPH1-RPH2	ROF7-ROF8	fast	17.1147	15.8768	16.0008	13.5558	15.2481
RPH1-RPH2	ROF8-ROF9	fast	103.093	89.6965	90.1725	89.1211	91.7212
RPH1-RPH2	ROF9-ROF10	fast	1223.54	1446.32	1477.72	1573.77	1640.62
RPH1-RPH2	RPH2-RPH3	fast	401.759	586.785	598.181	620.736	615.241
RPH1-RPH2	RPH3-RPH4	fast	5.4574	6.86492	6.85005	6.51291	7.10249
RPH1-RPH2	RPH4-RPH5	fast	100.082	182.576	190.975	205.035	230.87
RPH1-RPH2	RPH5-RPH6	fast	1382.51	1469.54	1521.39	1529.39	1556.77
RPH1-RPH2	RPH6-RPH7	fast	105.305	74.2134	75.2494	77.7461	79.4348
RPH1-RPH2	RPH7-RPH8	fast	1887.34	1764.46	1730.09	1792.63	1808.37
RPH1-RPH2	RTP1-RTP2	fast	3273.66	5949.43	5624.91	6336.57	6343.35
RPH1-RPH2	RTP2-RTP3	fast	1779.07	4832.77	4761.44	5389.25	5486.73
RPH1-RPH2	RTP3-RTP4	fast	7.58139	8.74211	11.6299	11.6963	11.1008
RPH1-RPH2	RTP4-RTP5	fast	8.05301	8.68191	9.24841	7.7681	8.77393
RPH1-RPH2	RTP5-RTP6	fast	13.6548	14.622	13.6636	12.769	14.0124
RPH1-RPH2	RTP6-RTP7	fast	190.29	298.454	287.122	297.662	320.935
RPH1-RPH2	RTP7-RTP8	fast	27.9874	45.1211	42.1004	43.5771	46.7766
RPH2-RPH3	RAH1-RAH2	fast	1377.77	6394.31	6401.79	6396.71	6279.34
RPH2-RPH3	RAH2-RAH3	fast	265.933	390.05	394.631	388.838	428.184
RPH2-RPH3	RAH3-RAH4	fast	515.15	547.497	683.739	702.769	730.116
RPH2-RPH3	RAH4-RAH5	fast	410.111	708.477	668.581	636.736	640.85
RPH2-RPH3	RAH5-RAH6	fast	489.827	865.027	831.625	781.927	809.248
RPH2-RPH3	RAH6-RAH7	fast	49.807	20.798	17.7301	18.5761	17.421
RPH2-RPH3	RAH7-RAH8	fast	1106.51	1554.8	1522.29	1487.35	1519.09
RPH2-RPH3	RAMY1-RAMY2	fast	2036.74	2139.03	2231.37	1862.1	1992.81
RPH2-RPH3	RAMY2-RAMY3	fast	5127.44	5498.58	5513.84	5466.77	5450.07
RPH2-RPH3	RAMY3-RAMY4	fast	397.59	501.353	540.493	542.378	568.423
RPH2-RPH3	RAMY4-RAMY5	fast	130.377	34.5499	49.0539	57.0046	56.6604
RPH2-RPH3	RAMY5-RAMY6	fast	1926.59	1909.23	1910.47	1880.9	1905.56
RPH2-RPH3	RAMY6-RAMY7	fast	1046.51	1757.11	1848.76	1832.47	1847.46
RPH2-RPH3	RAMY7-RAMY8	fast	492.051	783.75	784.825	725.503	751.799
RPH2-RPH3	RI1-RI2	fast	444.695	650.756	666.759	652.173	669.631
RPH2-RPH3	RI10-RI11	fast	415.813	564.392	593.242	565.068	626.85
RPH2-RPH3	RI11-RI12	fast	339.2	465.18	465.996	489.213	485.823
RPH2-RPH3	RI2-RI3	fast	467.483	683.891	714.093	669.878	697.992
RPH2-RPH3	RI3-RI4	fast	415.197	599.128	629.994	591.003	620.316
RPH2-RPH3	RI4-RI5	fast	365.64	512.89	518.205	506.933	535.008
RPH2-RPH3	RI5-RI6	fast	321.209	428.442	439.557	430.44	449.172
RPH2-RPH3	RI6-RI7	fast	414.053	575.287	603.748	594.856	609.666
RPH2-RPH3	RI7-RI8	fast	452.372	676.183	679.712	672.812	691.773
RPH2-RPH3	RI8-RI9	fast	494.905	715.482	737.646	708.726	736.419
RPH2-RPH3	RI9-RI10	fast	448.519	663.509	669.937	668.258	674.267
RPH2-RPH3	RIFG1-RIFG2	fast	508.801	479.501	496.612	472.859	504.896
RPH2-RPH3	RIFG2-RIFG3	fast	6829.1	6885.18	6189.45	6870.68	6755.96
RPH2-RPH3	RIFG3-RIFG4	fast	6750.33	6845.91	6090.99	6836.95	6708.25
RPH2-RPH3	RIFG4-RIFG5	fast	870.753	2208.2	2778.06	3381.4	3413.9
RPH2-RPH3	RIFG5-RIFG6	fast	715.538	1713.61	2104.04	2558.51	2593.03
RPH2-RPH3	RIFG6-RIFG7	fast	6.94385	8.11193	8.82744	9.08241	8.79922
RPH2-RPH3	RIFG7-RIFG8	fast	632.325	1013.52	1043.8	1008.82	1038.93
RPH2-RPH3	ROF1-ROF2	fast	435.062	629.66	647.806	621.701	653.567
RPH2-RPH3	ROF2-ROF3	fast	510.986	719.15	762.88	713.543	755.907
RPH2-RPH3	ROF3-ROF4	fast	679.102	886.14	909.859	878.612	897.937
RPH2-RPH3	ROF4-ROF5	fast	240.876	372.422	370.73	353.936	367.577
RPH2-RPH3	ROF5-ROF6	fast	92.0402	165.034	175.614	171.451	178.891
RPH2-RPH3	ROF6-ROF7	fast	479.471	563.624	597.951	595.793	623.034
RPH2-RPH3	ROF7-ROF8	fast	658.487	801.867	838.536	820.99	856.449
RPH2-RPH3	ROF8-ROF9	fast	801.991	959.703	983.094	976.783	1030.92
RPH2-RPH3	ROF9-ROF10	fast	7.84734	9.30155	11.6162	9.20825	8.27101
RPH2-RPH3	RPH1-RPH2	fast	386.318	565.686	576.785	599.763	594.826
RPH2-RPH3	RPH3-RPH4	fast	540.214	723.925	712.673	705.014	746.481
RPH2-RPH3	RPH4-RPH5	fast	898.176	1363.56	1378.53	1355.7	1406.87
RPH2-RPH3	RPH5-RPH6	fast	22.6869	20.2084	17.722	21.896	19.0842
RPH2-RPH3	RPH6-RPH7	fast	281.61	405.131	436.759	423.129	418.981
RPH2-RPH3	RPH7-RPH8	fast	88.9237	53.9327	52.1501	50.7998	53.1012
RPH2-RPH3	RTP1-RTP2	fast	3127.75	5591.29	5262.28	5975.54	5882.41
RPH2-RPH3	RTP2-RTP3	fast	2151.32	4582.97	4486.16	5046.66	4995.86
RPH2-RPH3	RTP3-RTP4	fast	563.148	801.741	813.26	771.712	805.916
RPH2-RPH3	RTP4-RTP5	fast	557.044	817.892	827.754	824.257	829.733
RPH2-RPH3	RTP5-RTP6	fast	504.647	738.033	756.919	733.506	780.635
RPH2-RPH3	RTP6-RTP7	fast	226.501	343.034	357.523	345.794	368.153
RPH2-RPH3	RTP7-RTP8	fast	515.526	736.206	761.063	739.897	765.28
RPH3-RPH4	RAH1-RAH2	fast	1663.28	6950.07	7045.78	6946.28	6960.49
RPH3-RPH4	RAH2-RAH3	fast	11.7846	8.75529	8.69501	8.43487	9.14906
RPH3-RPH4	RAH3-RAH4	fast	8.35628	102.207	38.4233	8.04919	6.90264
RPH3-RPH4	RAH4-RAH5	fast	102.048	42.1458	60.5078	74.0331	79.8998
RPH3-RPH4	RAH5-RAH6	fast	35.1617	25.2025	14.8253	6.4127	8.65952
RPH3-RPH4	RAH6-RAH7	fast	772.883	1125.16	1131.13	1227.42	1305.9
RPH3-RPH4	RAH7-RAH8	fast	413.839	605.241	560.088	555.87	610.119
RPH3-RPH4	RAMY1-RAMY2	fast	5792.26	5577.4	5641.8	5484.8	5524.88
RPH3-RPH4	RAMY2-RAMY3	fast	6000.8	5881.18	6062.55	5864.51	5976.67
RPH3-RPH4	RAMY3-RAMY4	fast	104.236	187.509	141.232	117.122	127.041
RPH3-RPH4	RAMY4-RAMY5	fast	2742.24	2214.1	2348.38	2446.24	2519.69
RPH3-RPH4	RAMY5-RAMY6	fast	1938.34	1145.37	1183.35	1119.35	1155.9
RPH3-RPH4	RAMY6-RAMY7	fast	344.079	903.79	1001.85	1014.28	1147.86
RPH3-RPH4	RAMY7-RAMY8	fast	31.1671	12.2246	12.133	14.9845	16.7532
RPH3-RPH4	RI1-RI2	fast	40.7941	27.2923	23.7153	26.3877	26.9378
RPH3-RPH4	RI10-RI11	fast	24.4498	18.5971	17.8491	20.0997	21.9452
RPH3-RPH4	RI11-RI12	fast	24.634	23.742	21.8961	22.3143	24.9327
RPH3-RPH4	RI2-RI3	fast	33.8427	30.1429	28.2972	28.4061	31.6308
RPH3-RPH4	RI3-RI4	fast	29.5869	20.5382	22.5683	23.4125	25.9007
RPH3-RPH4	RI4-RI5	fast	18.8415	16.3889	15.5956	14.9624	15.8014
RPH3-RPH4	RI5-RI6	fast	34.1918	31.5258	32.4501	37.6883	37.9579
RPH3-RPH4	RI6-RI7	fast	15.8089	11.4525	15.1693	12.6142	11.5086
RPH3-RPH4	RI7-RI8	fast	74.3107	58.462	56.2091	57.4433	64.1946
RPH3-RPH4	RI8-RI9	fast	62.4143	54.675	49.8753	54.9349	60.104
RPH3-RPH4	RI9-RI10	fast	28.6471	16.4932	15.5705	17.1863	17.1879
RPH3-RPH4	RIFG1-RIFG2	fast	12.8724	121.146	113.027	111.999	128.372
RPH3-RPH4	RIFG2-RIFG3	fast	7373.86	7265.29	6621.39	7297.57	7254.41
RPH3-RPH4	RIFG3-RIFG4	fast	7341.74	7243.38	6518.15	7272.28	7234.41
RPH3-RPH4	RIFG4-RIFG5	fast	148.604	1967.07	2983.39	3810.99	4105.12
RPH3-RPH4	RIFG5-RIFG6	fast	24.2351	1271.42	1956.65	2505.93	2795.7
RPH3-RPH4	RIFG6-RIFG7	fast	2276.41	2580.14	2522.87	2550.31	2747.12
RPH3-RPH4	RIFG7-RIFG8	fast	5.33476	29.2764	30.7915	26.5744	31.1319
RPH3-RPH4	ROF1-ROF2	fast	84.9058	70.5601	69.911	78.9099	86.2323
RPH3-RPH4	ROF2-ROF3	fast	29.1364	20.5969	19.9758	23.1135	23.4689
RPH3-RPH4	ROF3-ROF4	fast	21.0122	27.8716	28.9035	26.381	29.1672
RPH3-RPH4	ROF4-ROF5	fast	242.708	218.122	217.293	215.217	245.354
RPH3-RPH4	ROF5-ROF6	fast	613.716	410.239	406.962	438.59	456.645
RPH3-RPH4	ROF6-ROF7	fast	10.5097	7.81001	9.28856	8.85047	10.1477
RPH3-RPH4	ROF7-ROF8	fast	19.0076	20.5523	23.975	20.6503	23.5198
RPH3-RPH4	ROF8-ROF9	fast	133.284	122.696	129.242	118.649	124.321
RPH3-RPH4	ROF9-ROF10	fast	1699.31	1887.4	1968.43	2021.81	2208.18
RPH3-RPH4	RPH1-RPH2	fast	5.43609	6.67964	6.77404	6.42253	7.22137
RPH3-RPH4	RPH2-RPH3	fast	558.029	746.394	734.892	726.853	769.75
RPH3-RPH4	RPH4-RPH5	fast	330.626	714.521	760.029	756.94	853.952
RPH3-RPH4	RPH5-RPH6	fast	1974.83	1909.91	1992.39	2103.33	2016.53
RPH3-RPH4	RPH6-RPH7	fast	149.361	83.6051	83.2757	84.6934	89.7763
RPH3-RPH4	RPH7-RPH8	fast	2415.62	2070.68	2119.55	2116.09	2188.86
RPH3-RPH4	RTP1-RTP2	fast	4134.99	6374.05	6019.8	6719.85	6798.99
RPH3-RPH4	RTP2-RTP3	fast	2577.27	5564.08	5443.45	6049.56	6239.86
RPH3-RPH4	RTP3-RTP4	fast	8.51039	6.86522	7.41504	9.08142	8.16762
RPH3-RPH4	RTP4-RTP5	fast	12.975	7.20483	7.86387	8.59638	8.45942
RPH3-RPH4	RTP5-RTP6	fast	20.3735	10.8306	11.1605	10.608	13.2004
RPH3-RPH4	RTP6-RTP7	fast	267.284	381.215	380.639	399.438	432.767
RPH3-RPH4	RTP7-RTP8	fast	53.5009	56.4243	49.795	53.6571	59.7349
RPH4-RPH5	RAH1-RAH2	fast	2302.95	7261.77	7251.02	7226.56	7144.62
RPH4-RPH5	RAH2-RAH3	fast	78.2692	71.1693	83.2532	75.1408	78.7483
RPH4-RPH5	RAH3-RAH4	fast	238.815	741.932	510.751	384.517	414.345
RPH4-RPH5	RAH4-RAH5	fast	1080.31	1144.48	1363.45	1488.26	1534.96
RPH4-RPH5	RAH5-RAH6	fast	678.092	498.935	644.898	793.246	825.183
RPH4-RPH5	RAH6-RAH7	fast	1900.31	2542.6	2569.99	2760.04	2861.13
RPH4-RPH5	RAH7-RAH8	fast	182.513	197.317	161.554	151.95	162.888
RPH4-RPH5	RAMY1-RAMY2	fast	7019.56	6759.03	6834.09	6724.72	6637.13
RPH4-RPH5	RAMY2-RAMY3	fast	6352.64	6192.3	6352.52	6143.22	6163.88
RPH4-RPH5	RAMY3-RAMY4	fast	975.565	1735.66	1597.61	1535.24	1583.41
RPH4-RPH5	RAMY4-RAMY5	fast	4663.59	4329.14	4495.34	4548.15	4507.45
RPH4-RPH5	RAMY5-RAMY6	fast	2601.77	854.201	832.571	820.711	781.111
RPH4-RPH5	RAMY6-RAMY7	fast	117.783	490.706	589.404	646.299	688.542
RPH4-RPH5	RAMY7-RAMY8	fast	601.399	564.617	706.933	803.074	896.118
RPH4-RPH5	RI1-RI2	fast	556.643	792.811	835.691	772.382	831.68
RPH4-RPH5	RI10-RI11	fast	273.298	436.886	452.946	474.771	516.161
RPH4-RPH5	RI11-RI12	fast	189.022	304.353	317.539	342.103	358.488
RPH4-RPH5	RI2-RI3	fast	647.618	1044.56	1098.93	1035.77	1161.38
RPH4-RPH5	RI3-RI4	fast	340.667	531.077	554.852	559.038	608.518
RPH4-RPH5	RI4-RI5	fast	173.694	301.711	318.135	299.833	313.933
RPH4-RPH5	RI5-RI6	fast	219.358	334.276	355.393	390.427	398.908
RPH4-RPH5	RI6-RI7	fast	210.828	337.236	345.703	339.588	371.327
RPH4-RPH5	RI7-RI8	fast	1116.52	1652.7	1699.26	1749.83	1832.24
RPH4-RPH5	RI8-RI9	fast	1681.02	2240.86	2279.97	2483.65	2538.77
RPH4-RPH5	RI9-RI10	fast	415.098	589.237	615.043	636.49	659.413
RPH4-RPH5	RIFG1-RIFG2	fast	299.439	1160.15	1145.03	1100.63	1208.44
RPH4-RPH5	RIFG2-RIFG3	fast	7504.78	7433.8	6753.58	7492.35	7389.01
RPH4-RPH5	RIFG3-RIFG4	fast	7493.39	7429.31	6723.78	7486.58	7380.55
RPH4-RPH5	RIFG4-RIFG5	fast	8.54822	2716.31	3790.94	4833.76	4985.49
RPH4-RPH5	RIFG5-RIFG6	fast	341.4	2791.87	3490.67	3942.1	4105.12
RPH4-RPH5	RIFG6-RIFG7	fast	6268.65	6515.15	6474.58	6588.48	6546.95
RPH4-RPH5	RIFG7-RIFG8	fast	1339.85	1569.85	1637.21	1773.73	1885.36
RPH4-RPH5	ROF1-ROF2	fast	1180.87	1436.52	1551.99	1621.34	1699.6
RPH4-RPH5	ROF2-ROF3	fast	724.225	1047.81	1113.69	1060.85	1204.88
RPH4-RPH5	ROF3-ROF4	fast	124.674	239.965	264.603	236.265	283.203
RPH4-RPH5	ROF4-ROF5	fast	1102.92	1266.02	1340.52	1299.96	1407.8
RPH4-RPH5	ROF5-ROF6	fast	1636.14	1341.28	1425.42	1487.27	1487.83
RPH4-RPH5	ROF6-ROF7	fast	204.448	241.325	260.786	284.419	300.048
RPH4-RPH5	ROF7-ROF8	fast	125.532	180.656	202.195	223.33	228.775
RPH4-RPH5	ROF8-ROF9	fast	9.73272	12.5237	13.4925	15.9427	15.0254
RPH4-RPH5	ROF9-ROF10	fast	3738.19	4369.99	4629.93	4688.4	4908.39
RPH4-RPH5	RPH1-RPH2	fast	101.94	186.039	194.633	208.57	235.262
RPH4-RPH5	RPH2-RPH3	fast	929.39	1407.77	1421.61	1398.54	1455.33
RPH4-RPH5	RPH3-RPH4	fast	333.883	722.633	768.966	765.359	864.148
RPH4-RPH5	RPH5-RPH6	fast	3524.82	3496.54	3814.92	3834.78	3695.65
RPH4-RPH5	RPH6-RPH7	fast	713.877	663.735	702.659	721.228	742.587
RPH4-RPH5	RPH7-RPH8	fast	3967.27	3661.78	3742.39	3766.38	3786.55
RPH4-RPH5	RTP1-RTP2	fast	5205.47	6960.95	6408.14	7231.35	7168.77
RPH4-RPH5	RTP2-RTP3	fast	4075.93	6728.19	6451.87	7043.49	7018.3
RPH4-RPH5	RTP3-RTP4	fast	428.231	749.323	800.027	899.013	873.277
RPH4-RPH5	RTP4-RTP5	fast	451.318	675.658	654.862	705.847	782.394
RPH4-RPH5	RTP5-RTP6	fast	486.939	697.742	737.327	749.832	834.28
RPH4-RPH5	RTP6-RTP7	fast	1221.49	2330.85	2356.24	2551.38	2597.49
RPH4-RPH5	RTP7-RTP8	fast	2212.31	3160.17	3221.52	3342.76	3460.55
RPH5-RPH6	RAH1-RAH2	fast	2523.96	7093.9	7153.18	7077.28	6967.2
RPH5-RPH6	RAH2-RAH3	fast	565.187	637.72	672.327	653.375	675.373
RPH5-RPH6	RAH3-RAH4	fast	1746.14	1262.37	1627.71	1672.17	1700.13
RPH5-RPH6	RAH4-RAH5	fast	1858.23	1909.53	1966.76	1962.11	1897.15
RPH5-RPH6	RAH5-RAH6	fast	1994.57	2103.55	2221.39	2247.78	2159.42
RPH5-RPH6	RAH6-RAH7	fast	308.024	104.692	88.4918	96.1525	94.2369
RPH5-RPH6	RAH7-RAH8	fast	3036.16	2911.53	3056.27	3043.23	2989.26
RPH5-RPH6	RAMY1-RAMY2	fast	4357.08	3530.38	3717.94	3520.14	3276.1
RPH5-RPH6	RAMY2-RAMY3	fast	6380.19	6320.64	6496.94	6290.77	6227.94
RPH5-RPH6	RAMY3-RAMY4	fast	1729.34	1476.46	1605.05	1715.37	1679.04
RPH5-RPH6	RAMY4-RAMY5	fast	201.23	25.7797	29.1698	37.9221	36.4683
RPH5-RPH6	RAMY5-RAMY6	fast	4548.36	3687.36	3997.16	3878.55	3765.1
RPH5-RPH6	RAMY6-RAMY7	fast	3520.54	3688.85	4053.47	4075.42	3958.46
RPH5-RPH6	RAMY7-RAMY8	fast	1964.65	1997.84	2146.11	2086.9	2055.03
RPH5-RPH6	RI1-RI2	fast	1726.55	1773.8	1890.14	1842.77	1765.45
RPH5-RPH6	RI10-RI11	fast	1332.66	1338.97	1415.22	1417.58	1463.54
RPH5-RPH6	RI11-RI12	fast	903.324	953.543	1010.72	1049.85	1014.47
RPH5-RPH6	RI2-RI3	fast	2015.96	1864.06	2073.57	2010.44	2004.01
RPH5-RPH6	RI3-RI4	fast	1386.76	1441.01	1534.05	1592.87	1550.42
RPH5-RPH6	RI4-RI5	fast	974.044	1070.82	1143.83	1099.94	1117.56
RPH5-RPH6	RI5-RI6	fast	858.718	876.874	929.694	960.401	937.648
RPH5-RPH6	RI6-RI7	fast	1307.05	1265.06	1372.18	1380.21	1366.11
RPH5-RPH6	RI7-RI8	fast	2049.5	1973.07	2133.22	2176.91	2146.87
RPH5-RPH6	RI8-RI9	fast	2419.7	2159.4	2400.6	2392.54	2335.19
RPH5-RPH6	RI9-RI10	fast	1732.32	1671.29	1750.42	1740.7	1690.11
RPH5-RPH6	RIFG1-RIFG2	fast	1734.43	1300.41	1413.78	1450.26	1381.67
RPH5-RPH6	RIFG2-RIFG3	fast	7354.03	7339.87	6625.43	7328.55	7191.44
RPH5-RPH6	RIFG3-RIFG4	fast	7335.94	7325.01	6598.83	7317.05	7180.28
RPH5-RPH6	RIFG4-RIFG5	fast	2835.25	4036.8	4603.43	5473.22	5458.29
RPH5-RPH6	RIFG5-RIFG6	fast	2960.25	3749.43	4326.88	5063.3	4966.08
RPH5-RPH6	RIFG6-RIFG7	fast	181.329	92.3981	109.222	123.16	111.922
RPH5-RPH6	RIFG7-RIFG8	fast	2940.55	2871.89	3186.37	3170.98	3027.49
RPH5-RPH6	ROF1-ROF2	fast	2029.18	1798.58	1972.28	1966.25	1928.74
RPH5-RPH6	ROF2-ROF3	fast	2206.48	2023.27	2181.87	2140.24	2109.75
RPH5-RPH6	ROF3-ROF4	fast	2260.97	2117.72	2288.17	2098.84	2112.2
RPH5-RPH6	ROF4-ROF5	fast	1086.78	1000.03	1105.03	1077.32	1078.41
RPH5-RPH6	ROF5-ROF6	fast	490.938	465.048	496.296	542.111	523.773
RPH5-RPH6	ROF6-ROF7	fast	1477.78	1163.82	1266.92	1307.19	1307.36
RPH5-RPH6	ROF7-ROF8	fast	2214.14	1771.08	1918.14	2037.95	1920.38
RPH5-RPH6	ROF8-ROF9	fast	2249.13	1819.38	1920.51	1976.47	1939.83
RPH5-RPH6	ROF9-ROF10	fast	76.9801	75.273	82.7274	81.8073	78.8778
RPH5-RPH6	RPH1-RPH2	fast	1334.43	1416.99	1466.2	1477.79	1501.66
RPH5-RPH6	RPH2-RPH3	fast	21.9904	19.4599	17.1307	20.8233	17.9409
RPH5-RPH6	RPH3-RPH4	fast	1912.45	1850.8	1933.62	2043.41	1954.88
RPH5-RPH6	RPH4-RPH5	fast	3426.72	3421.49	3735.75	3762.5	3617.2
RPH5-RPH6	RPH6-RPH7	fast	690.78	665.657	739.386	767.261	743.446
RPH5-RPH6	RPH7-RPH8	fast	83.0959	29.6684	25.9725	26.4265	26.4504
RPH5-RPH6	RTP1-RTP2	fast	5668.72	6689.98	6232.22	6977.98	6871.36
RPH5-RPH6	RTP2-RTP3	fast	5126.06	6247.32	6066.85	6638.75	6535.34
RPH5-RPH6	RTP3-RTP4	fast	2243.62	2133.15	2247.83	2234.77	2236.42
RPH5-RPH6	RTP4-RTP5	fast	2123.49	2063.52	2293.7	2303.72	2195.66
RPH5-RPH6	RTP5-RTP6	fast	1964.36	1875.33	2012.5	2129.78	2025.42
RPH5-RPH6	RTP6-RTP7	fast	1014.24	1146.74	1248.64	1266.21	1272.62
RPH5-RPH6	RTP7-RTP8	fast	2607.84	2337.51	2595.59	2610.84	2489.82
RPH6-RPH7	RAH1-RAH2	fast	1613.63	6770.84	6718.83	6822.87	6682.23
RPH6-RPH7	RAH2-RAH3	fast	27.2981	39.9872	38.6585	36.9748	40.4903
RPH6-RPH7	RAH3-RAH4	fast	109.056	49.3197	61.4441	65.9547	64.2971
RPH6-RPH7	RAH4-RAH5	fast	31.9594	47.2207	27.0636	18.2864	17.536
RPH6-RPH7	RAH5-RAH6	fast	83.0988	141.709	105.873	85.0595	90.2462
RPH6-RPH7	RAH6-RAH7	fast	251.49	503.71	556.926	608.397	602.77
RPH6-RPH7	RAH7-RAH8	fast	815.235	800.97	762.103	794.317	827.197
RPH6-RPH7	RAMY1-RAMY2	fast	5178.48	4572.28	4889.94	4620.79	4677.57
RPH6-RPH7	RAMY2-RAMY3	fast	5890.36	5759.82	5766.96	5690.85	5725.96
RPH6-RPH7	RAMY3-RAMY4	fast	25.176	15.1832	9.24843	7.08962	7.84099
RPH6-RPH7	RAMY4-RAMY5	fast	1682.73	1216.98	1391.46	1509.92	1458.22
RPH6-RPH7	RAMY5-RAMY6	fast	2328.65	1222.72	1247.27	1295.58	1285.73
RPH6-RPH7	RAMY6-RAMY7	fast	845.154	1046.21	1136.15	1216.34	1249.4
RPH6-RPH7	RAMY7-RAMY8	fast	85.4089	91.8608	74.0961	57.0606	60.3887
RPH6-RPH7	RI1-RI2	fast	64.1696	39.2695	40.1566	36.0967	38.6308
RPH6-RPH7	RI10-RI11	fast	56.0249	30.1696	33.0232	31.9803	33.2222
RPH6-RPH7	RI11-RI12	fast	31.0842	17.5953	19.0699	19.2455	17.5656
RPH6-RPH7	RI2-RI3	fast	77.2496	38.6298	39.464	40.4313	41.5192
RPH6-RPH7	RI3-RI4	fast	53.0064	32.6764	33.441	30.1226	31.8764
RPH6-RPH7	RI4-RI5	fast	44.88	23.7052	27.7232	28.1819	28.2676
RPH6-RPH7	RI5-RI6	fast	25.129	12.9113	14.4801	12.6274	14.5473
RPH6-RPH7	RI6-RI7	fast	63.6035	41.8559	41.4907	41.1194	45.5947
RPH6-RPH7	RI7-RI8	fast	51.1908	26.0634	27.4123	25.7827	28.78
RPH6-RPH7	RI8-RI9	fast	79.6188	34.1983	36.3814	33.0854	36.0159
RPH6-RPH7	RI9-RI10	fast	67.6117	42.2809	44.1702	46.7296	45.0316
RPH6-RPH7	RIFG1-RIFG2	fast	95.6126	10.5808	7.96464	8.13207	6.66645
RPH6-RPH7	RIFG2-RIFG3	fast	7279.48	7174.95	6470.55	7235.41	7129.68
RPH6-RPH7	RIFG3-RIFG4	fast	7223.96	7147.02	6337.19	7198.66	7089.87
RPH6-RPH7	RIFG4-RIFG5	fast	552.217	1915.86	2693.18	3525.74	3575.42
RPH6-RPH7	RIFG5-RIFG6	fast	344.524	1197.86	1746.74	2358.58	2388.07
RPH6-RPH7	RIFG6-RIFG7	fast	960.226	1101.29	1156.64	1167.4	1205.45
RPH6-RPH7	RIFG7-RIFG8	fast	224.949	203.353	211.796	209.26	215.889
RPH6-RPH7	ROF1-ROF2	fast	45.5475	18.2444	18.2822	15.0918	17.9179
RPH6-RPH7	ROF2-ROF3	fast	97.3575	52.313	52.1506	46.6321	52.9048
RPH6-RPH7	ROF3-ROF4	fast	247.334	167.87	168.682	159.831	170.001
RPH6-RPH7	ROF4-ROF5	fast	13.7141	23.1802	23.2703	24.8754	26.151
RPH6-RPH7	ROF5-ROF6	fast	144.111	115.841	122.053	129.427	125.303
RPH6-RPH7	ROF6-ROF7	fast	97.7381	47.4022	47.0401	47.1553	49.2826
RPH6-RPH7	ROF7-ROF8	fast	244.239	136.65	134.593	142.248	148.369
RPH6-RPH7	ROF8-ROF9	fast	449.182	282.799	290.726	287.318	295.491
RPH6-RPH7	ROF9-ROF10	fast	744.712	835.593	937.987	964.511	1004.15
RPH6-RPH7	RPH1-RPH2	fast	103.091	72.3669	73.6086	76.0911	77.5759
RPH6-RPH7	RPH2-RPH3	fast	290.647	419.293	451.204	437.6	433.812
RPH6-RPH7	RPH3-RPH4	fast	146.906	82.0069	81.8034	83.0311	87.7036
RPH6-RPH7	RPH4-RPH5	fast	701.085	650.463	687.961	705.053	726.402
RPH6-RPH7	RPH5-RPH6	fast	713.29	691.611	768.421	796.564	772.216
RPH6-RPH7	RPH7-RPH8	fast	1089.08	901.481	928.629	941.763	963.885
RPH6-RPH7	RTP1-RTP2	fast	4221.75	6104.84	5596.95	6492.8	6431.92
RPH6-RPH7	RTP2-RTP3	fast	2889.14	5128.84	4822.74	5665.02	5628.34
RPH6-RPH7	RTP3-RTP4	fast	148.799	88.0787	81.7168	78.0633	79.8294
RPH6-RPH7	RTP4-RTP5	fast	149.665	91.1497	95.8212	99.4379	103.934
RPH6-RPH7	RTP5-RTP6	fast	95.4576	64.1909	63.8115	62.7908	66.9426
RPH6-RPH7	RTP6-RTP7	fast	17.2429	50.5496	50.136	56.3445	53.8277
RPH6-RPH7	RTP7-RTP8	fast	97.8757	36.3438	39.7061	37.987	39.9771
RPH7-RPH8	RAH1-RAH2	fast	2788.36	7108.1	7103.23	7057.11	6945.79
RPH7-RPH8	RAH2-RAH3	fast	780.095	761.644	766.248	751.659	806.526
RPH7-RPH8	RAH3-RAH4	fast	2205.21	1539.11	1776.13	1844.34	1944.38
RPH7-RPH8	RAH4-RAH5	fast	2402.02	2188.22	2261.4	2099.56	2107.58
RPH7-RPH8	RAH5-RAH6	fast	2679.19	2449.15	2420.11	2374.44	2450
RPH7-RPH8	RAH6-RAH7	fast	639.014	210.454	188.194	188.777	196.094
RPH7-RPH8	RAH7-RAH8	fast	3391.88	3087.87	3099.1	3197.82	3171.07
RPH7-RPH8	RAMY1-RAMY2	fast	3606.31	3303.83	3393.04	3024.47	3029.59
RPH7-RPH8	RAMY2-RAMY3	fast	6515	6306.81	6414.19	6274.68	6268.03
RPH7-RPH8	RAMY3-RAMY4	fast	2314.54	1818.17	1878.02	1848.84	1960.92
RPH7-RPH8	RAMY4-RAMY5	fast	19.7254	28.2857	12.5003	6.02259	7.51239
RPH7-RPH8	RAMY5-RAMY6	fast	4863.42	3991.35	3974.47	3898.32	3852.36
RPH7-RPH8	RAMY6-RAMY7	fast	3906.83	3915.77	4063.46	4033.24	4075.9
RPH7-RPH8	RAMY7-RAMY8	fast	2592.19	2276.34	2238.82	2262.24	2303.95
RPH7-RPH8	RI1-RI2	fast	2304.61	2017.57	2047.15	1955.9	2022.58
RPH7-RPH8	RI10-RI11	fast	1686.49	1605.35	1581.11	1573.57	1700.66
RPH7-RPH8	RI11-RI12	fast	1260.75	1113.52	1141.16	1244.89	1249.77
RPH7-RPH8	RI2-RI3	fast	2602.35	2201.26	2245.84	2144.88	2281.67
RPH7-RPH8	RI3-RI4	fast	1977.25	1713.92	1670.72	1644.47	1748.84
RPH7-RPH8	RI4-RI5	fast	1231.24	1253.61	1352.24	1243.61	1301.39
RPH7-RPH8	RI5-RI6	fast	1241.09	1064.15	1055.74	1137.15	1148.62
RPH7-RPH8	RI6-RI7	fast	1722.25	1510.99	1496.72	1513.93	1521.4
RPH7-RPH8	RI7-RI8	fast	2602.76	2350.98	2329.62	2330.53	2408.52
RPH7-RPH8	RI8-RI9	fast	3015.74	2533.44	2565.44	2558.35	2599.84
RPH7-RPH8	RI9-RI10	fast	2142.1	1898.97	1989.18	1911.65	1993.07
RPH7-RPH8	RIFG1-RIFG2	fast	2244.94	1554.27	1570.21	1583.48	1651.34
RPH7-RPH8	RIFG2-RIFG3	fast	7375.29	7318.14	6606.57	7335.3	7184.43
RPH7-RPH8	RIFG3-RIFG4	fast	7371.23	7303.9	6577.86	7321.63	7174.05
RPH7-RPH8	RIFG4-RIFG5	fast	3435.29	4227.27	4571.79	5482.27	5500.41
RPH7-RPH8	RIFG5-RIFG6	fast	3554.81	4002.87	4302.11	5018.73	5053.39
RPH7-RPH8	RIFG6-RIFG7	fast	623.96	256.132	272.445	277.105	282.911
RPH7-RPH8	RIFG7-RIFG8	fast	3492.01	3193.06	3264.12	3222.72	3283.11
RPH7-RPH8	ROF1-ROF2	fast	2497.19	2065.25	2218.23	2182.18	2206.82
RPH7-RPH8	ROF2-ROF3	fast	2662.28	2407.55	2401.22	2288.47	2403.13
RPH7-RPH8	ROF3-ROF4	fast	2758.99	2331.18	2432.04	2309.43	2406.69
RPH7-RPH8	ROF4-ROF5	fast	1622.5	1239.38	1308.11	1231.35	1270.4
RPH7-RPH8	ROF5-ROF6	fast	851.239	646.137	716.034	715.184	701.29
RPH7-RPH8	ROF6-ROF7	fast	1940.84	1404.23	1380.9	1474.22	1505.19
RPH7-RPH8	ROF7-ROF8	fast	2700.11	1950.78	2025.08	2152.44	2129.95
RPH7-RPH8	ROF8-ROF9	fast	2702.23	2087.25	2113.71	2075.5	2230.55
RPH7-RPH8	ROF9-ROF10	fast	317.549	203.768	201.6	196.531	207.755
RPH7-RPH8	RPH1-RPH2	fast	1816.78	1701.02	1667.11	1726.18	1741.22
RPH7-RPH8	RPH2-RPH3	fast	86.9511	52.2661	50.842	49.1872	51.0605
RPH7-RPH8	RPH3-RPH4	fast	2338.2	2004.53	2054.26	2045.36	2115.5
RPH7-RPH8	RPH4-RPH5	fast	3871.27	3588.13	3662.11	3665.37	3689.04
RPH7-RPH8	RPH5-RPH6	fast	81.878	28.8989	25.4543	25.5301	25.7996
RPH7-RPH8	RPH6-RPH7	fast	1049.88	866.45	890.11	902.255	923.361
RPH7-RPH8	RTP1-RTP2	fast	5977.4	6711.56	6160.4	6972.35	6870.59
RPH7-RPH8	RTP2-RTP3	fast	5467.44	6289.22	5965.84	6599.08	6542.5
RPH7-RPH8	RTP3-RTP4	fast	2789.33	2433.86	2424.93	2436.35	2463.21
RPH7-RPH8	RTP4-RTP5	fast	2710.88	2383.79	2443.52	2415.88	2433.93
RPH7-RPH8	RTP5-RTP6	fast	2540	2167.74	2182.45	2219.67	2278.92
RPH7-RPH8	RTP6-RTP7	fast	1485.79	1416.36	1498.29	1472.99	1562.75
RPH7-RPH8	RTP7-RTP8	fast	3184.63	2678.82	2735.93	2710.58	2764.34
RTP1-RTP2	RAH1-RAH2	fast	2194.96	5588.48	5195	5706.66	6023.32
RTP1-RTP2	RAH2-RAH3	fast	1894.63	4079.51	4176.63	4722.64	4957.44
RTP1-RTP2	RAH3-RAH4	fast	4128.44	6272.71	5770.07	6659.72	6784.37
RTP1-RTP2	RAH4-RAH5	fast	5331.48	6570.26	6139.34	7138	7234.79
RTP1-RTP2	RAH5-RAH6	fast	5038.85	6433.28	5984.83	7086.25	7176.87
RTP1-RTP2	RAH6-RAH7	fast	5107.79	6246.97	5848.39	6858.25	6947
RTP1-RTP2	RAH7-RAH8	fast	3031.57	5732.89	5478.93	6539.3	6645.67
RTP1-RTP2	RAMY1-RAMY2	fast	7439.08	6913.13	6318.96	7345.23	7377.92
RTP1-RTP2	RAMY2-RAMY3	fast	4639.54	1021.51	518.92	12.4553	32.3031
RTP1-RTP2	RAMY3-RAMY4	fast	5184.61	6617.8	6111.19	7072.45	7155.43
RTP1-RTP2	RAMY4-RAMY5	fast	6153.73	6612.01	6080.91	7019.26	7118
RTP1-RTP2	RAMY5-RAMY6	fast	2078.07	6121.14	5853.51	6909.8	6933.82
RTP1-RTP2	RAMY6-RAMY7	fast	4599.24	6521.21	6110.79	7096.96	7224.94
RTP1-RTP2	RAMY7-RAMY8	fast	5080.36	6377.16	5976.71	7036.34	7115.51
RTP1-RTP2	RI1-RI2	fast	4855	6402.39	5981.95	6915.67	7020.57
RTP1-RTP2	RI10-RI11	fast	3841.43	5951.56	5657.89	6583	6690.89
RTP1-RTP2	RI11-RI12	fast	2989.17	5401.28	5180.8	6051.39	6221.48
RTP1-RTP2	RI2-RI3	fast	5113.35	6642.59	6066.76	7072.39	7246.04
RTP1-RTP2	RI3-RI4	fast	4116.96	6178.09	5761.41	6671.13	6911.06
RTP1-RTP2	RI4-RI5	fast	3063.81	5580.19	5338.87	6202.33	6233.46
RTP1-RTP2	RI5-RI6	fast	3035.87	5383.97	5186.11	6151.79	6306.17
RTP1-RTP2	RI6-RI7	fast	3519.47	5868.29	5431.77	6408.85	6473.65
RTP1-RTP2	RI7-RI8	fast	5611.24	6739.52	6213.12	7242.58	7342.58
RTP1-RTP2	RI8-RI9	fast	6003.91	6844.47	6271.55	7340.61	7425.18
RTP1-RTP2	RI9-RI10	fast	4455.9	6321.82	5834.54	6832.89	7004.85
RTP1-RTP2	RIFG1-RIFG2	fast	4386.16	6455.19	5938.66	6857.46	7009.25
RTP1-RTP2	RIFG2-RIFG3	fast	7548.79	7140.95	6606.5	7580.09	7618.36
RTP1-RTP2	RIFG3-RIFG4	fast	7498.78	7118.59	6467.01	7572.15	7600.25
RTP1-RTP2	RIFG4-RIFG5	fast	6773.41	6880.37	6218.66	7304.4	7368.61
RTP1-RTP2	RIFG5-RIFG6	fast	7019.26	7046.98	6361.1	7487.46	7554.53
RTP1-RTP2	RIFG6-RIFG7	fast	6994.37	7024.95	6342.36	7430.91	7520.93
RTP1-RTP2	RIFG7-RIFG8	fast	6159.25	6923.19	6323.5	7366.91	7472.56
RTP1-RTP2	ROF1-ROF2	fast	5638.74	6681.62	6128.99	7174.23	7280.92
RTP1-RTP2	ROF2-ROF3	fast	5270.99	6589.61	6137.27	7105.35	7238.36
RTP1-RTP2	ROF3-ROF4	fast	4344.4	6292.63	5823.65	6777.54	6918.79
RTP1-RTP2	ROF4-ROF5	fast	4898.72	6301.12	5828.52	6872.3	6940.15
RTP1-RTP2	ROF5-ROF6	fast	4991.88	5968.85	5707.38	6548.66	6716.64
RTP1-RTP2	ROF6-ROF7	fast	3741.98	5622.29	5392.2	6280.15	6413.94
RTP1-RTP2	ROF7-ROF8	fast	4162.97	5932.57	5674.16	6556.94	6693.65
RTP1-RTP2	ROF8-ROF9	fast	3197.76	5416.05	5179.63	6306.3	6345.08
RTP1-RTP2	ROF9-ROF10	fast	5689.11	6688.21	6189.17	7208.24	7309.06
RTP1-RTP2	RPH1-RPH2	fast	3374.03	5783.32	5514.89	6367.92	6501.22
RTP1-RTP2	RPH2-RPH3	fast	3253.08	5426.2	5097.23	5939.44	5990.26
RTP1-RTP2	RPH3-RPH4	fast	4229.94	6194.88	5845.92	6756.05	6959.98
RTP1-RTP2	RPH4-RPH5	fast	5293.91	6744.69	6233.32	7244.03	7360.44
RTP1-RTP2	RPH5-RPH6	fast	5827.53	6449.09	6005.33	6923.21	7020.43
RTP1-RTP2	RPH6-RPH7	fast	4348.85	5880.61	5477.98	6519.48	6620.01
RTP1-RTP2	RPH7-RPH8	fast	6103.12	6434.37	5938.03	6970.95	7039.05
RTP1-RTP2	RTP2-RTP3	fast	5431.96	6671.42	6168.65	7218.8	7274.41
RTP1-RTP2	RTP3-RTP4	fast	4901.74	6598.37	6129.86	7111.27	7215.67
RTP1-RTP2	RTP4-RTP5	fast	4910.3	6488.82	5987.94	7072.51	7226.24
RTP1-RTP2	RTP5-RTP6	fast	4819.6	6466.82	6011.69	7017.96	7051.01
RTP1-RTP2	RTP6-RTP7	fast	4619.31	6549.05	6082.15	7118.75	7244.08
RTP1-RTP2	RTP7-RTP8	fast	6224.27	6936.01	6323.08	7386.54	7489.3
RTP2-RTP3	RAH1-RAH2	fast	3131.87	6716.39	6481.52	6946.17	6986.49
RTP2-RTP3	RAH2-RAH3	fast	860.555	2711.46	2995.11	3299.22	3483.08
RTP2-RTP3	RAH3-RAH4	fast	2618.87	5622.97	5249.16	5957.67	6054.72
RTP2-RTP3	RAH4-RAH5	fast	4308.57	6258.86	5961.15	6844.13	6877.98
RTP2-RTP3	RAH5-RAH6	fast	3862.41	5945.08	5678.05	6732.15	6759.06
RTP2-RTP3	RAH6-RAH7	fast	4148.37	5795.46	5555.56	6417.74	6466.18
RTP2-RTP3	RAH7-RAH8	fast	1120.2	4446.78	4613.33	5548.53	5586.58
RTP2-RTP3	RAMY1-RAMY2	fast	7442.24	6969.79	6739.77	7286.94	7242.82
RTP2-RTP3	RAMY2-RAMY3	fast	5740.05	3828.19	3563.64	3342.66	3498.9
RTP2-RTP3	RAMY3-RAMY4	fast	4160.19	6352.13	5926.92	6759.41	6778.69
RTP2-RTP3	RAMY4-RAMY5	fast	5828.89	6437.53	6127.64	6767.77	6815.5
RTP2-RTP3	RAMY5-RAMY6	fast	47.1389	5284.04	5415.21	6296.64	6196.05
RTP2-RTP3	RAMY6-RAMY7	fast	2910.62	6020.65	5943.94	6671.14	6759.21
RTP2-RTP3	RAMY7-RAMY8	fast	3840.13	5872.36	5656.45	6631.51	6659.55
RTP2-RTP3	RI1-RI2	fast	3533.44	5918.79	5663.39	6416.17	6497.33
RTP2-RTP3	RI10-RI11	fast	2322.24	5139.84	5045.29	5831.13	5912.46
RTP2-RTP3	RI11-RI12	fast	1610.18	4343.81	4328.77	5056.69	5187.77
RTP2-RTP3	RI2-RI3	fast	3940.63	6327.79	5835.53	6708.26	6856.89
RTP2-RTP3	RI3-RI4	fast	2616.18	5459.61	5212.65	6008.98	6265.38
RTP2-RTP3	RI4-RI5	fast	1642.55	4517.15	4507.31	5201.04	5179.77
RTP2-RTP3	RI5-RI6	fast	1667.58	4284.52	4336	5139.83	5241.2
RTP2-RTP3	RI6-RI7	fast	2047.45	4960.6	4711.52	5553.76	5603.88
RTP2-RTP3	RI7-RI8	fast	4747.87	6580.42	6129.59	7055.1	7075.55
RTP2-RTP3	RI8-RI9	fast	5631.2	6819.42	6275.11	7256.93	7267.48
RTP2-RTP3	RI9-RI10	fast	3059.98	5709.1	5387.4	6264.39	6422.52
RTP2-RTP3	RIFG1-RIFG2	fast	2879.57	5994.42	5585.04	6370.34	6496.94
RTP2-RTP3	RIFG2-RIFG3	fast	7567.95	7296.08	6717.05	7588.28	7546.71
RTP2-RTP3	RIFG3-RIFG4	fast	7546.96	7295.66	6632.9	7592.64	7544.19
RTP2-RTP3	RIFG4-RIFG5	fast	4770.98	6335.71	5696.37	6549.16	6572.96
RTP2-RTP3	RIFG5-RIFG6	fast	7193.49	7175.83	6515.69	7525.1	7493.7
RTP2-RTP3	RIFG6-RIFG7	fast	7215.65	7142.33	6728.05	7429.98	7442.82
RTP2-RTP3	RIFG7-RIFG8	fast	6084.91	7012.73	6512.47	7329.8	7376.24
RTP2-RTP3	ROF1-ROF2	fast	4778.97	6457.04	5971.71	6911.09	6961.62
RTP2-RTP3	ROF2-ROF3	fast	4199.66	6286.26	5966.77	6766.55	6883.25
RTP2-RTP3	ROF3-ROF4	fast	2767.92	5640.04	5376.97	6136.96	6269.7
RTP2-RTP3	ROF4-ROF5	fast	3761.9	5771.05	5437.07	6347.28	6381.36
RTP2-RTP3	ROF5-ROF6	fast	3944.73	5308.77	5235.39	5920.61	6033.45
RTP2-RTP3	ROF6-ROF7	fast	2255.92	4537.2	4575.61	5345.35	5458.25
RTP2-RTP3	ROF7-ROF8	fast	2610.1	5035.61	5038.19	5820.87	5896.96
RTP2-RTP3	ROF8-ROF9	fast	1538.52	4179.72	4236.86	5209.67	5240.61
RTP2-RTP3	ROF9-ROF10	fast	5236.01	6554.45	6242.93	7037.21	7076.98
RTP2-RTP3	RPH1-RPH2	fast	1827.48	4819.37	4764.49	5467.75	5604.74
RTP2-RTP3	RPH2-RPH3	fast	2237.66	4567.45	4458.31	5083.97	5110.88
RTP2-RTP3	RPH3-RPH4	fast	2631.75	5499.76	5380.68	6112.17	6350.18
RTP2-RTP3	RPH4-RPH5	fast	4124.04	6595.47	6341.25	7062.21	7130.26
RTP2-RTP3	RPH5-RPH6	fast	5260.53	6127.58	5942.56	6615.94	6622.88
RTP2-RTP3	RPH6-RPH7	fast	2969.14	5064.26	4814.84	5744.06	5787.17
RTP2-RTP3	RPH7-RPH8	fast	5580.06	6134.6	5850.62	6641.9	6662.36
RTP2-RTP3	RTP1-RTP2	fast	5382.05	6729.16	6211.04	7203.03	7182.92
RTP2-RTP3	RTP3-RTP4	fast	3497.1	6210.85	5878.94	6709.3	6766.15
RTP2-RTP3	RTP4-RTP5	fast	3574.6	6054.41	5683	6695.28	6816.94
RTP2-RTP3	RTP5-RTP6	fast	3501.19	6018.36	5690.02	6601.29	6527.45
RTP2-RTP3	RTP6-RTP7	fast	3604.27	6296.66	5903.61	6854.66	6928.52
RTP2-RTP3	RTP7-RTP8	fast	6198.92	7024.58	6427.12	7363.98	7399.16
RTP3-RTP4	RAH1-RAH2	fast	1873.47	7173.43	7195.43	7152.33	7037.8
RTP3-RTP4	RAH2-RAH3	fast	8.89424	9.66579	9.27223	9.2985	10.2977
RTP3-RTP4	RAH3-RAH4	fast	8.56798	156.794	54.9109	9.23222	9.12221
RTP3-RTP4	RAH4-RAH5	fast	119.034	50.1632	66.2642	72.3058	76.5294
RTP3-RTP4	RAH5-RAH6	fast	30.6455	35.1206	16.9915	9.1546	7.34488
RTP3-RTP4	RAH6-RAH7	fast	915.997	1371.2	1338.71	1416.16	1492.49
RTP3-RTP4	RAH7-RAH8	fast	598.277	761.565	772.773	810.297	813.79
RTP3-RTP4	RAMY1-RAMY2	fast	6443.34	6145.48	6240.38	6059.08	6000.74
RTP3-RTP4	RAMY2-RAMY3	fast	6276.38	6201.82	6342.68	6152.78	6141.36
RTP3-RTP4	RAMY3-RAMY4	fast	112.103	270.686	187.972	127.901	132.199
RTP3-RTP4	RAMY4-RAMY5	fast	3517.82	2924.34	3080.3	3093.66	3062.71
RTP3-RTP4	RAMY5-RAMY6	fast	2887.02	1866.57	1783.31	1880.7	1766.16
RTP3-RTP4	RAMY6-RAMY7	fast	690.818	1484.75	1679.38	1739.94	1750.68
RTP3-RTP4	RAMY7-RAMY8	fast	27.357	14.6298	13.6095	10.1379	10.2419
RTP3-RTP4	RI1-RI2	fast	31.9117	33.5151	24.0043	18.7959	20.9865
RTP3-RTP4	RI10-RI11	fast	18.5226	19.1246	20.7667	16.4341	16.2351
RTP3-RTP4	RI11-RI12	fast	20.4728	25.3561	21.8722	17.6872	20.8627
RTP3-RTP4	RI2-RI3	fast	31.33	39.0841	32.2195	21.2732	26.2109
RTP3-RTP4	RI3-RI4	fast	29.8332	23.6587	22.4762	17.3442	18.6452
RTP3-RTP4	RI4-RI5	fast	15.3819	17.5881	16.5724	11.5835	13.4997
RTP3-RTP4	RI5-RI6	fast	32.2262	36.0391	31.0429	31.7953	32.1423
RTP3-RTP4	RI6-RI7	fast	14.3739	12.3598	11.37	9.27642	9.07474
RTP3-RTP4	RI7-RI8	fast	82.6678	82.2513	66.0913	57.3905	62.1468
RTP3-RTP4	RI8-RI9	fast	70.9652	83.815	64.2906	57.0552	62.1461
RTP3-RTP4	RI9-RI10	fast	22.924	18.3534	14.4384	12.4303	12.6377
RTP3-RTP4	RIFG1-RIFG2	fast	9.91748	158.791	137.631	114.078	130.798
RTP3-RTP4	RIFG2-RIFG3	fast	7431.52	7412.3	6723.86	7439.49	7318.26
RTP3-RTP4	RIFG3-RIFG4	fast	7411	7404.98	6634.38	7425.26	7305.03
RTP3-RTP4	RIFG4-RIFG5	fast	255.4	2562.29	3703.96	4784.62	4885.19
RTP3-RTP4	RIFG5-RIFG6	fast	66.9373	1976.88	3013.61	3872.35	3852.38
RTP3-RTP4	RIFG6-RIFG7	fast	3428.9	3872.73	3782.38	3835.21	3816.15
RTP3-RTP4	RIFG7-RIFG8	fast	8.73648	68.8305	84.1962	97.2206	90.1177
RTP3-RTP4	ROF1-ROF2	fast	99.3779	100.141	91.3296	83.5597	92.6079
RTP3-RTP4	ROF2-ROF3	fast	25.1934	23.8984	20.9934	17.3575	15.8909
RTP3-RTP4	ROF3-ROF4	fast	42.1716	44.9256	47.6645	54.1948	54.2024
RTP3-RTP4	ROF4-ROF5	fast	284.009	275.087	272.894	239.153	264.917
RTP3-RTP4	ROF5-ROF6	fast	692.962	480.64	494.084	483.469	485.114
RTP3-RTP4	ROF6-ROF7	fast	7.23619	8.94476	10.2013	8.03236	7.68112
RTP3-RTP4	ROF7-ROF8	fast	39.4064	30.78	34.3024	41.1092	42.1994
RTP3-RTP4	ROF8-ROF9	fast	207.196	157.295	167.411	183.938	181.01
RTP3-RTP4	ROF9-ROF10	fast	2252.06	2501.27	2636.39	2624.11	2768.14
RTP3-RTP4	RPH1-RPH2	fast	7.74924	8.90813	11.9922	11.5	11.4145
RTP3-RTP4	RPH2-RPH3	fast	581.666	827.07	838.86	796.268	832.546
RTP3-RTP4	RPH3-RPH4	fast	8.42633	7.02758	7.62112	9.03611	8.21356
RTP3-RTP4	RPH4-RPH5	fast	423.363	739.398	788.975	886.885	860.579
RTP3-RTP4	RPH5-RPH6	fast	2310.29	2192.43	2311.47	2294.66	2296.5
RTP3-RTP4	RPH6-RPH7	fast	150.981	89.8685	83.9472	79.846	81.6424
RTP3-RTP4	RPH7-RPH8	fast	2874.39	2499.47	2496.39	2511.82	2534.74
RTP3-RTP4	RTP1-RTP2	fast	4810.24	6822.35	6304.2	7070.16	7001.98
RTP3-RTP4	RTP2-RTP3	fast	3432.41	6306.09	5959.64	6644.03	6607.92
RTP3-RTP4	RTP4-RTP5	fast	7.36222	8.20206	12.475	13.2936	10.3371
RTP3-RTP4	RTP5-RTP6	fast	15.8018	11.9311	10.6556	7.92348	7.98958
RTP3-RTP4	RTP6-RTP7	fast	322.54	500.819	492.707	469.453	501.189
RTP3-RTP4	RTP7-RTP8	fast	61.8354	95.4282	72.7036	57.5823	62.9589
RTP4-RTP5	RAH1-RAH2	fast	1912.27	7095.52	7069.04	7123.34	7067.21
RTP4-RTP5	RAH2-RAH3	fast	12.7679	8.60108	9.47809	7.16047	8.20531
RTP4-RTP5	RAH3-RAH4	fast	7.12078	133.127	46.0614	9.4506	10.155
RTP4-RTP5	RAH4-RAH5	fast	103.311	56.46	88.0145	109.93	107.336
RTP4-RTP5	RAH5-RAH6	fast	24.9957	40.6539	21.0663	7.87348	9.02914
RTP4-RTP5	RAH6-RAH7	fast	920.413	1311.16	1357.88	1468.86	1511.2
RTP4-RTP5	RAH7-RAH8	fast	636.915	767.481	682.121	715.978	782.439
RTP4-RTP5	RAMY1-RAMY2	fast	6377.73	6093.12	6288.78	6017.13	5906.74
RTP4-RTP5	RAMY2-RAMY3	fast	6288.3	6122.14	6200.25	6095.38	6138.42
RTP4-RTP5	RAMY3-RAMY4	fast	101.704	242.193	198.989	167.253	166.566
RTP4-RTP5	RAMY4-RAMY5	fast	3346.17	2807.48	3019.73	3093.03	2961.81
RTP4-RTP5	RAMY5-RAMY6	fast	2802.49	1620.72	1572.23	1674.53	1616.03
RTP4-RTP5	RAMY6-RAMY7	fast	770.382	1533.2	1597.26	1819.98	1857.19
RTP4-RTP5	RAMY7-RAMY8	fast	22.5324	20.9504	19.4891	20.9436	18.5683
RTP4-RTP5	RI1-RI2	fast	29.0476	30.4877	33.7438	33.7952	33.6932
RTP4-RTP5	RI10-RI11	fast	17.3052	17.5477	22.1891	25.5567	25.5824
RTP4-RTP5	RI11-RI12	fast	19.0559	23.9886	24.8836	29.6583	29.5261
RTP4-RTP5	RI2-RI3	fast	27.6067	36.244	42.0536	41.4226	41.7309
RTP4-RTP5	RI3-RI4	fast	22.37	22.593	27.0143	29.8144	31.1516
RTP4-RTP5	RI4-RI5	fast	13.188	18.7236	17.8804	19.6386	19.0483
RTP4-RTP5	RI5-RI6	fast	27.9897	33.0358	39.4154	42.5229	41.0468
RTP4-RTP5	RI6-RI7	fast	11.7613	11.5131	15.3876	12.6713	14.8647
RTP4-RTP5	RI7-RI8	fast	73.5948	77.2316	81.7658	93.8976	95.1224
RTP4-RTP5	RI8-RI9	fast	59.5044	74.8388	81.9302	96.9346	92.205
RTP4-RTP5	RI9-RI10	fast	22.3547	18.3842	20.1892	20.5911	21.0597
RTP4-RTP5	RIFG1-RIFG2	fast	9.85827	158.841	150.536	140.733	161.667
RTP4-RTP5	RIFG2-RIFG3	fast	7432.65	7358.51	6664.17	7412.28	7326.26
RTP4-RTP5	RIFG3-RIFG4	fast	7410.7	7344.53	6563.47	7400.83	7316.96
RTP4-RTP5	RIFG4-RIFG5	fast	265.328	2401.38	3478.26	4657.1	4807.15
RTP4-RTP5	RIFG5-RIFG6	fast	78.4884	1796.13	2702.27	3635.21	3765.62
RTP4-RTP5	RIFG6-RIFG7	fast	3343.26	3754.07	3685.71	3833.13	3729.08
RTP4-RTP5	RIFG7-RIFG8	fast	14.5404	56.8613	50.6011	45.8474	53.1475
RTP4-RTP5	ROF1-ROF2	fast	87.2858	97.5966	105.4	121.148	122.839
RTP4-RTP5	ROF2-ROF3	fast	21.4274	21.9229	30.2014	32.0973	30.9756
RTP4-RTP5	ROF3-ROF4	fast	48.1324	40.1246	37.7203	33.3069	35.4164
RTP4-RTP5	ROF4-ROF5	fast	282.645	260.147	282.214	283.452	300.373
RTP4-RTP5	ROF5-ROF6	fast	695.026	477.702	503.513	542.466	527.339
RTP4-RTP5	ROF6-ROF7	fast	8.32905	7.00029	12.4907	10.358	11.0765
RTP4-RTP5	ROF7-ROF8	fast	46.3033	27.4217	27.6545	26.2713	30.2746
RTP4-RTP5	ROF8-ROF9	fast	224.498	145.54	151.198	145.732	151.925
RTP4-RTP5	ROF9-ROF10	fast	2155.71	2434.58	2562.82	2704.61	2741.14
RTP4-RTP5	RPH1-RPH2	fast	8.77613	9.13466	9.75259	7.94122	8.78533
RTP4-RTP5	RPH2-RPH3	fast	575.939	844.265	854.294	849.851	857.325
RTP4-RTP5	RPH3-RPH4	fast	13.9106	7.82237	8.42991	8.58926	9.02976
RTP4-RTP5	RPH4-RPH5	fast	447.056	666.963	646.24	696.17	771.914
RTP4-RTP5	RPH5-RPH6	fast	2188.15	2124.11	2359.32	2361.59	2259.23
RTP4-RTP5	RPH6-RPH7	fast	151.93	93.0103	98.2113	101.764	106.036
RTP4-RTP5	RPH7-RPH8	fast	2789.39	2452.39	2520.14	2492.02	2510.2
RTP4-RTP5	RTP1-RTP2	fast	4807.27	6686.96	6148.14	7045.92	7045.5
RTP4-RTP5	RTP2-RTP3	fast	3508.28	6144.3	5756.85	6651.72	6688.58
RTP4-RTP5	RTP3-RTP4	fast	7.91214	8.4046	12.8366	13.8003	10.4014
RTP4-RTP5	RTP5-RTP6	fast	14.7691	11.2697	16.1575	15.127	15.6999
RTP4-RTP5	RTP6-RTP7	fast	296.136	456.518	440.508	487.286	499.358
RTP4-RTP5	RTP7-RTP8	fast	50.0626	87.2402	88.75	101.674	97.8164
RTP5-RTP6	RAH1-RAH2	fast	1809.91	7090.87	7090.47	7099.19	6946.29
RTP5-RTP6	RAH2-RAH3	fast	5.89612	11.6811	9.7987	9.87876	11.8969
RTP5-RTP6	RAH3-RAH4	fast	11.2621	98.8127	37.6965	9.5128	9.17727
RTP5-RTP6	RAH4-RAH5	fast	57.023	33.0619	44.1501	55.4373	54.5768
RTP5-RTP6	RAH5-RAH6	fast	11.5734	52.7388	25.3366	9.4057	10.8931
RTP5-RTP6	RAH6-RAH7	fast	726.182	1173.96	1173.77	1316.69	1369.28
RTP5-RTP6	RAH7-RAH8	fast	676.177	796.364	751.364	759.205	802.375
RTP5-RTP6	RAMY1-RAMY2	fast	6209.18	5950.59	5941.25	5897.6	5945.83
RTP5-RTP6	RAMY2-RAMY3	fast	6206.57	6156.39	6252.93	6085.21	6034.73
RTP5-RTP6	RAMY3-RAMY4	fast	58.5024	171.339	127.83	94.051	99.5506
RTP5-RTP6	RAMY4-RAMY5	fast	3072.65	2547.08	2649.35	2806.82	2761.48
RTP5-RTP6	RAMY5-RAMY6	fast	2689.34	1540	1568.16	1570.34	1512.75
RTP5-RTP6	RAMY6-RAMY7	fast	770.098	1418.42	1547.81	1629.21	1670.58
RTP5-RTP6	RAMY7-RAMY8	fast	9.37481	27.4131	15.2631	10.5624	8.00643
RTP5-RTP6	RI1-RI2	fast	15.2192	14.6847	12.0437	12.0965	15.189
RTP5-RTP6	RI10-RI11	fast	8.18831	9.99046	10.993	12.335	11.3388
RTP5-RTP6	RI11-RI12	fast	9.50511	13.7759	15.6942	13.6148	17.1809
RTP5-RTP6	RI2-RI3	fast	11.6245	15.4484	15.3608	15.2459	15.1555
RTP5-RTP6	RI3-RI4	fast	9.21239	12.5006	12.8601	14.0314	13.0521
RTP5-RTP6	RI4-RI5	fast	8.51664	11.5644	10.2719	11.8236	11.4287
RTP5-RTP6	RI5-RI6	fast	19.0179	19.9935	21.3637	27.5514	23.9318
RTP5-RTP6	RI6-RI7	fast	7.72905	7.17227	8.61905	10.8349	8.90495
RTP5-RTP6	RI7-RI8	fast	32.9022	36.7962	36.0069	40.6428	37.6696
RTP5-RTP6	RI8-RI9	fast	23.308	32.3432	31.3612	36.4524	35.0979
RTP5-RTP6	RI9-RI10	fast	11.1584	9.15139	10.821	10.3501	7.88277
RTP5-RTP6	RIFG1-RIFG2	fast	8.32481	101.503	93.0177	95.0871	105.702
RTP5-RTP6	RIFG2-RIFG3	fast	7434.59	7376.29	6679.11	7422.15	7266.01
RTP5-RTP6	RIFG3-RIFG4	fast	7415.8	7360.9	6579.65	7405.63	7240.96
RTP5-RTP6	RIFG4-RIFG5	fast	324.69	2436.22	3486.98	4549.46	4514.13
RTP5-RTP6	RIFG5-RIFG6	fast	121.442	1786.43	2637.03	3429.05	3428.18
RTP5-RTP6	RIFG6-RIFG7	fast	2788.23	3207.3	3128.36	3265.63	3391.74
RTP5-RTP6	RIFG7-RIFG8	fast	33.7307	96.9329	95.3698	89.7426	99.5751
RTP5-RTP6	ROF1-ROF2	fast	40.0987	52.5497	51.1527	59.2554	60.8363
RTP5-RTP6	ROF2-ROF3	fast	8.06359	10.4145	11.2688	11.6166	10.9195
RTP5-RTP6	ROF3-ROF4	fast	73.9444	63.54	63.1174	58.3191	66.0446
RTP5-RTP6	ROF4-ROF5	fast	202.013	195.156	202.481	209.785	215.458
RTP5-RTP6	ROF5-ROF6	fast	575.087	399.289	414.235	437.024	435.321
RTP5-RTP6	ROF6-ROF7	fast	11.1568	8.43211	10.2943	9.13285	6.85381
RTP5-RTP6	ROF7-ROF8	fast	70.3912	44.2533	45.8332	49.817	49.2896
RTP5-RTP6	ROF8-ROF9	fast	262.749	182.232	182.032	175.021	186.837
RTP5-RTP6	ROF9-ROF10	fast	1942.25	2172.01	2301.58	2409.83	2529.76
RTP5-RTP6	RPH1-RPH2	fast	14.0253	14.8127	13.6095	12.541	13.8456
RTP5-RTP6	RPH2-RPH3	fast	521.84	761.384	780.776	757.192	806.668
RTP5-RTP6	RPH3-RPH4	fast	20.1768	10.5864	11.2944	10.5848	12.9962
RTP5-RTP6	RPH4-RPH5	fast	481.627	687.557	726.443	738.62	822.148
RTP5-RTP6	RPH5-RPH6	fast	2025.73	1931.83	2076.45	2188.09	2086.88
RTP5-RTP6	RPH6-RPH7	fast	97.345	65.309	65.8173	64.2889	68.0873
RTP5-RTP6	RPH7-RPH8	fast	2620.71	2230.51	2250.83	2292.78	2353.11
RTP5-RTP6	RTP1-RTP2	fast	4729.06	6681.54	6171.58	7002.83	6836.53
RTP5-RTP6	RTP2-RTP3	fast	3439.1	6112.54	5756.76	6549.87	6385.85
RTP5-RTP6	RTP3-RTP4	fast	15.7749	12.2187	10.3434	7.65404	7.96882
RTP5-RTP6	RTP4-RTP5	fast	14.3584	10.9602	14.8972	14.6557	14.9262
RTP5-RTP6	RTP6-RTP7	fast	185.793	280.455	292.524	316.24	331.359
RTP5-RTP6	RTP7-RTP8	fast	14.7478	32.4541	31.2091	32.4561	33.6308
RTP6-RTP7	RAH1-RAH2	fast	1723.72	7137.91	7198.52	7171.97	7073.55
RTP6-RTP7	RAH2-RAH3	fast	51.1554	98.3343	93.6423	99.9818	106.012
RTP6-RTP7	RAH3-RAH4	fast	218.68	162.006	263.559	295.542	311.869
RTP6-RTP7	RAH4-RAH5	fast	107.488	347.418	274.792	251.608	250.054
RTP6-RTP7	RAH5-RAH6	fast	204.255	635.646	532.906	519.559	549.366
RTP6-RTP7	RAH6-RAH7	fast	210.34	556.347	560.639	597.441	668.165
RTP6-RTP7	RAH7-RAH8	fast	1252.58	1652.96	1683.93	1798.51	1785.22
RTP6-RTP7	RAMY1-RAMY2	fast	5563.71	5771.05	6003.34	5722.68	5708.84
RTP6-RTP7	RAMY2-RAMY3	fast	6133.51	6263.97	6403.53	6229.33	6240.27
RTP6-RTP7	RAMY3-RAMY4	fast	89.5432	81.8777	111.039	138.649	144.183
RTP6-RTP7	RAMY4-RAMY5	fast	1992.98	1703.84	1845.5	1992.19	2076.37
RTP6-RTP7	RAMY5-RAMY6	fast	3090.49	2778.86	2818.19	2838.17	2797.85
RTP6-RTP7	RAMY6-RAMY7	fast	1383.75	2504.44	2655.66	2759.05	2876.45
RTP6-RTP7	RAMY7-RAMY8	fast	196.505	449.659	393.526	368.158	411.083
RTP6-RTP7	RI1-RI2	fast	151.87	282.407	286.448	283.431	293.766
RTP6-RTP7	RI10-RI11	fast	120.039	184.857	180.653	182.447	201.489
RTP6-RTP7	RI11-RI12	fast	71.5423	95.8871	97.6212	111.388	103.926
RTP6-RTP7	RI2-RI3	fast	199.257	328.118	342.995	335.897	352.445
RTP6-RTP7	RI3-RI4	fast	116.667	203.631	209.903	198.451	212.556
RTP6-RTP7	RI4-RI5	fast	83.0896	128.159	131.132	132.844	137.739
RTP6-RTP7	RI5-RI6	fast	48.9057	72.9776	75.1435	74.7574	77.7899
RTP6-RTP7	RI6-RI7	fast	131.188	187.214	192.317	201.5	209.813
RTP6-RTP7	RI7-RI8	fast	157.873	330.411	337.904	364.335	384.871
RTP6-RTP7	RI8-RI9	fast	237.66	462.279	469.178	505.668	515.465
RTP6-RTP7	RI9-RI10	fast	154.865	264.172	278.209	288.671	306.42
RTP6-RTP7	RIFG1-RIFG2	fast	207.655	72.0589	82.907	84.1837	82.6565
RTP6-RTP7	RIFG2-RIFG3	fast	7285.22	7399.07	6704.24	7437.48	7316.57
RTP6-RTP7	RIFG3-RIFG4	fast	7249.02	7388.97	6597.26	7427.69	7303.51
RTP6-RTP7	RIFG4-RIFG5	fast	796.097	3377.8	4241.02	5345.58	5514
RTP6-RTP7	RIFG5-RIFG6	fast	662.251	3045.72	3835.17	4894.96	4980.65
RTP6-RTP7	RIFG6-RIFG7	fast	1132.68	2200.54	2174.11	2215.96	2371.54
RTP6-RTP7	RIFG7-RIFG8	fast	546.195	1383.8	1418.71	1478.99	1564.67
RTP6-RTP7	ROF1-ROF2	fast	142.724	232.282	254.415	254.784	262.637
RTP6-RTP7	ROF2-ROF3	fast	246.599	420.034	431.104	405.729	460.483
RTP6-RTP7	ROF3-ROF4	fast	464.284	650.18	654.769	625.644	660.864
RTP6-RTP7	ROF4-ROF5	fast	7.24025	15.5261	16.0032	13.3435	12.8629
RTP6-RTP7	ROF5-ROF6	fast	105.842	55.304	55.0839	51.9822	54.6371
RTP6-RTP7	ROF6-ROF7	fast	189.077	173.173	184.486	204.257	212.713
RTP6-RTP7	ROF7-ROF8	fast	441.167	455.578	475.478	528.263	532.861
RTP6-RTP7	ROF8-ROF9	fast	657.484	675.707	675.65	707.96	732.184
RTP6-RTP7	ROF9-ROF10	fast	1173.37	1267.04	1353.98	1383.73	1594.25
RTP6-RTP7	RPH1-RPH2	fast	187.065	292.33	281.015	291.632	313.986
RTP6-RTP7	RPH2-RPH3	fast	233.706	352.987	367.573	355.311	378.041
RTP6-RTP7	RPH3-RPH4	fast	263.447	374.319	374.294	392.349	424.887
RTP6-RTP7	RPH4-RPH5	fast	1202.34	2290.47	2317.77	2508.22	2550.8
RTP6-RTP7	RPH5-RPH6	fast	1037.31	1175.07	1280.55	1298.03	1304.22
RTP6-RTP7	RPH6-RPH7	fast	16.6768	49.43	48.6735	54.7135	52.499
RTP6-RTP7	RPH7-RPH8	fast	1526.23	1454.5	1538.87	1517.59	1605.84
RTP6-RTP7	RTP1-RTP2	fast	4516.87	6787.53	6274.17	7134.45	7044.71
RTP6-RTP7	RTP2-RTP3	fast	3535.72	6431.78	6013.88	6854.51	6794.14
RTP6-RTP7	RTP3-RTP4	fast	317.985	491.856	483.917	461.158	493.151
RTP6-RTP7	RTP4-RTP5	fast	291.799	448.292	431.997	478.693	489.907
RTP6-RTP7	RTP5-RTP6	fast	182.361	274.51	286.524	309.307	324.772
RTP6-RTP7	RTP7-RTP8	fast	292.955	562.97	586.175	632.888	668.178
RTP7-RTP8	RAH1-RAH2	fast	2337.96	7370.37	7315.66	7306.17	7193.41
RTP7-RTP8	RAH2-RAH3	fast	4.45382	17.8412	14.7684	15.4247	17.148
RTP7-RTP8	RAH3-RAH4	fast	26.8424	103.744	55.4287	30.0464	31.5832
RTP7-RTP8	RAH4-RAH5	fast	56.494	51.384	32.4042	23.9645	25.5154
RTP7-RTP8	RAH5-RAH6	fast	6.17647	200.868	109.633	67.7875	74.5854
RTP7-RTP8	RAH6-RAH7	fast	970.221	1397.69	1398.18	1535.76	1610.87
RTP7-RTP8	RAH7-RAH8	fast	1116.34	1300.81	1266.07	1324.28	1367.3
RTP7-RTP8	RAMY1-RAMY2	fast	7068	6732.4	6827.37	6633.22	6563.83
RTP7-RTP8	RAMY2-RAMY3	fast	6557.46	6449.84	6558.72	6374.29	6370.99
RTP7-RTP8	RAMY3-RAMY4	fast	57.8185	187.078	121.435	75.775	76.9574
RTP7-RTP8	RAMY4-RAMY5	fast	4144.72	3472.47	3657.53	3732.49	3671.52
RTP7-RTP8	RAMY5-RAMY6	fast	4376.08	3246.37	3217.31	3249.94	3060.11
RTP7-RTP8	RAMY6-RAMY7	fast	2133.54	3221.26	3382.49	3538.38	3560.94
RTP7-RTP8	RAMY7-RAMY8	fast	8.2545	97.8763	52.2481	23.6348	28.4029
RTP7-RTP8	RI1-RI2	fast	6.01392	7.05598	7.31927	6.1653	8.04749
RTP7-RTP8	RI10-RI11	fast	7.41078	7.74858	9.98752	6.66233	8.43246
RTP7-RTP8	RI11-RI12	fast	5.9703	6.89641	6.37937	5.99945	6.48459
RTP7-RTP8	RI2-RI3	fast	4.86581	8.99078	7.37908	7.09214	7.03326
RTP7-RTP8	RI3-RI4	fast	5.41577	7.83877	6.50839	5.46625	5.64525
RTP7-RTP8	RI4-RI5	fast	6.38923	6.71417	6.87391	5.57685	7.70253
RTP7-RTP8	RI5-RI6	fast	9.72625	6.80817	8.07514	9.44434	10.6246
RTP7-RTP8	RI6-RI7	fast	9.763	12.0113	12.3416	11.4719	14.2335
RTP7-RTP8	RI7-RI8	fast	26.4555	10.4147	14.204	11.4381	13.3895
RTP7-RTP8	RI8-RI9	fast	14.5721	9.08396	7.88935	8.27584	8.17982
RTP7-RTP8	RI9-RI10	fast	8.54541	12.9803	11.814	11.2456	13.3313
RTP7-RTP8	RIFG1-RIFG2	fast	17.1051	79.3372	74.0256	63.6502	77.2562
RTP7-RTP8	RIFG2-RIFG3	fast	7526.18	7491.85	6776.59	7525.82	7403.08
RTP7-RTP8	RIFG3-RIFG4	fast	7522.21	7491.24	6694.1	7524.74	7398.67
RTP7-RTP8	RIFG4-RIFG5	fast	837.993	3508.68	4741.06	6070.62	6195.58
RTP7-RTP8	RIFG5-RIFG6	fast	890.881	3833.63	5465.39	6608.74	6672.91
RTP7-RTP8	RIFG6-RIFG7	fast	7197.91	7378.97	7314.83	7351.16	7202.01
RTP7-RTP8	RIFG7-RIFG8	fast	1805.29	4637.26	4734.91	4908.54	4732.75
RTP7-RTP8	ROF1-ROF2	fast	39.0062	22.0796	25.6425	30.2308	31.2621
RTP7-RTP8	ROF2-ROF3	fast	9.69301	23.48	22.1998	14.7868	17.6777
RTP7-RTP8	ROF3-ROF4	fast	187.044	211.65	202.37	181.362	195.213
RTP7-RTP8	ROF4-ROF5	fast	242.733	184.32	204.858	189.297	212.398
RTP7-RTP8	ROF5-ROF6	fast	713.608	408.307	433.556	454.468	446.214
RTP7-RTP8	ROF6-ROF7	fast	18.7325	15.6842	17.5416	16.8248	16.8208
RTP7-RTP8	ROF7-ROF8	fast	188.005	128.722	126.485	138.491	144.295
RTP7-RTP8	ROF8-ROF9	fast	469.478	327.078	321.129	331.723	338.654
RTP7-RTP8	ROF9-ROF10	fast	2807.06	3231.12	3578.2	3603.86	3849.42
RTP7-RTP8	RPH1-RPH2	fast	27.4074	44.1247	41.0322	42.5227	45.7454
RTP7-RTP8	RPH2-RPH3	fast	530.956	757.013	781.501	760.518	787.605
RTP7-RTP8	RPH3-RPH4	fast	52.7556	55.6234	48.918	52.6852	58.7461
RTP7-RTP8	RPH4-RPH5	fast	2192.32	3129.87	3191.33	3310.74	3424.41
RTP7-RTP8	RPH5-RPH6	fast	2669.42	2387.63	2651.5	2659.68	2542.44
RTP7-RTP8	RPH6-RPH7	fast	99.1514	36.5466	40.0581	38.5174	40.4744
RTP7-RTP8	RPH7-RPH8	fast	3257.66	2734.16	2795.3	2779.21	2830.34
RTP7-RTP8	RTP1-RTP2	fast	6134.25	7177.92	6515.74	7374	7283.11
RTP7-RTP8	RTP2-RTP3	fast	6146.42	7193.01	6564.95	7353.77	7277.34
RTP7-RTP8	RTP3-RTP4	fast	60.9462	93.9761	71.2583	56.4671	61.8718
RTP7-RTP8	RTP4-RTP5	fast	48.989	85.8624	87.2329	100.201	96.1029
RTP7-RTP8	RTP5-RTP6	fast	14.2568	31.593	30.5847	31.8853	33.0424
RTP7-RTP8	RTP6-RTP7	fast	294.896	569.053	592.489	639.888	675.039

### Sheet: P6
Chan_send	Chan_resv	Band	Baseline_GC	AN_1mA_Stim_GC	AN_2mA_Stim_GC	CM_1mA_Stim_GC	CM_2mA_Stim_GC
LOCC1-LOCC2	LOCC10-LOCC11	slow	69.9032	77.1798	117.78
LOCC1-LOCC2	LOCC11-LOCC12	slow	87.9692	76.571	89.3855
LOCC1-LOCC2	LOCC2-LOCC3	slow	122.41	86.3193	138.834
LOCC1-LOCC2	LOCC3-LOCC4	slow	75.1372	102.851	103.744
LOCC1-LOCC2	LOCC4-LOCC5	slow	75.2111	62.1563	80.383
LOCC1-LOCC2	LOCC5-LOCC6	slow	81.043	72.9823	79.4621
LOCC1-LOCC2	LOCC6-LOCC7	slow	91.6028	107.539	69.3626
LOCC1-LOCC2	LOCC7-LOCC8	slow	79.0438	82.0424	88.215
LOCC1-LOCC2	LOCC8-LOCC9	slow	63.6932	104.302	83.0894
LOCC1-LOCC2	LOCC9-LOCC10	slow	72.2991	76.738	102.581
LOCC10-LOCC11	LOCC1-LOCC2	slow	64.3401	81.9874	115.22
LOCC10-LOCC11	LOCC11-LOCC12	slow	135.353	115.018	222.377
LOCC10-LOCC11	LOCC2-LOCC3	slow	99.5569	143.636	118.658
LOCC10-LOCC11	LOCC3-LOCC4	slow	104.535	74.7029	85.8936
LOCC10-LOCC11	LOCC4-LOCC5	slow	95.2689	84.2856	101.595
LOCC10-LOCC11	LOCC5-LOCC6	slow	139.429	103.917	107.625
LOCC10-LOCC11	LOCC6-LOCC7	slow	100.248	101.621	93.6895
LOCC10-LOCC11	LOCC7-LOCC8	slow	139.308	116.299	125.891
LOCC10-LOCC11	LOCC8-LOCC9	slow	101.838	109.008	117.615
LOCC10-LOCC11	LOCC9-LOCC10	slow	172.881	98.751	200.7
LOCC11-LOCC12	LOCC1-LOCC2	slow	78.4194	71.718	85.3959
LOCC11-LOCC12	LOCC10-LOCC11	slow	139.278	103.943	170.872
LOCC11-LOCC12	LOCC2-LOCC3	slow	114.238	137.393	119.611
LOCC11-LOCC12	LOCC3-LOCC4	slow	124.411	86.6521	78.2311
LOCC11-LOCC12	LOCC4-LOCC5	slow	115.221	92.1371	112.548
LOCC11-LOCC12	LOCC5-LOCC6	slow	134.242	118.777	120.502
LOCC11-LOCC12	LOCC6-LOCC7	slow	112.305	102.889	149.247
LOCC11-LOCC12	LOCC7-LOCC8	slow	157.615	142.178	158.152
LOCC11-LOCC12	LOCC8-LOCC9	slow	130.806	82.681	135.989
LOCC11-LOCC12	LOCC9-LOCC10	slow	210.891	108.576	219.697
LOCC2-LOCC3	LOCC1-LOCC2	slow	135.054	94.1691	151.153
LOCC2-LOCC3	LOCC10-LOCC11	slow	91.212	127.555	100.047
LOCC2-LOCC3	LOCC11-LOCC12	slow	132.077	113.328	110.276
LOCC2-LOCC3	LOCC3-LOCC4	slow	104.581	59.8371	111.409
LOCC2-LOCC3	LOCC4-LOCC5	slow	111.832	75.9317	98.1843
LOCC2-LOCC3	LOCC5-LOCC6	slow	72.424	68.6603	90.5825
LOCC2-LOCC3	LOCC6-LOCC7	slow	84.021	58.7699	79.1046
LOCC2-LOCC3	LOCC7-LOCC8	slow	62.9453	75.7454	87.7633
LOCC2-LOCC3	LOCC8-LOCC9	slow	124.11	73.0661	73.5181
LOCC2-LOCC3	LOCC9-LOCC10	slow	82.6501	76.8985	73.4477
LOCC3-LOCC4	LOCC1-LOCC2	slow	77.9525	95.7033	142.279
LOCC3-LOCC4	LOCC10-LOCC11	slow	137.129	77.9397	95.2642
LOCC3-LOCC4	LOCC11-LOCC12	slow	160.632	92.4258	100.532
LOCC3-LOCC4	LOCC2-LOCC3	slow	125.343	66.8057	145.64
LOCC3-LOCC4	LOCC4-LOCC5	slow	95.8539	297.909	96.9701
LOCC3-LOCC4	LOCC5-LOCC6	slow	108.313	144.104	118.873
LOCC3-LOCC4	LOCC6-LOCC7	slow	100.82	123.073	96.4812
LOCC3-LOCC4	LOCC7-LOCC8	slow	76.0482	124.182	109.274
LOCC3-LOCC4	LOCC8-LOCC9	slow	99.8292	85.6484	130.63
LOCC3-LOCC4	LOCC9-LOCC10	slow	93.278	77.4828	103.93
LOCC4-LOCC5	LOCC1-LOCC2	slow	94.5422	73.9678	95.3247
LOCC4-LOCC5	LOCC10-LOCC11	slow	125.556	95.1112	109.981
LOCC4-LOCC5	LOCC11-LOCC12	slow	163.004	135.909	138.795
LOCC4-LOCC5	LOCC2-LOCC3	slow	134.086	86.0344	111.835
LOCC4-LOCC5	LOCC3-LOCC4	slow	100.345	163.773	98.2093
LOCC4-LOCC5	LOCC5-LOCC6	slow	174.672	131.448	102.201
LOCC4-LOCC5	LOCC6-LOCC7	slow	123.433	258.94	129.593
LOCC4-LOCC5	LOCC7-LOCC8	slow	133.05	131.842	63.2557
LOCC4-LOCC5	LOCC8-LOCC9	slow	137.853	100.141	108.61
LOCC4-LOCC5	LOCC9-LOCC10	slow	160.428	100.474	112.423
LOCC5-LOCC6	LOCC1-LOCC2	slow	95.9761	84.4323	101.451
LOCC5-LOCC6	LOCC10-LOCC11	slow	225.63	123.887	128.772
LOCC5-LOCC6	LOCC11-LOCC12	slow	161.585	131.683	147.661
LOCC5-LOCC6	LOCC2-LOCC3	slow	98.0918	92.3368	119.923
LOCC5-LOCC6	LOCC3-LOCC4	slow	134.649	177.91	117.716
LOCC5-LOCC6	LOCC4-LOCC5	slow	208.005	125.432	106.873
LOCC5-LOCC6	LOCC6-LOCC7	slow	157.088	133.912	139.943
LOCC5-LOCC6	LOCC7-LOCC8	slow	136.271	137.305	101.921
LOCC5-LOCC6	LOCC8-LOCC9	slow	170.452	75.4072	142.771
LOCC5-LOCC6	LOCC9-LOCC10	slow	229.496	111.159	164.074
LOCC6-LOCC7	LOCC1-LOCC2	slow	108.337	106.188	80.2677
LOCC6-LOCC7	LOCC10-LOCC11	slow	138.146	110.819	107.291
LOCC6-LOCC7	LOCC11-LOCC12	slow	144.619	121.519	174.955
LOCC6-LOCC7	LOCC2-LOCC3	slow	99.364	86.0787	113.101
LOCC6-LOCC7	LOCC3-LOCC4	slow	132.921	161.951	105.067
LOCC6-LOCC7	LOCC4-LOCC5	slow	127.86	161.257	135.227
LOCC6-LOCC7	LOCC5-LOCC6	slow	165.285	158.995	143.895
LOCC6-LOCC7	LOCC7-LOCC8	slow	144.765	101.589	99.8855
LOCC6-LOCC7	LOCC8-LOCC9	slow	114.554	93.5134	116.995
LOCC6-LOCC7	LOCC9-LOCC10	slow	138.275	100.472	134.772
LOCC7-LOCC8	LOCC1-LOCC2	slow	111.109	82.5361	108.457
LOCC7-LOCC8	LOCC10-LOCC11	slow	172.26	121.695	149.06
LOCC7-LOCC8	LOCC11-LOCC12	slow	229.279	151.351	223.176
LOCC7-LOCC8	LOCC2-LOCC3	slow	78.6478	100.777	104.186
LOCC7-LOCC8	LOCC3-LOCC4	slow	96.5094	135.13	111.735
LOCC7-LOCC8	LOCC4-LOCC5	slow	144.996	132.162	81.4228
LOCC7-LOCC8	LOCC5-LOCC6	slow	129.278	139.264	109.499
LOCC7-LOCC8	LOCC6-LOCC7	slow	131.376	103.82	103.555
LOCC7-LOCC8	LOCC8-LOCC9	slow	183.622	150.735	166.292
LOCC7-LOCC8	LOCC9-LOCC10	slow	156.386	167.274	152.996
LOCC8-LOCC9	LOCC1-LOCC2	slow	87.2003	81.8165	100.94
LOCC8-LOCC9	LOCC10-LOCC11	slow	129.173	88.5238	129.095
LOCC8-LOCC9	LOCC11-LOCC12	slow	156.986	106.681	175.969
LOCC8-LOCC9	LOCC2-LOCC3	slow	123.636	89.2034	105.006
LOCC8-LOCC9	LOCC3-LOCC4	slow	109.389	85.0831	136.004
LOCC8-LOCC9	LOCC4-LOCC5	slow	156.305	91.8301	100.139
LOCC8-LOCC9	LOCC5-LOCC6	slow	161.622	86.0508	129.571
LOCC8-LOCC9	LOCC6-LOCC7	slow	116.156	103.791	102.743
LOCC8-LOCC9	LOCC7-LOCC8	slow	182.454	174.644	135.684
LOCC8-LOCC9	LOCC9-LOCC10	slow	136.188	96.2359	144.847
LOCC9-LOCC10	LOCC1-LOCC2	slow	93.6437	85.9028	114.721
LOCC9-LOCC10	LOCC10-LOCC11	slow	184.988	100.629	193.015
LOCC9-LOCC10	LOCC11-LOCC12	slow	207.366	115.952	269.231
LOCC9-LOCC10	LOCC2-LOCC3	slow	101.99	105.956	88.1232
LOCC9-LOCC10	LOCC3-LOCC4	slow	149.212	76.9148	100.059
LOCC9-LOCC10	LOCC4-LOCC5	slow	135.87	93.6146	116.363
LOCC9-LOCC10	LOCC5-LOCC6	slow	185.835	100.966	152.912
LOCC9-LOCC10	LOCC6-LOCC7	slow	145.796	100.76	127.771
LOCC9-LOCC10	LOCC7-LOCC8	slow	161.612	164.828	143.556
LOCC9-LOCC10	LOCC8-LOCC9	slow	140.441	92.8574	136.819
ROCC1-ROCC2	ROCC10-ROCC11	slow	115.957	110.413	101.991	122.101	152.631
ROCC1-ROCC2	ROCC11-ROCC12	slow	103.329	182.16	111.831	98.0595	105.508
ROCC1-ROCC2	ROCC2-ROCC3	slow	238.235	308.337	227.671	154.891	165.509
ROCC1-ROCC2	ROCC3-ROCC4	slow	171.352	230.03	158.253	89.7818	157.713
ROCC1-ROCC2	ROCC4-ROCC5	slow	157.929	181.898	149.201	161.968	180.706
ROCC1-ROCC2	ROCC5-ROCC6	slow	139.463	179.869	98.2815	117.035	96.488
ROCC1-ROCC2	ROCC6-ROCC7	slow	94.8584	164.819	142.653	125.872	84.7641
ROCC1-ROCC2	ROCC7-ROCC8	slow	106.726	169.081	93.645	84.5038	167.181
ROCC1-ROCC2	ROCC8-ROCC9	slow	106.628	140.402	82.2346	100.157	107.833
ROCC1-ROCC2	ROCC9-ROCC10	slow	99.406	200.334	87.8966	85.5609	119.887
ROCC10-ROCC11	ROCC1-ROCC2	slow	114.507	121.939	104.782	123.693	136.912
ROCC10-ROCC11	ROCC11-ROCC12	slow	192.953	198.722	178.475	126.021	238.282
ROCC10-ROCC11	ROCC2-ROCC3	slow	141.824	140.891	83.2553	103.7	243.08
ROCC10-ROCC11	ROCC3-ROCC4	slow	120.303	120.827	100.152	76.762	167.34
ROCC10-ROCC11	ROCC4-ROCC5	slow	154.361	160.788	120.496	116.2	143.499
ROCC10-ROCC11	ROCC5-ROCC6	slow	136.801	184.307	134.532	70.3038	126.019
ROCC10-ROCC11	ROCC6-ROCC7	slow	115.814	163.862	164.586	127.865	143.86
ROCC10-ROCC11	ROCC7-ROCC8	slow	141.588	220.121	101.955	78.1755	207.587
ROCC10-ROCC11	ROCC8-ROCC9	slow	122.312	150.128	116.65	82.2007	126.823
ROCC10-ROCC11	ROCC9-ROCC10	slow	156.5	189.487	109.724	97.4717	279.854
ROCC11-ROCC12	ROCC1-ROCC2	slow	92.1644	201.776	122.837	80.4074	104.766
ROCC11-ROCC12	ROCC10-ROCC11	slow	210.937	269.355	200.928	102.165	250.376
ROCC11-ROCC12	ROCC2-ROCC3	slow	154.781	117.203	79.9153	76.9083	123.429
ROCC11-ROCC12	ROCC3-ROCC4	slow	122.391	143.937	90.9531	69.324	131.548
ROCC11-ROCC12	ROCC4-ROCC5	slow	123.028	143.785	101.896	119.249	157.497
ROCC11-ROCC12	ROCC5-ROCC6	slow	176.109	164.937	111.404	84.0042	129.597
ROCC11-ROCC12	ROCC6-ROCC7	slow	147.859	171.644	140.657	140.154	107.694
ROCC11-ROCC12	ROCC7-ROCC8	slow	218.405	151.984	139.185	91.8059	159.921
ROCC11-ROCC12	ROCC8-ROCC9	slow	139.532	90.7466	97.8494	71.3697	126.443
ROCC11-ROCC12	ROCC9-ROCC10	slow	207.538	89.5541	100.625	86.5966	125.034
ROCC2-ROCC3	ROCC1-ROCC2	slow	204.149	438.485	197.597	152.122	167.587
ROCC2-ROCC3	ROCC10-ROCC11	slow	132.065	140.136	79.574	94.0314	159.671
ROCC2-ROCC3	ROCC11-ROCC12	slow	136.538	121.493	78.5565	84.7893	181.706
ROCC2-ROCC3	ROCC3-ROCC4	slow	99.419	105.126	104.097	102.982	209.906
ROCC2-ROCC3	ROCC4-ROCC5	slow	137.31	197.294	196.059	157.525	178.653
ROCC2-ROCC3	ROCC5-ROCC6	slow	127.772	225.765	86.4117	98.9084	123.553
ROCC2-ROCC3	ROCC6-ROCC7	slow	118.204	289.071	122.608	138.393	126.749
ROCC2-ROCC3	ROCC7-ROCC8	slow	165.921	143.916	76.7454	74.7399	105.124
ROCC2-ROCC3	ROCC8-ROCC9	slow	97.3602	129.876	64.3604	60.8928	80.3546
ROCC2-ROCC3	ROCC9-ROCC10	slow	146.173	127.136	98.8242	94.2658	114.251
ROCC3-ROCC4	ROCC1-ROCC2	slow	159.585	280.604	139.235	94.7534	156.82
ROCC3-ROCC4	ROCC10-ROCC11	slow	130.084	137.788	110.784	84.2363	171.118
ROCC3-ROCC4	ROCC11-ROCC12	slow	168.498	232.164	97.6654	78.6808	143.629
ROCC3-ROCC4	ROCC2-ROCC3	slow	108.505	127.502	119.301	116.334	253.477
ROCC3-ROCC4	ROCC4-ROCC5	slow	159.961	255.066	141.955	171.745	208.049
ROCC3-ROCC4	ROCC5-ROCC6	slow	116.506	187.57	102.387	140.463	143.434
ROCC3-ROCC4	ROCC6-ROCC7	slow	111.201	246.418	141.266	185.227	140.2
ROCC3-ROCC4	ROCC7-ROCC8	slow	149.56	185.219	103.924	87.7692	169.4
ROCC3-ROCC4	ROCC8-ROCC9	slow	108.883	126.924	77.529	93.8731	141.547
ROCC3-ROCC4	ROCC9-ROCC10	slow	154.948	172.993	147.131	116.433	193.954
ROCC4-ROCC5	ROCC1-ROCC2	slow	152.014	259.919	156.464	172.946	155.617
ROCC4-ROCC5	ROCC10-ROCC11	slow	163.126	190.249	129.947	112.686	151.072
ROCC4-ROCC5	ROCC11-ROCC12	slow	121.156	174.176	138.296	121.25	169.927
ROCC4-ROCC5	ROCC2-ROCC3	slow	131.842	224.948	225.748	188.282	187.942
ROCC4-ROCC5	ROCC3-ROCC4	slow	153.913	242.292	141.301	148.428	192.072
ROCC4-ROCC5	ROCC5-ROCC6	slow	179.605	342.73	165.517	193.723	208.374
ROCC4-ROCC5	ROCC6-ROCC7	slow	176.166	187.718	143.312	120.155	129.635
ROCC4-ROCC5	ROCC7-ROCC8	slow	127.397	121.495	107.251	67.7154	168.689
ROCC4-ROCC5	ROCC8-ROCC9	slow	105.919	132.034	106.732	69.3023	105.726
ROCC4-ROCC5	ROCC9-ROCC10	slow	164.708	172.53	102.98	123.879	149.509
ROCC5-ROCC6	ROCC1-ROCC2	slow	126.051	343.98	90.5301	123.76	83.8004
ROCC5-ROCC6	ROCC10-ROCC11	slow	128.863	147.109	125.588	72.901	136.837
ROCC5-ROCC6	ROCC11-ROCC12	slow	165.725	146.113	122.164	96.1824	129.97
ROCC5-ROCC6	ROCC2-ROCC3	slow	127.575	221.355	91.2988	111.601	134.867
ROCC5-ROCC6	ROCC3-ROCC4	slow	106.713	158.389	107.132	123.713	136.973
ROCC5-ROCC6	ROCC4-ROCC5	slow	178.126	363.345	122.321	193.141	211.028
ROCC5-ROCC6	ROCC6-ROCC7	slow	181.232	213.761	148.405	124.314	171.758
ROCC5-ROCC6	ROCC7-ROCC8	slow	176.391	182.333	107.972	90.0357	124.963
ROCC5-ROCC6	ROCC8-ROCC9	slow	186.548	136.747	101.647	111.762	111.173
ROCC5-ROCC6	ROCC9-ROCC10	slow	127.674	133.64	91.0917	114.164	142.894
ROCC6-ROCC7	ROCC1-ROCC2	slow	82.6084	199.875	148.241	120.663	87.3286
ROCC6-ROCC7	ROCC10-ROCC11	slow	109.17	161.383	139.816	112.648	163.01
ROCC6-ROCC7	ROCC11-ROCC12	slow	127.58	181.487	112.275	163.964	89.4591
ROCC6-ROCC7	ROCC2-ROCC3	slow	116.219	213.777	124.265	126.029	144.298
ROCC6-ROCC7	ROCC3-ROCC4	slow	102.03	268.748	132.908	170.5	155.938
ROCC6-ROCC7	ROCC4-ROCC5	slow	134.787	168.365	152.255	114.466	165.281
ROCC6-ROCC7	ROCC5-ROCC6	slow	153.64	200.536	205.61	119.375	187.367
ROCC6-ROCC7	ROCC7-ROCC8	slow	169.699	131.917	101.779	105.061	174.984
ROCC6-ROCC7	ROCC8-ROCC9	slow	98.4487	141.514	91.9509	111.631	127.902
ROCC6-ROCC7	ROCC9-ROCC10	slow	130.393	154.343	110.644	121.417	147.033
ROCC7-ROCC8	ROCC1-ROCC2	slow	98.0357	154.313	92.7397	91.2883	125.923
ROCC7-ROCC8	ROCC10-ROCC11	slow	143.743	207.211	113.243	82.3797	167.402
ROCC7-ROCC8	ROCC11-ROCC12	slow	209.279	141.222	126.065	85.0885	172.009
ROCC7-ROCC8	ROCC2-ROCC3	slow	149.778	145.554	73.9085	89.8715	100.109
ROCC7-ROCC8	ROCC3-ROCC4	slow	153.009	143.169	99.6829	91.8076	148.922
ROCC7-ROCC8	ROCC4-ROCC5	slow	142.001	129.199	112.044	65.667	139.725
ROCC7-ROCC8	ROCC5-ROCC6	slow	161.404	165.033	110.86	86.116	116.755
ROCC7-ROCC8	ROCC6-ROCC7	slow	172.45	137.266	107.535	116.607	155.792
ROCC7-ROCC8	ROCC8-ROCC9	slow	113.24	97.9567	94.5256	105.973	94.9145
ROCC7-ROCC8	ROCC9-ROCC10	slow	195.06	211.423	172.164	146.333	149.016
ROCC8-ROCC9	ROCC1-ROCC2	slow	99.8166	137.478	86.1028	109.606	97.7133
ROCC8-ROCC9	ROCC10-ROCC11	slow	129.054	146.083	117.015	100.777	128.292
ROCC8-ROCC9	ROCC11-ROCC12	slow	130.554	89.9688	94.1907	75.2048	124.2
ROCC8-ROCC9	ROCC2-ROCC3	slow	82.3654	123.043	68.4444	72.7376	88.2568
ROCC8-ROCC9	ROCC3-ROCC4	slow	102.927	110.932	80.8179	115.074	127.562
ROCC8-ROCC9	ROCC4-ROCC5	slow	117.681	164.449	100.992	67.7853	110.143
ROCC8-ROCC9	ROCC5-ROCC6	slow	178.15	136.001	113.344	95.7856	128.77
ROCC8-ROCC9	ROCC6-ROCC7	slow	99.1281	139.386	86.3253	134.946	126.832
ROCC8-ROCC9	ROCC7-ROCC8	slow	113.833	104.064	90.6655	108.027	101.016
ROCC8-ROCC9	ROCC9-ROCC10	slow	110.63	139.478	128.797	126.686	128.8
ROCC9-ROCC10	ROCC1-ROCC2	slow	103.782	202.802	90.9414	106.79	128.687
ROCC9-ROCC10	ROCC10-ROCC11	slow	188.597	226.316	120.906	96.9993	237.902
ROCC9-ROCC10	ROCC11-ROCC12	slow	208.902	134.294	106.042	118.372	136.772
ROCC9-ROCC10	ROCC2-ROCC3	slow	204.838	157.138	110.976	97.4135	121.714
ROCC9-ROCC10	ROCC3-ROCC4	slow	159.625	170.31	121.321	120.51	194.305
ROCC9-ROCC10	ROCC4-ROCC5	slow	199.101	163.597	116.176	124.527	158.996
ROCC9-ROCC10	ROCC5-ROCC6	slow	156.848	137.686	103.736	131.751	151.97
ROCC9-ROCC10	ROCC6-ROCC7	slow	147.5	169.972	108.32	126.1	176.214
ROCC9-ROCC10	ROCC7-ROCC8	slow	228.814	246.093	160.459	205.548	173.374
ROCC9-ROCC10	ROCC8-ROCC9	slow	142.348	183.066	143.848	140.837	144.444
LOCC1-LOCC2	LOCC10-LOCC11	fast	26.3393	23.4061	22.1034
LOCC1-LOCC2	LOCC11-LOCC12	fast	26.6669	21.129	29.3704
LOCC1-LOCC2	LOCC2-LOCC3	fast	114.788	151.879	148.387
LOCC1-LOCC2	LOCC3-LOCC4	fast	40.3173	55.5019	69.5005
LOCC1-LOCC2	LOCC4-LOCC5	fast	36.3868	44.6031	53.438
LOCC1-LOCC2	LOCC5-LOCC6	fast	28.6366	37.2673	45.0242
LOCC1-LOCC2	LOCC6-LOCC7	fast	35.1659	30.1798	34.2616
LOCC1-LOCC2	LOCC7-LOCC8	fast	25.9696	36.679	25.2286
LOCC1-LOCC2	LOCC8-LOCC9	fast	28.3606	16.9593	26.1025
LOCC1-LOCC2	LOCC9-LOCC10	fast	20.5739	25.6467	24.3293
LOCC10-LOCC11	LOCC1-LOCC2	fast	24.8735	22.8438	23.0108
LOCC10-LOCC11	LOCC11-LOCC12	fast	100.249	42.1055	115.394
LOCC10-LOCC11	LOCC2-LOCC3	fast	33.7959	24.6368	61.3023
LOCC10-LOCC11	LOCC3-LOCC4	fast	26.7684	19.4041	26.9947
LOCC10-LOCC11	LOCC4-LOCC5	fast	36.9484	33.7528	44.3233
LOCC10-LOCC11	LOCC5-LOCC6	fast	46.3582	42.8679	51.381
LOCC10-LOCC11	LOCC6-LOCC7	fast	51.8463	24.4076	40.9499
LOCC10-LOCC11	LOCC7-LOCC8	fast	49.2571	30.8874	75.4927
LOCC10-LOCC11	LOCC8-LOCC9	fast	71.5323	37.4566	51.595
LOCC10-LOCC11	LOCC9-LOCC10	fast	106.993	33.2078	63.9062
LOCC11-LOCC12	LOCC1-LOCC2	fast	26.6519	22.4081	34.6042
LOCC11-LOCC12	LOCC10-LOCC11	fast	107.144	48.9677	96.8043
LOCC11-LOCC12	LOCC2-LOCC3	fast	42.1527	28.9219	44.0591
LOCC11-LOCC12	LOCC3-LOCC4	fast	23.2759	22.3681	37.5784
LOCC11-LOCC12	LOCC4-LOCC5	fast	33.698	36.7474	41.0215
LOCC11-LOCC12	LOCC5-LOCC6	fast	46.9015	48.4459	54.2231
LOCC11-LOCC12	LOCC6-LOCC7	fast	56.8536	35.2483	43.2139
LOCC11-LOCC12	LOCC7-LOCC8	fast	52.9854	38.1628	41.8587
LOCC11-LOCC12	LOCC8-LOCC9	fast	70.528	35.3497	59.9951
LOCC11-LOCC12	LOCC9-LOCC10	fast	76.981	43.6825	67.483
LOCC2-LOCC3	LOCC1-LOCC2	fast	158.703	191.221	164.673
LOCC2-LOCC3	LOCC10-LOCC11	fast	38.1936	26.7995	50.3503
LOCC2-LOCC3	LOCC11-LOCC12	fast	47.3548	27.0786	43.3148
LOCC2-LOCC3	LOCC3-LOCC4	fast	63.7623	66.9116	51.4954
LOCC2-LOCC3	LOCC4-LOCC5	fast	55.6415	44.0012	43.9406
LOCC2-LOCC3	LOCC5-LOCC6	fast	40.1896	46.2834	44.8273
LOCC2-LOCC3	LOCC6-LOCC7	fast	31.4128	26.3735	40.4425
LOCC2-LOCC3	LOCC7-LOCC8	fast	39.1366	34.2789	26.3049
LOCC2-LOCC3	LOCC8-LOCC9	fast	34.0648	29.8308	17.75
LOCC2-LOCC3	LOCC9-LOCC10	fast	34.2101	21.2783	40.4281
LOCC3-LOCC4	LOCC1-LOCC2	fast	40.6052	55.0525	67.4026
LOCC3-LOCC4	LOCC10-LOCC11	fast	27.0357	19.7555	26.8419
LOCC3-LOCC4	LOCC11-LOCC12	fast	23.5465	21.7	38.6483
LOCC3-LOCC4	LOCC2-LOCC3	fast	60.7816	67.8497	51.4265
LOCC3-LOCC4	LOCC4-LOCC5	fast	50.8019	60.5446	58.2475
LOCC3-LOCC4	LOCC5-LOCC6	fast	43.4324	51.1425	34.1309
LOCC3-LOCC4	LOCC6-LOCC7	fast	35.2684	18.5343	21.739
LOCC3-LOCC4	LOCC7-LOCC8	fast	28.2675	26.8166	23.6036
LOCC3-LOCC4	LOCC8-LOCC9	fast	24.9048	31.7857	24.85
LOCC3-LOCC4	LOCC9-LOCC10	fast	21.8723	20.7026	32.838
LOCC4-LOCC5	LOCC1-LOCC2	fast	38.4235	45.2763	59.694
LOCC4-LOCC5	LOCC10-LOCC11	fast	39.2857	35.0288	43.6826
LOCC4-LOCC5	LOCC11-LOCC12	fast	31.6082	36.9306	38.2109
LOCC4-LOCC5	LOCC2-LOCC3	fast	52.8265	40.1478	44.31
LOCC4-LOCC5	LOCC3-LOCC4	fast	56.5985	53.3221	63.6241
LOCC4-LOCC5	LOCC5-LOCC6	fast	76.1043	50.735	66.2734
LOCC4-LOCC5	LOCC6-LOCC7	fast	61.5368	35.6363	41.3153
LOCC4-LOCC5	LOCC7-LOCC8	fast	50.4516	30.9533	26.5815
LOCC4-LOCC5	LOCC8-LOCC9	fast	40.4085	29.4238	30.2789
LOCC4-LOCC5	LOCC9-LOCC10	fast	72.2384	27.151	41.0015
LOCC5-LOCC6	LOCC1-LOCC2	fast	27.5371	40.8678	50.8511
LOCC5-LOCC6	LOCC10-LOCC11	fast	51.0614	42.0636	42.368
LOCC5-LOCC6	LOCC11-LOCC12	fast	44.2488	44.3507	46.241
LOCC5-LOCC6	LOCC2-LOCC3	fast	39.3366	46.7222	45.3782
LOCC5-LOCC6	LOCC3-LOCC4	fast	44.2147	44.4484	36.3394
LOCC5-LOCC6	LOCC4-LOCC5	fast	76.7502	48.2353	73.9903
LOCC5-LOCC6	LOCC6-LOCC7	fast	71.5949	36.8584	66.6051
LOCC5-LOCC6	LOCC7-LOCC8	fast	67.2175	62.0183	34.8167
LOCC5-LOCC6	LOCC8-LOCC9	fast	64.3921	35.482	34.4849
LOCC5-LOCC6	LOCC9-LOCC10	fast	79.8813	25.7937	45.2265
LOCC6-LOCC7	LOCC1-LOCC2	fast	28.791	30.4384	33.5222
LOCC6-LOCC7	LOCC10-LOCC11	fast	40.9512	22.7838	43.8803
LOCC6-LOCC7	LOCC11-LOCC12	fast	40.408	30.2273	41.081
LOCC6-LOCC7	LOCC2-LOCC3	fast	27.9639	23.9994	38.6773
LOCC6-LOCC7	LOCC3-LOCC4	fast	31.5804	17.7958	21.0138
LOCC6-LOCC7	LOCC4-LOCC5	fast	47.7763	32.4501	42.4293
LOCC6-LOCC7	LOCC5-LOCC6	fast	58.1479	32.3307	55.2513
LOCC6-LOCC7	LOCC7-LOCC8	fast	59.9065	33.4247	38.8851
LOCC6-LOCC7	LOCC8-LOCC9	fast	62.4681	30.1412	37.9145
LOCC6-LOCC7	LOCC9-LOCC10	fast	45.4892	15.4515	40.0275
LOCC7-LOCC8	LOCC1-LOCC2	fast	25.4279	36.0301	28.0616
LOCC7-LOCC8	LOCC10-LOCC11	fast	45.2187	32.4105	57.7609
LOCC7-LOCC8	LOCC11-LOCC12	fast	44.6279	34.584	39.5018
LOCC7-LOCC8	LOCC2-LOCC3	fast	39.1202	32.1505	24.4425
LOCC7-LOCC8	LOCC3-LOCC4	fast	28.4153	28.1741	23.6587
LOCC7-LOCC8	LOCC4-LOCC5	fast	42.4559	30.0843	23.3562
LOCC7-LOCC8	LOCC5-LOCC6	fast	62.152	52.6632	36.1346
LOCC7-LOCC8	LOCC6-LOCC7	fast	66.8761	38.19	45.4593
LOCC7-LOCC8	LOCC8-LOCC9	fast	60.9792	28.2919	30.6496
LOCC7-LOCC8	LOCC9-LOCC10	fast	55.2237	36.5338	64.5645
LOCC8-LOCC9	LOCC1-LOCC2	fast	27.1194	16.7916	27.6672
LOCC8-LOCC9	LOCC10-LOCC11	fast	70.343	42.8564	53.113
LOCC8-LOCC9	LOCC11-LOCC12	fast	68.2681	35.2787	56.0056
LOCC8-LOCC9	LOCC2-LOCC3	fast	29.5628	28.0689	17.4846
LOCC8-LOCC9	LOCC3-LOCC4	fast	22.5714	30.2069	24.3968
LOCC8-LOCC9	LOCC4-LOCC5	fast	52.0905	33.8608	28.9701
LOCC8-LOCC9	LOCC5-LOCC6	fast	67.8373	34.3544	34.5414
LOCC8-LOCC9	LOCC6-LOCC7	fast	84.0858	38.6084	39.2475
LOCC8-LOCC9	LOCC7-LOCC8	fast	68.2649	28.2192	30.9064
LOCC8-LOCC9	LOCC9-LOCC10	fast	48.275	44.1529	49.9977
LOCC9-LOCC10	LOCC1-LOCC2	fast	21.3665	25.1175	30.1945
LOCC9-LOCC10	LOCC10-LOCC11	fast	96.0105	34.6085	50.3498
LOCC9-LOCC10	LOCC11-LOCC12	fast	68.9577	37.2083	59.2647
LOCC9-LOCC10	LOCC2-LOCC3	fast	33.0747	19.6771	47.7163
LOCC9-LOCC10	LOCC3-LOCC4	fast	21.876	20.1654	33.8214
LOCC9-LOCC10	LOCC4-LOCC5	fast	65.1389	28.9283	45.8289
LOCC9-LOCC10	LOCC5-LOCC6	fast	62.4454	28.2362	49.9177
LOCC9-LOCC10	LOCC6-LOCC7	fast	49.8623	17.9986	43.9132
LOCC9-LOCC10	LOCC7-LOCC8	fast	53.6391	37.9006	65.1201
LOCC9-LOCC10	LOCC8-LOCC9	fast	40.5166	38.8573	47.0739
ROCC1-ROCC2	ROCC10-ROCC11	fast	43.4537	65.1944	23.2823	28.2066	61.7922
ROCC1-ROCC2	ROCC11-ROCC12	fast	58.9953	62.2649	24.4805	26.0029	39.8526
ROCC1-ROCC2	ROCC2-ROCC3	fast	51.0574	103.007	64.6773	65.631	85.7499
ROCC1-ROCC2	ROCC3-ROCC4	fast	42.4728	113.038	28.6443	47.866	59.7289
ROCC1-ROCC2	ROCC4-ROCC5	fast	21.835	41.8074	26.8968	27.1283	53.6401
ROCC1-ROCC2	ROCC5-ROCC6	fast	34.1971	47.7246	33.575	24.3732	39.2516
ROCC1-ROCC2	ROCC6-ROCC7	fast	29.61	94.1885	23.3185	30.3168	40.3437
ROCC1-ROCC2	ROCC7-ROCC8	fast	28.8091	75.4992	23.1108	27.2902	47.4733
ROCC1-ROCC2	ROCC8-ROCC9	fast	28.9677	53.8656	20.2725	22.4877	35.3918
ROCC1-ROCC2	ROCC9-ROCC10	fast	31.9341	106.883	19.6746	25.7046	45.5285
ROCC10-ROCC11	ROCC1-ROCC2	fast	45.0923	63.7192	24.7782	27.9972	53.9409
ROCC10-ROCC11	ROCC11-ROCC12	fast	301.976	324.269	227.426	220.668	367.888
ROCC10-ROCC11	ROCC2-ROCC3	fast	27.5848	48.4709	20.0736	21.4445	34.0636
ROCC10-ROCC11	ROCC3-ROCC4	fast	28.571	66.4667	31.8189	22.1264	31.9999
ROCC10-ROCC11	ROCC4-ROCC5	fast	53.6317	47.2547	32.7668	32.2499	51.7044
ROCC10-ROCC11	ROCC5-ROCC6	fast	59.1828	126.6	39.6297	33.5141	57.2288
ROCC10-ROCC11	ROCC6-ROCC7	fast	82.4544	104.669	46.0733	47.2084	86.2317
ROCC10-ROCC11	ROCC7-ROCC8	fast	52.3415	146.835	38.55	46.4047	77.3705
ROCC10-ROCC11	ROCC8-ROCC9	fast	77.8796	78.716	37.1199	34.5174	100.3
ROCC10-ROCC11	ROCC9-ROCC10	fast	76.1052	93.9581	43.8918	47.048	166.841
ROCC11-ROCC12	ROCC1-ROCC2	fast	60.5389	66.3737	26.1029	28.2667	41.2347
ROCC11-ROCC12	ROCC10-ROCC11	fast	404.047	609.766	313.364	266.055	342.736
ROCC11-ROCC12	ROCC2-ROCC3	fast	132.547	72.1861	47.4625	53.7847	76.4532
ROCC11-ROCC12	ROCC3-ROCC4	fast	129.974	120.187	66.61	56.4539	80.6552
ROCC11-ROCC12	ROCC4-ROCC5	fast	36.9152	57.3028	26.0134	23.5966	67.9004
ROCC11-ROCC12	ROCC5-ROCC6	fast	73.9983	70.4749	83.5769	30.02	54.2832
ROCC11-ROCC12	ROCC6-ROCC7	fast	88.0443	106.588	41.7712	58.575	70.3483
ROCC11-ROCC12	ROCC7-ROCC8	fast	42.2957	57.4013	29.2317	43.6885	87.3303
ROCC11-ROCC12	ROCC8-ROCC9	fast	48.3769	62.6233	40.1597	38.6822	43.6971
ROCC11-ROCC12	ROCC9-ROCC10	fast	72.7253	66.0147	43.7387	41.7	61.2521
ROCC2-ROCC3	ROCC1-ROCC2	fast	43.8962	110.294	64.3623	58.3843	105.777
ROCC2-ROCC3	ROCC10-ROCC11	fast	26.8741	47.5943	17.0604	20.3516	34.3146
ROCC2-ROCC3	ROCC11-ROCC12	fast	89.7837	57.5827	31.3096	33.7362	51.8129
ROCC2-ROCC3	ROCC3-ROCC4	fast	55.9069	91.7757	41.3524	55.8983	54.519
ROCC2-ROCC3	ROCC4-ROCC5	fast	29.0818	54.6974	37.0516	23.6007	39.0861
ROCC2-ROCC3	ROCC5-ROCC6	fast	54.3396	51.4386	32.9804	35.9928	79.4758
ROCC2-ROCC3	ROCC6-ROCC7	fast	63.4526	83.766	30.9889	38.4936	44.8343
ROCC2-ROCC3	ROCC7-ROCC8	fast	40.036	47.3541	34.3794	25.5018	32.9428
ROCC2-ROCC3	ROCC8-ROCC9	fast	50.239	48.4236	30.1853	32.8869	41.7839
ROCC2-ROCC3	ROCC9-ROCC10	fast	84.4563	64.1594	38.2355	32.1814	48.2642
ROCC3-ROCC4	ROCC1-ROCC2	fast	34.7807	102.76	22.9597	40.8659	60.1158
ROCC3-ROCC4	ROCC10-ROCC11	fast	36.9188	62.4636	27.7131	20.8996	31.8519
ROCC3-ROCC4	ROCC11-ROCC12	fast	90.5088	90.0038	45.0637	38.0905	70.0832
ROCC3-ROCC4	ROCC2-ROCC3	fast	57.2652	94.6318	41.6974	59.1923	59.1528
ROCC3-ROCC4	ROCC4-ROCC5	fast	63.5437	117.255	62.6054	42.8683	63.1536
ROCC3-ROCC4	ROCC5-ROCC6	fast	55.9172	62.598	38.9716	37.3008	55.1551
ROCC3-ROCC4	ROCC6-ROCC7	fast	80.992	153.677	41.9167	37.46	50.5988
ROCC3-ROCC4	ROCC7-ROCC8	fast	58.4102	70.4448	58.2685	37.4053	46.8835
ROCC3-ROCC4	ROCC8-ROCC9	fast	50.121	51.3262	33.4108	26.491	70.8279
ROCC3-ROCC4	ROCC9-ROCC10	fast	71.2748	43.6234	39.7726	35.9047	81.8856
ROCC4-ROCC5	ROCC1-ROCC2	fast	22.7662	41.2361	28.5084	24.2892	55.4469
ROCC4-ROCC5	ROCC10-ROCC11	fast	52.7468	43.3628	32.6495	33.6989	58.4568
ROCC4-ROCC5	ROCC11-ROCC12	fast	31.7552	55.8996	23.2702	22.5525	74.0476
ROCC4-ROCC5	ROCC2-ROCC3	fast	40.7587	52.8833	44.6498	26.2239	42.8703
ROCC4-ROCC5	ROCC3-ROCC4	fast	73.3576	106.406	66.7028	39.8756	64.4414
ROCC4-ROCC5	ROCC5-ROCC6	fast	112.076	201.146	76.7524	62.3348	138.465
ROCC4-ROCC5	ROCC6-ROCC7	fast	90.942	93.126	68.1679	50.8166	69.6788
ROCC4-ROCC5	ROCC7-ROCC8	fast	37.5936	43.5655	44.4103	21.8102	59.1076
ROCC4-ROCC5	ROCC8-ROCC9	fast	26.4615	26.2168	35.6061	17.9122	61.8478
ROCC4-ROCC5	ROCC9-ROCC10	fast	33.3717	64.5652	34.0882	21.1632	61.3929
ROCC5-ROCC6	ROCC1-ROCC2	fast	31.9919	36.7646	32.8043	24.1128	32.6776
ROCC5-ROCC6	ROCC10-ROCC11	fast	57.5763	98.5261	33.9257	35.4749	51.5537
ROCC5-ROCC6	ROCC11-ROCC12	fast	58.5519	63.7058	45.6378	27.4448	51.1575
ROCC5-ROCC6	ROCC2-ROCC3	fast	86.4605	57.7299	43.3552	53.3178	79.4753
ROCC5-ROCC6	ROCC3-ROCC4	fast	83.9676	70.4648	49.5871	52.8128	65.0297
ROCC5-ROCC6	ROCC4-ROCC5	fast	132.376	161.201	72.8157	62.9944	120.47
ROCC5-ROCC6	ROCC6-ROCC7	fast	206.228	247.126	85.6277	105.469	107.156
ROCC5-ROCC6	ROCC7-ROCC8	fast	51.2022	50.0015	34.4519	34.7735	47.2072
ROCC5-ROCC6	ROCC8-ROCC9	fast	40.9038	45.8451	24.728	24.0088	40.2559
ROCC5-ROCC6	ROCC9-ROCC10	fast	44.1699	40.9174	34.402	28.4812	53.3358
ROCC6-ROCC7	ROCC1-ROCC2	fast	31.9213	92.3154	23.4831	27.0802	38.6714
ROCC6-ROCC7	ROCC10-ROCC11	fast	83.4373	84.2683	46.4629	48.0666	97.4033
ROCC6-ROCC7	ROCC11-ROCC12	fast	95.0044	77.2287	42.7878	53.0388	71.0626
ROCC6-ROCC7	ROCC2-ROCC3	fast	94.7315	82.1785	40.8886	48.4368	58.27
ROCC6-ROCC7	ROCC3-ROCC4	fast	107.068	125.397	52.7577	49.4641	58.1868
ROCC6-ROCC7	ROCC4-ROCC5	fast	91.3063	86.7612	60.2749	50.6898	60.3111
ROCC6-ROCC7	ROCC5-ROCC6	fast	227.304	315.615	81.6934	112.053	104.507
ROCC6-ROCC7	ROCC7-ROCC8	fast	76.607	131.996	54.6659	53.2079	79.0411
ROCC6-ROCC7	ROCC8-ROCC9	fast	47.833	63.6326	40	33.6281	49.4924
ROCC6-ROCC7	ROCC9-ROCC10	fast	60.7707	77.3179	36.566	41.4057	56.5284
ROCC7-ROCC8	ROCC1-ROCC2	fast	32.2631	70.9094	24.8286	30.6078	47.1076
ROCC7-ROCC8	ROCC10-ROCC11	fast	65.2156	116.442	36.756	51.275	75.9416
ROCC7-ROCC8	ROCC11-ROCC12	fast	46.3404	58.5614	33.681	44.0382	84.2011
ROCC7-ROCC8	ROCC2-ROCC3	fast	50.5089	56.0483	38.6745	29.5425	42.6991
ROCC7-ROCC8	ROCC3-ROCC4	fast	69.2502	81.8345	69.9619	48.0433	55.7839
ROCC7-ROCC8	ROCC4-ROCC5	fast	43.6204	44.2782	43.8777	23.2657	61.6107
ROCC7-ROCC8	ROCC5-ROCC6	fast	63.0747	53.4262	39.6718	34.596	49.2201
ROCC7-ROCC8	ROCC6-ROCC7	fast	92.0874	170.801	55.4728	65.1702	86.6602
ROCC7-ROCC8	ROCC8-ROCC9	fast	62.4859	65.4769	48.2776	44.0168	72.8828
ROCC7-ROCC8	ROCC9-ROCC10	fast	83.5076	117.223	45.2277	35.6568	69.4882
ROCC8-ROCC9	ROCC1-ROCC2	fast	26.9782	45.2406	18.9458	22.6915	29.5219
ROCC8-ROCC9	ROCC10-ROCC11	fast	92.9514	68.9232	35.7581	36.1514	89.34
ROCC8-ROCC9	ROCC11-ROCC12	fast	38.9236	52.3131	38.0465	34.7801	38.933
ROCC8-ROCC9	ROCC2-ROCC3	fast	67.1225	58.4225	38.3187	42.4606	51.9646
ROCC8-ROCC9	ROCC3-ROCC4	fast	66.2396	60.6126	43.536	37.2473	69.553
ROCC8-ROCC9	ROCC4-ROCC5	fast	25.4858	25.3208	32.1977	18.2139	50.9468
ROCC8-ROCC9	ROCC5-ROCC6	fast	42.7206	41.4036	25.3017	24.4464	40.0598
ROCC8-ROCC9	ROCC6-ROCC7	fast	46.0864	59.0063	41.9737	37.5522	54.6133
ROCC8-ROCC9	ROCC7-ROCC8	fast	59.5417	59.3631	45.6215	42.246	73.0405
ROCC8-ROCC9	ROCC9-ROCC10	fast	64.1295	66.7482	38.4089	42.4216	85.2998
ROCC9-ROCC10	ROCC1-ROCC2	fast	35.3346	71.412	20.5613	26.4648	40.716
ROCC9-ROCC10	ROCC10-ROCC11	fast	110.911	98.1562	52.8967	51.1734	113.627
ROCC9-ROCC10	ROCC11-ROCC12	fast	71.6608	69.4896	47.3107	38.4317	54.7459
ROCC9-ROCC10	ROCC2-ROCC3	fast	118.504	75.508	53.2493	47.4526	68.6283
ROCC9-ROCC10	ROCC3-ROCC4	fast	103.235	53.8407	56.2658	50.0266	94.0926
ROCC9-ROCC10	ROCC4-ROCC5	fast	35.9561	65.6931	35.123	20.7242	63.2446
ROCC9-ROCC10	ROCC5-ROCC6	fast	49.9208	44.0531	53.2107	25.1425	51.6038
ROCC9-ROCC10	ROCC6-ROCC7	fast	67.8467	83.7837	37.6983	49.2048	53.1465
ROCC9-ROCC10	ROCC7-ROCC8	fast	82.5046	107.771	45.9883	34.6566	72.1092
ROCC9-ROCC10	ROCC8-ROCC9	fast	72.5703	82.035	44.9158	48.8839	142.476

### Sheet: P7
Chan_send	Chan_resv	Band	Baseline_GC	AN_1mA_Stim_GC	AN_2mA_Stim_GC	CM_1mA_Stim_GC	CM_2mA_Stim_GC
LAT1-LAT2	LAT2-LAT3	slow	123.67	74.1857	122.784	80.4923	62.276
LAT1-LAT2	LAT3-LAT4	slow	89.4736	86.7348	94.518	70.6989	55.5485
LAT1-LAT2	LAT4-LAT5	slow	61.5018	84.1428	83.134	91.7019	84.4827
LAT1-LAT2	LAT5-LAT6	slow	64.2813	76.6457	79.1448	74.1527	64.3808
LAT1-LAT2	LAT6-LAT7	slow	86.4691	68.6855	62.6364	78.8256	53.0631
LAT1-LAT2	LAT7-LAT8	slow	77.5201	88.2962	80.5994	74.7008	49.5638
LAT1-LAT2	LPT1-LPT2	slow	83.3	62.0982	73.7008	73.9378	52.8677
LAT1-LAT2	LPT2-LPT3	slow	72.917	69.6858	67.2854	68.321	58.276
LAT1-LAT2	LPT3-LPT4	slow	102.566	64.8751	67.8395	75.4757	68.8497
LAT1-LAT2	LPT4-LPT5	slow	80.7286	80.2997	66.9394	80.1537	58.6765
LAT1-LAT2	LPT5-LPT6	slow	85.4071	80.3582	85.2869	84.4092	65.3218
LAT1-LAT2	LPT6-LPT7	slow	79.4145	83.5099	80.4628	66.0109	71.3016
LAT1-LAT2	LPT7-LPT8	slow	78.5148	63.3016	72.7126	62.0012	69.3242
LAT2-LAT3	LAT1-LAT2	slow	121.965	79.5789	131.47	74.6347	66.6382
LAT2-LAT3	LAT3-LAT4	slow	101.135	85.5896	153.932	103.267	93.8241
LAT2-LAT3	LAT4-LAT5	slow	58.332	53.6495	68.7253	58.4586	75.7441
LAT2-LAT3	LAT5-LAT6	slow	81.8978	58.4936	63.0258	69.9985	69.5288
LAT2-LAT3	LAT6-LAT7	slow	64.0061	66.3153	62.199	74.1395	65.4057
LAT2-LAT3	LAT7-LAT8	slow	107.738	69.6707	106.309	70.2375	82.9067
LAT2-LAT3	LPT1-LPT2	slow	72.0176	68.3489	81.3326	57.7805	59.6931
LAT2-LAT3	LPT2-LPT3	slow	75.7768	60.2101	70.0336	47.3973	76.7668
LAT2-LAT3	LPT3-LPT4	slow	118.957	54.7361	71.2753	64.0966	71.5492
LAT2-LAT3	LPT4-LPT5	slow	104.118	71.5486	68.5117	63.6467	58.6052
LAT2-LAT3	LPT5-LPT6	slow	74.5672	80.0219	72.5836	80.5216	91.1825
LAT2-LAT3	LPT6-LPT7	slow	63.9562	50.9974	73.3325	65.221	58.0483
LAT2-LAT3	LPT7-LPT8	slow	63.4043	75.2318	72.7901	68.9027	69.2717
LAT3-LAT4	LAT1-LAT2	slow	83.5988	79.6646	83.1355	71.9153	59.2555
LAT3-LAT4	LAT2-LAT3	slow	108.91	81.0691	146.382	100.103	85.9136
LAT3-LAT4	LAT4-LAT5	slow	61.7882	63.15	83.8885	56.8057	63.5858
LAT3-LAT4	LAT5-LAT6	slow	78.7522	61.263	94.7742	74.6999	72.8653
LAT3-LAT4	LAT6-LAT7	slow	74.0433	79.3814	77.625	64.5114	66.0678
LAT3-LAT4	LAT7-LAT8	slow	72.2943	80.9949	97.1415	70.0992	75.4452
LAT3-LAT4	LPT1-LPT2	slow	71.8608	62.6529	62.0086	71.3971	60.5794
LAT3-LAT4	LPT2-LPT3	slow	54.4658	73.1277	62.7247	48.0689	53.9693
LAT3-LAT4	LPT3-LPT4	slow	91.5524	58.2033	71.738	57.1083	61.7617
LAT3-LAT4	LPT4-LPT5	slow	89.6925	61.0586	73.3662	74.717	61.598
LAT3-LAT4	LPT5-LPT6	slow	70.4782	69.5201	81.5498	76.2096	72.0913
LAT3-LAT4	LPT6-LPT7	slow	103.483	67.0124	74.6417	74.2963	68.0084
LAT3-LAT4	LPT7-LPT8	slow	83.1962	60.4152	91.82	85.9045	57.9456
LAT4-LAT5	LAT1-LAT2	slow	57.2608	84.5293	74.6066	86.6041	91.681
LAT4-LAT5	LAT2-LAT3	slow	59.733	51.9363	75.3362	60.3299	73.3702
LAT4-LAT5	LAT3-LAT4	slow	68.4357	71.1188	83.6854	59.7324	64.6063
LAT4-LAT5	LAT5-LAT6	slow	69.3463	74.3487	69.6573	63.4826	57.2314
LAT4-LAT5	LAT6-LAT7	slow	50.5701	73.5621	67.1914	73.9526	57.919
LAT4-LAT5	LAT7-LAT8	slow	65.9021	75.7968	62.6595	75.1798	81.5637
LAT4-LAT5	LPT1-LPT2	slow	78.4762	72.2938	64.3699	53.2089	67.7493
LAT4-LAT5	LPT2-LPT3	slow	77.8919	58.2675	62.9421	53.6396	53.45
LAT4-LAT5	LPT3-LPT4	slow	51.7432	66.4336	56.9098	62.6407	70.9343
LAT4-LAT5	LPT4-LPT5	slow	56.8739	66.2826	51.7247	78.5589	71.4143
LAT4-LAT5	LPT5-LPT6	slow	64.0087	63.3616	56.4284	78.8228	74.6629
LAT4-LAT5	LPT6-LPT7	slow	60.1235	65.373	62.6379	49.6166	58.854
LAT4-LAT5	LPT7-LPT8	slow	58.9928	80.9336	73.9965	65.203	57.7264
LAT5-LAT6	LAT1-LAT2	slow	60.3783	70.7582	70.4599	63.0862	59.7494
LAT5-LAT6	LAT2-LAT3	slow	91.9277	64.2346	68.7664	64.9221	75.6508
LAT5-LAT6	LAT3-LAT4	slow	84.8378	62.7522	88.0458	79.3926	71.6152
LAT5-LAT6	LAT4-LAT5	slow	70.6535	70.694	65.5926	64.0923	58.1016
LAT5-LAT6	LAT6-LAT7	slow	79.5098	76.2872	85.224	73.7535	71.5352
LAT5-LAT6	LAT7-LAT8	slow	109.253	102.76	73.5629	81.0881	69.7509
LAT5-LAT6	LPT1-LPT2	slow	91.1369	65.5629	55.7081	53.9874	66.3582
LAT5-LAT6	LPT2-LPT3	slow	71.6184	69.8754	56.7425	55.7874	45.3261
LAT5-LAT6	LPT3-LPT4	slow	69.4902	64.2417	46.4196	64.7891	63.5214
LAT5-LAT6	LPT4-LPT5	slow	83.3489	65.496	62.1642	74.8107	65.8454
LAT5-LAT6	LPT5-LPT6	slow	114.422	73.3732	73.0954	62.4618	70.0338
LAT5-LAT6	LPT6-LPT7	slow	105.607	72.6339	93.4616	65.4364	57.0435
LAT5-LAT6	LPT7-LPT8	slow	87.6632	77.4607	67.3169	69.2086	67.3665
LAT6-LAT7	LAT1-LAT2	slow	78.595	65.0515	62.2542	69.6604	47.0035
LAT6-LAT7	LAT2-LAT3	slow	59.9649	63.9912	57.0873	76.9004	61.8275
LAT6-LAT7	LAT3-LAT4	slow	73.1271	86.0643	68.0712	60.139	70.6313
LAT6-LAT7	LAT4-LAT5	slow	51.3975	68.2509	54.9644	68.6282	51.9686
LAT6-LAT7	LAT5-LAT6	slow	74.848	71.0243	76.5898	65.8498	66.9452
LAT6-LAT7	LAT7-LAT8	slow	81.9183	89.0057	47.5962	83.0163	71.4405
LAT6-LAT7	LPT1-LPT2	slow	77.7765	70.3062	58.0676	71.0941	50.9608
LAT6-LAT7	LPT2-LPT3	slow	61.7347	59.7934	49.9817	71.675	47.3315
LAT6-LAT7	LPT3-LPT4	slow	79.4827	102.699	54.0501	61.0898	66.0476
LAT6-LAT7	LPT4-LPT5	slow	113.849	65.942	75.223	87.2345	60.0033
LAT6-LAT7	LPT5-LPT6	slow	69.844	81.4411	83.84	85.7762	54.5307
LAT6-LAT7	LPT6-LPT7	slow	65.1961	78.8508	82.908	88.365	74.2463
LAT6-LAT7	LPT7-LPT8	slow	86.355	74.8529	67.5067	77.4616	70.3645
LAT7-LAT8	LAT1-LAT2	slow	80.7345	81.8404	85.5407	73.4916	52.496
LAT7-LAT8	LAT2-LAT3	slow	100.021	60.3725	87.7491	69.428	90.7256
LAT7-LAT8	LAT3-LAT4	slow	111.772	79.8448	89.4154	79.6663	84.2814
LAT7-LAT8	LAT4-LAT5	slow	79.1531	84.8508	66.6487	73.8501	77.6181
LAT7-LAT8	LAT5-LAT6	slow	117.709	99.5453	75.8412	79.5042	84.0345
LAT7-LAT8	LAT6-LAT7	slow	100.986	102.282	55.4629	83.384	75.2064
LAT7-LAT8	LPT1-LPT2	slow	92.2467	75.1317	71.8793	56.9902	57.4755
LAT7-LAT8	LPT2-LPT3	slow	62.4324	82.8762	72.241	44.4254	67.117
LAT7-LAT8	LPT3-LPT4	slow	69.7314	59.6406	59.1847	69.2608	68.8515
LAT7-LAT8	LPT4-LPT5	slow	105.481	88.4752	69.5098	83.2553	61.7196
LAT7-LAT8	LPT5-LPT6	slow	68.5262	87.6413	76.9587	84.4865	84.0455
LAT7-LAT8	LPT6-LPT7	slow	83.0984	100.756	79.7489	101.125	99.405
LAT7-LAT8	LPT7-LPT8	slow	113.144	78.7082	81.2403	85.6726	63.0831
LPT1-LPT2	LAT1-LAT2	slow	80.9877	62.5411	63.8856	62.4111	49.8701
LPT1-LPT2	LAT2-LAT3	slow	66.5998	59.4057	68.3549	56.9398	53.0816
LPT1-LPT2	LAT3-LAT4	slow	59.9935	60.5141	53.9574	58.4211	59.9033
LPT1-LPT2	LAT4-LAT5	slow	64.9525	63.2711	54.5847	49.7008	62.0847
LPT1-LPT2	LAT5-LAT6	slow	75.3751	58.5059	53.1166	49.9005	58.0638
LPT1-LPT2	LAT6-LAT7	slow	74.496	65.9338	53.4411	64.8379	55.0212
LPT1-LPT2	LAT7-LAT8	slow	71.0994	67.5676	62.4771	53.9399	57.3677
LPT1-LPT2	LPT2-LPT3	slow	55.4391	65.5157	102.583	51.5118	66.0324
LPT1-LPT2	LPT3-LPT4	slow	101.197	69.918	123.428	74.9152	67.0945
LPT1-LPT2	LPT4-LPT5	slow	90.8115	76.7778	97.6814	66.4807	52.8142
LPT1-LPT2	LPT5-LPT6	slow	61.818	58.4409	58.7665	76.8266	78.3253
LPT1-LPT2	LPT6-LPT7	slow	77.7724	62.148	61.9223	58.1814	70.2151
LPT1-LPT2	LPT7-LPT8	slow	71.9951	69.7064	53.5932	66.3862	57.7922
LPT2-LPT3	LAT1-LAT2	slow	76.4804	60.1857	59.2065	66.9295	53.9714
LPT2-LPT3	LAT2-LAT3	slow	69.5968	55.1873	65.2037	50.8635	62.1162
LPT2-LPT3	LAT3-LAT4	slow	55.51	66.2825	57.6699	50.734	55.9105
LPT2-LPT3	LAT4-LAT5	slow	78.462	53.7112	59.5456	53.9736	52.2867
LPT2-LPT3	LAT5-LAT6	slow	70.3743	66.0818	54.1091	51.3857	45.7257
LPT2-LPT3	LAT6-LAT7	slow	60.8115	57.8545	48.9797	72.2935	51.0767
LPT2-LPT3	LAT7-LAT8	slow	55.9115	72.2258	59.4448	45.7191	73.0586
LPT2-LPT3	LPT1-LPT2	slow	60.5283	70.855	103.686	55.5254	66.4678
LPT2-LPT3	LPT3-LPT4	slow	100.028	70.0085	77.2525	63.6247	65.2223
LPT2-LPT3	LPT4-LPT5	slow	82.0838	74.7485	76.4017	66.4363	51.8671
LPT2-LPT3	LPT5-LPT6	slow	65.3425	61.3484	55.9569	77.2059	61.1983
LPT2-LPT3	LPT6-LPT7	slow	61.8893	62.525	54.3911	60.9804	59.229
LPT2-LPT3	LPT7-LPT8	slow	65.2072	60.0486	42.507	89.3001	59.3215
LPT3-LPT4	LAT1-LAT2	slow	86.1869	59.9868	56.7297	69.7489	67.2812
LPT3-LPT4	LAT2-LAT3	slow	99.8797	50.314	63.6295	64.7901	69.3977
LPT3-LPT4	LAT3-LAT4	slow	98.897	59.4856	61.2631	54.2052	62.6925
LPT3-LPT4	LAT4-LAT5	slow	49.5771	65.2813	49.4623	58.2403	76.4529
LPT3-LPT4	LAT5-LAT6	slow	63.3166	69.094	42.8617	63.6853	65.4265
LPT3-LPT4	LAT6-LAT7	slow	70.8228	80.5195	52.485	62.8281	68.1109
LPT3-LPT4	LAT7-LAT8	slow	68.7398	53.208	52.2412	66.6951	67.8985
LPT3-LPT4	LPT1-LPT2	slow	91.4098	73.2438	128.271	73.5798	67.899
LPT3-LPT4	LPT2-LPT3	slow	100.698	69.7561	77.8567	62.0717	65.2844
LPT3-LPT4	LPT4-LPT5	slow	83.6269	64.6388	69.0011	72.0837	64.949
LPT3-LPT4	LPT5-LPT6	slow	69.6259	65.0822	72.5306	58.4833	57.9167
LPT3-LPT4	LPT6-LPT7	slow	54.821	64.4621	97.7672	60.7559	70.3034
LPT3-LPT4	LPT7-LPT8	slow	66.6	68.8948	38.9304	55.6201	88.5165
LPT4-LPT5	LAT1-LAT2	slow	76.5296	85.5553	64.3807	71.9045	60.2279
LPT4-LPT5	LAT2-LAT3	slow	75.3767	66.3078	59.7294	61.9767	57.9994
LPT4-LPT5	LAT3-LAT4	slow	87.742	66.3643	67.2563	69.9782	62.122
LPT4-LPT5	LAT4-LAT5	slow	53.2636	61.6462	48.7356	66.7371	68.5959
LPT4-LPT5	LAT5-LAT6	slow	70.0164	64.5442	57.6824	70.0139	62.7574
LPT4-LPT5	LAT6-LAT7	slow	90.0513	68.4629	74.5702	74.9595	64.4404
LPT4-LPT5	LAT7-LAT8	slow	62.5147	78.4337	62.913	69.9812	56.9665
LPT4-LPT5	LPT1-LPT2	slow	87.1221	79.8247	112.936	69.3731	62.1883
LPT4-LPT5	LPT2-LPT3	slow	92.0213	83.3467	89.7796	61.101	56.3074
LPT4-LPT5	LPT3-LPT4	slow	84.1365	76.895	77.2611	68.9602	71.7448
LPT4-LPT5	LPT5-LPT6	slow	69.4062	69.1565	70.6242	76.305	63.8715
LPT4-LPT5	LPT6-LPT7	slow	71.0669	73.5019	77.5849	69.5214	77.3167
LPT4-LPT5	LPT7-LPT8	slow	65.1871	69.9493	73.049	64.4797	85.821
LPT5-LPT6	LAT1-LAT2	slow	74.5724	69.9308	79.0169	80.0348	63.7038
LPT5-LPT6	LAT2-LAT3	slow	69.8951	82.5971	69.7677	76.7117	86.1848
LPT5-LPT6	LAT3-LAT4	slow	72.8351	74.7543	81.7511	79.3421	70.2157
LPT5-LPT6	LAT4-LAT5	slow	65.1753	59.3776	55.4677	79.3403	87.9844
LPT5-LPT6	LAT5-LAT6	slow	76.5283	76.3582	70.3605	65.2113	71.4603
LPT5-LPT6	LAT6-LAT7	slow	79.1231	77.1362	81.1981	78.9361	59.9591
LPT5-LPT6	LAT7-LAT8	slow	57.3584	77.5857	65.3116	76.6094	79.9995
LPT5-LPT6	LPT1-LPT2	slow	66.0427	62.146	68.0952	82.4565	83.2866
LPT5-LPT6	LPT2-LPT3	slow	71.4259	60.7508	65.752	79.5512	69.0638
LPT5-LPT6	LPT3-LPT4	slow	76.5873	64.6768	72.2853	63.9748	58.6421
LPT5-LPT6	LPT4-LPT5	slow	72.3772	74.5819	71.6635	76.392	107.694
LPT5-LPT6	LPT6-LPT7	slow	77.028	69.0575	84.978	73.7903	81.0645
LPT5-LPT6	LPT7-LPT8	slow	87.6525	87.893	120.269	85.6925	96.0084
LPT6-LPT7	LAT1-LAT2	slow	72.1318	79.8127	67.5122	63.3916	71.8653
LPT6-LPT7	LAT2-LAT3	slow	60.5372	49.0097	73.5367	68.3607	53.8598
LPT6-LPT7	LAT3-LAT4	slow	73.0461	68.4653	75.8915	71.4865	68.6522
LPT6-LPT7	LAT4-LAT5	slow	66.004	63.4227	61.3023	53.5621	55.5735
LPT6-LPT7	LAT5-LAT6	slow	91.0333	75.5822	92.1927	76.0294	60.155
LPT6-LPT7	LAT6-LAT7	slow	67.1824	77.7945	87.335	73.1522	88.28
LPT6-LPT7	LAT7-LAT8	slow	73.7535	90.8203	81.7122	115.679	85.9296
LPT6-LPT7	LPT1-LPT2	slow	92.4008	64.1485	58.5463	58.7175	67.9664
LPT6-LPT7	LPT2-LPT3	slow	66.3583	63.9611	63.6379	58.8408	57.4469
LPT6-LPT7	LPT3-LPT4	slow	57.3729	73.4703	77.1747	69.0423	67.3105
LPT6-LPT7	LPT4-LPT5	slow	75.4868	68.3421	81.3631	69.7456	72.4508
LPT6-LPT7	LPT5-LPT6	slow	73.3671	75.2176	91.6913	76.2421	84.661
LPT6-LPT7	LPT7-LPT8	slow	79.0208	83.5992	82.4748	94.3986	94.4893
LPT7-LPT8	LAT1-LAT2	slow	82.8929	65.3047	70.4174	68.3887	74.3497
LPT7-LPT8	LAT2-LAT3	slow	63.5184	70.5645	71.6964	73.7489	66.6801
LPT7-LPT8	LAT3-LAT4	slow	83.3036	73.5169	85.3778	95.2444	68.367
LPT7-LPT8	LAT4-LAT5	slow	56.2171	86.2583	102.097	66.6959	60.1094
LPT7-LPT8	LAT5-LAT6	slow	86.3381	84.4223	93.0977	76.6442	67.3853
LPT7-LPT8	LAT6-LAT7	slow	101.087	85.3713	74.3207	69.6942	80.6202
LPT7-LPT8	LAT7-LAT8	slow	97.3705	81.7684	77.0718	80.907	65.2414
LPT7-LPT8	LPT1-LPT2	slow	85.005	82.284	62.1093	75.4722	57.8851
LPT7-LPT8	LPT2-LPT3	slow	79.5452	67.4442	43.519	78.7944	57.7621
LPT7-LPT8	LPT3-LPT4	slow	72.5152	78.0339	47.3061	68.9716	91.2263
LPT7-LPT8	LPT4-LPT5	slow	66.8032	73.7535	72.8893	73.3644	92.3014
LPT7-LPT8	LPT5-LPT6	slow	91.9143	94.9097	105.004	91.355	102.869
LPT7-LPT8	LPT6-LPT7	slow	77.4399	99.162	83.6459	95.9858	96.6946
RAC1-RAC2	RAC2-RAC3	slow	106.293	94.6256	169.338	93.1881	124.079
RAC1-RAC2	RAC3-RAC4	slow	76.0482	72.9997	90.785	63.8172	77.1992
RAC1-RAC2	RAC4-RAC5	slow	116.856	78.0263	96.4453	66.6072	79.7196
RAC1-RAC2	RAC5-RAC6	slow	102.653	96.1414	126.391	93.5013	72.775
RAC1-RAC2	RAC6-RAC7	slow	62.8821	63.4882	73.6099	58.4057	87.1184
RAC1-RAC2	RAC7-RAC8	slow	58.7752	68.3338	70.9262	60.6031	58.5876
RAC1-RAC2	RAC8-RAC9	slow	63.2594	56.1751	71.0277	55.8944	72.8558
RAC1-RAC2	RAC9-RAC10	slow	65.1182	70.2553	52.8815	49.062	77.7361
RAC1-RAC2	RAT1-RAT2	slow	68.004	71.7425	65.0671	66.2996	56.8558
RAC1-RAC2	RAT2-RAT3	slow	68.1431	72.5654	58.9753	58.2614	64.1392
RAC1-RAC2	RAT3-RAT4	slow	77.484	85.8449	63.1439	63.6502	54.4249
RAC1-RAC2	RAT4-RAT5	slow	78.8273	72.5744	81.1854	94.0716	78.1784
RAC1-RAC2	RAT5-RAT6	slow	58.2549	88.2448	69.4906	73.8731	62.1522
RAC1-RAC2	RAT6-RAT7	slow	33.9589	29.6029	25.1257	29.5293	22.3019
RAC1-RAC2	RAT7-RAT8	slow	31.5168	28.9645	27.3399	27.8914	29.52
RAC1-RAC2	RI1-RI2	slow	101.26	94.1081	79.2877	79.1234	92.9352
RAC1-RAC2	RI10-RI11	slow	64.4648	61.8671	58.8006	71.1341	69.66
RAC1-RAC2	RI11-RI12	slow	67.6716	58.2868	69.1163	48.7152	57.4728
RAC1-RAC2	RI2-RI3	slow	81.6648	78.4173	66.4475	99.0348	89.1402
RAC1-RAC2	RI3-RI4	slow	86.4512	75.9867	79.4189	75.7402	75.8425
RAC1-RAC2	RI4-RI5	slow	41.049	65.5969	54.7278	59.3358	60.6995
RAC1-RAC2	RI5-RI6	slow	94.555	97.5661	98.5868	71.2427	94.9343
RAC1-RAC2	RI6-RI7	slow	71.6775	70.2234	67.0551	58.4473	55.321
RAC1-RAC2	RI7-RI8	slow	73.7483	62.8896	60.9528	57.4827	70.3175
RAC1-RAC2	RI8-RI9	slow	52.5418	62.2397	88.0881	57.5445	59.2786
RAC1-RAC2	RI9-RI10	slow	47.8835	60.4751	62.6248	61.8456	68.164
RAC1-RAC2	ROF1-ROF2	slow	83.6912	84.7853	87.9336	83.0369	85.2679
RAC1-RAC2	ROF2-ROF3	slow	72.133	72.7493	95.2582	78.079	98.586
RAC1-RAC2	ROF3-ROF4	slow	41.9227	54.2971	53.0697	67.0404	50.8871
RAC1-RAC2	ROF4-ROF5	slow	74.3792	88.5712	53.6274	61.5322	65.7484
RAC1-RAC2	ROF5-ROF6	slow	75.7426	75.2912	61.0505	55.7692	49.6002
RAC1-RAC2	ROF6-ROF7	slow	49.2178	63.6059	57.7377	62.1846	53.3121
RAC1-RAC2	ROF7-ROF8	slow	63.034	45.1507	55.4684	69.3168	65.589
RAC1-RAC2	ROF8-ROF9	slow	54.1477	52.434	58.9969	51.9045	72.3479
RAC1-RAC2	ROF9-ROF10	slow	65.5566	49.114	61.4487	59.0158	55.0871
RAC1-RAC2	RPT1-RPT2	slow	61.1361	54.3045	58.5014	54.2982	38.5032
RAC1-RAC2	RPT2-RPT3	slow	52.4409	57.2027	53.7778	65.0901	42.1227
RAC1-RAC2	RPT3-RPT4	slow	82.6656	72.0488	52.5863	86.888	80.4568
RAC1-RAC2	RPT4-RPT5	slow	76.876	84.3925	60.2724	64.0249	70.9691
RAC1-RAC2	RPT5-RPT6	slow	68.3665	69.8071	58.6072	63.4445	62.479
RAC1-RAC2	RPT6-RPT7	slow	72.9586	61.9935	59.8002	58.0409	43.7604
RAC1-RAC2	RPT7-RPT8	slow	56.8405	60.5322	69.2011	62.7233	44.2558
RAC2-RAC3	RAC1-RAC2	slow	104.311	92.7372	137.149	89.899	119.829
RAC2-RAC3	RAC3-RAC4	slow	112.645	109.512	104.475	105.413	76.9573
RAC2-RAC3	RAC4-RAC5	slow	96.1697	63.411	71.6098	63.0791	57.4617
RAC2-RAC3	RAC5-RAC6	slow	60.1925	73.4888	75.9252	55.0253	56.4748
RAC2-RAC3	RAC6-RAC7	slow	116.263	95.1277	60.5186	72.7601	69.7446
RAC2-RAC3	RAC7-RAC8	slow	83.2354	79.7365	55.8975	69.3469	60.6011
RAC2-RAC3	RAC8-RAC9	slow	69.5342	75.215	62.8232	57.9532	59.8085
RAC2-RAC3	RAC9-RAC10	slow	79.1542	79.6784	70.552	68.1399	72.9688
RAC2-RAC3	RAT1-RAT2	slow	44.8283	72.3414	60.2557	51.2741	72.5218
RAC2-RAC3	RAT2-RAT3	slow	58.3931	72.6992	56.26	79.1905	61.5673
RAC2-RAC3	RAT3-RAT4	slow	47.3959	79.4422	60.125	71.8681	49.4427
RAC2-RAC3	RAT4-RAT5	slow	45.1042	68.7438	50.3705	66.0196	81.9237
RAC2-RAC3	RAT5-RAT6	slow	49.2692	63.1712	49.1118	54.8905	80.5572
RAC2-RAC3	RAT6-RAT7	slow	20.5571	22.4552	27.5744	22.6018	26.5993
RAC2-RAC3	RAT7-RAT8	slow	32.8724	34.3704	30.6656	26.9867	27.6758
RAC2-RAC3	RI1-RI2	slow	58.1456	72.524	53.387	57.1734	53.3928
RAC2-RAC3	RI10-RI11	slow	57.2031	70.4217	70.4505	55.5348	68.8714
RAC2-RAC3	RI11-RI12	slow	74.4889	60.9395	53.4667	66.0796	56.3599
RAC2-RAC3	RI2-RI3	slow	61.1803	87.4416	59.5833	71.2067	73.2503
RAC2-RAC3	RI3-RI4	slow	80.5839	86.8736	82.9612	76.1065	68.4113
RAC2-RAC3	RI4-RI5	slow	71.2401	78.7534	73.0618	86.0757	75.6849
RAC2-RAC3	RI5-RI6	slow	85.6236	84.8477	90.503	73.4569	58.6311
RAC2-RAC3	RI6-RI7	slow	136.479	128.158	119.411	108.161	81.6872
RAC2-RAC3	RI7-RI8	slow	43.9808	71.6203	61.8949	51.3801	55.7007
RAC2-RAC3	RI8-RI9	slow	81.1374	89.9025	87.824	68.1709	59.9138
RAC2-RAC3	RI9-RI10	slow	59.4959	69.3065	71.2122	75.6731	56.5204
RAC2-RAC3	ROF1-ROF2	slow	84.3749	69.5162	60.2884	60.7365	78.5043
RAC2-RAC3	ROF2-ROF3	slow	71.0887	76.7729	80.3206	68.5636	62.6619
RAC2-RAC3	ROF3-ROF4	slow	58.8466	73.7673	62.4188	64.4947	54.9017
RAC2-RAC3	ROF4-ROF5	slow	76.9935	62.5912	66.5591	56.4309	57.9774
RAC2-RAC3	ROF5-ROF6	slow	52.0283	68.7842	60.7141	52.725	48.719
RAC2-RAC3	ROF6-ROF7	slow	82.6689	90.8801	86.7277	79.7783	62.0791
RAC2-RAC3	ROF7-ROF8	slow	62.8704	54.6906	66.7709	48.2966	53.235
RAC2-RAC3	ROF8-ROF9	slow	53.4702	62.8206	68.4729	62.9099	56.4883
RAC2-RAC3	ROF9-ROF10	slow	72.6797	88.4362	83.0862	74.152	80.1973
RAC2-RAC3	RPT1-RPT2	slow	64.3533	59.1878	61.1673	58.1927	52.302
RAC2-RAC3	RPT2-RPT3	slow	57.7875	49.9126	52.6341	56.6101	45.4103
RAC2-RAC3	RPT3-RPT4	slow	56.9556	59.2127	56.1538	52.547	62.713
RAC2-RAC3	RPT4-RPT5	slow	58.0051	72.7216	58.9034	46.0963	58.7117
RAC2-RAC3	RPT5-RPT6	slow	84.1534	67.8445	56.8675	50.929	58.1305
RAC2-RAC3	RPT6-RPT7	slow	73.5604	55.2793	66.2417	62.289	54.3868
RAC2-RAC3	RPT7-RPT8	slow	73.8551	77.2687	74.4653	55.8076	62.5309
RAC3-RAC4	RAC1-RAC2	slow	72.7123	77.7613	85.8739	62.8229	75.8378
RAC3-RAC4	RAC2-RAC3	slow	120.861	115.09	93.7723	88.5856	73.8527
RAC3-RAC4	RAC4-RAC5	slow	57.0017	60.7738	62.4798	68.2785	58.5455
RAC3-RAC4	RAC5-RAC6	slow	72.9766	79.0472	92.9724	77.5964	64.8198
RAC3-RAC4	RAC6-RAC7	slow	62.8553	71.4848	63.3948	76.9577	56.8522
RAC3-RAC4	RAC7-RAC8	slow	65.6812	63.464	68.6454	59.7436	60.1389
RAC3-RAC4	RAC8-RAC9	slow	63.962	64.8604	67.7687	63.9571	77.0934
RAC3-RAC4	RAC9-RAC10	slow	72.9471	74.4943	81.8726	86.5061	62.8434
RAC3-RAC4	RAT1-RAT2	slow	53.2461	72.8339	60.3252	60.8229	55.5628
RAC3-RAC4	RAT2-RAT3	slow	49.5844	74.9727	46.7891	68.6187	66.2066
RAC3-RAC4	RAT3-RAT4	slow	83.8358	75.5912	62.476	60.5669	69.6229
RAC3-RAC4	RAT4-RAT5	slow	67.0966	74.7459	60.11	62.4213	71.9746
RAC3-RAC4	RAT5-RAT6	slow	58.7658	74.5021	46.2469	54.0357	62.4682
RAC3-RAC4	RAT6-RAT7	slow	27.9771	25.8736	32.372	26.408	23.628
RAC3-RAC4	RAT7-RAT8	slow	37.113	36.0095	29.8869	35.4732	25.0732
RAC3-RAC4	RI1-RI2	slow	66.564	79.072	71.3658	72.4903	60.6416
RAC3-RAC4	RI10-RI11	slow	65.5129	64.9453	70.5802	77.9165	63.3645
RAC3-RAC4	RI11-RI12	slow	69.6601	64.37	76.8001	58.6843	62.5496
RAC3-RAC4	RI2-RI3	slow	67.295	90.1775	73.1822	102.519	62.0669
RAC3-RAC4	RI3-RI4	slow	77.4924	78.923	77.8991	75.7082	52.4668
RAC3-RAC4	RI4-RI5	slow	62.5807	65.8288	68.3632	59.274	42.7802
RAC3-RAC4	RI5-RI6	slow	70.7193	81.0691	92.9783	71.3915	81.7912
RAC3-RAC4	RI6-RI7	slow	87.6665	61.7562	75.2657	74.6539	56.3931
RAC3-RAC4	RI7-RI8	slow	71.6032	87.8512	62.7402	56.0328	60.8148
RAC3-RAC4	RI8-RI9	slow	124.514	114.268	95.2623	126.304	70.0808
RAC3-RAC4	RI9-RI10	slow	56.3776	67.4009	74.8467	68.1582	54.9323
RAC3-RAC4	ROF1-ROF2	slow	61.9971	98.078	64.7065	76.5835	69.3987
RAC3-RAC4	ROF2-ROF3	slow	59.5039	71.0465	69.2668	79.0452	84.9569
RAC3-RAC4	ROF3-ROF4	slow	56.0548	51.4135	61.0363	54.9507	48.3228
RAC3-RAC4	ROF4-ROF5	slow	48.8703	65.9605	59.1369	73.7931	58.7323
RAC3-RAC4	ROF5-ROF6	slow	47.9221	49.4719	63.6856	55.8001	52.2268
RAC3-RAC4	ROF6-ROF7	slow	59.2559	61.3146	55.7789	59.0559	57.7955
RAC3-RAC4	ROF7-ROF8	slow	93.0817	84.6477	56.9101	57.1821	61.4367
RAC3-RAC4	ROF8-ROF9	slow	44.5043	71.6854	60.4427	53.4095	58.1786
RAC3-RAC4	ROF9-ROF10	slow	57.2704	59.6534	54.3538	49.5522	50.389
RAC3-RAC4	RPT1-RPT2	slow	59.8805	63.4595	49.1334	65.3444	41.7783
RAC3-RAC4	RPT2-RPT3	slow	56.5257	52.5366	45.7278	59.3843	49.4714
RAC3-RAC4	RPT3-RPT4	slow	73.1871	102.642	57.9381	66.403	63.6151
RAC3-RAC4	RPT4-RPT5	slow	60.9604	91.8756	56.0631	73.1555	56.1186
RAC3-RAC4	RPT5-RPT6	slow	60.1709	83.5992	50.0111	69.8167	59.8061
RAC3-RAC4	RPT6-RPT7	slow	54.4816	69.7372	62.2474	51.1998	52.2457
RAC3-RAC4	RPT7-RPT8	slow	52.672	53.6379	61.5998	54.2495	50.6013
RAC4-RAC5	RAC1-RAC2	slow	126.44	76.1442	93.194	81.7647	83.9958
RAC4-RAC5	RAC2-RAC3	slow	100.19	67.3896	66.3648	59.5166	55.3591
RAC4-RAC5	RAC3-RAC4	slow	58.6744	60.6083	63.4546	70.6736	59.3482
RAC4-RAC5	RAC5-RAC6	slow	62.5668	61.4507	96.8204	62.5529	65.6016
RAC4-RAC5	RAC6-RAC7	slow	84.2958	63.1679	60.9817	70.1646	65.7469
RAC4-RAC5	RAC7-RAC8	slow	72.951	55.6441	71.9075	69.5221	60.0653
RAC4-RAC5	RAC8-RAC9	slow	82.8916	54.446	82.2722	72.1276	70.882
RAC4-RAC5	RAC9-RAC10	slow	80.987	59.5828	80.9496	68.2463	62.8138
RAC4-RAC5	RAT1-RAT2	slow	79.3558	56.4254	62.9763	56.7853	61.0044
RAC4-RAC5	RAT2-RAT3	slow	47.7431	52.7004	55.3752	59.9841	61.4957
RAC4-RAC5	RAT3-RAT4	slow	54.8048	45.5321	64.4837	53.8394	51.0649
RAC4-RAC5	RAT4-RAT5	slow	53.8451	56.2616	69.5528	62.5042	52.5633
RAC4-RAC5	RAT5-RAT6	slow	57.1972	54.5538	59.2773	47.9416	51.4446
RAC4-RAC5	RAT6-RAT7	slow	24.0926	29.2911	32.8033	25.1863	25.4287
RAC4-RAC5	RAT7-RAT8	slow	25.8177	30.1991	33.6397	36.6902	26.2279
RAC4-RAC5	RI1-RI2	slow	47.8289	51.4811	63.377	77.2435	63.6
RAC4-RAC5	RI10-RI11	slow	51.1844	55.9633	65.502	55.696	66.7288
RAC4-RAC5	RI11-RI12	slow	87.9449	63.6175	69.8986	60.1917	71.0382
RAC4-RAC5	RI2-RI3	slow	73.1971	60.5446	57.042	69.2202	59.7005
RAC4-RAC5	RI3-RI4	slow	73.1739	56.7612	73.6105	66.6174	69.993
RAC4-RAC5	RI4-RI5	slow	54.5204	59.7909	66.9127	46.1972	42.521
RAC4-RAC5	RI5-RI6	slow	87.994	65.236	59.5271	72.0529	67.8597
RAC4-RAC5	RI6-RI7	slow	77.5652	44.8711	59.2316	70.3682	59.5529
RAC4-RAC5	RI7-RI8	slow	50.403	60.5394	70.2894	52.4551	57.1142
RAC4-RAC5	RI8-RI9	slow	83.885	68.9442	66.6966	73.1955	59.5505
RAC4-RAC5	RI9-RI10	slow	66.2339	57.3401	69.5189	62.3612	59.5821
RAC4-RAC5	ROF1-ROF2	slow	62.9896	73.819	55.6588	62.1429	62.7413
RAC4-RAC5	ROF2-ROF3	slow	69.1662	49.8503	64.4136	85.5574	67.6563
RAC4-RAC5	ROF3-ROF4	slow	78.295	47.1577	69.2157	65.1188	57.5741
RAC4-RAC5	ROF4-ROF5	slow	57.2559	66.3081	56.6103	57.0173	69.4056
RAC4-RAC5	ROF5-ROF6	slow	58.7925	52.1046	57.6664	60.1252	68.1487
RAC4-RAC5	ROF6-ROF7	slow	74.3097	68.1059	59.462	68.3851	66.3504
RAC4-RAC5	ROF7-ROF8	slow	73.1891	61.3454	61.1172	59.3065	59.1542
RAC4-RAC5	ROF8-ROF9	slow	53.829	63.3468	67.9201	53.9392	59.1059
RAC4-RAC5	ROF9-ROF10	slow	68.6176	68.7767	68.154	48.0745	62.0615
RAC4-RAC5	RPT1-RPT2	slow	79.029	53.386	46.3545	60.0359	44.6704
RAC4-RAC5	RPT2-RPT3	slow	73.3945	54.4827	39.5438	53.2124	45.0659
RAC4-RAC5	RPT3-RPT4	slow	74.2144	66.3541	56.2686	61.8821	48.0627
RAC4-RAC5	RPT4-RPT5	slow	80.9272	74.8291	67.3051	59.0831	56.2491
RAC4-RAC5	RPT5-RPT6	slow	86.9653	76.862	60.3232	59.4067	49.4476
RAC4-RAC5	RPT6-RPT7	slow	61.7382	65.4626	60.8399	54.9677	51.3419
RAC4-RAC5	RPT7-RPT8	slow	68.4113	48.7089	60.7646	70.1633	54.8207
RAC5-RAC6	RAC1-RAC2	slow	111.643	106.513	121.914	107.611	76.3531
RAC5-RAC6	RAC2-RAC3	slow	64.5964	69.2998	68.6549	56.6611	54.6014
RAC5-RAC6	RAC3-RAC4	slow	81.2624	85.653	91.9875	89.1461	69.3826
RAC5-RAC6	RAC4-RAC5	slow	62.0398	60.6158	88.77	64.6337	64.1154
RAC5-RAC6	RAC6-RAC7	slow	92.7322	119.803	100.125	92.2442	84.0872
RAC5-RAC6	RAC7-RAC8	slow	65.6632	64.2384	56.8974	78.979	57.5959
RAC5-RAC6	RAC8-RAC9	slow	94.3409	66.2602	70.1745	77.8111	81.0139
RAC5-RAC6	RAC9-RAC10	slow	88.37	86.5966	68.7116	86.5092	88.7019
RAC5-RAC6	RAT1-RAT2	slow	51.826	57.6998	51.6292	68.9752	65.0306
RAC5-RAC6	RAT2-RAT3	slow	62.3335	70.2114	65.7993	73.3697	55.2958
RAC5-RAC6	RAT3-RAT4	slow	48.32	87.4113	53.0115	57.4651	45.4631
RAC5-RAC6	RAT4-RAT5	slow	53.6767	68.0747	74.0558	56.7325	69.8351
RAC5-RAC6	RAT5-RAT6	slow	67.428	71.9104	81.0077	55.9638	83.2477
RAC5-RAC6	RAT6-RAT7	slow	43.0276	30.2014	29.8647	27.7153	28.0202
RAC5-RAC6	RAT7-RAT8	slow	34.7595	33.5086	29.1139	30.3196	23.5524
RAC5-RAC6	RI1-RI2	slow	77.9265	69.3875	69.7219	72.2722	88.9231
RAC5-RAC6	RI10-RI11	slow	68.265	75.8647	52.3612	63.6714	95.6608
RAC5-RAC6	RI11-RI12	slow	131.953	74.4415	83.3123	66.3483	64.8734
RAC5-RAC6	RI2-RI3	slow	86.8053	67.4079	56.5674	65.0859	74.0266
RAC5-RAC6	RI3-RI4	slow	104.522	64.5441	64.002	83.8893	91.5525
RAC5-RAC6	RI4-RI5	slow	69.389	70.4052	76.0311	65.5225	65.436
RAC5-RAC6	RI5-RI6	slow	79.8945	48.1437	77.6197	68.3179	73.6086
RAC5-RAC6	RI6-RI7	slow	87.3947	64.8151	79.3812	75.6136	63.4427
RAC5-RAC6	RI7-RI8	slow	75.7699	67.801	52.6151	56.9357	78.6323
RAC5-RAC6	RI8-RI9	slow	80.0411	53.2393	73.3478	77.325	59.2622
RAC5-RAC6	RI9-RI10	slow	63.8827	56.979	68.6872	75.1282	76.4203
RAC5-RAC6	ROF1-ROF2	slow	70.1212	68.9786	62.2579	69.6342	64.1052
RAC5-RAC6	ROF2-ROF3	slow	98.7508	61.3781	66.2299	61.69	55.7927
RAC5-RAC6	ROF3-ROF4	slow	84.045	41.3207	58.677	64.8247	65.9525
RAC5-RAC6	ROF4-ROF5	slow	64.4516	75.7861	60.0625	78.2441	65.6211
RAC5-RAC6	ROF5-ROF6	slow	65.9734	70.8542	58.7887	86.7554	71.5874
RAC5-RAC6	ROF6-ROF7	slow	89.4518	68.4829	70.3367	82.3503	66.7585
RAC5-RAC6	ROF7-ROF8	slow	58.2635	58.1024	73.4634	77.1025	75.3876
RAC5-RAC6	ROF8-ROF9	slow	60.4608	52.0117	68.9481	67.2753	78.5057
RAC5-RAC6	ROF9-ROF10	slow	62.0149	74.3323	74.7272	71.8629	84.1502
RAC5-RAC6	RPT1-RPT2	slow	40.9627	56.1611	55.248	63.3589	53.5152
RAC5-RAC6	RPT2-RPT3	slow	49.1424	77.9152	58.1188	58.57	47.5791
RAC5-RAC6	RPT3-RPT4	slow	59.7704	53.0753	60.415	79.0093	56.5018
RAC5-RAC6	RPT4-RPT5	slow	71.9032	73.2447	62.0382	80.9327	59.3776
RAC5-RAC6	RPT5-RPT6	slow	82.1699	70.7049	59.1767	58.914	59.2589
RAC5-RAC6	RPT6-RPT7	slow	65.0165	72.3638	59.6368	50.8362	54.1675
RAC5-RAC6	RPT7-RPT8	slow	52.0904	67.5937	61.6368	64.735	48.8332
RAC6-RAC7	RAC1-RAC2	slow	85.6493	67.1236	82.5005	68.0979	89.7406
RAC6-RAC7	RAC2-RAC3	slow	94.7504	113.456	70.7594	79.3046	68.8128
RAC6-RAC7	RAC3-RAC4	slow	73.9576	78.5606	79.3492	85.8237	62.5121
RAC6-RAC7	RAC4-RAC5	slow	91.1027	67.8464	73.9294	74.9394	75.4895
RAC6-RAC7	RAC5-RAC6	slow	104.455	121.743	119.846	97.5651	89.9147
RAC6-RAC7	RAC7-RAC8	slow	91.967	80.5342	106.881	87.7606	78.4184
RAC6-RAC7	RAC8-RAC9	slow	161.164	94.8232	97.7705	96.6704	138.853
RAC6-RAC7	RAC9-RAC10	slow	116.074	91.8901	100.236	79.5675	109.16
RAC6-RAC7	RAT1-RAT2	slow	74.6556	72.957	55.1122	73.4087	60.352
RAC6-RAC7	RAT2-RAT3	slow	72.2614	74.6739	66.759	71.1473	57.7786
RAC6-RAC7	RAT3-RAT4	slow	51.2812	79.2106	64.4582	78.4746	55.3055
RAC6-RAC7	RAT4-RAT5	slow	78.4907	86.4548	65.9842	75.2398	61.8962
RAC6-RAC7	RAT5-RAT6	slow	73.3784	57.6874	65.1381	56.2849	56.3147
RAC6-RAC7	RAT6-RAT7	slow	46.5209	27.36	26.5977	30.4828	32.8721
RAC6-RAC7	RAT7-RAT8	slow	32.6034	37.811	37.0342	39.8818	34.571
RAC6-RAC7	RI1-RI2	slow	77.4288	79.1326	70.8221	66.9362	62.588
RAC6-RAC7	RI10-RI11	slow	67.679	72.3363	61.7055	63.4489	71.8783
RAC6-RAC7	RI11-RI12	slow	99.1056	89.5994	70.5704	58.7029	70.9801
RAC6-RAC7	RI2-RI3	slow	56.2315	69.535	62.4369	67.7772	67.8951
RAC6-RAC7	RI3-RI4	slow	68.0637	69.8919	65.476	77.2108	71.5961
RAC6-RAC7	RI4-RI5	slow	77.7453	79.4261	71.9494	75.6599	73.3645
RAC6-RAC7	RI5-RI6	slow	74.8457	72.2094	62.944	56.246	52.1303
RAC6-RAC7	RI6-RI7	slow	70.1256	75.9004	67.3293	85.1177	56.5436
RAC6-RAC7	RI7-RI8	slow	61.216	66.3543	54.0803	69.4087	70.297
RAC6-RAC7	RI8-RI9	slow	62.418	85.2901	69.8113	63.5042	63.7193
RAC6-RAC7	RI9-RI10	slow	65.6574	74.6659	99.4233	72.0773	80.8473
RAC6-RAC7	ROF1-ROF2	slow	96.0938	82.782	75.2355	106.848	71.0301
RAC6-RAC7	ROF2-ROF3	slow	93.1391	80.7287	77.2372	80.7367	58.1739
RAC6-RAC7	ROF3-ROF4	slow	103.344	71.6994	81.6873	92.5601	92.5314
RAC6-RAC7	ROF4-ROF5	slow	81.8381	76.891	89.0483	66.811	81.9822
RAC6-RAC7	ROF5-ROF6	slow	47.3358	77.2495	82.4528	91.1595	74.2162
RAC6-RAC7	ROF6-ROF7	slow	109.974	81.7013	80.3449	74.8359	78.1559
RAC6-RAC7	ROF7-ROF8	slow	88.5493	95.5465	69.4121	57.8972	79.455
RAC6-RAC7	ROF8-ROF9	slow	74.3491	70.1027	74.1221	64.7457	62.1052
RAC6-RAC7	ROF9-ROF10	slow	76.4063	84.5137	61.7205	61.0074	75.9977
RAC6-RAC7	RPT1-RPT2	slow	55.2721	67.1708	64.527	62.069	50.2706
RAC6-RAC7	RPT2-RPT3	slow	56.5851	85.4202	60.4811	66.4221	49.4198
RAC6-RAC7	RPT3-RPT4	slow	72.9065	63.8423	63.1275	67.6979	63.9323
RAC6-RAC7	RPT4-RPT5	slow	68.4177	66.6252	87.1261	59.9217	71.9181
RAC6-RAC7	RPT5-RPT6	slow	110.409	62.3776	69.3183	75.3302	73.2701
RAC6-RAC7	RPT6-RPT7	slow	90.3353	58.346	68.9831	75.9915	66.3018
RAC6-RAC7	RPT7-RPT8	slow	84.6995	60.6091	68.8886	73.2893	74.0565
RAC7-RAC8	RAC1-RAC2	slow	63.33	75.1176	83.0398	70.8914	71.4976
RAC7-RAC8	RAC2-RAC3	slow	105.373	94.9174	69.7132	75.5531	61.9507
RAC7-RAC8	RAC3-RAC4	slow	72.7464	70.8001	90.2181	71.4673	63.687
RAC7-RAC8	RAC4-RAC5	slow	89.3607	65.4781	99.6204	80.1955	72.7916
RAC7-RAC8	RAC5-RAC6	slow	73.5314	70.8535	61.4716	79.2404	62.4646
RAC7-RAC8	RAC6-RAC7	slow	94.5376	102.261	99.9511	88.7599	80.1511
RAC7-RAC8	RAC8-RAC9	slow	78.963	77.9021	102.519	84.5911	83.5203
RAC7-RAC8	RAC9-RAC10	slow	82.7698	83.7221	78.9421	88.6959	83.8548
RAC7-RAC8	RAT1-RAT2	slow	66.0127	99.5082	82.4881	57.3265	55.3261
RAC7-RAC8	RAT2-RAT3	slow	78.6635	87.8439	67.8294	70.9272	55.1686
RAC7-RAC8	RAT3-RAT4	slow	55.7225	69.9511	77.5857	61.4409	62.8538
RAC7-RAC8	RAT4-RAT5	slow	62.5197	78.3766	60.9006	60.687	81.279
RAC7-RAC8	RAT5-RAT6	slow	53.8104	58.3381	45.7919	52.8062	58.3183
RAC7-RAC8	RAT6-RAT7	slow	35.3632	31.3778	30.5553	24.5422	37.1612
RAC7-RAC8	RAT7-RAT8	slow	48.8235	31.0411	37.4539	31.5173	39.6185
RAC7-RAC8	RI1-RI2	slow	53.2634	76.4858	67.7375	52.2415	75.3575
RAC7-RAC8	RI10-RI11	slow	88.7893	84.4014	85.6161	70.8132	80.9994
RAC7-RAC8	RI11-RI12	slow	72.2897	69.5382	62.2579	61.6077	67.9112
RAC7-RAC8	RI2-RI3	slow	53.4003	71.3543	76.4869	60.8408	75.5578
RAC7-RAC8	RI3-RI4	slow	52.2797	65.9633	67.4411	57.0921	66.2554
RAC7-RAC8	RI4-RI5	slow	65.6248	70.3854	66.4782	71.3412	71.9922
RAC7-RAC8	RI5-RI6	slow	52.0427	60.3102	67.5649	71.3386	71.083
RAC7-RAC8	RI6-RI7	slow	79.775	80.665	70.7327	57.175	60.575
RAC7-RAC8	RI7-RI8	slow	63.2623	55.6985	73.3556	66.5146	85.1604
RAC7-RAC8	RI8-RI9	slow	74.215	61.0994	72.5384	52.3734	60.7125
RAC7-RAC8	RI9-RI10	slow	67.5116	76.2264	95.1099	85.4402	98.9715
RAC7-RAC8	ROF1-ROF2	slow	65.1347	61.8823	69.5214	63.2881	92.7678
RAC7-RAC8	ROF2-ROF3	slow	55.1486	73.6717	64.3524	81.8511	76.6353
RAC7-RAC8	ROF3-ROF4	slow	74.0813	72.2294	88.502	73.1404	90.3577
RAC7-RAC8	ROF4-ROF5	slow	68.6083	69.2104	74.7497	76.1124	62.5248
RAC7-RAC8	ROF5-ROF6	slow	62.3563	64.8151	64.3396	95.084	62.4889
RAC7-RAC8	ROF6-ROF7	slow	62.7778	83.3478	64.3136	62.2246	80.5341
RAC7-RAC8	ROF7-ROF8	slow	55.4489	71.7144	70.6992	65.1683	66.1483
RAC7-RAC8	ROF8-ROF9	slow	46.7797	64.4839	75.0415	61.6615	63.8059
RAC7-RAC8	ROF9-ROF10	slow	91.167	66.6278	50.229	60.6564	71.7416
RAC7-RAC8	RPT1-RPT2	slow	54.411	70.2401	57.1465	61.1655	61.9391
RAC7-RAC8	RPT2-RPT3	slow	69.8755	72.4951	66.5144	71.8808	60.3358
RAC7-RAC8	RPT3-RPT4	slow	55.1727	59.1195	76.966	76.2937	79.4362
RAC7-RAC8	RPT4-RPT5	slow	51.4169	70.5225	77.0266	67.0622	75.3003
RAC7-RAC8	RPT5-RPT6	slow	53.3466	63.1436	67.1464	60.2741	86.6478
RAC7-RAC8	RPT6-RPT7	slow	61.1239	60.9533	72.637	69.0018	84.5394
RAC7-RAC8	RPT7-RPT8	slow	60.7707	68.1493	72.0045	68.0466	75.7197
RAC8-RAC9	RAC1-RAC2	slow	63.7519	65.2348	70.7628	65.7606	66.6286
RAC8-RAC9	RAC2-RAC3	slow	78.7114	74.7445	68.3038	58.9604	60.9741
RAC8-RAC9	RAC3-RAC4	slow	63.5946	64.2679	81.8794	79.975	71.3112
RAC8-RAC9	RAC4-RAC5	slow	88.6731	58.9109	91.4381	73.7102	79.0054
RAC8-RAC9	RAC5-RAC6	slow	93.1588	71.1424	75.4068	81.3433	95.8349
RAC8-RAC9	RAC6-RAC7	slow	114.526	92.7316	87.7478	87.8092	119.809
RAC8-RAC9	RAC7-RAC8	slow	76.4855	76.0813	95.1	79.9008	78.6011
RAC8-RAC9	RAC9-RAC10	slow	110.433	114.083	105.897	110.198	123.709
RAC8-RAC9	RAT1-RAT2	slow	57.445	77.6103	64.5967	64.3091	69.3409
RAC8-RAC9	RAT2-RAT3	slow	58.9615	59.5854	69.4495	60.387	70.8569
RAC8-RAC9	RAT3-RAT4	slow	54.7397	53.6046	56.2369	51.3982	71.5219
RAC8-RAC9	RAT4-RAT5	slow	63.6041	69.3077	60.0083	49.557	76.2232
RAC8-RAC9	RAT5-RAT6	slow	55.8033	53.7869	55.7855	50.2894	65.4542
RAC8-RAC9	RAT6-RAT7	slow	32.905	31.449	27.6212	30.7592	27.4244
RAC8-RAC9	RAT7-RAT8	slow	32.7315	37.0261	31.8315	29.6288	31.6565
RAC8-RAC9	RI1-RI2	slow	74.0172	65.617	62.4429	78.165	97.0159
RAC8-RAC9	RI10-RI11	slow	69.1002	55.2743	61.9392	73.0871	87.3609
RAC8-RAC9	RI11-RI12	slow	92.7514	54.3396	66.3889	65.7124	68.446
RAC8-RAC9	RI2-RI3	slow	80.8182	64.0572	75.5853	59.4071	64.0445
RAC8-RAC9	RI3-RI4	slow	74.5408	62.0476	77.6758	74.6016	59.9863
RAC8-RAC9	RI4-RI5	slow	70.3473	49.1043	58.2987	61.0329	65.0804
RAC8-RAC9	RI5-RI6	slow	57.4078	57.698	64.7221	75.1393	54.7273
RAC8-RAC9	RI6-RI7	slow	73.8493	74.834	71.8428	58.5785	67.736
RAC8-RAC9	RI7-RI8	slow	49.5688	63.9589	71.0521	56.4457	64.738
RAC8-RAC9	RI8-RI9	slow	89.6772	75.9599	66.796	72.7201	62.9933
RAC8-RAC9	RI9-RI10	slow	101.447	54.4811	67.6665	70.2796	82.9904
RAC8-RAC9	ROF1-ROF2	slow	66.0191	64.7634	79.8316	70.845	75.1371
RAC8-RAC9	ROF2-ROF3	slow	52.0359	77.5702	63.3633	84.5699	62.8197
RAC8-RAC9	ROF3-ROF4	slow	74.1627	63.4255	76.1339	55.3641	72.0951
RAC8-RAC9	ROF4-ROF5	slow	85.3339	57.3666	65.6176	63.8042	69.016
RAC8-RAC9	ROF5-ROF6	slow	75.6932	57.2198	75.8301	60.5756	47.9748
RAC8-RAC9	ROF6-ROF7	slow	78.2523	99.0245	71.9774	70.0288	58.076
RAC8-RAC9	ROF7-ROF8	slow	76.9607	70.6217	68.1712	51.4982	58.86
RAC8-RAC9	ROF8-ROF9	slow	69.1101	57.2437	69.025	56.6788	55.7447
RAC8-RAC9	ROF9-ROF10	slow	59.031	47.7577	62.4018	57.6576	48.8869
RAC8-RAC9	RPT1-RPT2	slow	56.1364	69.2131	62.8352	57.9472	47.9298
RAC8-RAC9	RPT2-RPT3	slow	57.4964	55.4565	63.7607	60.3265	46.96
RAC8-RAC9	RPT3-RPT4	slow	55.2096	55.3126	66.4094	68.818	61.8076
RAC8-RAC9	RPT4-RPT5	slow	75.7841	65.051	66.621	69.965	79.6449
RAC8-RAC9	RPT5-RPT6	slow	93.94	56.4691	64.5275	63.9072	88.4448
RAC8-RAC9	RPT6-RPT7	slow	100.22	46.0773	64.0546	54.5913	65.5203
RAC8-RAC9	RPT7-RPT8	slow	69.5377	60.1845	55.3097	54.1213	66.6833
RAC9-RAC10	RAC1-RAC2	slow	63.5796	62.3054	56.5564	51.5743	74.1562
RAC9-RAC10	RAC2-RAC3	slow	93.0239	77.4657	76.0704	69.679	71.7559
RAC9-RAC10	RAC3-RAC4	slow	77.8656	70.9295	90.0485	124.227	70.0505
RAC9-RAC10	RAC4-RAC5	slow	90.3446	53.632	79.7935	70.385	70.6168
RAC9-RAC10	RAC5-RAC6	slow	90.8782	87.0835	73.9007	85.9036	99.4764
RAC9-RAC10	RAC6-RAC7	slow	112.908	91.0066	82.835	71.4354	94.834
RAC9-RAC10	RAC7-RAC8	slow	76.0043	59.0355	66.3151	80.3892	84.3518
RAC9-RAC10	RAC8-RAC9	slow	109.082	111.657	101.007	104.556	119.834
RAC9-RAC10	RAT1-RAT2	slow	57.5458	53.0697	68.1614	55.9132	62.5134
RAC9-RAC10	RAT2-RAT3	slow	85.5636	58.7832	61.9163	54.7359	70.2681
RAC9-RAC10	RAT3-RAT4	slow	47.8257	50.213	66.8064	47.2162	69.0243
RAC9-RAC10	RAT4-RAT5	slow	61.4308	54.2927	75.6702	49.7486	77.0827
RAC9-RAC10	RAT5-RAT6	slow	57.3512	49.1249	59.1757	53.5467	61.7275
RAC9-RAC10	RAT6-RAT7	slow	29.7752	24.792	26.7362	29.9829	26.5156
RAC9-RAC10	RAT7-RAT8	slow	25.8873	31.8514	36.8172	30.0184	30.8866
RAC9-RAC10	RI1-RI2	slow	68.1327	58.494	78.0421	56.5032	68.3988
RAC9-RAC10	RI10-RI11	slow	58.1958	61.3075	74.8059	65.3334	81.9027
RAC9-RAC10	RI11-RI12	slow	107.243	61.2611	75.8088	60.3402	66.6144
RAC9-RAC10	RI2-RI3	slow	81.9422	64.0532	56.3341	63.4599	70.8262
RAC9-RAC10	RI3-RI4	slow	51.3783	50.0611	59.7332	63.7817	56.2526
RAC9-RAC10	RI4-RI5	slow	85.2885	58.2508	67.5611	66.8734	72.2975
RAC9-RAC10	RI5-RI6	slow	65.2962	64.2696	71.7221	62.781	67.3752
RAC9-RAC10	RI6-RI7	slow	96.503	62.1371	61.4205	62.5626	68.5043
RAC9-RAC10	RI7-RI8	slow	62.4936	78.8252	52.7242	59.077	79.2713
RAC9-RAC10	RI8-RI9	slow	68.0169	57.0298	63.0635	69.9043	74.0302
RAC9-RAC10	RI9-RI10	slow	95.2571	63.4599	89.435	139.491	78.7631
RAC9-RAC10	ROF1-ROF2	slow	63.5459	72.577	78.0282	85.2451	74.3032
RAC9-RAC10	ROF2-ROF3	slow	99.9679	79.2591	66.1671	73.0709	67.5034
RAC9-RAC10	ROF3-ROF4	slow	71.2014	60.8156	91.1678	81.7144	92.9931
RAC9-RAC10	ROF4-ROF5	slow	80.5333	70.3853	72.4717	61.1756	86.1539
RAC9-RAC10	ROF5-ROF6	slow	50.3015	50.6432	62.1648	61.9901	58.237
RAC9-RAC10	ROF6-ROF7	slow	79.6702	103.105	69.3387	62.2038	81.2176
RAC9-RAC10	ROF7-ROF8	slow	76.8762	59.323	67.7132	41.5161	74.4188
RAC9-RAC10	ROF8-ROF9	slow	62.9452	69.7716	74.2599	62.4729	57.589
RAC9-RAC10	ROF9-ROF10	slow	64.2699	67.0619	59.7556	53.4766	54.5589
RAC9-RAC10	RPT1-RPT2	slow	41.0742	56.2838	58.6669	52.5432	47.926
RAC9-RAC10	RPT2-RPT3	slow	39.8264	69.6857	59.5551	46.708	44.6204
RAC9-RAC10	RPT3-RPT4	slow	50.9324	63.5185	63.3725	50.6791	76.0083
RAC9-RAC10	RPT4-RPT5	slow	73.1635	67.0374	62.3867	43.7781	75.6039
RAC9-RAC10	RPT5-RPT6	slow	102.843	58.5676	57.0799	49.7326	93.7942
RAC9-RAC10	RPT6-RPT7	slow	91.2824	53.9456	62.2469	67.0881	76.3767
RAC9-RAC10	RPT7-RPT8	slow	65.4226	70.3533	58.9084	74.156	89.767
RAT1-RAT2	RAC1-RAC2	slow	69.0093	80.3459	69.6047	81.0079	64.8073
RAT1-RAT2	RAC2-RAC3	slow	49.6023	79.1753	71.9708	56.7575	87.267
RAT1-RAT2	RAC3-RAC4	slow	61.2223	70.8338	75.2475	61.6243	58.1147
RAT1-RAT2	RAC4-RAC5	slow	136.233	66.4883	62.226	67.2377	70.1905
RAT1-RAT2	RAC5-RAC6	slow	69.189	61.511	57.7285	69.046	68.3804
RAT1-RAT2	RAC6-RAC7	slow	72.4773	67.3426	56.5198	73.2352	69.2579
RAT1-RAT2	RAC7-RAC8	slow	57.1394	92.062	78.9655	57.1667	61.204
RAT1-RAT2	RAC8-RAC9	slow	62.5954	65.6386	65.7439	70.1111	71.3104
RAT1-RAT2	RAC9-RAC10	slow	60.2684	61.6055	73.7232	57.4563	69.7274
RAT1-RAT2	RAT2-RAT3	slow	64.887	59.0725	63.7515	92.186	60.1722
RAT1-RAT2	RAT3-RAT4	slow	83.6185	67.0984	60.8408	57.9877	74.424
RAT1-RAT2	RAT4-RAT5	slow	68.3236	67.7153	80.3412	76.2857	74.1507
RAT1-RAT2	RAT5-RAT6	slow	50.6488	73.5638	76.6833	57.5667	73.425
RAT1-RAT2	RAT6-RAT7	slow	35.3527	34.1848	30.3868	33.1673	29.3774
RAT1-RAT2	RAT7-RAT8	slow	35.1926	38.0289	35.6025	30.5561	37.6706
RAT1-RAT2	RI1-RI2	slow	54.1997	68.1163	66.9304	65.1823	68.2037
RAT1-RAT2	RI10-RI11	slow	48.2615	69.3728	67.5995	63.3398	64.7473
RAT1-RAT2	RI11-RI12	slow	60.9933	82.8052	88.6091	69.9061	64.6799
RAT1-RAT2	RI2-RI3	slow	74.7476	70.7337	53.6729	60.1555	87.6115
RAT1-RAT2	RI3-RI4	slow	72.2821	84.5581	80.7029	57.4135	70.5563
RAT1-RAT2	RI4-RI5	slow	75.2319	71.5789	84.5109	60.5089	60.9576
RAT1-RAT2	RI5-RI6	slow	65.4144	80.9164	61.6211	67.1623	72.925
RAT1-RAT2	RI6-RI7	slow	64.5823	61.4341	77.4174	73.8747	69.2401
RAT1-RAT2	RI7-RI8	slow	61.6229	62.4613	61.0414	57.0545	50.8391
RAT1-RAT2	RI8-RI9	slow	64.5385	63.3693	72.3233	52.0273	71.7473
RAT1-RAT2	RI9-RI10	slow	47.2297	55.2273	51.6131	47.006	60.1471
RAT1-RAT2	ROF1-ROF2	slow	61.8594	65.003	74.0785	64.6547	76.2387
RAT1-RAT2	ROF2-ROF3	slow	60.5675	72.3379	69.3886	63.1171	68.1794
RAT1-RAT2	ROF3-ROF4	slow	76.8771	58.2963	67.3107	72.2731	66.5722
RAT1-RAT2	ROF4-ROF5	slow	68.1065	66.1135	65.5278	84.7196	76.622
RAT1-RAT2	ROF5-ROF6	slow	116.399	79.8107	58.9926	77.4378	63.2814
RAT1-RAT2	ROF6-ROF7	slow	66.5585	94.3712	60.1297	60.1946	68.0336
RAT1-RAT2	ROF7-ROF8	slow	69.7323	74.0308	66.2269	68.2071	64.7677
RAT1-RAT2	ROF8-ROF9	slow	58.9595	59.9971	81.0185	67.5761	63.2832
RAT1-RAT2	ROF9-ROF10	slow	64.2732	65.4384	69.8527	55.8864	85.7792
RAT1-RAT2	RPT1-RPT2	slow	54.5441	49.1759	63.5716	54.6071	55.6162
RAT1-RAT2	RPT2-RPT3	slow	61.6597	52.659	62.4038	53.9653	59.4361
RAT1-RAT2	RPT3-RPT4	slow	65.5345	71.9804	85.494	69.548	62.2685
RAT1-RAT2	RPT4-RPT5	slow	64.318	78.481	84.9062	66.7633	60.8143
RAT1-RAT2	RPT5-RPT6	slow	88.8643	94.3036	81.5116	78.8258	57.2714
RAT1-RAT2	RPT6-RPT7	slow	74.5648	87.1577	70.0146	72.251	58.4194
RAT1-RAT2	RPT7-RPT8	slow	76.1094	64.2936	88.0264	72.4471	64.5721
RAT2-RAT3	RAC1-RAC2	slow	72.1549	76.6914	61.5564	64.6957	65.9977
RAT2-RAT3	RAC2-RAC3	slow	68.6212	75.5014	58.3277	70.1188	66.9376
RAT2-RAT3	RAC3-RAC4	slow	56.6934	72.3955	57.9131	70.6864	68.82
RAT2-RAT3	RAC4-RAC5	slow	66.7521	56.13	62.2059	81.2597	76.0021
RAT2-RAT3	RAC5-RAC6	slow	71.531	74.0413	71.8233	62.2715	58.6043
RAT2-RAT3	RAC6-RAC7	slow	71.3878	64.7326	57.3235	62.7107	68.1378
RAT2-RAT3	RAC7-RAC8	slow	73.8238	86.5148	71.7729	59.1746	59.7591
RAT2-RAT3	RAC8-RAC9	slow	57.0923	54.9087	70.453	57.8927	72.7458
RAT2-RAT3	RAC9-RAC10	slow	89.0665	65.3141	63.0626	57.1897	74.9463
RAT2-RAT3	RAT1-RAT2	slow	66.0885	57.7166	63.3426	90.7474	54.4499
RAT2-RAT3	RAT3-RAT4	slow	72.9491	71.4323	74.3478	64.99	72.2761
RAT2-RAT3	RAT4-RAT5	slow	74.4684	79.5334	63.7715	66.3219	75.2775
RAT2-RAT3	RAT5-RAT6	slow	67.1835	73.8273	66.5567	54.7626	80.158
RAT2-RAT3	RAT6-RAT7	slow	34.2933	38.0652	30.2405	28.1347	31.0667
RAT2-RAT3	RAT7-RAT8	slow	33.0083	38.9107	32.356	23.8909	35.1761
RAT2-RAT3	RI1-RI2	slow	65.2681	79.0204	74.3273	61.2302	86.3395
RAT2-RAT3	RI10-RI11	slow	59.8089	66.0432	62.2124	64.2614	59.6967
RAT2-RAT3	RI11-RI12	slow	55.103	65.9599	62.2462	73.2043	59.4054
RAT2-RAT3	RI2-RI3	slow	66.3417	82.3695	75.0326	56.1861	77.242
RAT2-RAT3	RI3-RI4	slow	56.0525	82.6673	72.8665	69.1621	69.9081
RAT2-RAT3	RI4-RI5	slow	67.956	90.1488	57.9062	66.9266	71.5849
RAT2-RAT3	RI5-RI6	slow	69.8877	60.5162	62.4839	69.0336	66.3438
RAT2-RAT3	RI6-RI7	slow	59.3907	69.9239	58.6236	91.5732	90.4353
RAT2-RAT3	RI7-RI8	slow	60.859	58.4852	45.5346	62.0023	71.6347
RAT2-RAT3	RI8-RI9	slow	68.646	71.7471	62.2906	48.1686	66.8752
RAT2-RAT3	RI9-RI10	slow	61.6954	61.5525	48.7067	63.6936	70.1058
RAT2-RAT3	ROF1-ROF2	slow	69.1012	76.9114	73.2072	68.9578	86.3778
RAT2-RAT3	ROF2-ROF3	slow	65.2034	68.4704	50.7249	93.9113	62.6135
RAT2-RAT3	ROF3-ROF4	slow	73.3021	64.4935	68.7615	79.3296	64.046
RAT2-RAT3	ROF4-ROF5	slow	55.5398	70.2649	55.2609	54.6046	73.5628
RAT2-RAT3	ROF5-ROF6	slow	61.723	76.9589	49.5349	67.2711	58.839
RAT2-RAT3	ROF6-ROF7	slow	62.3254	69.2629	69.0326	59.186	50.0605
RAT2-RAT3	ROF7-ROF8	slow	57.5966	59.6689	69.1276	56.7146	54.0088
RAT2-RAT3	ROF8-ROF9	slow	41.7216	59.0869	77.7544	69.2113	66.9098
RAT2-RAT3	ROF9-ROF10	slow	72.2109	61.5279	66.4402	54.9479	61.5807
RAT2-RAT3	RPT1-RPT2	slow	51.0652	53.9724	49.1024	63.7078	60.46
RAT2-RAT3	RPT2-RPT3	slow	58.4057	67.7037	51.9684	57.6017	55.6338
RAT2-RAT3	RPT3-RPT4	slow	212.98	64.3801	70.4648	57.6003	57.9631
RAT2-RAT3	RPT4-RPT5	slow	57.4293	74.9402	77.1808	66.1341	59.9927
RAT2-RAT3	RPT5-RPT6	slow	63.4993	81.7968	72.1993	60.0771	59.1467
RAT2-RAT3	RPT6-RPT7	slow	54.5212	79.2869	69.7396	54.2572	63.2567
RAT2-RAT3	RPT7-RPT8	slow	72.5377	63.1219	53.3978	65.0393	67.8579
RAT3-RAT4	RAC1-RAC2	slow	97.0553	101.438	70.2354	70.0773	61.2098
RAT3-RAT4	RAC2-RAC3	slow	54.949	84.1727	68.6472	81.8585	57.3617
RAT3-RAT4	RAC3-RAC4	slow	104.411	77.1234	75.2286	66.0817	72.9284
RAT3-RAT4	RAC4-RAC5	slow	68.0192	50.7141	76.1789	58.8531	60.9183
RAT3-RAT4	RAC5-RAC6	slow	54.67	103.859	57.6627	63.3344	54.7086
RAT3-RAT4	RAC6-RAC7	slow	54.4788	74.1732	60.7983	73.1337	63.6246
RAT3-RAT4	RAC7-RAC8	slow	50.0125	69.7698	81.6686	56.8181	55.5391
RAT3-RAT4	RAC8-RAC9	slow	51.2197	54.4005	66.8919	57.8099	69.4707
RAT3-RAT4	RAC9-RAC10	slow	50.4705	55.1734	71.2503	51.2177	72.8166
RAT3-RAT4	RAT1-RAT2	slow	94.4593	69.3207	62.5469	60.22	64.0806
RAT3-RAT4	RAT2-RAT3	slow	73.0494	68.7764	70.9848	65.7614	74.026
RAT3-RAT4	RAT4-RAT5	slow	77.8234	70.6702	82.5582	81.8162	82.2855
RAT3-RAT4	RAT5-RAT6	slow	75.309	71.2133	60.64	67.0758	53.221
RAT3-RAT4	RAT6-RAT7	slow	37.1879	37.8044	32.1473	29.9654	30.1929
RAT3-RAT4	RAT7-RAT8	slow	36.2398	30.0715	31.181	24.3416	38.5754
RAT3-RAT4	RI1-RI2	slow	56.3229	66.7399	73.2571	75.4484	63.0736
RAT3-RAT4	RI10-RI11	slow	52.8366	61.4596	73.8169	53.2407	58.9195
RAT3-RAT4	RI11-RI12	slow	58.8225	83.4712	66.6188	58.2014	52.2222
RAT3-RAT4	RI2-RI3	slow	71.6076	74.5457	73.3614	67.174	68.2679
RAT3-RAT4	RI3-RI4	slow	66.3861	65.2441	60.3874	68.936	61.8345
RAT3-RAT4	RI4-RI5	slow	59.1457	51.901	65.6004	72.4722	61.1016
RAT3-RAT4	RI5-RI6	slow	57.6213	63.2068	71.1622	54.2408	48.8516
RAT3-RAT4	RI6-RI7	slow	72.7514	64.9438	61.507	64.8142	62.2024
RAT3-RAT4	RI7-RI8	slow	68.2305	70.5691	52.0608	54.9888	64.7832
RAT3-RAT4	RI8-RI9	slow	96.138	68.669	65.7943	53.018	50.5212
RAT3-RAT4	RI9-RI10	slow	73.2956	51.1664	53.9872	61.5872	61.1945
RAT3-RAT4	ROF1-ROF2	slow	65.8625	79.6417	72.8512	64.2742	74.782
RAT3-RAT4	ROF2-ROF3	slow	74.3397	69.7716	95.4454	55.9938	57.6327
RAT3-RAT4	ROF3-ROF4	slow	80.7246	68.2781	80.2313	62.3823	69.816
RAT3-RAT4	ROF4-ROF5	slow	64.9518	73.5572	65.8739	67.7203	66.8656
RAT3-RAT4	ROF5-ROF6	slow	70.0545	58.8538	46.6097	69.8724	52.6293
RAT3-RAT4	ROF6-ROF7	slow	89.7055	80.8238	80.0614	58.0181	49.8982
RAT3-RAT4	ROF7-ROF8	slow	63.7187	61.4356	96.0716	70.3262	54.5183
RAT3-RAT4	ROF8-ROF9	slow	73.7472	60.8124	60.9332	73.3904	62.8176
RAT3-RAT4	ROF9-ROF10	slow	65.1282	65.7128	67.8081	53.8714	67.452
RAT3-RAT4	RPT1-RPT2	slow	61.7918	57.7218	55.0916	60.2175	65.1576
RAT3-RAT4	RPT2-RPT3	slow	55.7682	54.1503	58.6963	52.4399	54.4047
RAT3-RAT4	RPT3-RPT4	slow	70.6499	74.1461	57.6201	60.4614	57.0121
RAT3-RAT4	RPT4-RPT5	slow	71.1541	67.6786	58.1088	61.1487	66.8277
RAT3-RAT4	RPT5-RPT6	slow	90.695	63.9483	58.9434	62.0788	62.9525
RAT3-RAT4	RPT6-RPT7	slow	92.4201	74.0399	69.4767	60.413	55.9369
RAT3-RAT4	RPT7-RPT8	slow	107.06	64.6896	65.6302	67.0823	53.4593
RAT4-RAT5	RAC1-RAC2	slow	93.2497	79.9048	83.7404	104.329	77.4344
RAT4-RAT5	RAC2-RAC3	slow	48.4821	73.2545	56.9638	68.392	82.0062
RAT4-RAT5	RAC3-RAC4	slow	78.7575	72.5518	66.1167	70.5038	81.2665
RAT4-RAT5	RAC4-RAC5	slow	61.596	67.0697	71.6093	65.027	57.7289
RAT4-RAT5	RAC5-RAC6	slow	54.969	65.5794	66.2651	63.3256	75.6416
RAT4-RAT5	RAC6-RAC7	slow	70.6322	71.1783	65.3227	67.294	62.4966
RAT4-RAT5	RAC7-RAC8	slow	58.4156	69.2263	56.5496	52.2608	76.4906
RAT4-RAT5	RAC8-RAC9	slow	62.78	59.0888	61.4337	49.0987	78.2903
RAT4-RAT5	RAC9-RAC10	slow	59.7998	53.3025	74.0645	49.3273	74.0862
RAT4-RAT5	RAT1-RAT2	slow	69.827	67.1938	74.3765	69.2706	60.2433
RAT4-RAT5	RAT2-RAT3	slow	68.8193	73.9255	68.2044	56.1925	69.101
RAT4-RAT5	RAT3-RAT4	slow	80.0856	70.5909	78.8355	79.5196	72.8809
RAT4-RAT5	RAT5-RAT6	slow	54.1645	66.8507	65.6687	56.7149	58.7437
RAT4-RAT5	RAT6-RAT7	slow	28.1134	29.1851	37.6912	26.6877	32.6538
RAT4-RAT5	RAT7-RAT8	slow	34.7544	29.0338	34.3621	30.2583	32.0906
RAT4-RAT5	RI1-RI2	slow	55.5967	65.3831	83.8982	53.4852	91.0572
RAT4-RAT5	RI10-RI11	slow	56.3275	77.0758	69.123	67.4051	64.8687
RAT4-RAT5	RI11-RI12	slow	69.9073	78.3935	62.2102	63.1025	57.5213
RAT4-RAT5	RI2-RI3	slow	72.9962	76.8824	57.3839	62.1804	80.0797
RAT4-RAT5	RI3-RI4	slow	50.7467	57.7911	58.2447	54.5956	59.0837
RAT4-RAT5	RI4-RI5	slow	61.3268	62.8696	60.195	75.368	68.2155
RAT4-RAT5	RI5-RI6	slow	61.652	58.5902	62.6924	60.3268	65.3418
RAT4-RAT5	RI6-RI7	slow	68.2833	65.6372	49.7454	46.3373	61.9692
RAT4-RAT5	RI7-RI8	slow	60.8873	63.9962	53.208	48.8138	56.2092
RAT4-RAT5	RI8-RI9	slow	83.5155	72.2227	72.8599	53.3619	50.7309
RAT4-RAT5	RI9-RI10	slow	56.8695	56.9906	60.429	53.2044	66.1105
RAT4-RAT5	ROF1-ROF2	slow	74.6799	82.0589	66.9835	81.6188	65.4131
RAT4-RAT5	ROF2-ROF3	slow	67.8482	63.3256	62.6151	68.2196	80.9786
RAT4-RAT5	ROF3-ROF4	slow	77.0666	71.1021	66.5895	47.4388	80.2835
RAT4-RAT5	ROF4-ROF5	slow	72.7911	65.1374	58.2835	57.8058	70.5629
RAT4-RAT5	ROF5-ROF6	slow	50.7053	57.2682	73.9184	60.9626	58.157
RAT4-RAT5	ROF6-ROF7	slow	60.7703	84.169	72.8166	65.6888	69.0801
RAT4-RAT5	ROF7-ROF8	slow	61.3867	61.5865	79.5545	59.7074	83.858
RAT4-RAT5	ROF8-ROF9	slow	68.3803	65.4455	66.4786	63.3433	89.906
RAT4-RAT5	ROF9-ROF10	slow	73.2255	70.6015	70.719	67.456	56.8826
RAT4-RAT5	RPT1-RPT2	slow	84.8448	67.3877	60.5489	49.1747	58.6134
RAT4-RAT5	RPT2-RPT3	slow	121.005	54.9617	57.6422	51.3518	49.0179
RAT4-RAT5	RPT3-RPT4	slow	75.9756	69.3624	59.5374	54.9034	62.093
RAT4-RAT5	RPT4-RPT5	slow	70.7474	56.3387	71.4041	65.1667	63.2533
RAT4-RAT5	RPT5-RPT6	slow	75.6189	63.9259	64.9802	50.4131	66.9494
RAT4-RAT5	RPT6-RPT7	slow	64.111	69.7681	71.1841	53.2906	84.6569
RAT4-RAT5	RPT7-RPT8	slow	73.615	57.646	63.3291	60.0497	70.6512
RAT5-RAT6	RAC1-RAC2	slow	72.7317	91.7284	79.5391	81.642	65.771
RAT5-RAT6	RAC2-RAC3	slow	53.5293	66.002	53.1418	57.8233	83.2535
RAT5-RAT6	RAC3-RAC4	slow	70.8218	73.5481	52.7683	58.8957	64.6524
RAT5-RAT6	RAC4-RAC5	slow	74.6796	55.6036	66.8532	51.8649	60.0425
RAT5-RAT6	RAC5-RAC6	slow	86.8012	64.9413	80.7192	56.9667	78.5283
RAT5-RAT6	RAC6-RAC7	slow	79.1334	58.8253	62.519	53.6887	54.2546
RAT5-RAT6	RAC7-RAC8	slow	52.2872	55.9068	47.5198	51.0426	57.1845
RAT5-RAT6	RAC8-RAC9	slow	52.954	50.8588	57.5172	61.2979	66.4038
RAT5-RAT6	RAC9-RAC10	slow	64.5807	49.4528	60.3992	49.946	68.3548
RAT5-RAT6	RAT1-RAT2	slow	48.3874	70.3029	69.4068	56.6741	67.13
RAT5-RAT6	RAT2-RAT3	slow	69.6597	74.7135	65.1508	63.6383	74.0241
RAT5-RAT6	RAT3-RAT4	slow	77.6187	68.2291	57.5103	67.437	49.7216
RAT5-RAT6	RAT4-RAT5	slow	54.991	62.2205	61.1134	60.9679	63.8842
RAT5-RAT6	RAT6-RAT7	slow	30.0796	28.7778	32.6422	30.6707	33.3878
RAT5-RAT6	RAT7-RAT8	slow	26.4949	35.8946	34.5692	21.9223	40.6228
RAT5-RAT6	RI1-RI2	slow	58.5665	59.2044	94.1768	59.0557	58.5867
RAT5-RAT6	RI10-RI11	slow	48.4311	69.6573	45.0715	60.484	60.5979
RAT5-RAT6	RI11-RI12	slow	56.0929	71.1572	69.202	59.0167	69.6468
RAT5-RAT6	RI2-RI3	slow	81.6607	65.627	76.8475	56.7012	60.5003
RAT5-RAT6	RI3-RI4	slow	75.6668	66.0109	54.1613	67.2696	63.8077
RAT5-RAT6	RI4-RI5	slow	71.1455	57.2199	76.5049	58.748	56.316
RAT5-RAT6	RI5-RI6	slow	62.9768	51.6578	50.2516	56.3743	56.7776
RAT5-RAT6	RI6-RI7	slow	57.8206	51.7211	51.2963	55.1136	56.9353
RAT5-RAT6	RI7-RI8	slow	47.8935	62.116	64.5128	52.9762	41.7623
RAT5-RAT6	RI8-RI9	slow	70.7959	54.1229	63.7369	54.1521	49.1837
RAT5-RAT6	RI9-RI10	slow	74.6559	51.5877	41.536	51.3383	67.5306
RAT5-RAT6	ROF1-ROF2	slow	95.4932	74.2177	72.9279	65.2567	75.6821
RAT5-RAT6	ROF2-ROF3	slow	66.1071	56.2371	55.9216	51.1066	62.6044
RAT5-RAT6	ROF3-ROF4	slow	80.4614	63.3921	57.4458	60.0438	63.484
RAT5-RAT6	ROF4-ROF5	slow	54.9082	68.8915	58.5054	51.6847	59.5353
RAT5-RAT6	ROF5-ROF6	slow	58.4881	54.1535	52.4143	53.7594	56.9295
RAT5-RAT6	ROF6-ROF7	slow	64.051	62.1001	52.2006	59.5499	57.3457
RAT5-RAT6	ROF7-ROF8	slow	61.473	61.2152	57.9003	58.1672	57.7793
RAT5-RAT6	ROF8-ROF9	slow	69.9587	58.3683	63.072	62.0872	68.9942
RAT5-RAT6	ROF9-ROF10	slow	71.6662	58.8206	54.0264	60.1379	55.2985
RAT5-RAT6	RPT1-RPT2	slow	63.5473	64.0325	55.3846	40.9616	54.7034
RAT5-RAT6	RPT2-RPT3	slow	80.4746	53.5249	66.6431	45.8785	48.7445
RAT5-RAT6	RPT3-RPT4	slow	70.5983	57.3226	56.6091	47.852	50.8345
RAT5-RAT6	RPT4-RPT5	slow	66.578	65.6359	70.2449	50.985	50.5443
RAT5-RAT6	RPT5-RPT6	slow	67.3878	62.2381	61.7902	53.7702	57.057
RAT5-RAT6	RPT6-RPT7	slow	60.2568	63.6742	64.0947	55.9391	77.8145
RAT5-RAT6	RPT7-RPT8	slow	76.7273	54.6772	48.5949	61.8872	75.547
RAT6-RAT7	RAC1-RAC2	slow	51.8981	30.4149	26.5623	32.4684	24.0415
RAT6-RAT7	RAC2-RAC3	slow	21.5782	24.5573	30.9733	25.4259	29.0463
RAT6-RAT7	RAC3-RAC4	slow	29.724	27.8359	36.9657	27.7786	27.8931
RAT6-RAT7	RAC4-RAC5	slow	27.3005	32.5806	35.9726	27.4873	29.4703
RAT6-RAT7	RAC5-RAC6	slow	41.182	30.061	30.5321	28.8425	26.9831
RAT6-RAT7	RAC6-RAC7	slow	43.9849	25.9328	26.0855	30.3144	36.0622
RAT6-RAT7	RAC7-RAC8	slow	33.7298	31.0802	29.7825	23.3381	35.7731
RAT6-RAT7	RAC8-RAC9	slow	36.092	29.9507	27.7956	29.4528	27.8711
RAT6-RAT7	RAC9-RAC10	slow	31.9798	25.4205	28.6828	29.3585	27.1897
RAT6-RAT7	RAT1-RAT2	slow	35.0584	35.6851	29.8743	33.2402	29.6482
RAT6-RAT7	RAT2-RAT3	slow	32.9046	37.6626	31.2881	28.1017	31.2247
RAT6-RAT7	RAT3-RAT4	slow	37.0605	36.1235	29.3927	30.0588	32.1668
RAT6-RAT7	RAT4-RAT5	slow	26.2902	31.8156	40.5253	28.2617	39.5075
RAT6-RAT7	RAT5-RAT6	slow	29.4794	31.2226	34.5034	32.8069	32.7655
RAT6-RAT7	RAT7-RAT8	slow	24.863	25.774	28.4721	27.4679	24.1337
RAT6-RAT7	RI1-RI2	slow	30.2111	20.2267	29.4007	27.753	28.6385
RAT6-RAT7	RI10-RI11	slow	24.2472	35.6705	28.8435	29.0273	32.0773
RAT6-RAT7	RI11-RI12	slow	33.9374	32.243	30.6674	30.6734	32.9108
RAT6-RAT7	RI2-RI3	slow	27.6751	27.6094	27.4995	24.5605	34.4976
RAT6-RAT7	RI3-RI4	slow	25.9884	27.024	30.6086	29.7652	28.3042
RAT6-RAT7	RI4-RI5	slow	30.5818	30.8221	27.8895	30.7976	28.3767
RAT6-RAT7	RI5-RI6	slow	34.7038	31.9457	31.8826	28.8125	27.9299
RAT6-RAT7	RI6-RI7	slow	31.1761	26.9458	29.5975	30.3387	26.9547
RAT6-RAT7	RI7-RI8	slow	36.5202	25.7646	28.6047	23.8045	24.2873
RAT6-RAT7	RI8-RI9	slow	29.5844	25.2784	26.5338	28.2634	30.5541
RAT6-RAT7	RI9-RI10	slow	35.4893	29.5994	26.3989	24.8662	29.7998
RAT6-RAT7	ROF1-ROF2	slow	38.5729	25.9208	29.7512	29.3028	31.7572
RAT6-RAT7	ROF2-ROF3	slow	29.141	30.346	36.5856	25.5213	31.6367
RAT6-RAT7	ROF3-ROF4	slow	33.2134	29.6319	39.739	28.8942	34.1237
RAT6-RAT7	ROF4-ROF5	slow	31.4699	26.6772	30.3713	25.6317	26.7112
RAT6-RAT7	ROF5-ROF6	slow	29.7385	27.9514	30.7067	28.0778	27.4659
RAT6-RAT7	ROF6-ROF7	slow	36.0034	32.7203	30.4791	29.9365	31.3787
RAT6-RAT7	ROF7-ROF8	slow	39.5119	34.6932	34.0234	29.8623	33.7746
RAT6-RAT7	ROF8-ROF9	slow	33.2708	23.0051	30.8177	28.4674	33.7343
RAT6-RAT7	ROF9-ROF10	slow	24.5783	27.948	30.6019	33.7151	34.0085
RAT6-RAT7	RPT1-RPT2	slow	24.9098	26.1784	31.8757	20.7409	31.8958
RAT6-RAT7	RPT2-RPT3	slow	28.3468	23.9795	24.1771	22.8133	28.628
RAT6-RAT7	RPT3-RPT4	slow	30.8753	28.7687	29.5814	31.2851	29.7687
RAT6-RAT7	RPT4-RPT5	slow	28.3975	31.1206	33.6185	32.8343	25.1982
RAT6-RAT7	RPT5-RPT6	slow	33.1153	31.2688	34.4499	36.7247	28.6924
RAT6-RAT7	RPT6-RPT7	slow	42.3043	31.5944	32.0732	35.3922	31.5077
RAT6-RAT7	RPT7-RPT8	slow	37.1467	25.3966	39.6734	30.5906	27.9306
RAT7-RAT8	RAC1-RAC2	slow	41.9658	31.6639	29.7179	31.1914	29.5403
RAT7-RAT8	RAC2-RAC3	slow	39.4112	35.983	30.4109	34.2757	31.3927
RAT7-RAT8	RAC3-RAC4	slow	41.1348	34.9986	34.1875	37.5729	29.0297
RAT7-RAT8	RAC4-RAC5	slow	33.6926	32.0081	37.4961	38.8131	28.4071
RAT7-RAT8	RAC5-RAC6	slow	42.2339	36.102	29.4082	33.0464	22.7194
RAT7-RAT8	RAC6-RAC7	slow	40.116	39.9045	29.9876	49.9419	34.59
RAT7-RAT8	RAC7-RAC8	slow	50.9861	30.9793	36.9134	28.2861	37.9791
RAT7-RAT8	RAC8-RAC9	slow	31.9615	33.6266	29.5798	31.148	34.9093
RAT7-RAT8	RAC9-RAC10	slow	27.0036	33.3588	36.0138	39.224	32.611
RAT7-RAT8	RAT1-RAT2	slow	35.8487	42.0988	34.0169	29.5826	34.9163
RAT7-RAT8	RAT2-RAT3	slow	31.5691	42.4849	30.0672	24.8058	31.4365
RAT7-RAT8	RAT3-RAT4	slow	40.5723	30.2546	28.6828	24.9308	39.5644
RAT7-RAT8	RAT4-RAT5	slow	39.1279	32.408	34.8098	32.1742	33.4377
RAT7-RAT8	RAT5-RAT6	slow	29.1529	33.8397	34.5994	21.5391	39.2914
RAT7-RAT8	RAT6-RAT7	slow	25.599	25.4387	27.9736	29.177	22.6424
RAT7-RAT8	RI1-RI2	slow	34.1157	30.5129	33.2911	34.5868	27.3123
RAT7-RAT8	RI10-RI11	slow	33.2129	31.5867	29.4169	30.6797	47.969
RAT7-RAT8	RI11-RI12	slow	37.3116	31.0433	32.3715	40.9381	53.9113
RAT7-RAT8	RI2-RI3	slow	30.1346	37.2249	34.0682	28.332	32.901
RAT7-RAT8	RI3-RI4	slow	32.9561	31.2956	35.3683	33.6665	40.0992
RAT7-RAT8	RI4-RI5	slow	30.5507	32.2533	33.2909	39.5902	31.2812
RAT7-RAT8	RI5-RI6	slow	44.9119	32.1041	35.0017	33.4767	26.9575
RAT7-RAT8	RI6-RI7	slow	36.8554	38.2931	36.3193	42.1377	31.1665
RAT7-RAT8	RI7-RI8	slow	36.8142	44.9962	26.8349	27.9152	33.9717
RAT7-RAT8	RI8-RI9	slow	42.5569	37.7266	36.2043	39.1483	37.8129
RAT7-RAT8	RI9-RI10	slow	37.7084	32.4052	30.3672	30.5679	31.8508
RAT7-RAT8	ROF1-ROF2	slow	70.381	34.9895	35.1042	30.8683	35.8028
RAT7-RAT8	ROF2-ROF3	slow	39.3408	32.3613	33.2674	29.0216	42.9433
RAT7-RAT8	ROF3-ROF4	slow	34.1226	27.5864	41.5667	35.9237	34.7423
RAT7-RAT8	ROF4-ROF5	slow	37.2198	28.9769	27.2513	31.6527	31.8675
RAT7-RAT8	ROF5-ROF6	slow	29.0145	27.318	26.3974	32.9812	29.9548
RAT7-RAT8	ROF6-ROF7	slow	33.0787	42.1455	30.6137	33.7178	35.4817
RAT7-RAT8	ROF7-ROF8	slow	30.3167	33.5727	30.0801	41.8202	31.1528
RAT7-RAT8	ROF8-ROF9	slow	29.9145	25.1031	37.1257	34.9231	41.898
RAT7-RAT8	ROF9-ROF10	slow	40.5349	31.4677	34.837	35.6647	33.0723
RAT7-RAT8	RPT1-RPT2	slow	55.8862	31.947	30.2219	22.2952	35.4201
RAT7-RAT8	RPT2-RPT3	slow	52.8806	31.2722	28.5105	27.7309	26.816
RAT7-RAT8	RPT3-RPT4	slow	41.6822	32.45	32.9781	31.4125	36.1328
RAT7-RAT8	RPT4-RPT5	slow	39.271	35.1372	37.7277	32.4503	39.8836
RAT7-RAT8	RPT5-RPT6	slow	44.0578	36.3137	34.9862	32.0105	38.9696
RAT7-RAT8	RPT6-RPT7	slow	46.469	36.7157	30.5325	38.5375	40.32
RAT7-RAT8	RPT7-RPT8	slow	46.3173	29.061	31.1758	30.9465	28.5402
RI1-RI2	RAC1-RAC2	slow	96.0801	98.3279	75.8326	82.3876	87.3917
RI1-RI2	RAC2-RAC3	slow	61.9062	77.8351	59.3299	55.0247	57.6394
RI1-RI2	RAC3-RAC4	slow	64.3763	77.2178	76.0035	78.8093	65.1694
RI1-RI2	RAC4-RAC5	slow	45.8385	54.3545	68.3343	78.5613	66.7922
RI1-RI2	RAC5-RAC6	slow	85.0631	65.4159	70.8365	60.9603	77.4892
RI1-RI2	RAC6-RAC7	slow	81.8801	79.4187	67.2194	57.1889	54.5126
RI1-RI2	RAC7-RAC8	slow	51.2665	78.7975	73.8402	45.504	71.0589
RI1-RI2	RAC8-RAC9	slow	64.3873	66.0049	60.3625	72.7241	82.7728
RI1-RI2	RAC9-RAC10	slow	70.9832	69.5425	73.9606	52.4351	64.5701
RI1-RI2	RAT1-RAT2	slow	56.8974	64.0742	58.7089	56.6345	59.9011
RI1-RI2	RAT2-RAT3	slow	63.5985	75.9493	71.1729	56.341	75.4058
RI1-RI2	RAT3-RAT4	slow	51.1897	61.8679	61.3745	63.0042	59.7925
RI1-RI2	RAT4-RAT5	slow	69.9013	62.7346	88.0984	51.7755	82.6221
RI1-RI2	RAT5-RAT6	slow	50.3398	60.4411	83.241	58.0101	57.3542
RI1-RI2	RAT6-RAT7	slow	32.681	19.0251	29.0171	26.7378	29.0012
RI1-RI2	RAT7-RAT8	slow	36.245	27.8582	31.6683	29.7898	24.4666
RI1-RI2	RI10-RI11	slow	46.107	65.2409	65.9121	55.8753	61.1292
RI1-RI2	RI11-RI12	slow	52.6786	66.3322	76.1027	49.1401	63.2187
RI1-RI2	RI2-RI3	slow	70.8885	61.3491	65.6635	50.1054	47.9214
RI1-RI2	RI3-RI4	slow	72.0694	57.6488	71.5032	51.4269	67.7634
RI1-RI2	RI4-RI5	slow	58.3007	52.1318	75.6406	63.4105	69.7636
RI1-RI2	RI5-RI6	slow	61.2509	84.1811	63.0112	97.986	61.7625
RI1-RI2	RI6-RI7	slow	69.6196	81.0395	72.7352	70.1809	74.6786
RI1-RI2	RI7-RI8	slow	82.247	68.8576	58.9586	47.6931	53.0656
RI1-RI2	RI8-RI9	slow	60.551	57.1458	52.9305	48.963	57.1947
RI1-RI2	RI9-RI10	slow	57.3751	68.0127	71.3887	55.8675	62.2549
RI1-RI2	ROF1-ROF2	slow	116.323	54.6864	63.9299	61.1205	76.9399
RI1-RI2	ROF2-ROF3	slow	52.9019	59.3541	70.5153	59.3146	60.8325
RI1-RI2	ROF3-ROF4	slow	90.8233	61.1689	62.0995	59.2624	55.6059
RI1-RI2	ROF4-ROF5	slow	73.7411	63.639	58.7385	74.4148	62.6815
RI1-RI2	ROF5-ROF6	slow	58.8827	69.5511	67.5287	46.9209	58.0571
RI1-RI2	ROF6-ROF7	slow	73.8871	64.5277	70.7104	60.4996	73.7066
RI1-RI2	ROF7-ROF8	slow	104.444	68.3674	68.3116	61.1317	74.3157
RI1-RI2	ROF8-ROF9	slow	66.5102	71.1609	56.9431	68.6628	60.3171
RI1-RI2	ROF9-ROF10	slow	80.5252	70.999	69.9036	62.5784	82.8316
RI1-RI2	RPT1-RPT2	slow	49.3619	55.8935	68.2969	48.5828	58.657
RI1-RI2	RPT2-RPT3	slow	69.6374	54.0259	62.5919	46.62	56.444
RI1-RI2	RPT3-RPT4	slow	56.0574	56.8233	73.2421	64.4803	63.3528
RI1-RI2	RPT4-RPT5	slow	60.0623	68.9923	69.4512	63.0769	68.7507
RI1-RI2	RPT5-RPT6	slow	68.1255	73.5683	59.9392	58.6517	55.0697
RI1-RI2	RPT6-RPT7	slow	75.4809	72.4797	57.0649	56.2951	56.2439
RI1-RI2	RPT7-RPT8	slow	59.7958	59.2336	68.2825	57.7791	58.3776
RI10-RI11	RAC1-RAC2	slow	66.8787	66.0109	62.4917	75.7314	74.9298
RI10-RI11	RAC2-RAC3	slow	63.6468	67.8538	66.7832	62.0864	68.4546
RI10-RI11	RAC3-RAC4	slow	71.9374	67.0801	62.2683	87.5938	73.5944
RI10-RI11	RAC4-RAC5	slow	56.8638	53.3077	65.3202	64.5431	74.091
RI10-RI11	RAC5-RAC6	slow	72.4388	76.9284	51.9375	64.1884	92.7945
RI10-RI11	RAC6-RAC7	slow	68.7533	66.3069	55.9489	60.1396	66.8936
RI10-RI11	RAC7-RAC8	slow	77.4448	69.7748	66.5699	66.214	77.253
RI10-RI11	RAC8-RAC9	slow	75.3228	52.2968	59.8601	77.663	78.3778
RI10-RI11	RAC9-RAC10	slow	60.8028	64.3225	72.3225	69.876	79.961
RI10-RI11	RAT1-RAT2	slow	48.2936	64.3079	61.8353	68.3023	61.1227
RI10-RI11	RAT2-RAT3	slow	54.8631	63.1008	62.0066	67.6098	57.5266
RI10-RI11	RAT3-RAT4	slow	61.6026	60.2946	68.6714	61.116	56.4475
RI10-RI11	RAT4-RAT5	slow	54.568	74.0708	63.8606	68.0649	64.881
RI10-RI11	RAT5-RAT6	slow	44.0708	70.69	43.4492	65.514	60.1674
RI10-RI11	RAT6-RAT7	slow	23.2937	35.8958	26.4521	31.6749	30.4809
RI10-RI11	RAT7-RAT8	slow	29.7923	29.7266	29.6569	29.9956	45.2825
RI10-RI11	RI1-RI2	slow	51.0215	72.8036	61.94	59.7429	62.099
RI10-RI11	RI11-RI12	slow	71.6083	85.1979	53.4851	60.6942	105.38
RI10-RI11	RI2-RI3	slow	69.9178	69.9641	55.2682	62.6353	78.3969
RI10-RI11	RI3-RI4	slow	52.7409	75.1735	63.5034	79.3065	76.1762
RI10-RI11	RI4-RI5	slow	45.9051	69.854	56.7781	63.2147	75.7802
RI10-RI11	RI5-RI6	slow	67.4036	62.8265	66.7432	88.3661	71.986
RI10-RI11	RI6-RI7	slow	73.9616	90.5921	58.1135	76.2822	67.8196
RI10-RI11	RI7-RI8	slow	61.8619	57.4906	60.9022	56.6204	55.7306
RI10-RI11	RI8-RI9	slow	90.0642	68.1142	71.921	79.9783	85.3413
RI10-RI11	RI9-RI10	slow	56.241	58.9863	61.3908	55.8823	89.188
RI10-RI11	ROF1-ROF2	slow	66.3748	50.2898	71.728	62.9172	58.3441
RI10-RI11	ROF2-ROF3	slow	43.9752	60.899	64.9668	62.9644	72.2647
RI10-RI11	ROF3-ROF4	slow	54.1881	62.0044	55.845	71.8252	79.3099
RI10-RI11	ROF4-ROF5	slow	81.3222	90.096	53.7604	75.5283	62.8042
RI10-RI11	ROF5-ROF6	slow	58.4503	50.8368	49.8007	58.2268	67.1032
RI10-RI11	ROF6-ROF7	slow	65.4851	85.0325	53.3408	76.9737	76.0395
RI10-RI11	ROF7-ROF8	slow	73.7819	83.1528	55.7878	55.9186	51.907
RI10-RI11	ROF8-ROF9	slow	49.6578	70.7018	48.3191	65.4349	66.9021
RI10-RI11	ROF9-ROF10	slow	73.4445	66.7984	49.5252	58.4368	51.4071
RI10-RI11	RPT1-RPT2	slow	45.7926	57.2231	50.4517	55.2371	53.0693
RI10-RI11	RPT2-RPT3	slow	47.6682	64.2637	53.2808	55.692	56.2985
RI10-RI11	RPT3-RPT4	slow	62.556	74.5657	60.3565	45.6479	53.7233
RI10-RI11	RPT4-RPT5	slow	72.008	72.2695	58.8139	67.9226	73.2532
RI10-RI11	RPT5-RPT6	slow	68.6389	74.5958	62.0274	58.2846	78.5154
RI10-RI11	RPT6-RPT7	slow	75.9461	67.14	57.2148	56.0429	74.6417
RI10-RI11	RPT7-RPT8	slow	79.2389	59.2463	58.1023	52.2292	68.6789
RI11-RI12	RAC1-RAC2	slow	65.7175	58.1438	66.2302	52.1666	55.2304
RI11-RI12	RAC2-RAC3	slow	77.4556	61.9348	53.7075	68.0366	57.875
RI11-RI12	RAC3-RAC4	slow	77.4525	69.3239	75.1078	61.4158	65.216
RI11-RI12	RAC4-RAC5	slow	83.364	65.645	78.6841	62.6477	71.3984
RI11-RI12	RAC5-RAC6	slow	108.433	72.1183	76.2443	61.7171	65.4859
RI11-RI12	RAC6-RAC7	slow	115.196	83.9587	61.8278	51.255	64.9247
RI11-RI12	RAC7-RAC8	slow	65.8697	66.6439	53.6396	57.6516	55.5894
RI11-RI12	RAC8-RAC9	slow	88.6891	55.0671	59.9075	68.0419	62.5772
RI11-RI12	RAC9-RAC10	slow	107.333	61.1234	67.7446	58.1908	60.0653
RI11-RI12	RAT1-RAT2	slow	56.2465	72.134	74.1074	64.4747	87.5077
RI11-RI12	RAT2-RAT3	slow	50.2056	60.338	59.3191	74.279	67.289
RI11-RI12	RAT3-RAT4	slow	53.8305	64.9253	57.7945	63.6815	47.8783
RI11-RI12	RAT4-RAT5	slow	61.535	74.5778	55.0946	71.4259	52.7394
RI11-RI12	RAT5-RAT6	slow	52.7442	66.0256	69.946	58.7364	69.82
RI11-RI12	RAT6-RAT7	slow	33.0895	31.8309	27.0726	31.6225	30.5194
RI11-RI12	RAT7-RAT8	slow	34.8606	28.4354	30.9931	39.0563	48.0397
RI11-RI12	RI1-RI2	slow	56.3431	68.3393	83.7336	53.2635	57.5705
RI11-RI12	RI10-RI11	slow	79.8201	80.6503	55.2281	63.8848	76.543
RI11-RI12	RI2-RI3	slow	50.9877	76.9025	85.6105	64.9853	63.5868
RI11-RI12	RI3-RI4	slow	72.4498	78.4511	82.2438	71.8635	62.2227
RI11-RI12	RI4-RI5	slow	73.6039	53.7026	76.1876	58.5869	67.967
RI11-RI12	RI5-RI6	slow	71.8224	64.2169	66.2572	61.4443	64.3994
RI11-RI12	RI6-RI7	slow	101.916	72.7027	98.0584	74.5782	55.8015
RI11-RI12	RI7-RI8	slow	66.004	81.0086	61.8136	51.6374	49.4978
RI11-RI12	RI8-RI9	slow	73.8894	97.1008	109.068	70.4137	74.795
RI11-RI12	RI9-RI10	slow	106.495	75.954	64.0433	68.7726	60.7217
RI11-RI12	ROF1-ROF2	slow	68.1323	79.664	56.207	62.5905	46.0786
RI11-RI12	ROF2-ROF3	slow	61.3656	64.6965	67.2108	76.4522	63.8306
RI11-RI12	ROF3-ROF4	slow	63.7633	60.8768	67.7733	71.9024	65.2062
RI11-RI12	ROF4-ROF5	slow	48.8602	62.6805	50.2993	64.5479	52.9537
RI11-RI12	ROF5-ROF6	slow	58.5724	53.7594	60.3277	61.4892	48.3525
RI11-RI12	ROF6-ROF7	slow	90.8291	59.544	63.5905	60.308	55.5931
RI11-RI12	ROF7-ROF8	slow	75.2095	55.7522	62.9549	67.7102	55.2953
RI11-RI12	ROF8-ROF9	slow	57.7883	57.5039	51.8372	56.1099	50.3807
RI11-RI12	ROF9-ROF10	slow	54.6987	66.7536	62.6884	62.2985	60.085
RI11-RI12	RPT1-RPT2	slow	50.5813	65.6608	51.7974	61.8808	59.302
RI11-RI12	RPT2-RPT3	slow	66.2916	65.5493	56.5934	57.056	52.6443
RI11-RI12	RPT3-RPT4	slow	45.3456	97.1479	65.8432	73.9944	54.3918
RI11-RI12	RPT4-RPT5	slow	48.5131	78.6596	70.7152	61.1347	59.3126
RI11-RI12	RPT5-RPT6	slow	70.7374	73.6359	67.2011	61.8382	45.2002
RI11-RI12	RPT6-RPT7	slow	79.3695	73.5268	63.5621	59.3306	57.995
RI11-RI12	RPT7-RPT8	slow	86.779	66.2389	64.0684	59.2198	62.3186
RI2-RI3	RAC1-RAC2	slow	85.8338	78.0285	65.5331	106.678	91.4092
RI2-RI3	RAC2-RAC3	slow	63.0589	88.6176	61.4691	76.3558	78.3477
RI2-RI3	RAC3-RAC4	slow	69.6849	87.6188	80.3529	106.673	68.9418
RI2-RI3	RAC4-RAC5	slow	70.2469	61.6966	60.1089	72.9892	60.9723
RI2-RI3	RAC5-RAC6	slow	92.1837	70.107	56.8466	67.0825	76.0422
RI2-RI3	RAC6-RAC7	slow	57.1388	62.7538	69.6016	64.1374	69.1711
RI2-RI3	RAC7-RAC8	slow	54.9969	75.5276	71.9221	57.8596	68.9749
RI2-RI3	RAC8-RAC9	slow	75.8972	60.2529	76.2149	58.4675	66.7198
RI2-RI3	RAC9-RAC10	slow	78.0028	65.4265	58.1868	67.1857	67.4584
RI2-RI3	RAT1-RAT2	slow	68.2753	63.4727	53.2553	54.581	72.9131
RI2-RI3	RAT2-RAT3	slow	63.3177	78.4978	62.125	49.3649	71.4933
RI2-RI3	RAT3-RAT4	slow	71.0255	67.7466	64.6538	64.7984	62.594
RI2-RI3	RAT4-RAT5	slow	63.1992	71.6584	58.7991	62.0205	92.7754
RI2-RI3	RAT5-RAT6	slow	71.6852	60.8919	73.8371	59.7288	58.3196
RI2-RI3	RAT6-RAT7	slow	27.4575	26.7386	28.5674	25.3786	35.7956
RI2-RI3	RAT7-RAT8	slow	30.5043	35.3347	35.6817	29.4294	29.6984
RI2-RI3	RI1-RI2	slow	62.8844	56.1011	67.8315	52.6432	48.5849
RI2-RI3	RI10-RI11	slow	61.0442	70.0667	56.7504	62.259	83.2729
RI2-RI3	RI11-RI12	slow	47.3855	71.8357	114.581	60.4974	65.3178
RI2-RI3	RI3-RI4	slow	73.0677	64.4816	68.933	74.2118	77.9988
RI2-RI3	RI4-RI5	slow	80.6958	74.4693	60.2789	79.2235	79.066
RI2-RI3	RI5-RI6	slow	53.178	60.2222	70.6179	47.8739	67.1636
RI2-RI3	RI6-RI7	slow	95.8703	70.7331	69.4207	89.7107	71.7363
RI2-RI3	RI7-RI8	slow	59.0282	59.0714	58.054	59.7032	52.4491
RI2-RI3	RI8-RI9	slow	68.9096	65.9051	61.066	85.0808	59.3649
RI2-RI3	RI9-RI10	slow	53.829	66.962	66.6753	58.4298	66.8298
RI2-RI3	ROF1-ROF2	slow	79.8431	73.2282	90.156	72.0691	74.7222
RI2-RI3	ROF2-ROF3	slow	56.4197	53.3732	51.3066	82.4831	76.236
RI2-RI3	ROF3-ROF4	slow	90.5386	59.7109	76.5862	66.5414	72.4684
RI2-RI3	ROF4-ROF5	slow	81.1764	64.4594	69.3926	61.0979	70.7649
RI2-RI3	ROF5-ROF6	slow	61.6799	52.5045	69.3738	43.1652	58.4953
RI2-RI3	ROF6-ROF7	slow	70.3319	65.1698	77.7601	73.3187	68.2135
RI2-RI3	ROF7-ROF8	slow	91.278	72.9467	77.5175	57.9421	68.3041
RI2-RI3	ROF8-ROF9	slow	57.4988	70.6301	72.1142	77.0906	51.2242
RI2-RI3	ROF9-ROF10	slow	65.6687	69.5551	65.6546	68.8576	78.7872
RI2-RI3	RPT1-RPT2	slow	56.2105	53.1597	52.2777	53.7861	59.0779
RI2-RI3	RPT2-RPT3	slow	73.752	50.7709	51.9358	55.2099	64.8087
RI2-RI3	RPT3-RPT4	slow	46.759	58.7994	62.6916	63.6611	61.0071
RI2-RI3	RPT4-RPT5	slow	48.3213	61.2264	55.7185	71.2919	82.6258
RI2-RI3	RPT5-RPT6	slow	56.6636	66.9757	57.4158	66.0414	66.5364
RI2-RI3	RPT6-RPT7	slow	66.7592	59.8474	50.7699	73.5974	63.1844
RI2-RI3	RPT7-RPT8	slow	53.4878	66.6858	60.3113	78.7238	61.3751
RI3-RI4	RAC1-RAC2	slow	97.2322	78.0111	83.6999	69.3104	76.6844
RI3-RI4	RAC2-RAC3	slow	87.6854	87.979	76.373	78.0336	71.1561
RI3-RI4	RAC3-RAC4	slow	78.5136	76.6062	84.5837	73.3302	56.5032
RI3-RI4	RAC4-RAC5	slow	78.5259	61.6505	76.9906	72.2161	75.8676
RI3-RI4	RAC5-RAC6	slow	122.708	66.9574	60.2494	68.3029	87.8068
RI3-RI4	RAC6-RAC7	slow	76.3965	62.0672	67.0976	71.0603	74.6828
RI3-RI4	RAC7-RAC8	slow	49.6564	67.1072	67.3089	50.5364	59.5539
RI3-RI4	RAC8-RAC9	slow	77.479	57.7936	72.0693	70.7199	61.5242
RI3-RI4	RAC9-RAC10	slow	62.3146	48.5727	57.1274	63.5166	60.8253
RI3-RI4	RAT1-RAT2	slow	65.217	78.3226	89.4344	54.6399	69.0336
RI3-RI4	RAT2-RAT3	slow	57.002	77.8677	63.287	62.7013	63.0563
RI3-RI4	RAT3-RAT4	slow	61.1541	56.7518	63.2307	61.9386	47.5006
RI3-RI4	RAT4-RAT5	slow	52.8052	64.1501	56.6929	52.7703	58.3024
RI3-RI4	RAT5-RAT6	slow	64.1553	58.0589	51.8671	62.4016	62.3964
RI3-RI4	RAT6-RAT7	slow	28.3261	24.1577	27.3975	28.296	26.7998
RI3-RI4	RAT7-RAT8	slow	32.9225	29.1643	34.9049	29.2554	38.6737
RI3-RI4	RI1-RI2	slow	65.7656	58.8962	75.0065	51.7643	66.0171
RI3-RI4	RI10-RI11	slow	55.749	76.1169	62.0651	81.4321	77.4818
RI3-RI4	RI11-RI12	slow	76.3706	73.0916	80.9208	68.9472	64.2824
RI3-RI4	RI2-RI3	slow	69.009	68.872	66.5869	69.2012	75.1298
RI3-RI4	RI4-RI5	slow	69.2343	88.3032	64.5993	86.6358	72.0308
RI3-RI4	RI5-RI6	slow	58.8971	69.5919	71.3703	52.759	62.9946
RI3-RI4	RI6-RI7	slow	108.324	69.5386	83.2125	64.73	65.9419
RI3-RI4	RI7-RI8	slow	63.0365	55.0664	51.8156	57.643	59.7388
RI3-RI4	RI8-RI9	slow	93.0192	70.0378	76.5895	49.199	55.3197
RI3-RI4	RI9-RI10	slow	68.7946	58.4362	61.9613	58.0241	56.9504
RI3-RI4	ROF1-ROF2	slow	101.791	63.5076	84.2728	94.7327	74.8083
RI3-RI4	ROF2-ROF3	slow	50.1664	45.4455	75.9986	68.5042	81.653
RI3-RI4	ROF3-ROF4	slow	75.3033	57.3738	57.9241	72.5352	77.6316
RI3-RI4	ROF4-ROF5	slow	70.0593	74.5304	53.7019	67.3077	60.4327
RI3-RI4	ROF5-ROF6	slow	69.6252	71.5375	71.9219	59.017	58.9917
RI3-RI4	ROF6-ROF7	slow	81.9771	62.7366	69.7079	52.396	63.4949
RI3-RI4	ROF7-ROF8	slow	89.9167	61.826	84.3489	47.4994	65.021
RI3-RI4	ROF8-ROF9	slow	62.1463	73.8402	70.3258	60.604	65.2809
RI3-RI4	ROF9-ROF10	slow	77.9607	71.8233	59.8833	73.1638	69.6862
RI3-RI4	RPT1-RPT2	slow	50.7726	44.6519	53.9168	51.4943	50.5851
RI3-RI4	RPT2-RPT3	slow	67.0734	53.9762	71.7119	52.3036	64.6364
RI3-RI4	RPT3-RPT4	slow	59.96	49.2857	55.5509	66.4999	62.5039
RI3-RI4	RPT4-RPT5	slow	51.5314	60.8426	60.3518	71.2191	71.6686
RI3-RI4	RPT5-RPT6	slow	63.6377	65.75	71.5388	72.5625	78.37
RI3-RI4	RPT6-RPT7	slow	74.8024	50.4863	69.7781	55.1489	70.0531
RI3-RI4	RPT7-RPT8	slow	58.0862	53.5794	65.5574	60.6935	75.56
RI4-RI5	RAC1-RAC2	slow	39.1471	70.8091	58.6203	56.2761	58.0601
RI4-RI5	RAC2-RAC3	slow	75.8707	82.9645	71.0189	100.791	81.1425
RI4-RI5	RAC3-RAC4	slow	68.8342	70.8427	72.78	64.6852	45.3837
RI4-RI5	RAC4-RAC5	slow	56.6814	60.6184	73.5074	49.4471	47.261
RI4-RI5	RAC5-RAC6	slow	70.9436	73.4216	69.2877	63.4553	72.2585
RI4-RI5	RAC6-RAC7	slow	64.9808	88.0843	61.9957	71.5006	64.5526
RI4-RI5	RAC7-RAC8	slow	56.3008	67.8446	59.4691	61.9817	66.1277
RI4-RI5	RAC8-RAC9	slow	66.0544	47.0058	57.8875	64.6799	61.3695
RI4-RI5	RAC9-RAC10	slow	100.861	58.0769	67.7774	67.2016	69.5961
RI4-RI5	RAT1-RAT2	slow	63.1257	74.8976	81.5085	57.8527	54.8872
RI4-RI5	RAT2-RAT3	slow	56.3219	67.7346	53.9829	68.5393	67.8075
RI4-RI5	RAT3-RAT4	slow	56.1384	51.6823	57.6894	68.6876	63.9336
RI4-RI5	RAT4-RAT5	slow	54.2215	63.7926	61.1664	77.5388	67.9576
RI4-RI5	RAT5-RAT6	slow	62.31	53.8187	71.6845	57.8161	58.0123
RI4-RI5	RAT6-RAT7	slow	27.8473	28.5514	24.8685	30.9049	26.2274
RI4-RI5	RAT7-RAT8	slow	28.212	28.3254	32.2476	42.2067	29.4572
RI4-RI5	RI1-RI2	slow	65.6347	54.3267	76.2163	76.2623	76.7539
RI4-RI5	RI10-RI11	slow	43.8351	70.1281	57.9207	64.6618	75.9004
RI4-RI5	RI11-RI12	slow	81.3827	64.5233	73.5403	62.5548	66.2521
RI4-RI5	RI2-RI3	slow	75.9237	72.4636	63.1908	80.7148	86.8221
RI4-RI5	RI3-RI4	slow	65.5477	93.8568	65.7748	91.905	79.4227
RI4-RI5	RI5-RI6	slow	53.9495	68.5382	64.4371	74.3574	60.8426
RI4-RI5	RI6-RI7	slow	58.5736	62.4206	63.0365	53.3398	65.3735
RI4-RI5	RI7-RI8	slow	68.7864	54.3528	71.3261	81.2527	63.6783
RI4-RI5	RI8-RI9	slow	75.9062	64.0766	74.1172	73.62	52.9769
RI4-RI5	RI9-RI10	slow	69.7015	64.0694	67.4434	57.304	62.6381
RI4-RI5	ROF1-ROF2	slow	76.8721	69.9043	75.7581	86.3124	80.8801
RI4-RI5	ROF2-ROF3	slow	60.0884	63.9487	79.2914	67.7987	69.0974
RI4-RI5	ROF3-ROF4	slow	54.5467	54.6787	78.0944	75.0167	89.2834
RI4-RI5	ROF4-ROF5	slow	52.4973	62.223	74.8326	65.4514	52.7423
RI4-RI5	ROF5-ROF6	slow	53.4135	55.0063	58.6455	68.3946	52.841
RI4-RI5	ROF6-ROF7	slow	63.601	65.8016	70.2598	61.6121	58.3833
RI4-RI5	ROF7-ROF8	slow	83.6984	74.9201	71.1842	70.7191	60.8575
RI4-RI5	ROF8-ROF9	slow	57.2098	63.6627	59.077	66.0304	54.6812
RI4-RI5	ROF9-ROF10	slow	60.7826	58.5926	69.1676	59.73	60.6691
RI4-RI5	RPT1-RPT2	slow	47.8541	49.7982	57.5477	62.974	46.9195
RI4-RI5	RPT2-RPT3	slow	64.0475	50.0718	58.1203	59.3701	50.9821
RI4-RI5	RPT3-RPT4	slow	51.1922	48.7125	60.1691	71.0727	57.6815
RI4-RI5	RPT4-RPT5	slow	62.397	54.5907	73.8861	66.9532	55.9037
RI4-RI5	RPT5-RPT6	slow	68.0344	53.1502	74.9871	63.2878	74.0945
RI4-RI5	RPT6-RPT7	slow	79.5663	50.2062	60.9144	62.8802	59.7373
RI4-RI5	RPT7-RPT8	slow	72.5874	63.928	61.1268	56.0351	63.1598
RI5-RI6	RAC1-RAC2	slow	89.3858	103.706	97.1642	78.6841	96.5231
RI5-RI6	RAC2-RAC3	slow	86.4537	78.9734	93.4596	79.438	58.4507
RI5-RI6	RAC3-RAC4	slow	70.4047	81.9225	89.2342	80.0969	86.8456
RI5-RI6	RAC4-RAC5	slow	79.1581	60.762	62.8331	70.6192	85.4549
RI5-RI6	RAC5-RAC6	slow	74.1634	44.0244	81.9812	63.6599	64.7456
RI5-RI6	RAC6-RAC7	slow	72.2386	63.718	55.0019	51.5542	49.2053
RI5-RI6	RAC7-RAC8	slow	43.2816	62.8247	52.6849	69.8981	60.8526
RI5-RI6	RAC8-RAC9	slow	53.2981	57.452	59.1874	73.5817	51.7042
RI5-RI6	RAC9-RAC10	slow	56.8154	70.1139	70.4493	61.7375	64.7198
RI5-RI6	RAT1-RAT2	slow	63.3291	67.0891	53.7977	66.5849	59.59
RI5-RI6	RAT2-RAT3	slow	69.3379	65.2473	57.5495	58.9113	63.4048
RI5-RI6	RAT3-RAT4	slow	59.8119	56.183	62.8029	60.8507	42.9507
RI5-RI6	RAT4-RAT5	slow	57.6455	52.7554	58.8401	66.4291	70.5968
RI5-RI6	RAT5-RAT6	slow	66.2693	50.5793	46.1477	54.5282	58.8206
RI5-RI6	RAT6-RAT7	slow	33.3291	28.5475	28.5705	29.1059	28.312
RI5-RI6	RAT7-RAT8	slow	37.4984	31.3551	32.6876	28.958	25.166
RI5-RI6	RI1-RI2	slow	61.6706	74.1167	66.015	70.1599	60.8025
RI5-RI6	RI10-RI11	slow	58.992	63.5578	64.3221	78.2403	71.6137
RI5-RI6	RI11-RI12	slow	73.2465	63.1338	67.1844	61.7643	63.0149
RI5-RI6	RI2-RI3	slow	51.0212	61.5795	65.8289	48.7702	63.6094
RI5-RI6	RI3-RI4	slow	53.6873	62.9537	72.785	63.3664	61.7444
RI5-RI6	RI4-RI5	slow	51.2025	66.5894	63.3778	77.6001	54.4408
RI5-RI6	RI6-RI7	slow	43.3168	59.7026	66.5583	63.2446	67.2943
RI5-RI6	RI7-RI8	slow	73.3112	56.9916	52.8715	56.777	72.9206
RI5-RI6	RI8-RI9	slow	43.87	52.602	66.7729	50.5146	48.2743
RI5-RI6	RI9-RI10	slow	60.216	69.3686	65.0395	57.7205	68.8419
RI5-RI6	ROF1-ROF2	slow	42.7408	63.8453	72.1102	64.6922	84.1728
RI5-RI6	ROF2-ROF3	slow	47.9811	63.3364	69.327	56.4937	59.7782
RI5-RI6	ROF3-ROF4	slow	52.2269	56.3806	76.1365	61.9488	83.6801
RI5-RI6	ROF4-ROF5	slow	54.0597	56.9927	70.6706	68.2519	78.8592
RI5-RI6	ROF5-ROF6	slow	47.9661	52.4928	65.0133	63.2587	68.6199
RI5-RI6	ROF6-ROF7	slow	76.0288	65.6244	83.7359	62.0046	58.975
RI5-RI6	ROF7-ROF8	slow	71.2658	58.1264	76.5885	54.8391	58.0905
RI5-RI6	ROF8-ROF9	slow	43.2746	56.2493	61.5355	71.4424	60.9335
RI5-RI6	ROF9-ROF10	slow	74.8381	62.4763	70.2359	55.4114	55.3885
RI5-RI6	RPT1-RPT2	slow	62.191	52.3205	66.0651	54.1436	57.5749
RI5-RI6	RPT2-RPT3	slow	59.0381	51.3295	53.6142	57.6092	56.4244
RI5-RI6	RPT3-RPT4	slow	57.8193	59.7736	63.6865	58.9555	62.9264
RI5-RI6	RPT4-RPT5	slow	71.7761	63.6718	70.0801	64.6873	50.5434
RI5-RI6	RPT5-RPT6	slow	64.1682	53.631	63.6066	73.3448	54.6846
RI5-RI6	RPT6-RPT7	slow	57.9836	63.6281	63.3108	75.1279	53.69
RI5-RI6	RPT7-RPT8	slow	63.5264	55.6215	55.4266	84.2294	65.7618
RI6-RI7	RAC1-RAC2	slow	63.5157	66.5309	67.4904	57.8186	57.0351
RI6-RI7	RAC2-RAC3	slow	122.007	122.234	116.329	106.715	81.9406
RI6-RI7	RAC3-RAC4	slow	85.6978	61.8878	77.0474	72.8705	57.9827
RI6-RI7	RAC4-RAC5	slow	78.0553	45.411	60.4269	75.6593	63.2796
RI6-RI7	RAC5-RAC6	slow	85.3859	63.5534	75.1793	71.1004	65.9368
RI6-RI7	RAC6-RAC7	slow	70.8291	70.878	56.1886	71.4685	55.4713
RI6-RI7	RAC7-RAC8	slow	62.0886	77.6763	60.2087	48.0706	50.4495
RI6-RI7	RAC8-RAC9	slow	70.2564	67.5861	64.0692	53.6139	65.7329
RI6-RI7	RAC9-RAC10	slow	72.6396	64.5428	59.5842	56.1626	66.4144
RI6-RI7	RAT1-RAT2	slow	52.3778	50.871	68.6425	75.1867	54.9455
RI6-RI7	RAT2-RAT3	slow	49.4198	64.0592	55.3267	60.246	85.1297
RI6-RI7	RAT3-RAT4	slow	61.2934	57.8322	55.7296	57.093	59.0591
RI6-RI7	RAT4-RAT5	slow	59.7668	62.0939	47.0606	41.0573	64.0094
RI6-RI7	RAT5-RAT6	slow	49.3403	47.0052	46.8984	47.1689	58.1291
RI6-RI7	RAT6-RAT7	slow	23.7195	24.4724	26.3381	26.3242	24.8703
RI6-RI7	RAT7-RAT8	slow	31.9616	33.2503	34.1889	36.9322	29.1972
RI6-RI7	RI1-RI2	slow	73.1931	78.531	74.6707	63.288	72.7877
RI6-RI7	RI10-RI11	slow	68.7011	68.1159	58.4892	66.9216	63.6442
RI6-RI7	RI11-RI12	slow	75.3903	67.3869	93.0976	64.7421	51.4729
RI6-RI7	RI2-RI3	slow	85.9305	69.6197	68.4601	78.8144	73.7845
RI6-RI7	RI3-RI4	slow	89.9938	67.0722	97.3839	62.1015	64.3965
RI6-RI7	RI4-RI5	slow	52.1622	57.9842	62.8107	48.5011	60.5976
RI6-RI7	RI5-RI6	slow	41.7031	61.5122	63.496	58.2166	61.6884
RI6-RI7	RI7-RI8	slow	56.7169	69.9372	57.9948	62.6911	56.8185
RI6-RI7	RI8-RI9	slow	91.9941	131.07	95.2194	74.6531	65.0255
RI6-RI7	RI9-RI10	slow	68.5495	67.3417	56.0796	61.2596	44.8183
RI6-RI7	ROF1-ROF2	slow	72.9078	77.5812	78.6093	69.1288	68.0236
RI6-RI7	ROF2-ROF3	slow	64.14	58.2397	67.7876	63.5404	56.8417
RI6-RI7	ROF3-ROF4	slow	60.6047	52.8856	64.7435	59.3727	63.1784
RI6-RI7	ROF4-ROF5	slow	43.3646	66.9579	51.9606	47.2179	56.7647
RI6-RI7	ROF5-ROF6	slow	48.7529	68.1619	53.8881	47.8451	40.1392
RI6-RI7	ROF6-ROF7	slow	70.1876	57.4928	64.2737	52.9258	58.0516
RI6-RI7	ROF7-ROF8	slow	78.9445	58.2553	69.2619	54.2343	39.6015
RI6-RI7	ROF8-ROF9	slow	57.2673	58.7529	70.3808	54.4892	54.9962
RI6-RI7	ROF9-ROF10	slow	68.7971	51.4873	53.6391	52.8721	67.8461
RI6-RI7	RPT1-RPT2	slow	49.3471	54.4756	54.5717	56.0102	42.6556
RI6-RI7	RPT2-RPT3	slow	53.0239	51.0174	52.4949	52.2161	47.7636
RI6-RI7	RPT3-RPT4	slow	67.2288	62.9916	45.3077	61.0863	52.6207
RI6-RI7	RPT4-RPT5	slow	60.3884	59.2874	57.7184	55.8426	62.0949
RI6-RI7	RPT5-RPT6	slow	61.3974	56.2509	49.088	58.8935	59.5273
RI6-RI7	RPT6-RPT7	slow	52.9745	48.1305	48.9182	63.6665	57.5214
RI6-RI7	RPT7-RPT8	slow	59.088	47.2084	54.0856	57.8465	54.7851
RI7-RI8	RAC1-RAC2	slow	62.2333	58.2022	65.7908	54.3267	68.3521
RI7-RI8	RAC2-RAC3	slow	47.7298	66.4365	58.2576	51.936	51.5262
RI7-RI8	RAC3-RAC4	slow	67.387	70.3292	64.8636	56.3309	60.0675
RI7-RI8	RAC4-RAC5	slow	53.3432	57.1062	61.1618	51.2084	56.6942
RI7-RI8	RAC5-RAC6	slow	75.3414	64.1952	53.6385	57.8549	66.805
RI7-RI8	RAC6-RAC7	slow	60.554	58.0536	49.3558	65.5873	62.2126
RI7-RI8	RAC7-RAC8	slow	57.0108	49.8055	69.0547	62.7424	84.0646
RI7-RI8	RAC8-RAC9	slow	52.2573	51.2799	71.1964	56.3569	61.2672
RI7-RI8	RAC9-RAC10	slow	63.352	66.4169	54.0201	57.4821	69.6625
RI7-RI8	RAT1-RAT2	slow	52.9811	57.4988	52.8399	59.1932	45.7288
RI7-RI8	RAT2-RAT3	slow	65.0457	53.3602	41.4568	50.1929	63.225
RI7-RI8	RAT3-RAT4	slow	55.8381	66.6755	48.5032	47.4928	53.5606
RI7-RI8	RAT4-RAT5	slow	47.0699	57.3153	56.395	45.2132	51.1736
RI7-RI8	RAT5-RAT6	slow	41.357	58.5444	64.1919	48.0449	38.3293
RI7-RI8	RAT6-RAT7	slow	36.5816	22.9972	26.755	21.792	23.8642
RI7-RI8	RAT7-RAT8	slow	30.7838	43.5725	28.5874	24.6878	26.7866
RI7-RI8	RI1-RI2	slow	68.5713	74.1134	51.3282	46.8179	54.0814
RI7-RI8	RI10-RI11	slow	53.5127	55.1303	53.0512	54.6317	59.084
RI7-RI8	RI11-RI12	slow	64.9624	77.3925	58.911	53.3008	51.0786
RI7-RI8	RI2-RI3	slow	55.5593	57.2829	58.6672	59.3336	51.5855
RI7-RI8	RI3-RI4	slow	64.0376	51.4666	52.1037	52.4908	56.023
RI7-RI8	RI4-RI5	slow	63.1521	49.8041	65.2539	58.9576	65.8711
RI7-RI8	RI5-RI6	slow	61.444	55.5236	54.3648	50.7824	65.904
RI7-RI8	RI6-RI7	slow	59.1153	65.9581	57.4453	66.7004	59.7559
RI7-RI8	RI8-RI9	slow	47.4515	64.9778	63.954	57.9871	69.4085
RI7-RI8	RI9-RI10	slow	68.7267	51.6793	60.9216	53.1286	53.9396
RI7-RI8	ROF1-ROF2	slow	65.5561	45.4607	63.13	58.746	61.2406
RI7-RI8	ROF2-ROF3	slow	62.3125	52.7836	63.4965	60.6788	60.9876
RI7-RI8	ROF3-ROF4	slow	43.7199	67.0552	51.6386	64.8956	70.3237
RI7-RI8	ROF4-ROF5	slow	58.7338	53.0074	50.1112	52.9253	50.6955
RI7-RI8	ROF5-ROF6	slow	57.1063	46.1896	68.5721	47.7717	59.6482
RI7-RI8	ROF6-ROF7	slow	71.4687	50.2099	45.6266	59.859	47.1223
RI7-RI8	ROF7-ROF8	slow	56.9562	60.7365	55.6446	55.7159	53.9086
RI7-RI8	ROF8-ROF9	slow	50.1546	57.3566	74.33	63.3559	50.6623
RI7-RI8	ROF9-ROF10	slow	59.2827	53.3853	60.7022	50.9354	53.2127
RI7-RI8	RPT1-RPT2	slow	50.432	55.2108	48.7228	41.6543	50.365
RI7-RI8	RPT2-RPT3	slow	47.8721	46.5379	46.5324	48.656	47.8614
RI7-RI8	RPT3-RPT4	slow	43.1239	55.6119	69.2417	53.078	63.4901
RI7-RI8	RPT4-RPT5	slow	65.2276	68.2535	60.8986	57.2228	74.816
RI7-RI8	RPT5-RPT6	slow	61.6051	68.6126	51.0335	53.0666	62.8188
RI7-RI8	RPT6-RPT7	slow	59.702	64.1158	51.4109	41.618	58.5389
RI7-RI8	RPT7-RPT8	slow	64.9761	67.4782	47.1165	45.3765	47.5617
RI8-RI9	RAC1-RAC2	slow	51.5031	59.8211	83.7609	59.5721	61.1547
RI8-RI9	RAC2-RAC3	slow	85.2637	94.6817	81.541	67.5613	58.9949
RI8-RI9	RAC3-RAC4	slow	122.428	109.229	97.1774	121.284	67.2474
RI8-RI9	RAC4-RAC5	slow	84.9817	63.6933	67.1949	69.1535	63.3033
RI8-RI9	RAC5-RAC6	slow	85.2673	48.5332	68.4811	67.4828	53.9719
RI8-RI9	RAC6-RAC7	slow	66.7291	72.8054	53.0644	58.0287	59.2775
RI8-RI9	RAC7-RAC8	slow	59.1709	54.8473	61.0966	46.4272	52.6949
RI8-RI9	RAC8-RAC9	slow	87.7547	63.5147	59.1251	67.0393	57.1069
RI8-RI9	RAC9-RAC10	slow	68.0263	54.3629	58.9752	68.6911	69.5172
RI8-RI9	RAT1-RAT2	slow	57.6205	61.139	64.5344	47.1422	59.1622
RI8-RI9	RAT2-RAT3	slow	55.2794	69.8014	51.6979	42.8171	57.2212
RI8-RI9	RAT3-RAT4	slow	104.25	55.32	59.3199	45.7257	43.6758
RI8-RI9	RAT4-RAT5	slow	74.2047	65.1912	61.2001	51.7613	50.543
RI8-RI9	RAT5-RAT6	slow	63.3254	49.6093	58.9591	49.9946	43.8587
RI8-RI9	RAT6-RAT7	slow	28.5724	21.9044	22.3194	26.4835	26.2964
RI8-RI9	RAT7-RAT8	slow	34.5047	30.809	30.9203	31.5661	32.2204
RI8-RI9	RI1-RI2	slow	77.0392	57.6635	52.1551	46.2279	59.1182
RI8-RI9	RI10-RI11	slow	79.5502	62.0231	63.7074	73.964	78.8509
RI8-RI9	RI11-RI12	slow	76.1564	93.522	115.602	65.6558	70.2793
RI8-RI9	RI2-RI3	slow	76.0475	59.9321	59.9333	80.1201	58.4124
RI8-RI9	RI3-RI4	slow	101.625	65.6457	76.6085	49.0104	51.5471
RI8-RI9	RI4-RI5	slow	78.8052	60.2329	68.0546	63.8867	49.16
RI8-RI9	RI5-RI6	slow	51.3835	49.4831	68.2777	49.5829	47.4815
RI8-RI9	RI6-RI7	slow	97.8895	116.16	84.1861	76.624	62.035
RI8-RI9	RI7-RI8	slow	50.1473	65.2377	59.5624	53.459	59.2276
RI8-RI9	RI9-RI10	slow	85.1111	79.5079	57.8587	78.3111	42.6266
RI8-RI9	ROF1-ROF2	slow	79.1705	62.8258	62.5268	55.6456	67.9336
RI8-RI9	ROF2-ROF3	slow	75.9889	66.7299	57.0428	52.5105	64.4953
RI8-RI9	ROF3-ROF4	slow	74.3665	62.6908	71.2975	57.6326	64.176
RI8-RI9	ROF4-ROF5	slow	77.9399	68.9772	62.4725	49.7111	59.8032
RI8-RI9	ROF5-ROF6	slow	44.5745	69.7111	55.5349	59.0455	58.3179
RI8-RI9	ROF6-ROF7	slow	91.5042	71.4962	59.2072	62.4469	55.1827
RI8-RI9	ROF7-ROF8	slow	87.1364	55.4894	63.4068	56.4927	50.7812
RI8-RI9	ROF8-ROF9	slow	68.023	65.8131	66.0224	62.2963	48.9508
RI8-RI9	ROF9-ROF10	slow	73.9932	62.7621	56.6262	55.6071	57.2423
RI8-RI9	RPT1-RPT2	slow	43.684	56.4941	65.74	52.8121	44.5268
RI8-RI9	RPT2-RPT3	slow	44.2947	50.7258	60.9937	57.4518	48.4211
RI8-RI9	RPT3-RPT4	slow	62.1434	60.8857	47.2904	53.7726	59.3104
RI8-RI9	RPT4-RPT5	slow	61.6231	53.4227	55.1429	47.6675	50.4622
RI8-RI9	RPT5-RPT6	slow	71.7481	63.3901	58.817	53.5411	50.8647
RI8-RI9	RPT6-RPT7	slow	68.9001	65.7634	55.4989	47.6788	50.8809
RI8-RI9	RPT7-RPT8	slow	57.5204	80.5824	50.154	45.0119	53.292
RI9-RI10	RAC1-RAC2	slow	53.018	60.3845	73.4624	78.1534	75.5331
RI9-RI10	RAC2-RAC3	slow	66.5269	66.2227	76.7592	123.063	60.9062
RI9-RI10	RAC3-RAC4	slow	61.4166	68.9356	77.0161	78.6515	60.9365
RI9-RI10	RAC4-RAC5	slow	76.3042	55.3577	69.4553	67.0999	67.7528
RI9-RI10	RAC5-RAC6	slow	71.8336	55.7006	84.4249	72.1265	78.5257
RI9-RI10	RAC6-RAC7	slow	66.1122	70.3172	90.6026	68.341	69.5925
RI9-RI10	RAC7-RAC8	slow	61.3725	74.4743	71.3897	76.8829	94.1305
RI9-RI10	RAC8-RAC9	slow	87.6658	54.2809	64.0076	67.6183	89.7899
RI9-RI10	RAC9-RAC10	slow	94.3586	71.3134	81.9239	92.0584	72.6393
RI9-RI10	RAT1-RAT2	slow	43.6775	52.0653	48.47	47.9766	55.7102
RI9-RI10	RAT2-RAT3	slow	55.525	49.9789	49.8008	58.3614	64.7591
RI9-RI10	RAT3-RAT4	slow	71.8805	47.166	45.0314	56.5856	66.847
RI9-RI10	RAT4-RAT5	slow	51.185	55.6127	52.2637	56.6559	65.7927
RI9-RI10	RAT5-RAT6	slow	69.3969	52.8792	45.5716	56.9982	68.9388
RI9-RI10	RAT6-RAT7	slow	35.7282	29.3652	24.7861	26.0385	29.5709
RI9-RI10	RAT7-RAT8	slow	37.2613	31.1502	29.1124	29.6505	31.5979
RI9-RI10	RI1-RI2	slow	58.6439	70.2324	74.9726	55.4536	69.2584
RI9-RI10	RI10-RI11	slow	53.516	62.6929	66.5022	55.9564	85.1181
RI9-RI10	RI11-RI12	slow	97.016	74.7372	64.8828	57.5964	69.1864
RI9-RI10	RI2-RI3	slow	62.7976	81.3087	70.8778	57.933	66.8794
RI9-RI10	RI3-RI4	slow	69.0063	64.2427	63.3038	58.8586	62.6942
RI9-RI10	RI4-RI5	slow	71.4508	66.5074	65.494	59.0014	65.8739
RI9-RI10	RI5-RI6	slow	62.6545	66.7286	84.7323	60.705	73.5851
RI9-RI10	RI6-RI7	slow	70.1285	72.4904	62.7643	64.1065	49.233
RI9-RI10	RI7-RI8	slow	82.7785	54.2932	63.8232	54.8575	51.9963
RI9-RI10	RI8-RI9	slow	93.2871	81.9488	64.2616	85.2984	48.5034
RI9-RI10	ROF1-ROF2	slow	85.9033	58.9782	65.9372	71.427	70.0487
RI9-RI10	ROF2-ROF3	slow	54.06	66.8123	59.7754	72.2652	75.8173
RI9-RI10	ROF3-ROF4	slow	63.4467	59.7136	58.7773	59.2819	67.4809
RI9-RI10	ROF4-ROF5	slow	55.5351	59.2632	75.0252	63.6666	67.8565
RI9-RI10	ROF5-ROF6	slow	64.9569	65.4017	60.8213	47.3768	73.1689
RI9-RI10	ROF6-ROF7	slow	65.6533	70.4899	59.8206	80.3826	74.798
RI9-RI10	ROF7-ROF8	slow	81.2279	67.9268	48.4684	56.2211	60.4582
RI9-RI10	ROF8-ROF9	slow	61.7893	62.3279	64.0755	51.2079	62.0944
RI9-RI10	ROF9-ROF10	slow	55.8658	61.9552	66.3854	58.6939	64.9363
RI9-RI10	RPT1-RPT2	slow	47.859	51.0714	49.1968	49.0482	68.0881
RI9-RI10	RPT2-RPT3	slow	47.0303	65.4438	49.784	50.362	67.751
RI9-RI10	RPT3-RPT4	slow	66.4796	59.9071	62.526	54.4006	66.6911
RI9-RI10	RPT4-RPT5	slow	69.8478	69.2457	64.4837	66.7941	77.5057
RI9-RI10	RPT5-RPT6	slow	81.4889	69.009	63.4991	85.4357	65.026
RI9-RI10	RPT6-RPT7	slow	96.9619	89.1433	69.4752	74.4903	60.0488
RI9-RI10	RPT7-RPT8	slow	85.1854	59.7463	77.6111	57.3831	54.976
ROF1-ROF2	RAC1-RAC2	slow	99.7366	89.0104	78.6892	92.7926	93.0682
ROF1-ROF2	RAC2-RAC3	slow	84.7622	67.2662	69.1306	67.0374	78.8856
ROF1-ROF2	RAC3-RAC4	slow	59.3015	91.8403	72.7661	77.3289	75.4423
ROF1-ROF2	RAC4-RAC5	slow	60.6364	73.5114	66.7265	64.6672	71.1207
ROF1-ROF2	RAC5-RAC6	slow	65.3835	69.7974	65.235	63.2386	62.8563
ROF1-ROF2	RAC6-RAC7	slow	94.3061	77.6051	73.3212	75.0096	72.127
ROF1-ROF2	RAC7-RAC8	slow	59.399	62.9685	69.6439	58.5961	89.3866
ROF1-ROF2	RAC8-RAC9	slow	67.0289	54.5118	70.6365	71.2708	80.5114
ROF1-ROF2	RAC9-RAC10	slow	69.5025	71.3971	79.4911	75.3081	75.8689
ROF1-ROF2	RAT1-RAT2	slow	57.3085	60.5875	68.6632	58.7714	62.6276
ROF1-ROF2	RAT2-RAT3	slow	67.3036	68.035	74.1502	63.1366	78.5174
ROF1-ROF2	RAT3-RAT4	slow	69.5324	73.8443	76.9231	57.8388	70.3667
ROF1-ROF2	RAT4-RAT5	slow	83.4926	74.0115	77.0163	73.2361	64.1785
ROF1-ROF2	RAT5-RAT6	slow	87.8428	78.3307	72.6116	64.5573	65.7533
ROF1-ROF2	RAT6-RAT7	slow	33.78	23.9024	30.1978	28.5949	31.5968
ROF1-ROF2	RAT7-RAT8	slow	51.2381	32.4705	34.3263	31.5523	35.9951
ROF1-ROF2	RI1-RI2	slow	87.2614	53.5058	63.6239	60.2528	84.5537
ROF1-ROF2	RI10-RI11	slow	61.9788	55.623	70.4169	60.0187	60.5007
ROF1-ROF2	RI11-RI12	slow	66.0856	83.3541	59.0305	61.9901	54.4545
ROF1-ROF2	RI2-RI3	slow	79.2387	68.8792	79.9461	67.1369	74.5613
ROF1-ROF2	RI3-RI4	slow	107.172	64.6553	88.5575	78.5927	75.1013
ROF1-ROF2	RI4-RI5	slow	75.3831	69.5509	82.1062	87.8118	69.631
ROF1-ROF2	RI5-RI6	slow	46.5907	70.2151	73.5684	82.8712	87.2573
ROF1-ROF2	RI6-RI7	slow	90.6013	72.8682	83.3202	70.1094	75.2685
ROF1-ROF2	RI7-RI8	slow	60.9406	45.6525	65.2268	71.3229	60.8841
ROF1-ROF2	RI8-RI9	slow	77.9365	73.2914	75.7089	60.2748	70.6483
ROF1-ROF2	RI9-RI10	slow	75.6516	57.0477	65.7017	73.2091	57.7354
ROF1-ROF2	ROF2-ROF3	slow	142.319	120.787	125.608	103.799	136.923
ROF1-ROF2	ROF3-ROF4	slow	91.5618	63.0478	73.2077	90.3257	75.8555
ROF1-ROF2	ROF4-ROF5	slow	52.4421	65.6181	73.5909	66.9007	71.1011
ROF1-ROF2	ROF5-ROF6	slow	67.8664	61.3194	89.6645	72.447	64.3864
ROF1-ROF2	ROF6-ROF7	slow	136.403	117.913	115.774	124.445	113.303
ROF1-ROF2	ROF7-ROF8	slow	102.776	87.9477	69.3505	80.2296	84.5642
ROF1-ROF2	ROF8-ROF9	slow	65.541	89.8333	74.8977	84.6121	71.9671
ROF1-ROF2	ROF9-ROF10	slow	73.5323	86.5917	72.622	89.2858	86.8283
ROF1-ROF2	RPT1-RPT2	slow	85.9602	40.3109	77.5629	63.4271	55.4202
ROF1-ROF2	RPT2-RPT3	slow	66.2754	49.6785	82.5244	68.2355	49.4301
ROF1-ROF2	RPT3-RPT4	slow	65.4044	69.727	82.8087	62.2855	75.9029
ROF1-ROF2	RPT4-RPT5	slow	73.0545	88.8168	129.918	80.0641	76.7085
ROF1-ROF2	RPT5-RPT6	slow	89.2886	83.3284	93.1906	65.2335	70.735
ROF1-ROF2	RPT6-RPT7	slow	79.3229	70.0435	61.1009	53.135	65.7289
ROF1-ROF2	RPT7-RPT8	slow	64.3123	66.7028	61.7683	63.461	79.2564
ROF2-ROF3	RAC1-RAC2	slow	81.2575	74.3961	100.683	82.7934	98.0096
ROF2-ROF3	RAC2-RAC3	slow	65.0388	79.5114	76.262	63.4854	61.282
ROF2-ROF3	RAC3-RAC4	slow	65.1036	67.6548	75.4685	79.8496	82.149
ROF2-ROF3	RAC4-RAC5	slow	73.7336	51.8253	69.7717	81.3096	67.1256
ROF2-ROF3	RAC5-RAC6	slow	93.6485	58.7237	66.7236	54.9885	52.339
ROF2-ROF3	RAC6-RAC7	slow	74.2794	75.8523	62.6244	71.8911	52.0858
ROF2-ROF3	RAC7-RAC8	slow	51.1144	61.2519	55.8575	73.3445	64.9512
ROF2-ROF3	RAC8-RAC9	slow	51.5307	74.0452	57.344	77.7847	58.3592
ROF2-ROF3	RAC9-RAC10	slow	90.3992	74.835	66.5969	77.0017	63.9933
ROF2-ROF3	RAT1-RAT2	slow	48.3215	63.434	66.0417	65.3706	59.4167
ROF2-ROF3	RAT2-RAT3	slow	55.5198	65.4918	46.0561	70.4168	58.3834
ROF2-ROF3	RAT3-RAT4	slow	69.1538	65.0574	82.8455	55.5343	50.8086
ROF2-ROF3	RAT4-RAT5	slow	60.4463	60.1097	58.7629	60.0214	67.7825
ROF2-ROF3	RAT5-RAT6	slow	59.3726	56.7799	52.5379	47.5678	56.3668
ROF2-ROF3	RAT6-RAT7	slow	29.0186	28.4989	32.6931	23.4314	26.0971
ROF2-ROF3	RAT7-RAT8	slow	38.1167	31.7893	32.8625	26.8468	39.8744
ROF2-ROF3	RI1-RI2	slow	52.026	58.9262	66.0306	58.514	55.0589
ROF2-ROF3	RI10-RI11	slow	45.6156	61.4652	64.3368	60.8671	64.5771
ROF2-ROF3	RI11-RI12	slow	63.8944	66.5019	69.3987	70.9691	59.7954
ROF2-ROF3	RI2-RI3	slow	50.7155	58.1266	51.5269	73.0435	71.1134
ROF2-ROF3	RI3-RI4	slow	49.2017	44.9595	73.4988	67.5294	79.2928
ROF2-ROF3	RI4-RI5	slow	62.0679	66.6998	75.2537	61.2708	61.95
ROF2-ROF3	RI5-RI6	slow	44.7269	71.9737	79.6741	53.9382	52.1165
ROF2-ROF3	RI6-RI7	slow	62.2985	60.1253	63.3019	68.2069	57.2771
ROF2-ROF3	RI7-RI8	slow	65.9081	50.3955	64.2406	54.7853	63.9616
ROF2-ROF3	RI8-RI9	slow	67.7076	71.8104	63.2563	48.2788	60.0842
ROF2-ROF3	RI9-RI10	slow	48.9338	67.5543	60.3235	56.6894	65.8814
ROF2-ROF3	ROF1-ROF2	slow	135.555	127.611	106.759	96.9964	117.136
ROF2-ROF3	ROF3-ROF4	slow	66.3768	83.6891	106.428	85.206	94.2793
ROF2-ROF3	ROF4-ROF5	slow	58.0193	70.2111	70.0405	62.0118	78.4037
ROF2-ROF3	ROF5-ROF6	slow	47.7221	47.6698	63.1981	61.692	57.7647
ROF2-ROF3	ROF6-ROF7	slow	66.0591	57.8142	66.2252	69.8491	60.7774
ROF2-ROF3	ROF7-ROF8	slow	73.347	53.9556	55.8965	66.2352	77.188
ROF2-ROF3	ROF8-ROF9	slow	58.0009	53.7012	64.2433	67.8477	74.9814
ROF2-ROF3	ROF9-ROF10	slow	79.3449	73.6641	59.1618	53.9194	63.1242
ROF2-ROF3	RPT1-RPT2	slow	57.0537	46.7223	58.7427	50.6127	48.9993
ROF2-ROF3	RPT2-RPT3	slow	68.6559	61.5366	55.998	57.0794	53.4977
ROF2-ROF3	RPT3-RPT4	slow	86.685	49.2249	49.7345	56.1892	60.1734
ROF2-ROF3	RPT4-RPT5	slow	70.0256	59.033	54.5659	56.4942	60.9813
ROF2-ROF3	RPT5-RPT6	slow	69.8906	69.6359	54.5519	57.7022	55.6373
ROF2-ROF3	RPT6-RPT7	slow	67.6168	76.8405	54.419	62.3341	70.5792
ROF2-ROF3	RPT7-RPT8	slow	51.7015	59.3765	69.8872	54.02	72.4499
ROF3-ROF4	RAC1-RAC2	slow	42.8574	57.6328	56.9918	80.3985	56.5514
ROF3-ROF4	RAC2-RAC3	slow	57.5964	80.2575	70.0603	59.7509	59.9117
ROF3-ROF4	RAC3-RAC4	slow	50.8897	50.0982	68.4073	61.4811	54.0873
ROF3-ROF4	RAC4-RAC5	slow	87.5048	50.305	80.7103	63.9682	60.3027
ROF3-ROF4	RAC5-RAC6	slow	101.147	43.6637	63.4729	58.0565	62.1363
ROF3-ROF4	RAC6-RAC7	slow	96.8522	66.2484	83.2145	88.9232	95.5412
ROF3-ROF4	RAC7-RAC8	slow	66.8438	63.3283	82.8	61.5917	86.9205
ROF3-ROF4	RAC8-RAC9	slow	66.7782	61.9298	73.5674	58.0932	72.3291
ROF3-ROF4	RAC9-RAC10	slow	72.9756	62.187	93.2544	88.9876	85.5835
ROF3-ROF4	RAT1-RAT2	slow	99.1979	55.0825	65.4421	75.3094	63.2226
ROF3-ROF4	RAT2-RAT3	slow	72.1232	61.8828	74.3361	69.0748	61.9173
ROF3-ROF4	RAT3-RAT4	slow	69.3391	62.2509	73.6585	57.6409	60.6544
ROF3-ROF4	RAT4-RAT5	slow	74.4532	67.0534	64.2367	48.2949	75.2768
ROF3-ROF4	RAT5-RAT6	slow	66.1354	60.5938	55.8848	56.6659	64.4089
ROF3-ROF4	RAT6-RAT7	slow	31.0937	27.4807	35.9362	26.536	32.0943
ROF3-ROF4	RAT7-RAT8	slow	33.504	26.2699	39.572	32.9672	33.7023
ROF3-ROF4	RI1-RI2	slow	92.8814	62.6526	70.2595	60.7069	61.8636
ROF3-ROF4	RI10-RI11	slow	51.4909	68.8404	55.1218	63.2028	74.0363
ROF3-ROF4	RI11-RI12	slow	62.7934	57.5447	76.5326	65.1976	62.3647
ROF3-ROF4	RI2-RI3	slow	83.0282	60.8186	78.4129	61.7451	73.0465
ROF3-ROF4	RI3-RI4	slow	64.1036	59.7428	65.4244	72.6502	80.2248
ROF3-ROF4	RI4-RI5	slow	58.0148	55.7018	78.6278	72.5728	84.5177
ROF3-ROF4	RI5-RI6	slow	56.6854	56.2959	78.1681	60.8708	77.4311
ROF3-ROF4	RI6-RI7	slow	71.5869	56.6793	67.6215	58.3611	64.5225
ROF3-ROF4	RI7-RI8	slow	49.4634	67.5757	50.8654	66.5548	70.1089
ROF3-ROF4	RI8-RI9	slow	75.329	68.8447	81.0182	60.2633	65.9423
ROF3-ROF4	RI9-RI10	slow	57.6249	56.044	61.0444	51.1794	65.3268
ROF3-ROF4	ROF1-ROF2	slow	104.239	60.08	71.7464	94.5586	72.4462
ROF3-ROF4	ROF2-ROF3	slow	67.6165	83.4284	103.274	88.8138	103.622
ROF3-ROF4	ROF4-ROF5	slow	67.9102	59.2767	74.6213	59.3058	65.8943
ROF3-ROF4	ROF5-ROF6	slow	53.9114	52.6439	63.431	60.3145	60.4882
ROF3-ROF4	ROF6-ROF7	slow	92.6144	74.6906	84.7547	78.0197	71.0536
ROF3-ROF4	ROF7-ROF8	slow	74.5156	50.1977	73.5005	72.4284	75.347
ROF3-ROF4	ROF8-ROF9	slow	73.0942	59.0255	75.2703	58.9132	80.2995
ROF3-ROF4	ROF9-ROF10	slow	89.9675	56.2436	88.4277	76.7116	81.7274
ROF3-ROF4	RPT1-RPT2	slow	56.3829	56.1619	54.07	55.5589	57.9917
ROF3-ROF4	RPT2-RPT3	slow	63.9066	47.7051	52.6277	76.4676	65.4563
ROF3-ROF4	RPT3-RPT4	slow	73.4168	51.1929	74.859	79.2083	70.3185
ROF3-ROF4	RPT4-RPT5	slow	61.9516	62.2323	86.8243	87.3607	69.0223
ROF3-ROF4	RPT5-RPT6	slow	69.4676	65.3355	77.6925	92.4633	80.8522
ROF3-ROF4	RPT6-RPT7	slow	75.5062	65.8307	61.315	68.9248	63.5114
ROF3-ROF4	RPT7-RPT8	slow	77.0132	55.8176	62.368	60.9173	69.1312
ROF4-ROF5	RAC1-RAC2	slow	69.2331	107.286	57.0796	68.5329	68.1937
ROF4-ROF5	RAC2-RAC3	slow	75.9994	69.0988	72.2142	63.916	64.0886
ROF4-ROF5	RAC3-RAC4	slow	52.2347	65.5418	61.091	74.8252	60.9612
ROF4-ROF5	RAC4-RAC5	slow	69.6084	67.8054	60.6556	68.0557	69.955
ROF4-ROF5	RAC5-RAC6	slow	63.4058	81.9719	60.9209	87.6382	68.8698
ROF4-ROF5	RAC6-RAC7	slow	87.6371	80.9465	77.4113	67.6008	76.4312
ROF4-ROF5	RAC7-RAC8	slow	63.7877	62.7793	69.8134	79.3814	58.146
ROF4-ROF5	RAC8-RAC9	slow	71.2491	51.6376	66.545	68.895	68.2349
ROF4-ROF5	RAC9-RAC10	slow	75.3963	68.6106	71.0476	64.8484	72.537
ROF4-ROF5	RAT1-RAT2	slow	70.0602	69.6032	57.058	73.2763	68.3191
ROF4-ROF5	RAT2-RAT3	slow	49.2381	74.2021	53.915	62.1334	73.8906
ROF4-ROF5	RAT3-RAT4	slow	57.1885	69.0086	58.561	104.568	60.584
ROF4-ROF5	RAT4-RAT5	slow	65.4211	63.1486	64.306	79.9662	65.1068
ROF4-ROF5	RAT5-RAT6	slow	54.7876	67.3893	67.2607	72.6218	58.0057
ROF4-ROF5	RAT6-RAT7	slow	30.5008	26.442	30.464	25.8787	25.9321
ROF4-ROF5	RAT7-RAT8	slow	35.9394	28.0886	28.2589	31.0235	30.8897
ROF4-ROF5	RI1-RI2	slow	73.7682	68.6603	62.4019	68.5191	75.5408
ROF4-ROF5	RI10-RI11	slow	74.5813	83.8289	55.4526	68.8948	73.2098
ROF4-ROF5	RI11-RI12	slow	52.9769	66.5676	60.6214	67.8982	57.7587
ROF4-ROF5	RI2-RI3	slow	66.9661	60.9337	74.0319	70.2668	66.9305
ROF4-ROF5	RI3-RI4	slow	67.3478	72.8302	59.5218	108.457	62.2605
ROF4-ROF5	RI4-RI5	slow	52.6478	62.983	76.1796	62.4068	50.4366
ROF4-ROF5	RI5-RI6	slow	55.7814	68.4928	83.6793	77.9658	74.1603
ROF4-ROF5	RI6-RI7	slow	47.6183	73.3706	60.4436	47.5907	56.512
ROF4-ROF5	RI7-RI8	slow	69.9095	57.7307	58.8273	52.3989	56.1454
ROF4-ROF5	RI8-RI9	slow	83.1732	81.0994	73.2374	52.508	66.1832
ROF4-ROF5	RI9-RI10	slow	59.2697	65.1092	77.5379	60.6985	69.5609
ROF4-ROF5	ROF1-ROF2	slow	52.9936	71.3424	72.4509	66.4369	64.8125
ROF4-ROF5	ROF2-ROF3	slow	58.1862	79.3086	71.5497	72.16	91.832
ROF4-ROF5	ROF3-ROF4	slow	66.1859	57.336	69.9137	59.4606	63.5419
ROF4-ROF5	ROF5-ROF6	slow	57.0704	56.9285	65.242	47.7737	59.8631
ROF4-ROF5	ROF6-ROF7	slow	75.4374	79.1756	71.1685	80.1908	84.4527
ROF4-ROF5	ROF7-ROF8	slow	56.3957	73.7684	57.7149	56.3538	65.7471
ROF4-ROF5	ROF8-ROF9	slow	64.3308	57.4151	78.5027	57.1175	67.1899
ROF4-ROF5	ROF9-ROF10	slow	42.7073	47.716	69.6619	71.364	59.6367
ROF4-ROF5	RPT1-RPT2	slow	75.505	61.6219	50.1464	55.512	56.2414
ROF4-ROF5	RPT2-RPT3	slow	83.664	60.0074	46.5995	53.4652	54.3736
ROF4-ROF5	RPT3-RPT4	slow	71.5712	95.032	65.3004	113.088	60.2989
ROF4-ROF5	RPT4-RPT5	slow	70.2463	71.2242	59.2091	83.9995	64.8964
ROF4-ROF5	RPT5-RPT6	slow	85.9502	74.8709	59.6595	68.1255	61.1342
ROF4-ROF5	RPT6-RPT7	slow	61.4828	71.9208	63.7909	76.8274	58.9583
ROF4-ROF5	RPT7-RPT8	slow	68.6947	55.5863	66.2635	89.8363	75.1897
ROF5-ROF6	RAC1-RAC2	slow	79.5398	63.0351	62.5916	60.3932	53.274
ROF5-ROF6	RAC2-RAC3	slow	52.4134	75.5319	58.5714	55.9168	53.0696
ROF5-ROF6	RAC3-RAC4	slow	51.6354	47.7324	65.4664	63.4316	61.3077
ROF5-ROF6	RAC4-RAC5	slow	63.4178	53.3125	56.6196	58.9223	68.7908
ROF5-ROF6	RAC5-RAC6	slow	68.5797	60.199	57.9954	76.5597	69.2434
ROF5-ROF6	RAC6-RAC7	slow	47.4254	70.6556	59.5827	68.8913	67.7305
ROF5-ROF6	RAC7-RAC8	slow	55.1743	59.1647	59.4078	92.1864	58.9114
ROF5-ROF6	RAC8-RAC9	slow	74.8235	51.3676	69.4504	61.5358	44.8083
ROF5-ROF6	RAC9-RAC10	slow	62.1545	54.9098	61.4678	57.5167	55.6263
ROF5-ROF6	RAT1-RAT2	slow	64.0055	71.4403	61.3943	77.5324	59.7437
ROF5-ROF6	RAT2-RAT3	slow	63.3591	63.8693	44.9525	67.4244	57.4978
ROF5-ROF6	RAT3-RAT4	slow	79.0698	56.3297	43.3667	65.2916	49.6764
ROF5-ROF6	RAT4-RAT5	slow	50.9141	60.9779	67.1999	75.6413	64.2504
ROF5-ROF6	RAT5-RAT6	slow	53.2446	55.0938	56.8094	56.6009	56.5921
ROF5-ROF6	RAT6-RAT7	slow	30.1422	27.6249	27.3067	26.0998	27.2759
ROF5-ROF6	RAT7-RAT8	slow	27.7993	26.7677	26.738	29.7235	31.3107
ROF5-ROF6	RI1-RI2	slow	55.6443	72.5471	62.7706	54.8599	62.8435
ROF5-ROF6	RI10-RI11	slow	53.3585	51.6879	53.2141	53.1943	64.5134
ROF5-ROF6	RI11-RI12	slow	59.7421	53.0658	62.2595	63.4445	49.3154
ROF5-ROF6	RI2-RI3	slow	61.328	51.5367	64.7914	43.368	56.6501
ROF5-ROF6	RI3-RI4	slow	66.8254	69.4685	69.8767	55.9729	62.5775
ROF5-ROF6	RI4-RI5	slow	54.6866	57.1327	60.0812	60.1555	49.9559
ROF5-ROF6	RI5-RI6	slow	50.1073	51.8105	66.54	53.0252	79.2341
ROF5-ROF6	RI6-RI7	slow	51.6518	70.6421	58.7197	52.5974	42.3835
ROF5-ROF6	RI7-RI8	slow	62.4487	50.3819	72.0704	48.7863	65.3437
ROF5-ROF6	RI8-RI9	slow	47.1401	70.2504	62.507	64.5711	63.6259
ROF5-ROF6	RI9-RI10	slow	65.9065	64.985	62.3882	46.9298	73.4698
ROF5-ROF6	ROF1-ROF2	slow	62.7607	59.6591	80.5548	73.7453	71.0812
ROF5-ROF6	ROF2-ROF3	slow	54.9803	50.0035	70.0869	64.6645	64.2958
ROF5-ROF6	ROF3-ROF4	slow	52.5564	52.685	62.0539	58.1469	63.902
ROF5-ROF6	ROF4-ROF5	slow	58.267	59.5564	56.7207	46.7728	56.3067
ROF5-ROF6	ROF6-ROF7	slow	61.6715	60.3367	77.1405	91.2581	56.8148
ROF5-ROF6	ROF7-ROF8	slow	99.5816	65.1826	89.7704	100.487	61.7358
ROF5-ROF6	ROF8-ROF9	slow	89.2011	47.426	55.8458	61.9096	49.9257
ROF5-ROF6	ROF9-ROF10	slow	64.412	47.6538	60.0557	61.8922	80.5619
ROF5-ROF6	RPT1-RPT2	slow	46.0189	56.276	53.3516	57.0537	55.9212
ROF5-ROF6	RPT2-RPT3	slow	59.538	54.7679	53.0442	62.2443	59.3492
ROF5-ROF6	RPT3-RPT4	slow	56.558	42.3161	51.6646	63.3553	55.8842
ROF5-ROF6	RPT4-RPT5	slow	55.7746	45.9425	72.7099	72.2833	58.8202
ROF5-ROF6	RPT5-RPT6	slow	68.3715	56.9788	61.6786	70.5243	50.407
ROF5-ROF6	RPT6-RPT7	slow	62.3718	57.5835	54.4719	83.7645	53.8943
ROF5-ROF6	RPT7-RPT8	slow	77.5442	48.2594	61.6435	74.4656	56.6642
ROF6-ROF7	RAC1-RAC2	slow	51.01	66.3678	57.8034	65.0383	50.7805
ROF6-ROF7	RAC2-RAC3	slow	78.5432	87.243	79.9037	76.6458	60.3182
ROF6-ROF7	RAC3-RAC4	slow	63.5288	57.1547	60.5156	65.0755	61.2194
ROF6-ROF7	RAC4-RAC5	slow	72.4903	62.2012	66.6026	68.7032	70.1933
ROF6-ROF7	RAC5-RAC6	slow	89.3288	66.8964	73.837	81.0079	60.9065
ROF6-ROF7	RAC6-RAC7	slow	104.632	75.0903	75.7276	60.837	66.9731
ROF6-ROF7	RAC7-RAC8	slow	57.2046	74.0453	65.2919	57.6863	70.8424
ROF6-ROF7	RAC8-RAC9	slow	76.5076	83.8737	71.9342	64.0629	57.8778
ROF6-ROF7	RAC9-RAC10	slow	83.9616	96.6918	66.0212	60.3756	71.0887
ROF6-ROF7	RAT1-RAT2	slow	66.2752	73.2141	52.7943	55.5492	63.8696
ROF6-ROF7	RAT2-RAT3	slow	53.67	69.3838	62.7274	53.9241	46.2777
ROF6-ROF7	RAT3-RAT4	slow	75.6319	65.1213	67.9765	55.4737	44.2667
ROF6-ROF7	RAT4-RAT5	slow	54.7612	72.0553	70.5233	65.8742	67.0181
ROF6-ROF7	RAT5-RAT6	slow	52.0963	61.3169	49.1992	59.5469	54.6392
ROF6-ROF7	RAT6-RAT7	slow	35.7439	29.6231	29.5675	28.1124	29.7236
ROF6-ROF7	RAT7-RAT8	slow	31.534	37.0078	29.9198	33.5955	32.3487
ROF6-ROF7	RI1-RI2	slow	75.7237	61.4679	71.0152	59.4637	88.0094
ROF6-ROF7	RI10-RI11	slow	63.1179	83.4246	53.4608	69.428	79.4962
ROF6-ROF7	RI11-RI12	slow	80.5528	61.1306	66.1585	59.4609	55.5376
ROF6-ROF7	RI2-RI3	slow	79.0058	61.3522	67.9389	62.2344	71.353
ROF6-ROF7	RI3-RI4	slow	86.8428	59.3214	70.0724	52.342	62.2861
ROF6-ROF7	RI4-RI5	slow	58.9186	67.7885	67.0216	60.4008	68.9454
ROF6-ROF7	RI5-RI6	slow	73.3713	63.9378	99.2546	62.0413	59.529
ROF6-ROF7	RI6-RI7	slow	66.8865	57.6784	64.3801	51.7614	56.9113
ROF6-ROF7	RI7-RI8	slow	68.8165	53.977	45.6582	60.9457	51.8504
ROF6-ROF7	RI8-RI9	slow	91.1632	72.2617	65.0829	66.6304	56.1177
ROF6-ROF7	RI9-RI10	slow	58.8834	82.2885	62.8866	71.8124	63.5991
ROF6-ROF7	ROF1-ROF2	slow	141.184	114.517	110.679	115.303	107.021
ROF6-ROF7	ROF2-ROF3	slow	73.5	53.8348	66.399	72.2327	62.784
ROF6-ROF7	ROF3-ROF4	slow	88.9743	64.7014	87.7361	75.5483	73.4901
ROF6-ROF7	ROF4-ROF5	slow	106.414	71.6385	67.5729	79.7344	75.1134
ROF6-ROF7	ROF5-ROF6	slow	58.93	56.3757	68.0768	79.1924	55.3222
ROF6-ROF7	ROF7-ROF8	slow	61.8143	93.0546	71.5532	83.3512	43.1828
ROF6-ROF7	ROF8-ROF9	slow	57.9099	76.9389	65.1837	74.4357	59.47
ROF6-ROF7	ROF9-ROF10	slow	62.1502	65.5546	53.8408	76.8659	57.6602
ROF6-ROF7	RPT1-RPT2	slow	46.4504	63.4947	50.8625	58.4258	42.6945
ROF6-ROF7	RPT2-RPT3	slow	58.3965	57.4255	50.3205	58.5188	47.5095
ROF6-ROF7	RPT3-RPT4	slow	47.3489	63.7314	62.4587	64.1664	58.2944
ROF6-ROF7	RPT4-RPT5	slow	60.0737	69.3816	60.9593	62.3148	67.6175
ROF6-ROF7	RPT5-RPT6	slow	73.5966	62.8125	70.3393	62.6752	61.5538
ROF6-ROF7	RPT6-RPT7	slow	72.2012	49.0549	58.8371	58.1464	67.8347
ROF6-ROF7	RPT7-RPT8	slow	71.5407	54.114	47.6954	47.68	69.6343
ROF7-ROF8	RAC1-RAC2	slow	52.252	44.6899	52.0576	63.538	56.6301
ROF7-ROF8	RAC2-RAC3	slow	57.0368	52.1861	67.9897	44.0462	51.8539
ROF7-ROF8	RAC3-RAC4	slow	83.7896	73.5079	58.6016	55.7805	59.9685
ROF7-ROF8	RAC4-RAC5	slow	72.0238	60.5448	62.7814	55.6299	57.3033
ROF7-ROF8	RAC5-RAC6	slow	56.7798	57.7838	64.5479	69.5918	64.9205
ROF7-ROF8	RAC6-RAC7	slow	72.9548	82.7877	58.4376	52.4111	68.1331
ROF7-ROF8	RAC7-RAC8	slow	51.0722	57.2453	64.9851	55.6268	56.3469
ROF7-ROF8	RAC8-RAC9	slow	70.3827	61.619	64.6973	47.5436	54.0379
ROF7-ROF8	RAC9-RAC10	slow	76.4674	61.279	59.5111	36.8512	69.0479
ROF7-ROF8	RAT1-RAT2	slow	55.598	65.9102	52.8127	60.9398	55.8124
ROF7-ROF8	RAT2-RAT3	slow	48.5388	55.3063	58.2528	51.0086	51.7158
ROF7-ROF8	RAT3-RAT4	slow	52.5715	54.5962	68.6465	64.1884	45.0277
ROF7-ROF8	RAT4-RAT5	slow	50.5101	57.5961	75.3775	56.3911	74.1275
ROF7-ROF8	RAT5-RAT6	slow	47.4866	60.4879	53.2483	56.4363	50.9039
ROF7-ROF8	RAT6-RAT7	slow	34.2252	33.0929	30.6306	28.0575	30.5866
ROF7-ROF8	RAT7-RAT8	slow	25.6693	30.5057	26.3491	35.1367	27.7167
ROF7-ROF8	RI1-RI2	slow	80.6334	67.1469	60.7432	55.5752	72.9374
ROF7-ROF8	RI10-RI11	slow	64.1534	69.8735	54.8721	48.661	49.6359
ROF7-ROF8	RI11-RI12	slow	62.9053	51.4061	65.1524	65.5881	58.2143
ROF7-ROF8	RI2-RI3	slow	80.5084	66.3882	73.5666	54.9656	63.902
ROF7-ROF8	RI3-RI4	slow	80.6365	65.2325	78.3842	47.9288	63.068
ROF7-ROF8	RI4-RI5	slow	83.4048	70.1772	65.8214	64.5725	58.2917
ROF7-ROF8	RI5-RI6	slow	73.6561	58.2023	82.4049	52.2862	57.0456
ROF7-ROF8	RI6-RI7	slow	76.3557	61.5367	59.8571	49.7857	38.4121
ROF7-ROF8	RI7-RI8	slow	55.5538	61.1682	53.2423	60.4146	50.0035
ROF7-ROF8	RI8-RI9	slow	70.5466	58.9192	61.5886	59.0361	49.6462
ROF7-ROF8	RI9-RI10	slow	71.8625	62.789	44.4228	50.9579	53.0626
ROF7-ROF8	ROF1-ROF2	slow	104.463	84.7225	65.3251	76.5452	82.8423
ROF7-ROF8	ROF2-ROF3	slow	76.3242	50.5711	55.4825	65.063	77.3518
ROF7-ROF8	ROF3-ROF4	slow	69.9754	44.8591	63.2116	74.2957	69.8353
ROF7-ROF8	ROF4-ROF5	slow	55.4914	68.3372	51.3684	52.1097	63.5808
ROF7-ROF8	ROF5-ROF6	slow	72.2922	59.9097	75.7921	89.2397	62.062
ROF7-ROF8	ROF6-ROF7	slow	61.6873	71.5919	79.449	74.1957	41.676
ROF7-ROF8	ROF8-ROF9	slow	66.522	83.0598	69.3842	73.7215	59.9975
ROF7-ROF8	ROF9-ROF10	slow	53.0481	66.2266	47.1003	69.5026	63.7969
ROF7-ROF8	RPT1-RPT2	slow	43.4643	54.7556	57.9206	58.6239	46.7051
ROF7-ROF8	RPT2-RPT3	slow	54.6322	48.267	49.7016	61.5455	47.755
ROF7-ROF8	RPT3-RPT4	slow	57.4883	78.3677	52.1996	61.1836	65.0969
ROF7-ROF8	RPT4-RPT5	slow	60.173	86.5198	62.4873	58.679	56.3293
ROF7-ROF8	RPT5-RPT6	slow	69.6978	60.8176	76.6619	55.4115	57.9978
ROF7-ROF8	RPT6-RPT7	slow	85.6058	52.4345	54.1048	56.7255	53.611
ROF7-ROF8	RPT7-RPT8	slow	68.5723	53.6044	43.1487	51.9512	65.2
ROF8-ROF9	RAC1-RAC2	slow	49.7303	54.9917	54.2405	53.0707	70.1677
ROF8-ROF9	RAC2-RAC3	slow	55.9067	65.0029	68.1862	61.7909	55.5869
ROF8-ROF9	RAC3-RAC4	slow	48.4622	67.2215	63.6678	53.2013	59.6017
ROF8-ROF9	RAC4-RAC5	slow	59.0318	61.2722	67.9703	53.2739	61.2263
ROF8-ROF9	RAC5-RAC6	slow	56.0907	53.869	68.6293	63.8552	72.8733
ROF8-ROF9	RAC6-RAC7	slow	69.0278	63.2103	71.2707	61.7156	65.7539
ROF8-ROF9	RAC7-RAC8	slow	47.537	59.963	70.0194	48.9506	65.8191
ROF8-ROF9	RAC8-RAC9	slow	60.3074	52.9891	66.4146	53.6233	60.0875
ROF8-ROF9	RAC9-RAC10	slow	63.5786	66.2178	69.9346	52.172	58.2306
ROF8-ROF9	RAT1-RAT2	slow	47.1753	55.367	67.8067	56.0244	56.3056
ROF8-ROF9	RAT2-RAT3	slow	35.7121	58.4857	87.6912	58.2127	58.7394
ROF8-ROF9	RAT3-RAT4	slow	59.9084	59.6756	62.8314	62.8166	52.8369
ROF8-ROF9	RAT4-RAT5	slow	67.7364	64.0972	58.1492	61.5242	86.414
ROF8-ROF9	RAT5-RAT6	slow	65.7264	54.7523	59.0459	59.0644	69.8867
ROF8-ROF9	RAT6-RAT7	slow	30.4949	21.7899	27.1117	27.5261	34.3819
ROF8-ROF9	RAT7-RAT8	slow	26.2038	24.1711	33.8865	32.3184	40.3222
ROF8-ROF9	RI1-RI2	slow	57.3145	72.972	55.4807	63.3354	58.9592
ROF8-ROF9	RI10-RI11	slow	49.9437	72.9278	45.5323	53.361	60.6831
ROF8-ROF9	RI11-RI12	slow	58.5474	55.7856	50.4338	54.3844	51.0448
ROF8-ROF9	RI2-RI3	slow	53.4761	66.8196	67.607	66.7827	51.3856
ROF8-ROF9	RI3-RI4	slow	65.9819	70.9657	63.4436	59.4411	63.4133
ROF8-ROF9	RI4-RI5	slow	61.0974	57.925	53.5878	69.7066	54.7387
ROF8-ROF9	RI5-RI6	slow	50.853	57.1665	57.3927	63.0828	62.2039
ROF8-ROF9	RI6-RI7	slow	69.9552	58.1761	62.2754	56.7117	54.8374
ROF8-ROF9	RI7-RI8	slow	46.002	53.6766	76.4785	59.1827	50.8244
ROF8-ROF9	RI8-RI9	slow	74.0322	67.1937	64.4005	63.157	46.6005
ROF8-ROF9	RI9-RI10	slow	62.9462	58.7523	61.9525	47.9123	62.4263
ROF8-ROF9	ROF1-ROF2	slow	62.0155	92.3713	72.0949	73.0869	74.9293
ROF8-ROF9	ROF2-ROF3	slow	60.9294	53.3764	66.3105	59.8279	83.4038
ROF8-ROF9	ROF3-ROF4	slow	73.4966	53.3411	70.4279	62.9312	82.6871
ROF8-ROF9	ROF4-ROF5	slow	57.1353	48.6785	65.7092	53.9308	68.2697
ROF8-ROF9	ROF5-ROF6	slow	79.8974	47.7276	50.8567	60.2086	47.7113
ROF8-ROF9	ROF6-ROF7	slow	65.0525	78.9038	64.3943	72.6719	65.914
ROF8-ROF9	ROF7-ROF8	slow	68.8212	85.3226	77.1375	76.0822	64.8319
ROF8-ROF9	ROF9-ROF10	slow	46.224	56.1103	63.6716	52.4076	68.3678
ROF8-ROF9	RPT1-RPT2	slow	52.7453	66.6544	56.7471	49.1025	50.5159
ROF8-ROF9	RPT2-RPT3	slow	51.3307	56.3708	53.1434	57.6803	53.4095
ROF8-ROF9	RPT3-RPT4	slow	71.3912	57.0697	66.5002	52.3055	58.8234
ROF8-ROF9	RPT4-RPT5	slow	55.6938	68.8626	62.4692	65.9127	53.1539
ROF8-ROF9	RPT5-RPT6	slow	73.0721	68.2707	66.6803	64.8855	53.0964
ROF8-ROF9	RPT6-RPT7	slow	92.8005	64.2678	65.8094	67.4741	57.3373
ROF8-ROF9	RPT7-RPT8	slow	63.3894	49.9377	68.278	47.815	56.5144
ROF9-ROF10	RAC1-RAC2	slow	73.1585	51.0429	59.8895	65.2202	49.5161
ROF9-ROF10	RAC2-RAC3	slow	74.5736	78.4015	73.7394	76.0758	71.464
ROF9-ROF10	RAC3-RAC4	slow	65.3426	54.747	61.1435	49.4193	51.4413
ROF9-ROF10	RAC4-RAC5	slow	72.4533	61.3497	70.982	60.3885	62.243
ROF9-ROF10	RAC5-RAC6	slow	63.2993	76.0987	71.4081	70.6087	82.808
ROF9-ROF10	RAC6-RAC7	slow	67.0149	81.2803	55.288	52.8642	66.2618
ROF9-ROF10	RAC7-RAC8	slow	93.8517	61.0278	44.4255	55.1391	60.9143
ROF9-ROF10	RAC8-RAC9	slow	58.697	45.0599	60.7982	55.4754	46.9855
ROF9-ROF10	RAC9-RAC10	slow	67.4304	67.181	59.5513	51.7798	53.191
ROF9-ROF10	RAT1-RAT2	slow	70.0578	61.4554	58.6357	53.1746	71.6441
ROF9-ROF10	RAT2-RAT3	slow	62.1943	59.8851	56.499	49.879	54.9604
ROF9-ROF10	RAT3-RAT4	slow	61.4404	58.6314	56.6795	48.6073	56.7763
ROF9-ROF10	RAT4-RAT5	slow	75.0244	69.0052	70.6073	71.8768	49.0199
ROF9-ROF10	RAT5-RAT6	slow	64.5524	57.1179	48.4539	59.1147	53.5708
ROF9-ROF10	RAT6-RAT7	slow	22.5225	26.6758	27.214	30.8366	30.8522
ROF9-ROF10	RAT7-RAT8	slow	34.799	31.3309	33.085	33.1064	29.149
ROF9-ROF10	RI1-RI2	slow	81.2028	64.8343	72.038	58.9856	79.9617
ROF9-ROF10	RI10-RI11	slow	62.1268	73.6113	47.8993	57.1801	49.0716
ROF9-ROF10	RI11-RI12	slow	49.8966	66.1921	58.0297	57.8551	60.3466
ROF9-ROF10	RI2-RI3	slow	64.813	59.5403	64.5199	65.1415	75.582
ROF9-ROF10	RI3-RI4	slow	68.8006	69.8995	63.0343	71.3199	59.707
ROF9-ROF10	RI4-RI5	slow	67.8701	52.5281	69.9492	56.0238	63.067
ROF9-ROF10	RI5-RI6	slow	73.1934	61.2503	70.6532	55.9616	51.5185
ROF9-ROF10	RI6-RI7	slow	77.5845	50.736	52.6554	55.9584	57.3134
ROF9-ROF10	RI7-RI8	slow	68.7834	52.8461	64.7969	51.5709	51.4353
ROF9-ROF10	RI8-RI9	slow	81.6961	63.0826	57.4823	58.9503	61.5708
ROF9-ROF10	RI9-RI10	slow	49.0633	66.0591	61.7982	61.6246	68.4641
ROF9-ROF10	ROF1-ROF2	slow	68.3654	76.7397	69.6773	90.0852	76.2769
ROF9-ROF10	ROF2-ROF3	slow	73.2641	70.6943	59.4175	59.0804	61.0264
ROF9-ROF10	ROF3-ROF4	slow	94.2909	49.9275	85.1448	72.6186	76.9948
ROF9-ROF10	ROF4-ROF5	slow	38.8055	44.1918	67.9191	59.9802	59.3388
ROF9-ROF10	ROF5-ROF6	slow	71.2832	43.7517	55.261	57.4582	77.0229
ROF9-ROF10	ROF6-ROF7	slow	65.1686	66.3195	56.1323	72.0361	60.6748
ROF9-ROF10	ROF7-ROF8	slow	64.1317	65.926	50.744	63.0712	65.8332
ROF9-ROF10	ROF8-ROF9	slow	47.6705	57.2149	66.1002	51.2727	62.8938
ROF9-ROF10	RPT1-RPT2	slow	59.3092	54.4105	47.7718	44.6243	50.5227
ROF9-ROF10	RPT2-RPT3	slow	77.9751	50.3137	70.4966	51.5241	49.8142
ROF9-ROF10	RPT3-RPT4	slow	81.8624	54.8256	66.788	64.1654	51.2371
ROF9-ROF10	RPT4-RPT5	slow	77.2419	67.1913	69.0183	60.9229	55.9621
ROF9-ROF10	RPT5-RPT6	slow	72.7837	69.3997	64.5436	60.7619	67.178
ROF9-ROF10	RPT6-RPT7	slow	53.6314	66.4706	59.6843	73.2227	60.5682
ROF9-ROF10	RPT7-RPT8	slow	52.0426	48.6048	68.9954	57.4905	57.3679
RPT1-RPT2	RAC1-RAC2	slow	69.4025	58.5198	59.8986	68.6022	40.8342
RPT1-RPT2	RAC2-RAC3	slow	61.7228	74.5558	64.2298	57.6498	55.2367
RPT1-RPT2	RAC3-RAC4	slow	64.0696	72.3671	58.6847	69.0968	46.1583
RPT1-RPT2	RAC4-RAC5	slow	80.2969	60.5348	54.6675	66.8101	51.8692
RPT1-RPT2	RAC5-RAC6	slow	47.6239	64.1054	57.0906	64.6235	57.7007
RPT1-RPT2	RAC6-RAC7	slow	56.458	73.7594	56.6637	55.0121	53.255
RPT1-RPT2	RAC7-RAC8	slow	59.1822	75.4485	58.5058	56.7954	57.5779
RPT1-RPT2	RAC8-RAC9	slow	58.851	70.7994	69.4585	54.2691	48.6059
RPT1-RPT2	RAC9-RAC10	slow	45.8047	67.0395	63.2508	61.5489	52.7657
RPT1-RPT2	RAT1-RAT2	slow	53.7524	57.2787	65.1255	56.0503	55.467
RPT1-RPT2	RAT2-RAT3	slow	51.6768	57.8852	52.6673	64.6261	62.265
RPT1-RPT2	RAT3-RAT4	slow	71.3242	68.9236	60.073	59.9217	65.3993
RPT1-RPT2	RAT4-RAT5	slow	77.7926	74.2878	63.1744	52.2176	58.7591
RPT1-RPT2	RAT5-RAT6	slow	67.4865	68.4356	56.1437	46.903	60.7428
RPT1-RPT2	RAT6-RAT7	slow	29.0686	28.9133	33.1257	21.7656	33.8408
RPT1-RPT2	RAT7-RAT8	slow	51.6104	36.3984	32.1963	22.7152	34.0557
RPT1-RPT2	RI1-RI2	slow	57.2685	60.4882	82.892	50.2929	74.6877
RPT1-RPT2	RI10-RI11	slow	48.0704	62.9106	60.1105	53.0194	57.8483
RPT1-RPT2	RI11-RI12	slow	54.6456	68.478	59.3153	60.3922	58.9379
RPT1-RPT2	RI2-RI3	slow	61.2683	60.8652	54.5794	57.0983	67.0088
RPT1-RPT2	RI3-RI4	slow	56.6408	52.3351	60.3984	59.3387	56.6372
RPT1-RPT2	RI4-RI5	slow	54.1397	54.6099	64.4011	69.985	47.0297
RPT1-RPT2	RI5-RI6	slow	69.629	59.2293	71.3348	68.0289	62.5603
RPT1-RPT2	RI6-RI7	slow	55.766	60.6672	64.2205	63.8271	43.4463
RPT1-RPT2	RI7-RI8	slow	42.6371	63.6839	53.3323	50.7511	55.0676
RPT1-RPT2	RI8-RI9	slow	50.038	62.8462	72.4543	59.791	49.4962
RPT1-RPT2	RI9-RI10	slow	53.9151	57.7496	56.2454	53.5482	69.0399
RPT1-RPT2	ROF1-ROF2	slow	97.7324	48.4586	74.5899	68.7322	58.5737
RPT1-RPT2	ROF2-ROF3	slow	67.4449	51.4734	62.9256	56.3585	56.3685
RPT1-RPT2	ROF3-ROF4	slow	57.9421	58.9526	62.7884	58.567	63.4194
RPT1-RPT2	ROF4-ROF5	slow	67.4304	71.4419	60.5114	60.1439	62.1175
RPT1-RPT2	ROF5-ROF6	slow	46.506	58.9644	57.9397	52.9042	60.6223
RPT1-RPT2	ROF6-ROF7	slow	46.9271	83.1124	54.6051	63.8272	49.8688
RPT1-RPT2	ROF7-ROF8	slow	56.072	64.1879	68.5494	73.665	55.8314
RPT1-RPT2	ROF8-ROF9	slow	57.4112	75.2631	64.9474	58.3662	57.3959
RPT1-RPT2	ROF9-ROF10	slow	60.4647	61.5221	47.587	51.1096	55.3994
RPT1-RPT2	RPT2-RPT3	slow	59.5716	77.7416	72.7579	61.3242	65.7979
RPT1-RPT2	RPT3-RPT4	slow	69.9091	70.3282	73.6908	62.1259	63.6638
RPT1-RPT2	RPT4-RPT5	slow	59.3761	74.8368	60.2881	53.3092	77.5213
RPT1-RPT2	RPT5-RPT6	slow	59.1522	64.9912	79.3084	61.4813	61.7239
RPT1-RPT2	RPT6-RPT7	slow	58.7469	54.9533	85.2143	59.6292	56.9807
RPT1-RPT2	RPT7-RPT8	slow	50.6053	73.1351	79.9116	70.9433	48.9476
RPT2-RPT3	RAC1-RAC2	slow	60.0042	66.6674	59.2169	72.4716	49.0968
RPT2-RPT3	RAC2-RAC3	slow	67.4512	58.1446	53.806	63.1407	51.6544
RPT2-RPT3	RAC3-RAC4	slow	67.3063	65.2437	56.4367	66.803	59.7891
RPT2-RPT3	RAC4-RAC5	slow	84.1384	64.2189	45.3466	66.6518	52.6733
RPT2-RPT3	RAC5-RAC6	slow	56.1658	95.6822	64.503	65.507	54.4551
RPT2-RPT3	RAC6-RAC7	slow	59.7764	105.353	57.7338	64.7126	51.1428
RPT2-RPT3	RAC7-RAC8	slow	76.9366	83.413	64.4922	67.7725	61.6012
RPT2-RPT3	RAC8-RAC9	slow	62.529	62.2615	62.9915	58.8754	54.1858
RPT2-RPT3	RAC9-RAC10	slow	42.2499	72.8795	62.8038	54.4229	51.4266
RPT2-RPT3	RAT1-RAT2	slow	58.0542	63.4988	68.7753	56.0834	70.5372
RPT2-RPT3	RAT2-RAT3	slow	64.8122	65.5326	62.8749	56.6017	62.1841
RPT2-RPT3	RAT3-RAT4	slow	67.7479	63.8608	64.585	52.688	58.6569
RPT2-RPT3	RAT4-RAT5	slow	81.3328	63.0549	65.8156	53.4199	54.332
RPT2-RPT3	RAT5-RAT6	slow	89.0953	68.513	69.6883	50.9049	51.3789
RPT2-RPT3	RAT6-RAT7	slow	32.2584	26.0979	26.3015	24.8251	35.1174
RPT2-RPT3	RAT7-RAT8	slow	52.1942	34.4238	30.4827	28.2058	28.6106
RPT2-RPT3	RI1-RI2	slow	70.415	63.4653	77.7009	47.4563	75.4094
RPT2-RPT3	RI10-RI11	slow	54.8192	68.1846	62.5522	54.1344	65.4778
RPT2-RPT3	RI11-RI12	slow	71.0303	72.8634	65.5285	59.179	60.4785
RPT2-RPT3	RI2-RI3	slow	74.168	60.4404	63.1777	58.9968	69.9964
RPT2-RPT3	RI3-RI4	slow	67.6093	66.791	81.8382	62.7871	81.3714
RPT2-RPT3	RI4-RI5	slow	73.0773	53.2048	65.5215	56.1137	53.8574
RPT2-RPT3	RI5-RI6	slow	67.8497	63.6076	58.6381	66.8966	67.1054
RPT2-RPT3	RI6-RI7	slow	56.8854	54.1209	62.3674	60.7638	53.7031
RPT2-RPT3	RI7-RI8	slow	52.9823	54.1306	51.5598	56.0628	48.8186
RPT2-RPT3	RI8-RI9	slow	53.3546	57.4801	75.543	70.7935	56.3761
RPT2-RPT3	RI9-RI10	slow	55.6707	70.9866	52.9502	52.3634	78.3478
RPT2-RPT3	ROF1-ROF2	slow	85.6975	59.5533	68.5706	69.3894	57.6165
RPT2-RPT3	ROF2-ROF3	slow	78.1989	66.1226	59.592	65.4608	61.8997
RPT2-RPT3	ROF3-ROF4	slow	67.2742	52.9407	54.6955	87.7753	70.0138
RPT2-RPT3	ROF4-ROF5	slow	82.5351	65.3128	53.1081	54.0376	61.2618
RPT2-RPT3	ROF5-ROF6	slow	66.9501	63.9339	56.4616	62.4493	67.3898
RPT2-RPT3	ROF6-ROF7	slow	64.9416	61.9044	57.3605	57.3092	54.1633
RPT2-RPT3	ROF7-ROF8	slow	74.6325	61.0387	62.0896	74.0024	57.368
RPT2-RPT3	ROF8-ROF9	slow	60.5607	62.4476	65.8206	71.7235	65.5257
RPT2-RPT3	ROF9-ROF10	slow	69.9289	61.3658	54.4392	63.4335	59.7456
RPT2-RPT3	RPT1-RPT2	slow	63.9719	78.8978	76.5539	62.6481	67.019
RPT2-RPT3	RPT3-RPT4	slow	106.435	76.878	67.8718	63.3934	62.226
RPT2-RPT3	RPT4-RPT5	slow	96.5858	77.2053	61.8264	70.7698	76.8603
RPT2-RPT3	RPT5-RPT6	slow	79.2189	67.5731	83.4521	72.554	58.5447
RPT2-RPT3	RPT6-RPT7	slow	71.0925	61.444	87.3228	73.5896	55.6078
RPT2-RPT3	RPT7-RPT8	slow	54.7634	68.2422	73.5498	62.2408	47.5123
RPT3-RPT4	RAC1-RAC2	slow	76.475	69.5786	63.5581	91.1267	93.2563
RPT3-RPT4	RAC2-RAC3	slow	58.998	71.6174	61.629	57.7153	61.7256
RPT3-RPT4	RAC3-RAC4	slow	70.6879	90.5171	70.3715	74.3387	81.3192
RPT3-RPT4	RAC4-RAC5	slow	83.7158	70.0483	63.0387	65.6605	57.3436
RPT3-RPT4	RAC5-RAC6	slow	69.2569	55.6429	64.017	69.985	62.7323
RPT3-RPT4	RAC6-RAC7	slow	72.446	67.5338	62.2574	65.2439	58.3369
RPT3-RPT4	RAC7-RAC8	slow	54.1081	59.0061	75.6116	67.937	74.2784
RPT3-RPT4	RAC8-RAC9	slow	59.2348	54.0033	76.5668	67.5159	73.3171
RPT3-RPT4	RAC9-RAC10	slow	62.5941	69.7635	65.7344	51.581	74.7516
RPT3-RPT4	RAT1-RAT2	slow	87.1827	67.7519	85.3768	66.7908	57.8159
RPT3-RPT4	RAT2-RAT3	slow	84.0761	67.6898	62.4943	62.2675	59.0098
RPT3-RPT4	RAT3-RAT4	slow	87.7331	69.2929	55.947	59.5833	56.7522
RPT3-RPT4	RAT4-RAT5	slow	57.6568	71.2107	62.6247	53.4105	61.4825
RPT3-RPT4	RAT5-RAT6	slow	66.425	64.508	59.0634	49.5548	52.1301
RPT3-RPT4	RAT6-RAT7	slow	33.4708	28.9244	30.3792	29.0252	29.8562
RPT3-RPT4	RAT7-RAT8	slow	42.0993	31.3364	35.3525	31.3724	37.5922
RPT3-RPT4	RI1-RI2	slow	64.6363	62.561	78.4498	62.4136	66.916
RPT3-RPT4	RI10-RI11	slow	73.1169	70.6928	62.3276	47.3136	59.1569
RPT3-RPT4	RI11-RI12	slow	50.261	105.099	69.7769	73.1706	57.7432
RPT3-RPT4	RI2-RI3	slow	53.1041	62.6509	70.3276	60.9404	68.4444
RPT3-RPT4	RI3-RI4	slow	71.6414	57.812	57.2722	71.6573	71.3674
RPT3-RPT4	RI4-RI5	slow	63.2987	54.2752	65.034	74.7575	62.0409
RPT3-RPT4	RI5-RI6	slow	75.7539	63.5895	70.4127	66.1775	65.5152
RPT3-RPT4	RI6-RI7	slow	86.4733	60.1777	47.0588	67.1197	58.3728
RPT3-RPT4	RI7-RI8	slow	46.8235	58.6126	71.2066	57.4057	65.1237
RPT3-RPT4	RI8-RI9	slow	66.6004	63.2335	51.7877	61.6878	63.4271
RPT3-RPT4	RI9-RI10	slow	79.8772	59.1103	71.6964	51.4838	71.6279
RPT3-RPT4	ROF1-ROF2	slow	77.1808	79.0707	83.2264	67.8031	75.5007
RPT3-RPT4	ROF2-ROF3	slow	97.0908	49.1747	51.127	58.8988	80.1684
RPT3-RPT4	ROF3-ROF4	slow	79.1538	51.9701	82.8247	76.9963	74.8644
RPT3-RPT4	ROF4-ROF5	slow	73.0336	67.708	63.3759	74.7291	59.0105
RPT3-RPT4	ROF5-ROF6	slow	64.4161	42.9983	54.5036	66.003	58.2945
RPT3-RPT4	ROF6-ROF7	slow	55.9982	69.3045	65.7463	71.6744	80.2446
RPT3-RPT4	ROF7-ROF8	slow	64.8648	82.661	59.3145	71.8055	77.9879
RPT3-RPT4	ROF8-ROF9	slow	70.3236	61.8821	72.6945	61.2174	68.8009
RPT3-RPT4	ROF9-ROF10	slow	75.4567	60.609	71.2489	68.4295	60.0999
RPT3-RPT4	RPT1-RPT2	slow	76.9687	65.9115	68.5474	61.0049	61.7876
RPT3-RPT4	RPT2-RPT3	slow	102.54	69.8666	66.0307	59.9665	56.3541
RPT3-RPT4	RPT4-RPT5	slow	69.3955	83.4012	70.2696	62.5709	64.6584
RPT3-RPT4	RPT5-RPT6	slow	93.748	77.2119	82.7056	77.6705	87.355
RPT3-RPT4	RPT6-RPT7	slow	96.1733	69.0933	75.9812	95.4551	95.695
RPT3-RPT4	RPT7-RPT8	slow	69.2083	75.4823	71.8238	70.9017	90.0066
RPT4-RPT5	RAC1-RAC2	slow	78.2427	82.3639	67.2632	72.8028	72.0776
RPT4-RPT5	RAC2-RAC3	slow	74.5798	77.4152	59.4649	49.8558	59.3488
RPT4-RPT5	RAC3-RAC4	slow	65.9916	80.6285	60.4667	80.3125	67.0459
RPT4-RPT5	RAC4-RAC5	slow	92.6151	66.1282	72.2065	59.831	81.3902
RPT4-RPT5	RAC5-RAC6	slow	85.2617	75.0331	60.1967	73.8572	63.637
RPT4-RPT5	RAC6-RAC7	slow	81.294	70.3381	65.2713	62.1195	73.799
RPT4-RPT5	RAC7-RAC8	slow	48.336	69.0045	78.4567	59.1062	75.2704
RPT4-RPT5	RAC8-RAC9	slow	73.6599	62.5117	68.6727	68.3071	89.9671
RPT4-RPT5	RAC9-RAC10	slow	85.3069	62.926	63.2003	44.8962	81.5478
RPT4-RPT5	RAT1-RAT2	slow	73.0418	87.8741	84.1016	72.6913	59.0263
RPT4-RPT5	RAT2-RAT3	slow	54.9565	72.2386	71.3992	73.469	63.9392
RPT4-RPT5	RAT3-RAT4	slow	69.4013	61.7039	56.6621	68.6351	66.187
RPT4-RPT5	RAT4-RAT5	slow	66.7306	58.2426	68.4916	66.0571	65.5869
RPT4-RPT5	RAT5-RAT6	slow	63.7765	59.5781	74.9895	52.2916	51.9505
RPT4-RPT5	RAT6-RAT7	slow	31.6	31.4383	31.4599	33.5274	25.857
RPT4-RPT5	RAT7-RAT8	slow	44.5939	36.8702	40.1848	32.1989	36.6759
RPT4-RPT5	RI1-RI2	slow	50.4184	76.7215	73.2114	66.6264	66.9344
RPT4-RPT5	RI10-RI11	slow	68.6035	75.967	60.6553	62.0224	78.0552
RPT4-RPT5	RI11-RI12	slow	53.8003	75.5043	82.368	56.6592	71.2539
RPT4-RPT5	RI2-RI3	slow	51.7563	61.7408	60.8256	64.8643	91.1477
RPT4-RPT5	RI3-RI4	slow	53.219	62.0969	66.4607	106.696	71.2665
RPT4-RPT5	RI4-RI5	slow	55.1606	56.4682	81.7994	64.9242	58.5596
RPT4-RPT5	RI5-RI6	slow	78.6436	58.9294	85.5866	70.2006	54.4061
RPT4-RPT5	RI6-RI7	slow	62.2351	67.7384	62.0812	76.5016	65.5344
RPT4-RPT5	RI7-RI8	slow	68.9914	75.5049	70.1012	56.6521	73.4043
RPT4-RPT5	RI8-RI9	slow	60.0959	62.4961	60.9908	51.3785	54.5146
RPT4-RPT5	RI9-RI10	slow	69.6629	71.0952	66.8258	63.4197	96.81
RPT4-RPT5	ROF1-ROF2	slow	82.3741	95.314	103.227	82.9028	72.3141
RPT4-RPT5	ROF2-ROF3	slow	82.5664	59.6145	54.8969	65.7494	70.6754
RPT4-RPT5	ROF3-ROF4	slow	67.3626	66.0992	86.5439	99.9428	69.4056
RPT4-RPT5	ROF4-ROF5	slow	72.9167	66.8835	56.6309	86.2671	64.4011
RPT4-RPT5	ROF5-ROF6	slow	63.9619	48.643	75.3326	70.8352	61.6941
RPT4-RPT5	ROF6-ROF7	slow	75.3611	74.0172	56.4512	66.1439	70.0921
RPT4-RPT5	ROF7-ROF8	slow	76.3841	81.0317	68.2651	60.4217	62.6466
RPT4-RPT5	ROF8-ROF9	slow	60.046	67.6743	71.593	68.3575	58.6936
RPT4-RPT5	ROF9-ROF10	slow	80.9533	72.4714	73.2084	62.5047	61.1916
RPT4-RPT5	RPT1-RPT2	slow	65.8822	70.3457	55.5904	54.9299	84.4932
RPT4-RPT5	RPT2-RPT3	slow	95.4034	66.4987	59.9694	63.7146	70.2198
RPT4-RPT5	RPT3-RPT4	slow	75.3278	77.6244	71.2536	62.9247	63.1474
RPT4-RPT5	RPT5-RPT6	slow	106.993	59.091	90.7394	118.859	100.537
RPT4-RPT5	RPT6-RPT7	slow	95.7726	64.1005	84.0713	109.869	94.8544
RPT4-RPT5	RPT7-RPT8	slow	78.1096	68.0966	82.6201	99.3281	73.498
RPT5-RPT6	RAC1-RAC2	slow	75.9744	70.103	66.3668	76.4532	68.3312
RPT5-RPT6	RAC2-RAC3	slow	78.2893	72.1094	60.497	55.8443	64.9819
RPT5-RPT6	RAC3-RAC4	slow	62.5426	77.7877	59.8042	73.9836	67.836
RPT5-RPT6	RAC4-RAC5	slow	77.2673	71.4138	76.077	59.3724	57.9677
RPT5-RPT6	RAC5-RAC6	slow	77.0161	70.5229	61.7608	59.9512	65.247
RPT5-RPT6	RAC6-RAC7	slow	101.302	63.8246	60.5022	71.6343	95.7604
RPT5-RPT6	RAC7-RAC8	slow	49.1594	61.1015	69.0952	49.913	82.0871
RPT5-RPT6	RAC8-RAC9	slow	86.6474	56.6527	63.9203	64.0355	102.836
RPT5-RPT6	RAC9-RAC10	slow	103.487	58.4682	60.0516	52.0179	118.425
RPT5-RPT6	RAT1-RAT2	slow	103.237	81.9101	75.5697	71.3625	56.5802
RPT5-RPT6	RAT2-RAT3	slow	60.9973	73.9529	63.4908	62.2629	65.1627
RPT5-RPT6	RAT3-RAT4	slow	80.305	65.9749	53.8945	60.3098	66.0238
RPT5-RPT6	RAT4-RAT5	slow	73.9388	69.3891	62.6323	56.9515	74.3129
RPT5-RPT6	RAT5-RAT6	slow	75.7821	59.4688	62.2661	57.3384	59.725
RPT5-RPT6	RAT6-RAT7	slow	35.2749	29.6597	34.1364	33.9006	26.5127
RPT5-RPT6	RAT7-RAT8	slow	44.6333	32.1507	39.3488	30.6375	36.574
RPT5-RPT6	RI1-RI2	slow	64.7459	94.8099	67.5499	60.0732	64.2565
RPT5-RPT6	RI10-RI11	slow	60.7709	77.1422	65.2616	56.7111	77.3684
RPT5-RPT6	RI11-RI12	slow	78.4367	73.2705	71.2074	58.2931	56.6352
RPT5-RPT6	RI2-RI3	slow	64.6865	69.3177	68.9208	59.4809	80.1416
RPT5-RPT6	RI3-RI4	slow	99.9925	68.1522	76.0165	79.5927	89.808
RPT5-RPT6	RI4-RI5	slow	67.1501	49.27	75.8378	54.7372	67.4138
RPT5-RPT6	RI5-RI6	slow	72.2412	58.6891	79.1413	71.6324	62.2047
RPT5-RPT6	RI6-RI7	slow	70.9525	58.3491	51.7785	71.0088	65.6104
RPT5-RPT6	RI7-RI8	slow	61.801	76.4625	56.0919	54.0505	68.0458
RPT5-RPT6	RI8-RI9	slow	67.0538	80.0097	61.0261	52.7312	56.5665
RPT5-RPT6	RI9-RI10	slow	77.771	65.2511	60.5646	72.05	68.8063
RPT5-RPT6	ROF1-ROF2	slow	87.7153	78.4061	90.8661	71.8417	71.4996
RPT5-RPT6	ROF2-ROF3	slow	85.9659	70.5882	57.5212	72.2866	66.6303
RPT5-RPT6	ROF3-ROF4	slow	69.0025	72.8845	87.6448	106.461	82.6514
RPT5-RPT6	ROF4-ROF5	slow	80.6336	69.0597	59.9367	64.5767	57.9717
RPT5-RPT6	ROF5-ROF6	slow	81.9257	57.2825	67.8009	68.8514	52.0431
RPT5-RPT6	ROF6-ROF7	slow	83.4554	67.5608	68.2554	69.2286	64.766
RPT5-RPT6	ROF7-ROF8	slow	86.8597	67.2221	70.6812	58.3215	92.3618
RPT5-RPT6	ROF8-ROF9	slow	80.0883	72.5419	74.0389	64.3538	61.7276
RPT5-RPT6	ROF9-ROF10	slow	74.1546	70.6402	78.4239	62.4015	72.3625
RPT5-RPT6	RPT1-RPT2	slow	66.8979	56.8143	74.0036	57.8417	67.9017
RPT5-RPT6	RPT2-RPT3	slow	81.279	65.7642	79.948	57.5458	55.4277
RPT5-RPT6	RPT3-RPT4	slow	104.583	85.3115	85.0573	73.8558	85.3859
RPT5-RPT6	RPT4-RPT5	slow	104.646	63.4173	91.0052	112.57	106.436
RPT5-RPT6	RPT6-RPT7	slow	103.755	77.9338	71.4227	114.067	108.989
RPT5-RPT6	RPT7-RPT8	slow	90.206	91.2699	76.1494	114.82	81.4921
RPT6-RPT7	RAC1-RAC2	slow	89.5786	63.1711	67.6338	68.1937	43.4141
RPT6-RPT7	RAC2-RAC3	slow	95.541	59.7045	83.9801	69.1728	55.0964
RPT6-RPT7	RAC3-RAC4	slow	59.4847	68.7489	70.4831	60.9092	57.6788
RPT6-RPT7	RAC4-RAC5	slow	71.3551	63.0983	74.1629	53.7418	60.0579
RPT6-RPT7	RAC5-RAC6	slow	65.3591	69.9012	64.5142	50.0719	60.3954
RPT6-RPT7	RAC6-RAC7	slow	87.9845	63.8432	53.1626	71.7967	71.5281
RPT6-RPT7	RAC7-RAC8	slow	58.7596	62.4543	66.4061	59.498	80.6119
RPT6-RPT7	RAC8-RAC9	slow	101.243	45.874	70.2742	59.3059	67.4245
RPT6-RPT7	RAC9-RAC10	slow	115.984	57.5804	64.5528	68.0152	78.1555
RPT6-RPT7	RAT1-RAT2	slow	84.4696	86.4457	79.1037	70.154	58.7528
RPT6-RPT7	RAT2-RAT3	slow	55.3881	78.149	68.6647	58.6678	65.0295
RPT6-RPT7	RAT3-RAT4	slow	74.6653	75.2044	63.2874	62.2724	53.5766
RPT6-RPT7	RAT4-RAT5	slow	63.2047	70.4947	61.2338	56.0657	84.2234
RPT6-RPT7	RAT5-RAT6	slow	65.2402	64.9579	61.0729	60.1735	69.3974
RPT6-RPT7	RAT6-RAT7	slow	42.2005	31.0507	30.0928	33.606	31.835
RPT6-RPT7	RAT7-RAT8	slow	40.9688	36.7488	32.6544	35.2587	40.1331
RPT6-RPT7	RI1-RI2	slow	75.7917	77.2537	63.5977	57.9453	58.6498
RPT6-RPT7	RI10-RI11	slow	71.2366	69.0767	60.0343	52.8177	84.3185
RPT6-RPT7	RI11-RI12	slow	81.4469	75.2494	68.0076	68.072	63.5876
RPT6-RPT7	RI2-RI3	slow	67.7265	69.3828	56.1399	73.2144	78.2456
RPT6-RPT7	RI3-RI4	slow	80.0349	56.4197	71.0428	63.1764	77.8723
RPT6-RPT7	RI4-RI5	slow	91.8854	46.7645	63.8551	62.1901	61.8209
RPT6-RPT7	RI5-RI6	slow	65.9175	66.5772	75.9899	73.3313	65.2347
RPT6-RPT7	RI6-RI7	slow	71.2057	53.1312	54.4594	72.0311	60.1151
RPT6-RPT7	RI7-RI8	slow	49.3665	66.3866	56.9319	44.0897	60.98
RPT6-RPT7	RI8-RI9	slow	67.0635	77.3721	60.0308	49.8682	56.5384
RPT6-RPT7	RI9-RI10	slow	95.5383	74.0627	67.6925	64.8101	67.3415
RPT6-RPT7	ROF1-ROF2	slow	80.3698	70.7361	61.2259	56.5653	69.5327
RPT6-RPT7	ROF2-ROF3	slow	72.5612	74.007	55.6336	71.7837	82.5821
RPT6-RPT7	ROF3-ROF4	slow	84.6943	67.3926	64.693	64.9031	67.4756
RPT6-RPT7	ROF4-ROF5	slow	59.9975	70.9915	71.0433	75.6838	61.5215
RPT6-RPT7	ROF5-ROF6	slow	68.2058	62.9383	58.2758	84.9795	51.8613
RPT6-RPT7	ROF6-ROF7	slow	76.687	55.0897	58.7711	65.023	70.7821
RPT6-RPT7	ROF7-ROF8	slow	88.0157	59.7832	55.6165	60.1001	58.1094
RPT6-RPT7	ROF8-ROF9	slow	95.0691	67.7045	71.4674	60.0292	63.4944
RPT6-RPT7	ROF9-ROF10	slow	53.1375	70.0315	67.4487	67.0749	76.8727
RPT6-RPT7	RPT1-RPT2	slow	59.0805	48.9313	78.2228	53.9252	62.6371
RPT6-RPT7	RPT2-RPT3	slow	69.4623	62.1445	80.2161	54.1346	58.9274
RPT6-RPT7	RPT3-RPT4	slow	95.1954	72.5189	70.1372	89.8424	142.607
RPT6-RPT7	RPT4-RPT5	slow	100.996	67.4979	76.2202	106.44	96.5709
RPT6-RPT7	RPT5-RPT6	slow	105.552	76.5623	73.0417	115.099	111.322
RPT6-RPT7	RPT7-RPT8	slow	75.582	89.0395	93.8155	91.3703	84.443
RPT7-RPT8	RAC1-RAC2	slow	63.7668	67.0157	66.9375	70.215	47.6734
RPT7-RPT8	RAC2-RAC3	slow	76.9974	72.6166	66.7147	66.5782	52.0437
RPT7-RPT8	RAC3-RAC4	slow	52.013	54.0943	69.1024	57.023	52.6723
RPT7-RPT8	RAC4-RAC5	slow	73.6583	46.847	71.5309	67.3368	63.9516
RPT7-RPT8	RAC5-RAC6	slow	52.5568	66.0703	66.2783	60.7181	50.4162
RPT7-RPT8	RAC6-RAC7	slow	82.6077	62.3348	67.9126	65.8852	67.1407
RPT7-RPT8	RAC7-RAC8	slow	63.8396	60.3569	60.6365	60.2037	68.7777
RPT7-RPT8	RAC8-RAC9	slow	74.441	56.8621	57.7835	52.8153	65.7313
RPT7-RPT8	RAC9-RAC10	slow	70.3842	78.3238	58.3991	107.385	81.5503
RPT7-RPT8	RAT1-RAT2	slow	78.3541	56.1287	81.3893	68.2639	61.7594
RPT7-RPT8	RAT2-RAT3	slow	69.0952	58.3671	51.2967	72.2802	71.9404
RPT7-RPT8	RAT3-RAT4	slow	88.3416	61.1559	62.4427	65.4894	50.4464
RPT7-RPT8	RAT4-RAT5	slow	65.939	60.1155	58.8643	59.3001	76.8505
RPT7-RPT8	RAT5-RAT6	slow	70.1557	55.8278	48.6357	60.357	71.2824
RPT7-RPT8	RAT6-RAT7	slow	34.5809	24.5528	35.4592	28.0169	25.0342
RPT7-RPT8	RAT7-RAT8	slow	40.0638	28.2126	31.356	29.7815	28.5779
RPT7-RPT8	RI1-RI2	slow	59.3398	61.2487	74.125	59.9736	64.7954
RPT7-RPT8	RI10-RI11	slow	76.9186	60.2857	64.5994	46.748	75.5579
RPT7-RPT8	RI11-RI12	slow	71.8413	71.106	68.4769	59.6573	62.9587
RPT7-RPT8	RI2-RI3	slow	52.3429	74.4986	55.6576	74.8782	69.2928
RPT7-RPT8	RI3-RI4	slow	57.509	57.1463	69.8351	65.1597	74.9911
RPT7-RPT8	RI4-RI5	slow	77.1256	52.8377	71.0447	62.0344	58.6451
RPT7-RPT8	RI5-RI6	slow	57.3937	56.5222	67.7342	80.3919	61.5539
RPT7-RPT8	RI6-RI7	slow	61.6918	53.3689	62.8397	62.7818	56.9826
RPT7-RPT8	RI7-RI8	slow	56.721	83.5174	54.9619	58.3775	49.7317
RPT7-RPT8	RI8-RI9	slow	58.6244	75.3835	56.9069	43.0011	56.2344
RPT7-RPT8	RI9-RI10	slow	78.9068	56.9198	66.3451	52.5354	61.3668
RPT7-RPT8	ROF1-ROF2	slow	71.108	74.4648	66.4706	83.2919	81.1193
RPT7-RPT8	ROF2-ROF3	slow	53.0303	52.8564	73.3386	57.9709	76.5917
RPT7-RPT8	ROF3-ROF4	slow	78.6161	51.3865	64.3376	63.4944	67.2164
RPT7-RPT8	ROF4-ROF5	slow	63.9935	64.6914	67.0518	74.3915	81.8164
RPT7-RPT8	ROF5-ROF6	slow	70.5626	53.9029	65.6631	81.6222	56.996
RPT7-RPT8	ROF6-ROF7	slow	80.2448	59.8091	49.4908	51.9184	75.8551
RPT7-RPT8	ROF7-ROF8	slow	82.7266	62.3664	48.6978	54.44	68.7765
RPT7-RPT8	ROF8-ROF9	slow	70.4094	52.409	72.4843	52.0779	57.1462
RPT7-RPT8	ROF9-ROF10	slow	51.8045	52.944	70.1289	58.2761	72.6412
RPT7-RPT8	RPT1-RPT2	slow	48.2842	60.0454	69.9284	66.2895	43.952
RPT7-RPT8	RPT2-RPT3	slow	46.3042	59.26	69.4188	53.9449	45.9827
RPT7-RPT8	RPT3-RPT4	slow	68.6329	73.1047	66.4148	72.6002	86.7428
RPT7-RPT8	RPT4-RPT5	slow	73.5045	72.3824	79.7071	85.8896	71.9247
RPT7-RPT8	RPT5-RPT6	slow	89.1596	92.8224	78.1977	101.804	79.3312
RPT7-RPT8	RPT6-RPT7	slow	73.1699	90.3779	99.3959	78.3333	81.1763
LAT1-LAT2	LAT2-LAT3	fast	28.3731	28.8043	32.0382	25.5784	23.0825
LAT1-LAT2	LAT3-LAT4	fast	17.7461	20.0928	18.8341	15.6844	14.1505
LAT1-LAT2	LAT4-LAT5	fast	221.073	907.635	973.938	969.457	956.041
LAT1-LAT2	LAT5-LAT6	fast	259.41	893.872	950.503	944.54	938.249
LAT1-LAT2	LAT6-LAT7	fast	21.9455	12.0256	16.3973	16.1586	13.8527
LAT1-LAT2	LAT7-LAT8	fast	24.8991	12.8431	12.5366	16.2785	15.4095
LAT1-LAT2	LPT1-LPT2	fast	17.9655	14.4965	14.2525	15.3898	20.291
LAT1-LAT2	LPT2-LPT3	fast	25.12	19.6502	13.9519	13.3489	20.0384
LAT1-LAT2	LPT3-LPT4	fast	18.9024	14.2649	16.3377	13.6805	15.3491
LAT1-LAT2	LPT4-LPT5	fast	21.1717	13.6047	17.8891	13.9827	15.9765
LAT1-LAT2	LPT5-LPT6	fast	20.5343	16.2203	15.7032	11.7737	15.4339
LAT1-LAT2	LPT6-LPT7	fast	19.1839	19.9285	15.9034	13.8927	15.9386
LAT1-LAT2	LPT7-LPT8	fast	24.0209	13.846	12.7565	14.3452	15.851
LAT2-LAT3	LAT1-LAT2	fast	23.4898	26.8726	29.089	23.9225	20.2085
LAT2-LAT3	LAT3-LAT4	fast	34.2714	26.5512	25.5911	23.3132	27.5662
LAT2-LAT3	LAT4-LAT5	fast	79.3382	433.632	427.902	443.552	450.452
LAT2-LAT3	LAT5-LAT6	fast	103.504	449.08	442.117	460.421	472.825
LAT2-LAT3	LAT6-LAT7	fast	16.3211	13.1583	13.9062	15.8408	12.8675
LAT2-LAT3	LAT7-LAT8	fast	22.7303	13.1969	12.3403	18.9895	14.8192
LAT2-LAT3	LPT1-LPT2	fast	20.7805	15.2713	17.7406	14.7396	16.1459
LAT2-LAT3	LPT2-LPT3	fast	24.1013	13.4744	15.5474	13.0451	19.5932
LAT2-LAT3	LPT3-LPT4	fast	22.4221	14.0514	14.2577	13.0212	15.4979
LAT2-LAT3	LPT4-LPT5	fast	18.3194	11.7941	16.234	15.2377	14.9914
LAT2-LAT3	LPT5-LPT6	fast	21.5647	10.5497	16.7586	13.9532	16.1694
LAT2-LAT3	LPT6-LPT7	fast	18.2528	17.6424	16.7264	14.7507	17.1676
LAT2-LAT3	LPT7-LPT8	fast	16.6043	13.7321	11.707	18.0508	16.3417
LAT3-LAT4	LAT1-LAT2	fast	17.027	20.8386	19.8351	17.2881	15.9055
LAT3-LAT4	LAT2-LAT3	fast	36.1212	28.2026	26.778	24.2419	30.5155
LAT3-LAT4	LAT4-LAT5	fast	185.288	883.374	859.175	893.323	887.78
LAT3-LAT4	LAT5-LAT6	fast	223.734	887.511	862.817	905.461	893.496
LAT3-LAT4	LAT6-LAT7	fast	19.0079	16.948	17.8339	16.319	11.4046
LAT3-LAT4	LAT7-LAT8	fast	20.1198	17.7816	16.9379	17.1434	16.0572
LAT3-LAT4	LPT1-LPT2	fast	14.4529	17.587	22.7373	15.9933	18.2414
LAT3-LAT4	LPT2-LPT3	fast	17.2035	17.1736	18.8607	12.3395	17.6606
LAT3-LAT4	LPT3-LPT4	fast	17.1098	14.6114	18.6191	13.1908	15.4914
LAT3-LAT4	LPT4-LPT5	fast	20.2346	18.7627	17.1457	15.6794	13.3187
LAT3-LAT4	LPT5-LPT6	fast	15.8682	17.0041	17.4448	14.9151	15.4839
LAT3-LAT4	LPT6-LPT7	fast	21.6103	21.7496	19.2947	14.0437	16.5519
LAT3-LAT4	LPT7-LPT8	fast	20.239	15.4617	12.2001	14.4678	14.4879
LAT4-LAT5	LAT1-LAT2	fast	146.837	613.163	655.673	636.422	623.974
LAT4-LAT5	LAT2-LAT3	fast	47.6854	267.967	263.187	273.388	281.127
LAT4-LAT5	LAT3-LAT4	fast	124.843	612.569	586.12	613.881	607.088
LAT4-LAT5	LAT5-LAT6	fast	456.909	1897	1759.69	1870.96	1767.05
LAT4-LAT5	LAT6-LAT7	fast	183.126	798.318	780.513	732.204	709.195
LAT4-LAT5	LAT7-LAT8	fast	40.7734	196.46	187.204	188.695	172.675
LAT4-LAT5	LPT1-LPT2	fast	28.6122	103.761	86.7925	95.5836	100.236
LAT4-LAT5	LPT2-LPT3	fast	14.128	34.7248	29.7811	34.3434	35.6111
LAT4-LAT5	LPT3-LPT4	fast	31.0489	90.2983	88.0944	90.9365	84.3895
LAT4-LAT5	LPT4-LPT5	fast	121.878	646.572	568.989	608.15	582.628
LAT4-LAT5	LPT5-LPT6	fast	83.6492	400.055	392.565	369.919	360.812
LAT4-LAT5	LPT6-LPT7	fast	47.6929	200.338	220.07	208.671	208.142
LAT4-LAT5	LPT7-LPT8	fast	29.1234	106.415	122.603	120.517	126.795
LAT5-LAT6	LAT1-LAT2	fast	173.064	646.304	685.968	667.234	654.367
LAT5-LAT6	LAT2-LAT3	fast	65.1298	298.355	291.648	303.879	315.492
LAT5-LAT6	LAT3-LAT4	fast	150.726	649.065	619.519	654.052	642.965
LAT5-LAT6	LAT4-LAT5	fast	446.276	1813.72	1662.06	1785.04	1679.74
LAT5-LAT6	LAT6-LAT7	fast	214.974	830.618	810.795	766.422	742.092
LAT5-LAT6	LAT7-LAT8	fast	55.1514	208.251	199.353	204.526	189.475
LAT5-LAT6	LPT1-LPT2	fast	39.1331	117.537	94.2991	102.137	106.277
LAT5-LAT6	LPT2-LPT3	fast	19.184	43.0122	35.3172	34.8089	42.4418
LAT5-LAT6	LPT3-LPT4	fast	34.0694	101.772	96.6083	95.1483	94.0911
LAT5-LAT6	LPT4-LPT5	fast	150.159	684.034	600.857	637.08	615.566
LAT5-LAT6	LPT5-LPT6	fast	105.431	431.244	415.781	398.647	385.986
LAT5-LAT6	LPT6-LPT7	fast	63.7435	216.782	242.119	222.059	225.076
LAT5-LAT6	LPT7-LPT8	fast	37.1178	114.242	130.505	128.773	139.836
LAT6-LAT7	LAT1-LAT2	fast	19.0135	12.2413	17.3927	17.1763	14.9749
LAT6-LAT7	LAT2-LAT3	fast	18.0538	14.233	16.1405	16.9241	14.9708
LAT6-LAT7	LAT3-LAT4	fast	16.8124	15.4774	16.6342	15.9043	11.1649
LAT6-LAT7	LAT4-LAT5	fast	258.183	1154.54	1143.35	1087.54	1044.95
LAT6-LAT7	LAT5-LAT6	fast	307.613	1159.52	1146.65	1093.45	1057.62
LAT6-LAT7	LAT7-LAT8	fast	20.5526	20.0806	24.0212	23.2598	19.112
LAT6-LAT7	LPT1-LPT2	fast	17.6342	15.552	18.0028	21.5698	16.6444
LAT6-LAT7	LPT2-LPT3	fast	21.5017	13.6647	16.8551	12.9236	17.193
LAT6-LAT7	LPT3-LPT4	fast	11.4961	16.4089	18.7492	16.5271	15.5172
LAT6-LAT7	LPT4-LPT5	fast	20.1291	15.0331	19.1488	18.2434	19.0187
LAT6-LAT7	LPT5-LPT6	fast	17.5198	15.1434	22.4067	18.6993	17.5815
LAT6-LAT7	LPT6-LPT7	fast	27.0985	17.3163	15.3145	17.597	14.8081
LAT6-LAT7	LPT7-LPT8	fast	18.6208	14.9972	12.6795	17.1611	14.7943
LAT7-LAT8	LAT1-LAT2	fast	22.5758	14.916	14.1411	18.0437	16.2208
LAT7-LAT8	LAT2-LAT3	fast	23.8957	14.7335	14.0816	20.6379	17.5558
LAT7-LAT8	LAT3-LAT4	fast	20	18.4679	17.1479	18.5019	15.8744
LAT7-LAT8	LAT4-LAT5	fast	66.086	301.523	289.913	293.004	268.003
LAT7-LAT8	LAT5-LAT6	fast	84.9488	298.53	289.683	297.812	273.86
LAT7-LAT8	LAT6-LAT7	fast	20.0941	22.1395	25.1354	24.7691	20.4468
LAT7-LAT8	LPT1-LPT2	fast	18.52	17.9788	15.5111	18.2144	20.2474
LAT7-LAT8	LPT2-LPT3	fast	19.3604	17.9965	13.2472	19.6332	20.0807
LAT7-LAT8	LPT3-LPT4	fast	15.379	13.6057	13.7533	13.8644	16.7036
LAT7-LAT8	LPT4-LPT5	fast	17.658	19.0338	14.4168	15.0206	18.2077
LAT7-LAT8	LPT5-LPT6	fast	18.0531	20.2221	17.8352	18.378	20.3034
LAT7-LAT8	LPT6-LPT7	fast	19.7358	20.6776	22.1986	21.0473	18.7335
LAT7-LAT8	LPT7-LPT8	fast	15.3734	18.47	21.3136	21.361	16.8587
LPT1-LPT2	LAT1-LAT2	fast	16.8477	15.5489	16.4768	15.9152	23.3108
LPT1-LPT2	LAT2-LAT3	fast	21.8324	17.5749	20.9205	15.7635	18.6424
LPT1-LPT2	LAT3-LAT4	fast	14.9969	18.781	24.4459	16.0813	18.0535
LPT1-LPT2	LAT4-LAT5	fast	47.4758	157.232	138.199	148.439	150.969
LPT1-LPT2	LAT5-LAT6	fast	58.6078	162.268	138.127	146.888	147.998
LPT1-LPT2	LAT6-LAT7	fast	17.8636	17.2388	19.3707	21.3818	18.2163
LPT1-LPT2	LAT7-LAT8	fast	19.2003	16.5824	15.4554	16.5135	19.9239
LPT1-LPT2	LPT2-LPT3	fast	18.0205	42.0477	87.8046	29.6452	26.1811
LPT1-LPT2	LPT3-LPT4	fast	27.9666	77.0253	117.314	45.3587	38.2149
LPT1-LPT2	LPT4-LPT5	fast	33.5053	52.5202	105.871	36.9983	30.8679
LPT1-LPT2	LPT5-LPT6	fast	23.558	19.319	26.763	19.6218	20.9999
LPT1-LPT2	LPT6-LPT7	fast	18.2913	16.3471	21.6229	15.7785	16.8145
LPT1-LPT2	LPT7-LPT8	fast	15.0429	19.6754	18.2763	14.3445	18.5427
LPT2-LPT3	LAT1-LAT2	fast	20.8973	18.783	15.4603	13.6744	20.0923
LPT2-LPT3	LAT2-LAT3	fast	21.2896	14.0375	17.1199	14.1004	20.1437
LPT2-LPT3	LAT3-LAT4	fast	17.0139	17.7898	20.4606	13.5796	17.3794
LPT2-LPT3	LAT4-LAT5	fast	19.5255	50.2249	45.5146	49.0902	50.9701
LPT2-LPT3	LAT5-LAT6	fast	24.0869	55.206	47.0804	46.7742	54.8523
LPT2-LPT3	LAT6-LAT7	fast	19.525	13.9046	17.9724	14.122	17.1268
LPT2-LPT3	LAT7-LAT8	fast	18.0876	16.4882	13.8093	19.0687	19.2438
LPT2-LPT3	LPT1-LPT2	fast	17.707	39.4281	80.4372	29.2773	25.0147
LPT2-LPT3	LPT3-LPT4	fast	19.9304	34.3469	44.8193	30.9998	21.73
LPT2-LPT3	LPT4-LPT5	fast	23.435	40.4552	59.0969	27.9459	21.6882
LPT2-LPT3	LPT5-LPT6	fast	18.9898	17.6403	24.4638	22.1219	16.2295
LPT2-LPT3	LPT6-LPT7	fast	14.6174	15.3038	16.3919	14.6011	14.4877
LPT2-LPT3	LPT7-LPT8	fast	17.5119	16.4522	16.918	15.4822	17.135
LPT3-LPT4	LAT1-LAT2	fast	16.8729	14.6962	18.1784	13.7934	15.5146
LPT3-LPT4	LAT2-LAT3	fast	22.354	15.0509	17.0053	13.8642	16.3888
LPT3-LPT4	LAT3-LAT4	fast	15.7106	15.2709	20.118	12.9021	14.593
LPT3-LPT4	LAT4-LAT5	fast	48.8364	142.215	139.089	140.605	132.53
LPT3-LPT4	LAT5-LAT6	fast	53.3069	147.16	141.233	139.103	135.245
LPT3-LPT4	LAT6-LAT7	fast	11.2249	17.1157	20.1436	15.9602	14.6213
LPT3-LPT4	LAT7-LAT8	fast	15.5617	12.6656	13.7758	13.1815	15.3328
LPT3-LPT4	LPT1-LPT2	fast	27.4033	75.0965	115.943	46.232	37.3783
LPT3-LPT4	LPT2-LPT3	fast	18.9169	34.4612	44.8153	29.4723	21.0578
LPT3-LPT4	LPT4-LPT5	fast	32.9933	37.63	73.2033	27.837	25.5635
LPT3-LPT4	LPT5-LPT6	fast	27.9372	19.323	27.3594	19.9932	16.2121
LPT3-LPT4	LPT6-LPT7	fast	13.8006	18.9742	17.9084	14.3153	13.6456
LPT3-LPT4	LPT7-LPT8	fast	19.7054	15.3531	17.171	13.5344	15.9331
LPT4-LPT5	LAT1-LAT2	fast	17.2224	14.5958	19.6635	15.5936	17.8364
LPT4-LPT5	LAT2-LAT3	fast	18.1417	13.437	19.2154	17.0304	17.6773
LPT4-LPT5	LAT3-LAT4	fast	18.49	18.1126	17.1394	16.006	13.0948
LPT4-LPT5	LAT4-LAT5	fast	177.428	965.314	897.429	934.16	894.452
LPT4-LPT5	LAT5-LAT6	fast	219.951	967.197	884.141	915.595	890.121
LPT4-LPT5	LAT6-LAT7	fast	18.5181	15.7444	20.4275	19.4704	19.0772
LPT4-LPT5	LAT7-LAT8	fast	17.2412	17.1335	13.6067	15.263	16.8604
LPT4-LPT5	LPT1-LPT2	fast	33.8941	49.2654	93.2799	35.3192	30.7418
LPT4-LPT5	LPT2-LPT3	fast	26.9713	39.0726	56.905	27.5669	23.7819
LPT4-LPT5	LPT3-LPT4	fast	33.5001	34.7376	64.3513	26.9322	26.3872
LPT4-LPT5	LPT5-LPT6	fast	17.6722	16.5542	18.4917	18.1246	18.2088
LPT4-LPT5	LPT6-LPT7	fast	20.0859	17.0313	17.4839	19.8767	13.7848
LPT4-LPT5	LPT7-LPT8	fast	17.8239	15.4941	13.18	18.9738	14.7692
LPT5-LPT6	LAT1-LAT2	fast	16.8011	15.5605	16.4691	12.6184	16.1397
LPT5-LPT6	LAT2-LAT3	fast	20.9973	11.465	18.9735	15.6809	18.1008
LPT5-LPT6	LAT3-LAT4	fast	15.0195	16.263	16.1412	14.443	14.8889
LPT5-LPT6	LAT4-LAT5	fast	125.737	606.734	601.819	571.483	554.571
LPT5-LPT6	LAT5-LAT6	fast	157.276	616.183	602.51	577.654	556.615
LPT5-LPT6	LAT6-LAT7	fast	16.8159	15.2762	23.0685	18.9177	17.2281
LPT5-LPT6	LAT7-LAT8	fast	18.5762	18.8741	16.7611	17.3785	20.2033
LPT5-LPT6	LPT1-LPT2	fast	21.6596	17.7341	24.5631	19.0333	20.1858
LPT5-LPT6	LPT2-LPT3	fast	20.2708	16.509	23.6135	21.0986	16.9426
LPT5-LPT6	LPT3-LPT4	fast	25.9989	18.6887	24.7547	19.8403	16.6826
LPT5-LPT6	LPT4-LPT5	fast	18.9649	16.0039	17.5233	18.5891	17.6442
LPT5-LPT6	LPT6-LPT7	fast	24.9871	18.2526	18.3642	18.6658	22.0578
LPT5-LPT6	LPT7-LPT8	fast	25.5309	14.0303	16.6032	17.6338	16.5425
LPT6-LPT7	LAT1-LAT2	fast	16.7059	22.1714	17.7224	14.7936	17.467
LPT6-LPT7	LAT2-LAT3	fast	18.8114	20.484	19.8505	15.5201	19.0404
LPT6-LPT7	LAT3-LAT4	fast	20.1805	22.3758	21.0601	13.4141	16.4983
LPT6-LPT7	LAT4-LAT5	fast	74.9739	305.057	336.808	317.726	319.759
LPT6-LPT7	LAT5-LAT6	fast	94.8314	308.385	345.307	318.075	326.271
LPT6-LPT7	LAT6-LAT7	fast	25.5747	18.562	16.217	17.2957	15.463
LPT6-LPT7	LAT7-LAT8	fast	18.8952	19.6227	21.4889	21.4902	18.5827
LPT6-LPT7	LPT1-LPT2	fast	18.799	16.1976	21.1896	16.1656	16.5201
LPT6-LPT7	LPT2-LPT3	fast	17.067	15.3887	15.8622	15.2112	15.8846
LPT6-LPT7	LPT3-LPT4	fast	13.7846	20.2798	16.8235	14.6371	14.53
LPT6-LPT7	LPT4-LPT5	fast	20.3405	18.7119	17.597	19.3043	14.0882
LPT6-LPT7	LPT5-LPT6	fast	23.6185	19.2483	18.7171	18.9901	22.6844
LPT6-LPT7	LPT7-LPT8	fast	24.8357	17.8105	22.3237	23.7846	21.2517
LPT7-LPT8	LAT1-LAT2	fast	24.1944	14.7783	14.615	15.6638	17.6683
LPT7-LPT8	LAT2-LAT3	fast	18.8559	15.5603	13.8196	19.4084	18.7183
LPT7-LPT8	LAT3-LAT4	fast	19.825	14.9284	13.3075	15.1252	15.2082
LPT7-LPT8	LAT4-LAT5	fast	47.4695	165.426	188.97	186.052	194.151
LPT7-LPT8	LAT5-LAT6	fast	57.1259	165.275	187.978	184.045	199.484
LPT7-LPT8	LAT6-LAT7	fast	19.1462	15.5888	14.1785	18.2311	14.7356
LPT7-LPT8	LAT7-LAT8	fast	15.6782	16.6675	20.7509	21.4775	17.1621
LPT7-LPT8	LPT1-LPT2	fast	14.9614	19.0388	17.9894	14.635	18.2408
LPT7-LPT8	LPT2-LPT3	fast	18.9781	15.5776	16.4691	15.287	18.7858
LPT7-LPT8	LPT3-LPT4	fast	18.6931	15.2095	16.2301	14.6337	16.9473
LPT7-LPT8	LPT4-LPT5	fast	17.4805	15.3478	14.0061	19.4084	14.8567
LPT7-LPT8	LPT5-LPT6	fast	26.0935	14.717	17.8546	18.6591	17.1897
LPT7-LPT8	LPT6-LPT7	fast	27.2396	17.5705	22.7969	23.6288	21.0123
RAC1-RAC2	RAC2-RAC3	fast	19.6528	24.4229	40.6901	19.5298	35.5536
RAC1-RAC2	RAC3-RAC4	fast	25.2913	49.9662	33.78	33.6135	46.3084
RAC1-RAC2	RAC4-RAC5	fast	20.9038	28.2234	22.7341	21.0141	30.8494
RAC1-RAC2	RAC5-RAC6	fast	24.4977	25.9158	27.0331	23.8277	24.4954
RAC1-RAC2	RAC6-RAC7	fast	21.019	26.5403	28.8111	21.0543	22.9047
RAC1-RAC2	RAC7-RAC8	fast	20.5151	21.8453	25.1603	23.6852	20.6584
RAC1-RAC2	RAC8-RAC9	fast	15.7492	21.4668	22.2859	21.1277	24.1643
RAC1-RAC2	RAC9-RAC10	fast	16.8278	20.039	23.656	19.8293	18.7947
RAC1-RAC2	RAT1-RAT2	fast	27.9608	26.5081	23.9017	20.5853	25.4569
RAC1-RAC2	RAT2-RAT3	fast	29.5014	22.0537	25.6578	23.4624	25.846
RAC1-RAC2	RAT3-RAT4	fast	25.2083	25.3274	26.6502	22.4132	19.7408
RAC1-RAC2	RAT4-RAT5	fast	34.7823	28.6438	27.1823	27.6245	27.4719
RAC1-RAC2	RAT5-RAT6	fast	51.3327	291.268	297.343	272.631	272.654
RAC1-RAC2	RAT6-RAT7	fast	143.384	178.643	199.335	185.052	189.073
RAC1-RAC2	RAT7-RAT8	fast	148.396	163.663	184.16	171.396	172.217
RAC1-RAC2	RI1-RI2	fast	25.8311	35.5726	25.7587	22.3972	20.6759
RAC1-RAC2	RI10-RI11	fast	13.4269	26.0274	22.2254	23.6813	22.6528
RAC1-RAC2	RI11-RI12	fast	20.0093	28.2382	22.4782	23.7792	19.9837
RAC1-RAC2	RI2-RI3	fast	23.9256	29.5073	23.8815	23.0727	25.6679
RAC1-RAC2	RI3-RI4	fast	27.7502	33.0962	23.8471	23.6937	28.5087
RAC1-RAC2	RI4-RI5	fast	21.674	25.9764	20.0644	20.4853	20.1747
RAC1-RAC2	RI5-RI6	fast	18.1052	25.329	19.7355	23.5121	25.4686
RAC1-RAC2	RI6-RI7	fast	29.2672	32.3389	28.9405	29.4622	28.1144
RAC1-RAC2	RI7-RI8	fast	16.5469	20.3254	19.7326	18.9511	23.6589
RAC1-RAC2	RI8-RI9	fast	22.483	28.1744	29.4719	23.4732	30.2751
RAC1-RAC2	RI9-RI10	fast	20.4341	21.0933	18.2749	22.2937	25.6011
RAC1-RAC2	ROF1-ROF2	fast	32.7361	31.58	23.8798	23.8911	22.9765
RAC1-RAC2	ROF2-ROF3	fast	19.5819	28.6838	27.7654	23.1892	21.5821
RAC1-RAC2	ROF3-ROF4	fast	14.1435	19.311	19.1048	20.2324	19.6084
RAC1-RAC2	ROF4-ROF5	fast	13.8612	19.693	18.3707	15.195	16.5808
RAC1-RAC2	ROF5-ROF6	fast	13.1455	18.5521	17.2123	15.7974	15.5884
RAC1-RAC2	ROF6-ROF7	fast	14.5122	17.9723	21.9346	17.3538	19.082
RAC1-RAC2	ROF7-ROF8	fast	22.37	16.3418	16.9979	14.0177	16.0291
RAC1-RAC2	ROF8-ROF9	fast	24.0394	20.7054	15.6333	16.8532	15.1563
RAC1-RAC2	ROF9-ROF10	fast	24.8862	19.8802	24.4753	21.6077	29.3817
RAC1-RAC2	RPT1-RPT2	fast	15.8512	17.9564	24.3161	17.7762	20.8049
RAC1-RAC2	RPT2-RPT3	fast	15.4993	21.5299	23.835	20.1739	20.0618
RAC1-RAC2	RPT3-RPT4	fast	16.6429	22.1796	18.683	17.809	18.8613
RAC1-RAC2	RPT4-RPT5	fast	22.1334	37.2373	22.4901	20.9549	23.1852
RAC1-RAC2	RPT5-RPT6	fast	23.751	30.212	24.4046	19.9781	22.2886
RAC1-RAC2	RPT6-RPT7	fast	27.0962	28.3364	24.1773	23.6052	24.4066
RAC1-RAC2	RPT7-RPT8	fast	25.31	30.7578	22.9026	25.6441	21.8497
RAC2-RAC3	RAC1-RAC2	fast	22.6133	29.4316	43.6783	22.9989	41.4209
RAC2-RAC3	RAC3-RAC4	fast	34.5421	41.1005	39.3725	36.8717	42.3434
RAC2-RAC3	RAC4-RAC5	fast	31.2238	38.7776	36.1034	34.4924	39.1042
RAC2-RAC3	RAC5-RAC6	fast	36.029	25.9217	27.2656	29.0587	30.1395
RAC2-RAC3	RAC6-RAC7	fast	24.3461	31.8737	35.2588	30.7984	29.642
RAC2-RAC3	RAC7-RAC8	fast	38.025	33.2809	34.7745	28.4959	29.4637
RAC2-RAC3	RAC8-RAC9	fast	23.0824	31.5274	33.3328	29.7842	33.9999
RAC2-RAC3	RAC9-RAC10	fast	28.628	25.0667	23.5629	27.9572	22.5839
RAC2-RAC3	RAT1-RAT2	fast	31.9234	28.2702	35.9631	28.783	27.5017
RAC2-RAC3	RAT2-RAT3	fast	23.4096	24.7028	28.5096	27.1138	29.1633
RAC2-RAC3	RAT3-RAT4	fast	26.9075	33.6762	32.7696	31.6659	28.2696
RAC2-RAC3	RAT4-RAT5	fast	42.3427	37.5873	40.6847	34.7112	41.0982
RAC2-RAC3	RAT5-RAT6	fast	81.0246	417.673	393.608	408.267	412.702
RAC2-RAC3	RAT6-RAT7	fast	206.624	228.812	217.318	246.362	251.321
RAC2-RAC3	RAT7-RAT8	fast	208.95	205.167	194.716	219.733	227.718
RAC2-RAC3	RI1-RI2	fast	36.0371	37.2023	30.4156	29.9943	30.4427
RAC2-RAC3	RI10-RI11	fast	26.2862	31.7655	28.4682	21.5686	21.9724
RAC2-RAC3	RI11-RI12	fast	24.2052	21.9194	18.0712	24.5872	22.6557
RAC2-RAC3	RI2-RI3	fast	41.5959	37.7739	34.4026	27.9069	32.5293
RAC2-RAC3	RI3-RI4	fast	37.0205	32.8767	37.7401	25.8777	31.2648
RAC2-RAC3	RI4-RI5	fast	31.6392	24.6464	29.4709	25.1513	27.3717
RAC2-RAC3	RI5-RI6	fast	18.3755	21.9171	22.4073	22.3085	24.9016
RAC2-RAC3	RI6-RI7	fast	23.8455	30.5754	34.7059	28.2428	30.4854
RAC2-RAC3	RI7-RI8	fast	18.6335	20.6922	18.3518	22.5233	23.2966
RAC2-RAC3	RI8-RI9	fast	20.5137	30.9895	27.8109	26.1191	24.4335
RAC2-RAC3	RI9-RI10	fast	19.1053	28.8528	20.9277	21.4233	23.6273
RAC2-RAC3	ROF1-ROF2	fast	28.3127	26.569	30.8923	35.5184	41.7469
RAC2-RAC3	ROF2-ROF3	fast	24.4436	21.3688	23.4322	22.6558	27.7906
RAC2-RAC3	ROF3-ROF4	fast	20.1652	21.2603	24.8587	21.1247	25.5394
RAC2-RAC3	ROF4-ROF5	fast	16.8034	18.0216	22.9311	18.6723	19.755
RAC2-RAC3	ROF5-ROF6	fast	14.9736	22.1014	22.9079	18.4773	18.5354
RAC2-RAC3	ROF6-ROF7	fast	21.5005	25.925	22.3234	26.5125	23.8995
RAC2-RAC3	ROF7-ROF8	fast	18.7741	19.7735	16.912	15.5324	18.5358
RAC2-RAC3	ROF8-ROF9	fast	22.6599	19.1757	22.1794	21.9817	19.9575
RAC2-RAC3	ROF9-ROF10	fast	41.1085	43.8412	47.1765	41.7296	34.067
RAC2-RAC3	RPT1-RPT2	fast	21.626	21.1522	21.7362	21.9608	19.2118
RAC2-RAC3	RPT2-RPT3	fast	20.3677	18.7388	24.894	17.4791	19.581
RAC2-RAC3	RPT3-RPT4	fast	22.7542	22.6225	17.8457	20.3502	16.142
RAC2-RAC3	RPT4-RPT5	fast	27.1602	40.9505	35.715	33.3983	32.8646
RAC2-RAC3	RPT5-RPT6	fast	32.9725	25.417	23.9215	22.3696	23.9869
RAC2-RAC3	RPT6-RPT7	fast	36.0162	36.1367	35.9788	28.2199	35.6149
RAC2-RAC3	RPT7-RPT8	fast	24.8078	36.1949	31.8974	31.9701	37.3995
RAC3-RAC4	RAC1-RAC2	fast	27.0561	50.2689	31.4925	32.222	42.4455
RAC3-RAC4	RAC2-RAC3	fast	28.1049	32.4863	30.149	30.5948	34.5652
RAC3-RAC4	RAC4-RAC5	fast	28.7655	34.9929	22.7092	22.3549	30.2094
RAC3-RAC4	RAC5-RAC6	fast	26.3716	38.7242	40.2904	27.7261	37.6366
RAC3-RAC4	RAC6-RAC7	fast	20.2226	28.0592	20.2656	19.8619	29.2531
RAC3-RAC4	RAC7-RAC8	fast	21.3976	21.4287	21.663	19.6987	19.6732
RAC3-RAC4	RAC8-RAC9	fast	18.4019	21.6161	20.9119	19.7688	21.4927
RAC3-RAC4	RAC9-RAC10	fast	21.5689	25.6243	22.489	24.1724	23.5338
RAC3-RAC4	RAT1-RAT2	fast	20.1753	22.5331	16.0364	19.8661	18.6305
RAC3-RAC4	RAT2-RAT3	fast	25.4234	39.23	33.7518	34.4691	39.2963
RAC3-RAC4	RAT3-RAT4	fast	21.811	22.5005	21.1154	20.8872	20.1595
RAC3-RAC4	RAT4-RAT5	fast	23.8777	22.07	19.6825	17.556	22.1661
RAC3-RAC4	RAT5-RAT6	fast	133.33	2653.48	2821.49	2815.94	2894.46
RAC3-RAC4	RAT6-RAT7	fast	2783.39	2975.34	2956.34	3005.25	2951.39
RAC3-RAC4	RAT7-RAT8	fast	2801.47	2828.68	2787.04	2851.59	2809.29
RAC3-RAC4	RI1-RI2	fast	21.9868	16.1757	19.3273	20.3659	21.0982
RAC3-RAC4	RI10-RI11	fast	18.2227	30.8617	23.186	23.0689	27.8666
RAC3-RAC4	RI11-RI12	fast	29.1448	40.1238	33.097	31.2075	38.4672
RAC3-RAC4	RI2-RI3	fast	19.278	20.9714	21.4991	18.2488	19.7663
RAC3-RAC4	RI3-RI4	fast	26.1253	24.5208	20.5008	19.9646	27.6145
RAC3-RAC4	RI4-RI5	fast	19.3348	19.1986	19.5211	22.7453	14.8233
RAC3-RAC4	RI5-RI6	fast	22.4895	33.1007	29.5218	34.3288	40.0107
RAC3-RAC4	RI6-RI7	fast	27.3557	24.2283	21.1463	19.7725	23.969
RAC3-RAC4	RI7-RI8	fast	21.1628	23.3095	18.0367	26.7075	20.979
RAC3-RAC4	RI8-RI9	fast	28.8383	18.7505	20.8059	19.0102	26.4145
RAC3-RAC4	RI9-RI10	fast	20.3152	26.3481	23.98	35.745	24.782
RAC3-RAC4	ROF1-ROF2	fast	25.9106	23.9737	20.0511	19.7919	21.6675
RAC3-RAC4	ROF2-ROF3	fast	41.4406	60.1407	56.5974	59.3534	63.9162
RAC3-RAC4	ROF3-ROF4	fast	16.6242	20.7	20.7135	19.2077	19.0828
RAC3-RAC4	ROF4-ROF5	fast	12.6617	15.728	12.7808	15.4793	17.2534
RAC3-RAC4	ROF5-ROF6	fast	14.2255	21.8151	20.4433	18.8355	19.7362
RAC3-RAC4	ROF6-ROF7	fast	20.9508	20.7966	14.461	21.1698	22.191
RAC3-RAC4	ROF7-ROF8	fast	17.5108	20.0455	14.6679	19.0462	19.2414
RAC3-RAC4	ROF8-ROF9	fast	18.7719	16.5725	20.9641	20.846	17.7363
RAC3-RAC4	ROF9-ROF10	fast	26.1435	29.9478	21.1844	31.7151	27.0364
RAC3-RAC4	RPT1-RPT2	fast	17.9601	16.9255	21.9312	23.1145	21.9569
RAC3-RAC4	RPT2-RPT3	fast	25.7272	22.3867	24.3347	25.9505	24.6233
RAC3-RAC4	RPT3-RPT4	fast	21.2479	30.3784	32.6235	23.7248	25.8769
RAC3-RAC4	RPT4-RPT5	fast	32.0493	23.1265	22.6328	16.6775	19.3138
RAC3-RAC4	RPT5-RPT6	fast	53.644	70.1047	63.8426	68.8668	71.6612
RAC3-RAC4	RPT6-RPT7	fast	30.7734	20.283	18.2472	18.9199	19.4095
RAC3-RAC4	RPT7-RPT8	fast	22.1018	22.6734	19.6923	16.5344	18.1314
RAC4-RAC5	RAC1-RAC2	fast	20.2799	28.5683	21.8991	18.8112	28.9533
RAC4-RAC5	RAC2-RAC3	fast	23.2438	31.7667	27.9901	28.2115	32.6605
RAC4-RAC5	RAC3-RAC4	fast	26.5114	35.2283	24.0656	22.7495	31.2206
RAC4-RAC5	RAC5-RAC6	fast	27.8249	32.6208	39.4875	29.0005	30.7646
RAC4-RAC5	RAC6-RAC7	fast	20.9108	29.4356	20.7273	24.0639	24.9779
RAC4-RAC5	RAC7-RAC8	fast	22.5978	22.1811	27.4488	24.8103	20.1961
RAC4-RAC5	RAC8-RAC9	fast	23.0666	24.7146	28.098	25.5901	24.2552
RAC4-RAC5	RAC9-RAC10	fast	24.0572	21.3945	25.0741	23.9982	24.1771
RAC4-RAC5	RAT1-RAT2	fast	23.3699	22.0615	20.6839	16.5559	18.3835
RAC4-RAC5	RAT2-RAT3	fast	26.8387	37.6315	31.4321	30.4332	33.0398
RAC4-RAC5	RAT3-RAT4	fast	21.2109	26.4712	18.3491	22.1073	21.9147
RAC4-RAC5	RAT4-RAT5	fast	22.9868	24.9468	21.9805	19.2909	23.4848
RAC4-RAC5	RAT5-RAT6	fast	117.715	2763.95	2968	2907.7	3007.88
RAC4-RAC5	RAT6-RAT7	fast	3094.49	3033.88	3098.79	3057.91	3023.42
RAC4-RAC5	RAT7-RAT8	fast	3113.09	2880.04	2930.49	2888.04	2872.8
RAC4-RAC5	RI1-RI2	fast	21.7551	20.2023	19.6697	21.5704	20.6404
RAC4-RAC5	RI10-RI11	fast	22.2766	24.6924	21.0765	20.5374	27.2098
RAC4-RAC5	RI11-RI12	fast	29.2739	36.8881	32.858	27.4188	39.243
RAC4-RAC5	RI2-RI3	fast	23.9525	25.4224	21.0573	21.7548	18.3876
RAC4-RAC5	RI3-RI4	fast	32.7391	24.3939	18.3515	16.8575	26.6711
RAC4-RAC5	RI4-RI5	fast	21.8544	21.7483	18.9909	20.7807	14.7891
RAC4-RAC5	RI5-RI6	fast	24.7806	32.2628	24.4249	29.9128	32.1632
RAC4-RAC5	RI6-RI7	fast	20.2163	26.2592	22.1434	19.87	21.8308
RAC4-RAC5	RI7-RI8	fast	18.1934	21.0719	19.8652	25.3554	18.6383
RAC4-RAC5	RI8-RI9	fast	24.8111	18.0419	22.0221	20.8813	29.4222
RAC4-RAC5	RI9-RI10	fast	22.0069	21.9944	22.4628	25.3105	19.2829
RAC4-RAC5	ROF1-ROF2	fast	21.5334	32.2938	17.9365	22.4282	21.2994
RAC4-RAC5	ROF2-ROF3	fast	48.6184	48.913	42.8225	48.2156	52.8719
RAC4-RAC5	ROF3-ROF4	fast	13.4264	19.497	20.5086	19.6551	22.6722
RAC4-RAC5	ROF4-ROF5	fast	16.0922	15.649	14.7326	17.3547	16.3315
RAC4-RAC5	ROF5-ROF6	fast	17.9444	20.3877	19.2017	16.7161	17.8824
RAC4-RAC5	ROF6-ROF7	fast	21.1765	17.4248	16.4274	17.5284	18.6492
RAC4-RAC5	ROF7-ROF8	fast	17.9719	15.2964	18.7763	14.7461	18.5603
RAC4-RAC5	ROF8-ROF9	fast	21.4636	15.1747	21.4264	20.8953	19.6281
RAC4-RAC5	ROF9-ROF10	fast	24.4674	25.3247	23.1665	32.1448	31.6525
RAC4-RAC5	RPT1-RPT2	fast	18.8889	15.5843	22.7364	21.8978	22.3697
RAC4-RAC5	RPT2-RPT3	fast	19.8049	21.0222	23.4886	22.9974	23.6041
RAC4-RAC5	RPT3-RPT4	fast	20.7036	26.5072	26.6471	22.2	23.0573
RAC4-RAC5	RPT4-RPT5	fast	38.6561	25.5867	22.7461	20.905	25.9477
RAC4-RAC5	RPT5-RPT6	fast	57.2271	62.2719	57.0854	56.3715	63.9767
RAC4-RAC5	RPT6-RPT7	fast	24.7391	22.0373	22.5698	19.1136	17.2625
RAC4-RAC5	RPT7-RPT8	fast	26.2026	25.1129	22.9397	19.723	19.2627
RAC5-RAC6	RAC1-RAC2	fast	24.7433	29.5058	29.2108	25.2399	25.5696
RAC5-RAC6	RAC2-RAC3	fast	34.7198	25.2194	25.9588	27.2506	27.9504
RAC5-RAC6	RAC3-RAC4	fast	31.7082	46.3908	49.1495	34.2703	46.5951
RAC5-RAC6	RAC4-RAC5	fast	34.9837	39.4354	46.9213	34.3396	38.0311
RAC5-RAC6	RAC6-RAC7	fast	29.6826	38.7272	38.3967	30.0293	39.7791
RAC5-RAC6	RAC7-RAC8	fast	28.1383	31.6948	31.7256	33.4959	29.7068
RAC5-RAC6	RAC8-RAC9	fast	16.0054	30.6703	30.464	29.6116	32.8342
RAC5-RAC6	RAC9-RAC10	fast	22.9797	30.2959	27.0059	28.9263	27.8281
RAC5-RAC6	RAT1-RAT2	fast	21.5662	29.1827	22.2992	21.4228	27.4233
RAC5-RAC6	RAT2-RAT3	fast	24.0077	26.9196	23.5536	23.3079	21.117
RAC5-RAC6	RAT3-RAT4	fast	21.0358	27.5499	25.0702	21.0633	30.6238
RAC5-RAC6	RAT4-RAT5	fast	36.5406	42.3864	39.3394	34.4083	41.0112
RAC5-RAC6	RAT5-RAT6	fast	81.2369	623.129	663.633	664.85	636.143
RAC5-RAC6	RAT6-RAT7	fast	337.139	367.155	402.242	431.165	410.739
RAC5-RAC6	RAT7-RAT8	fast	338.62	330.361	360.529	383.478	370.09
RAC5-RAC6	RI1-RI2	fast	30.4899	38.3042	33.5165	22.483	28.2016
RAC5-RAC6	RI10-RI11	fast	22.8901	29.9576	25.1036	26.4713	35.0271
RAC5-RAC6	RI11-RI12	fast	18.3502	17.5905	20.2717	22.7792	26.5047
RAC5-RAC6	RI2-RI3	fast	29.577	38.8625	32.275	28.8155	28.1159
RAC5-RAC6	RI3-RI4	fast	37.407	34.342	29.3054	27.1778	33.6223
RAC5-RAC6	RI4-RI5	fast	24.0427	32.2694	22.3401	22.0082	26.6245
RAC5-RAC6	RI5-RI6	fast	29.7087	25.7597	19.2082	21.8446	24.5425
RAC5-RAC6	RI6-RI7	fast	29.4613	39.9792	35.3449	32.9438	36.4334
RAC5-RAC6	RI7-RI8	fast	20.5924	25.427	19.5371	20.7998	24.0047
RAC5-RAC6	RI8-RI9	fast	27.6647	34.968	29.5683	27.2025	32.4696
RAC5-RAC6	RI9-RI10	fast	20.1137	29.0834	24.7477	23.3803	23.8561
RAC5-RAC6	ROF1-ROF2	fast	24.7595	36.3755	29.0596	27.8186	26.542
RAC5-RAC6	ROF2-ROF3	fast	26.3649	31.9103	25.4734	26.0426	27.5033
RAC5-RAC6	ROF3-ROF4	fast	14.5231	22.4061	21.9376	23.3615	24.3708
RAC5-RAC6	ROF4-ROF5	fast	15.2007	17.2063	21.7221	19.5968	18.9167
RAC5-RAC6	ROF5-ROF6	fast	18.3529	17.9017	19.8685	17.7978	16.3922
RAC5-RAC6	ROF6-ROF7	fast	26.6497	21.3773	21.0083	21.7763	17.5077
RAC5-RAC6	ROF7-ROF8	fast	31.1119	18.962	16.2973	18.581	18.95
RAC5-RAC6	ROF8-ROF9	fast	20.0373	16.4188	15.4914	16.8326	23.0277
RAC5-RAC6	ROF9-ROF10	fast	36.3066	34.9881	38.0103	32.6196	35.3451
RAC5-RAC6	RPT1-RPT2	fast	15.4968	24.9078	21.1037	16.977	18.6044
RAC5-RAC6	RPT2-RPT3	fast	17.2786	24.7497	27.495	21.8293	21.7017
RAC5-RAC6	RPT3-RPT4	fast	16.2028	14.8352	21.6487	18.0788	21.2783
RAC5-RAC6	RPT4-RPT5	fast	20.3932	38.6311	35.1062	28.7995	35.9032
RAC5-RAC6	RPT5-RPT6	fast	18.2951	22.1186	22.3321	16.1557	24.6285
RAC5-RAC6	RPT6-RPT7	fast	29.7607	32.173	31.6262	26.3614	35.1987
RAC5-RAC6	RPT7-RPT8	fast	25.6105	32.8278	34.5562	31.5406	34.255
RAC6-RAC7	RAC1-RAC2	fast	21.0734	23.7118	24.856	18.2119	20.126
RAC6-RAC7	RAC2-RAC3	fast	20.2276	25.6438	27.6989	23.7957	22.2851
RAC6-RAC7	RAC3-RAC4	fast	20.9702	26.5833	19.4955	18.4313	27.3452
RAC6-RAC7	RAC4-RAC5	fast	23.2206	27.1001	18.7652	22.0799	22.6085
RAC6-RAC7	RAC5-RAC6	fast	26.7059	30.6801	31.3018	24.1577	32.0055
RAC6-RAC7	RAC7-RAC8	fast	21.8659	25.3302	18.2076	22.7801	18.1818
RAC6-RAC7	RAC8-RAC9	fast	24.2174	32.6314	28.5816	29.1856	30.9399
RAC6-RAC7	RAC9-RAC10	fast	18.7115	26.2862	23.1525	27.2975	19.5381
RAC6-RAC7	RAT1-RAT2	fast	22.0747	21.6568	19.5154	17.1829	16.5138
RAC6-RAC7	RAT2-RAT3	fast	25.1126	30.9751	26.559	28.242	29.2775
RAC6-RAC7	RAT3-RAT4	fast	17.6378	21.2027	16.3736	17.8406	20.8894
RAC6-RAC7	RAT4-RAT5	fast	30.9285	17.8798	23.0436	18.0404	26.8336
RAC6-RAC7	RAT5-RAT6	fast	77.6199	524.897	524.346	500.462	488.78
RAC6-RAC7	RAT6-RAT7	fast	330.794	422.717	403.391	399.154	402.219
RAC6-RAC7	RAT7-RAT8	fast	336.426	392.246	369.831	368.46	373.585
RAC6-RAC7	RI1-RI2	fast	21.8877	23.6905	19.1119	16.838	18.8589
RAC6-RAC7	RI10-RI11	fast	23.8398	22.2985	23.9595	19.1229	25.5742
RAC6-RAC7	RI11-RI12	fast	30.0384	28.5257	23.2529	28.6965	27.4844
RAC6-RAC7	RI2-RI3	fast	17.8976	21.3104	20.6157	19.4463	18.5181
RAC6-RAC7	RI3-RI4	fast	27.7212	18.1973	19.2561	16.9307	22.5608
RAC6-RAC7	RI4-RI5	fast	15.5566	21.5389	19.8634	27.7813	24.8807
RAC6-RAC7	RI5-RI6	fast	20.153	26.8587	23.6699	28.1531	24.6035
RAC6-RAC7	RI6-RI7	fast	19.0201	20.7136	20.6272	16.4569	26.3776
RAC6-RAC7	RI7-RI8	fast	16.106	23.3798	17.6714	22.0633	19.2169
RAC6-RAC7	RI8-RI9	fast	18.6842	18.7674	21.2277	19.7108	18.6329
RAC6-RAC7	RI9-RI10	fast	18.3329	23.2327	23.7165	23.8991	23.2471
RAC6-RAC7	ROF1-ROF2	fast	23.7942	27.1965	20.8535	23.8785	18.3241
RAC6-RAC7	ROF2-ROF3	fast	31.1751	30.4218	24.2135	29.2761	25.712
RAC6-RAC7	ROF3-ROF4	fast	19.0426	17.9241	23.5939	20.52	24.4966
RAC6-RAC7	ROF4-ROF5	fast	15.5103	17.9906	14.3949	16.3437	16.7425
RAC6-RAC7	ROF5-ROF6	fast	13.9073	23.568	22.2921	14.6746	15.4897
RAC6-RAC7	ROF6-ROF7	fast	21.9713	24.8414	17.3447	24.3879	18.8667
RAC6-RAC7	ROF7-ROF8	fast	21.927	24.6574	17.3014	19.0122	20.7744
RAC6-RAC7	ROF8-ROF9	fast	24.2121	15.814	17.8627	15.6462	19.5822
RAC6-RAC7	ROF9-ROF10	fast	31.1607	27.7903	25.9845	21.1937	27.016
RAC6-RAC7	RPT1-RPT2	fast	16.3463	20.3078	22.1402	21.812	18.1109
RAC6-RAC7	RPT2-RPT3	fast	16.3034	25.5087	23.2023	25.0783	16.7321
RAC6-RAC7	RPT3-RPT4	fast	14.2677	27.4335	18.5941	23.9048	18.1933
RAC6-RAC7	RPT4-RPT5	fast	18.3393	18.8229	14.2629	20.4591	17.2414
RAC6-RAC7	RPT5-RPT6	fast	20.5985	28.1641	21.6355	26.0846	26.639
RAC6-RAC7	RPT6-RPT7	fast	30.3969	17.7696	15.2523	15.1064	20.3018
RAC6-RAC7	RPT7-RPT8	fast	22.0965	17.6851	16.0424	18.593	18.1912
RAC7-RAC8	RAC1-RAC2	fast	17.8219	19.2697	20.8004	20.2474	17.5291
RAC7-RAC8	RAC2-RAC3	fast	29.9367	26.7293	24.9665	22.2119	21.7962
RAC7-RAC8	RAC3-RAC4	fast	17.5517	20.4785	20.5383	18.2718	19.5966
RAC7-RAC8	RAC4-RAC5	fast	19.0531	20.3484	24.8564	22.539	18.391
RAC7-RAC8	RAC5-RAC6	fast	20.7582	24.4504	24.9919	26.6816	22.1167
RAC7-RAC8	RAC6-RAC7	fast	17.6794	26.1705	17.9637	21.9201	18.1152
RAC7-RAC8	RAC8-RAC9	fast	24.973	39.2868	30.4096	29.5674	32.5534
RAC7-RAC8	RAC9-RAC10	fast	16.3625	20.8693	20.9238	19.1767	22.4588
RAC7-RAC8	RAT1-RAT2	fast	22.2636	20.1574	20.6129	19.0925	15.3423
RAC7-RAC8	RAT2-RAT3	fast	28.2505	30.4742	27.0619	28.7188	30.0845
RAC7-RAC8	RAT3-RAT4	fast	16.4713	23.1822	19.4223	16.0449	18.5189
RAC7-RAC8	RAT4-RAT5	fast	16.4655	19.3103	19.8584	16.9448	17.7785
RAC7-RAC8	RAT5-RAT6	fast	47.6876	717.653	719.887	691.414	650.35
RAC7-RAC8	RAT6-RAT7	fast	531.114	589.774	588.014	578.909	546.053
RAC7-RAC8	RAT7-RAT8	fast	541.008	544.234	541.003	532.783	504.774
RAC7-RAC8	RI1-RI2	fast	20.7172	19.8006	17.4692	15.3045	17.2532
RAC7-RAC8	RI10-RI11	fast	29.0423	18.9816	17.7635	21.7082	17.3988
RAC7-RAC8	RI11-RI12	fast	33.3737	23.7895	29.0576	25.5104	22.3564
RAC7-RAC8	RI2-RI3	fast	15.3029	21.2668	15.7427	18.2289	20.7776
RAC7-RAC8	RI3-RI4	fast	22.5231	19.5643	24.6607	19.8064	22.0759
RAC7-RAC8	RI4-RI5	fast	16.667	20.4499	20.5698	23.1086	14.1797
RAC7-RAC8	RI5-RI6	fast	27.5504	24.6673	24.909	29.0707	30.6498
RAC7-RAC8	RI6-RI7	fast	21.9854	23.405	24.635	17.4902	27.5517
RAC7-RAC8	RI7-RI8	fast	17.0797	23.8265	23.1749	26.5995	19.9636
RAC7-RAC8	RI8-RI9	fast	21.6094	19.0821	22.7772	23.5312	18.3579
RAC7-RAC8	RI9-RI10	fast	24.52	18.3399	20.9503	22.0123	21.3771
RAC7-RAC8	ROF1-ROF2	fast	24.5103	20.1413	20.037	18.6314	16.5497
RAC7-RAC8	ROF2-ROF3	fast	29.6972	34.3028	30.9246	26.8579	26.6096
RAC7-RAC8	ROF3-ROF4	fast	20.0844	22.8335	21.3693	21.9859	23.3618
RAC7-RAC8	ROF4-ROF5	fast	19.2089	15.5216	16.516	20.9163	19.5741
RAC7-RAC8	ROF5-ROF6	fast	21.6165	18.4355	18.7459	19.1931	16.0246
RAC7-RAC8	ROF6-ROF7	fast	23.8321	22.0086	15.1609	16.6825	17.0486
RAC7-RAC8	ROF7-ROF8	fast	15.4866	20.9733	17.7115	15.9209	16.8485
RAC7-RAC8	ROF8-ROF9	fast	19.0222	19.5472	16.7912	22.1924	21.0354
RAC7-RAC8	ROF9-ROF10	fast	23.5099	25.3696	21.8734	20.7929	24.893
RAC7-RAC8	RPT1-RPT2	fast	22.6722	18.09	15.9394	16.0083	20.6139
RAC7-RAC8	RPT2-RPT3	fast	20.283	22.4582	19.8704	19.5049	21.78
RAC7-RAC8	RPT3-RPT4	fast	17.014	24.6805	20.4697	21.6264	23.7208
RAC7-RAC8	RPT4-RPT5	fast	27.3364	20.8612	16.244	16.0539	22.0693
RAC7-RAC8	RPT5-RPT6	fast	31.9221	31.8168	30.1938	29.3123	30.9313
RAC7-RAC8	RPT6-RPT7	fast	17.4548	22.2939	23.0147	18.7941	18.2743
RAC7-RAC8	RPT7-RPT8	fast	15.4256	19.5288	20.5852	18.2509	19.7239
RAC8-RAC9	RAC1-RAC2	fast	16.3819	19.1021	19.5948	19.255	21.0277
RAC8-RAC9	RAC2-RAC3	fast	20.0774	26.5352	26.9529	23.4927	26.9583
RAC8-RAC9	RAC3-RAC4	fast	19.5479	21.7061	22.1625	19.803	21.7259
RAC8-RAC9	RAC4-RAC5	fast	25.5706	23.4038	28.4866	24.723	23.5708
RAC8-RAC9	RAC5-RAC6	fast	13.5009	26.062	25.7476	24.7228	26.8394
RAC8-RAC9	RAC6-RAC7	fast	25.2767	35.3202	31.6059	32.0372	32.6295
RAC8-RAC9	RAC7-RAC8	fast	30.9171	40.3613	33.1326	31.9655	35.6743
RAC8-RAC9	RAC9-RAC10	fast	39.5906	61.0458	59.6969	45.8852	51.5025
RAC8-RAC9	RAT1-RAT2	fast	26.1547	19.035	19.3079	19.4822	17.4709
RAC8-RAC9	RAT2-RAT3	fast	23.3573	24.9946	27.3162	25.7499	28.7841
RAC8-RAC9	RAT3-RAT4	fast	15.6261	15.9122	21.4813	14.31	17.5737
RAC8-RAC9	RAT4-RAT5	fast	23.9836	21.8756	19.9513	19.8691	20.8482
RAC8-RAC9	RAT5-RAT6	fast	75.266	720.909	691.68	631.542	648.667
RAC8-RAC9	RAT6-RAT7	fast	440.07	555.362	508.51	500.222	528.14
RAC8-RAC9	RAT7-RAT8	fast	445.745	510.132	463.589	453.145	484.027
RAC8-RAC9	RI1-RI2	fast	23.8639	20.067	18.3036	15.5626	17.6745
RAC8-RAC9	RI10-RI11	fast	29.3286	19.5828	14.6665	24.4251	19.3761
RAC8-RAC9	RI11-RI12	fast	40.0274	23.4461	27.109	24.3255	20.1397
RAC8-RAC9	RI2-RI3	fast	17.0463	17.1029	17.826	19.964	19.5395
RAC8-RAC9	RI3-RI4	fast	19.857	16.348	23.4034	21.4905	23.3032
RAC8-RAC9	RI4-RI5	fast	15.9611	17.7746	19.8745	19.3059	13.9913
RAC8-RAC9	RI5-RI6	fast	25.1023	20.3163	20.3802	29.1797	31.1417
RAC8-RAC9	RI6-RI7	fast	22.4095	20.2489	26.1689	19.3698	26.8367
RAC8-RAC9	RI7-RI8	fast	17.446	24.0746	24.3725	25.5924	18.346
RAC8-RAC9	RI8-RI9	fast	21.9723	16.5059	21.2519	24.2627	22.6005
RAC8-RAC9	RI9-RI10	fast	20.5047	20.3011	25.2594	18.0018	24.4309
RAC8-RAC9	ROF1-ROF2	fast	22.1948	20.438	20.5074	18.3481	20.38
RAC8-RAC9	ROF2-ROF3	fast	20.7307	26.4078	24.7893	24.2102	26.2902
RAC8-RAC9	ROF3-ROF4	fast	18.5832	21.8072	28.3509	22.0881	22.8383
RAC8-RAC9	ROF4-ROF5	fast	19.545	14.0633	18.2839	18.5798	18.0081
RAC8-RAC9	ROF5-ROF6	fast	15.8442	20.3979	20.4176	19.6208	16.2719
RAC8-RAC9	ROF6-ROF7	fast	19.64	22.2852	16.4852	16.6818	21.1995
RAC8-RAC9	ROF7-ROF8	fast	17.981	18.8387	19.5427	18.7744	20.9742
RAC8-RAC9	ROF8-ROF9	fast	20.0707	16.8048	20.2603	24.4828	22.0931
RAC8-RAC9	ROF9-ROF10	fast	30.9938	19.8149	24.6623	15.7404	21.6565
RAC8-RAC9	RPT1-RPT2	fast	28.8937	16.3048	20.1098	20.868	19.0379
RAC8-RAC9	RPT2-RPT3	fast	21.1334	20.3458	20.5811	21.6439	18.4708
RAC8-RAC9	RPT3-RPT4	fast	17.5344	20.8455	21.1577	19.5458	25.0391
RAC8-RAC9	RPT4-RPT5	fast	21.473	20.2652	18.5211	19.9214	19.9625
RAC8-RAC9	RPT5-RPT6	fast	18.5258	25.972	28.392	24.2758	29.6402
RAC8-RAC9	RPT6-RPT7	fast	27.5091	19.8075	24.4626	21.1066	18.518
RAC8-RAC9	RPT7-RPT8	fast	22.0684	20.6062	23.8838	20.5931	18.9648
RAC9-RAC10	RAC1-RAC2	fast	17.5252	21.8523	22.1933	21.318	19.0482
RAC9-RAC10	RAC2-RAC3	fast	25.7569	24.6711	20.7548	25.5282	20.5643
RAC9-RAC10	RAC3-RAC4	fast	22.8675	30.7634	28.2629	27.7225	28.8216
RAC9-RAC10	RAC4-RAC5	fast	25.8963	26.1957	29.4327	27.0667	29.367
RAC9-RAC10	RAC5-RAC6	fast	21.5751	28.9899	26.3109	28.7372	26.2558
RAC9-RAC10	RAC6-RAC7	fast	20.4322	31.6793	29.0813	32.0998	24.925
RAC9-RAC10	RAC7-RAC8	fast	21.3161	26.0295	27.1899	25.0573	28.8785
RAC9-RAC10	RAC8-RAC9	fast	39.2934	67.5678	66.0488	50.614	59.4623
RAC9-RAC10	RAT1-RAT2	fast	26.9369	28.2788	25.9867	21.0487	18.4336
RAC9-RAC10	RAT2-RAT3	fast	27.0239	21.5672	20.525	19.7221	23.7465
RAC9-RAC10	RAT3-RAT4	fast	22.2605	20.5946	22.5948	19.7299	23.2977
RAC9-RAC10	RAT4-RAT5	fast	27.0267	27.8267	26.8454	23.9389	31.3541
RAC9-RAC10	RAT5-RAT6	fast	64.8265	476.774	493.186	412.263	478.059
RAC9-RAC10	RAT6-RAT7	fast	316.298	301.241	313.589	276.649	324.458
RAC9-RAC10	RAT7-RAT8	fast	318.815	273.558	283.942	248.601	292.254
RAC9-RAC10	RI1-RI2	fast	22.921	25.0321	24.7677	18.4913	20.4973
RAC9-RAC10	RI10-RI11	fast	30.3466	26.5133	25.1259	23.7714	21.3386
RAC9-RAC10	RI11-RI12	fast	35.3941	20.5482	26.4012	21.0645	22.3162
RAC9-RAC10	RI2-RI3	fast	22.0656	24.7269	26.3067	26.3948	27.4927
RAC9-RAC10	RI3-RI4	fast	24.4205	21.4766	27.984	23.3821	27.514
RAC9-RAC10	RI4-RI5	fast	16.366	20.284	20.868	23.1772	18.0897
RAC9-RAC10	RI5-RI6	fast	19.4196	18.4551	19.288	23.376	21.0066
RAC9-RAC10	RI6-RI7	fast	21.9446	28.0971	26.7521	28.0666	27.8846
RAC9-RAC10	RI7-RI8	fast	23.0413	29.4755	24.4226	26.9654	24.9067
RAC9-RAC10	RI8-RI9	fast	20.0047	22.2776	32.7534	29.7305	29.7276
RAC9-RAC10	RI9-RI10	fast	23.6005	23.0892	27.662	26.9018	18.5256
RAC9-RAC10	ROF1-ROF2	fast	22.5854	29.0408	27.9216	28.8217	26.5643
RAC9-RAC10	ROF2-ROF3	fast	26.3358	28.2809	25.4051	26.4241	23.3089
RAC9-RAC10	ROF3-ROF4	fast	22.6112	23.6192	28.4816	26.2728	32.8212
RAC9-RAC10	ROF4-ROF5	fast	15.8885	20.7713	16.6114	19.8809	17.6024
RAC9-RAC10	ROF5-ROF6	fast	17.6327	20.8157	17.1423	17.3857	18.2249
RAC9-RAC10	ROF6-ROF7	fast	26.218	20.7886	16.0677	19.4364	18.9671
RAC9-RAC10	ROF7-ROF8	fast	21.0054	24.2301	15.2155	18.4695	19.8565
RAC9-RAC10	ROF8-ROF9	fast	22.2901	16.1051	19.4093	21.6245	17.9327
RAC9-RAC10	ROF9-ROF10	fast	26.2922	25.4688	30.1608	21.7597	26.3913
RAC9-RAC10	RPT1-RPT2	fast	21.4588	16.487	19.9517	20.0465	20.3467
RAC9-RAC10	RPT2-RPT3	fast	18.6493	22.7105	21.5187	18.4148	21.7248
RAC9-RAC10	RPT3-RPT4	fast	24.5893	19.1455	20.8322	22.0584	21.8834
RAC9-RAC10	RPT4-RPT5	fast	25.35	29.3217	23.2457	24.1454	30.1215
RAC9-RAC10	RPT5-RPT6	fast	27.6744	21.9466	23.1178	20.8369	23.2485
RAC9-RAC10	RPT6-RPT7	fast	33.0524	26.2033	31.1226	26.1594	24.4997
RAC9-RAC10	RPT7-RPT8	fast	23.9843	27.3786	29.8214	24.467	24.2689
RAT1-RAT2	RAC1-RAC2	fast	25.5335	22.5754	20.4378	17.3591	21.4763
RAT1-RAT2	RAC2-RAC3	fast	23.5854	21.1066	27.3468	21.4839	20.1526
RAT1-RAT2	RAC3-RAC4	fast	17.5064	20.127	15.3696	18.0699	17.0031
RAT1-RAT2	RAC4-RAC5	fast	21.849	19.1239	18.0968	14.5724	15.7337
RAT1-RAT2	RAC5-RAC6	fast	16.5893	22.4987	17.3264	16.0396	20.2001
RAT1-RAT2	RAC6-RAC7	fast	18.7227	21.9172	19.3326	15.8338	16.6682
RAT1-RAT2	RAC7-RAC8	fast	22.0507	19.0422	19.8635	18.6261	13.8586
RAT1-RAT2	RAC8-RAC9	fast	21.8179	17.0341	16.9991	16.7093	16.0162
RAT1-RAT2	RAC9-RAC10	fast	22.6101	22.261	20.6512	15.6091	13.7565
RAT1-RAT2	RAT2-RAT3	fast	19.3278	24.9329	21.7821	23.1825	30.0507
RAT1-RAT2	RAT3-RAT4	fast	12.7108	16.3664	17.7629	17.1125	18.5987
RAT1-RAT2	RAT4-RAT5	fast	16.1433	19.6435	18.6851	16.8536	20.4208
RAT1-RAT2	RAT5-RAT6	fast	45.3975	381.506	400.095	375.086	372.555
RAT1-RAT2	RAT6-RAT7	fast	292.558	299.613	295.196	305.184	308.937
RAT1-RAT2	RAT7-RAT8	fast	293.244	276.232	269.22	280.517	285.232
RAT1-RAT2	RI1-RI2	fast	15.2346	16.9112	12.226	15.5509	15.6014
RAT1-RAT2	RI10-RI11	fast	18.9596	19.6599	16.0278	18.6329	15.8466
RAT1-RAT2	RI11-RI12	fast	17.4571	22.9351	18.6259	22.1735	21.21
RAT1-RAT2	RI2-RI3	fast	14.0588	16.2899	15.0553	13.4666	15.9642
RAT1-RAT2	RI3-RI4	fast	13.4813	15.5851	14.2701	16.1818	15.8608
RAT1-RAT2	RI4-RI5	fast	10.9516	13.7598	18.346	14.4279	15.2257
RAT1-RAT2	RI5-RI6	fast	18.901	21.4055	18.3014	18.7021	20.1328
RAT1-RAT2	RI6-RI7	fast	11.5002	17.4936	18.6131	19.0861	19.1757
RAT1-RAT2	RI7-RI8	fast	13.2346	16.8035	14.4004	13.9662	16.4413
RAT1-RAT2	RI8-RI9	fast	19.5674	12.5412	15.8716	12.1642	16.7589
RAT1-RAT2	RI9-RI10	fast	14.1662	18.5022	14.4258	17.8919	16.0234
RAT1-RAT2	ROF1-ROF2	fast	22.0534	19.7274	15.6161	18.4476	15.3056
RAT1-RAT2	ROF2-ROF3	fast	24.1235	20.2864	21.1973	22.6916	18.7103
RAT1-RAT2	ROF3-ROF4	fast	18.926	17.4355	14.5522	12.3546	18.546
RAT1-RAT2	ROF4-ROF5	fast	14.2324	16.6608	14.6281	15.3062	14.2987
RAT1-RAT2	ROF5-ROF6	fast	10.9015	17.649	14.3972	13.5864	16.4225
RAT1-RAT2	ROF6-ROF7	fast	13.6221	13.5042	15.0465	16.4417	14.3324
RAT1-RAT2	ROF7-ROF8	fast	15.8231	13.4221	8.96855	17.3422	11.8057
RAT1-RAT2	ROF8-ROF9	fast	14.4335	13.9138	13.4738	15.5087	13.5219
RAT1-RAT2	ROF9-ROF10	fast	17.7853	17.3552	18.2348	15.6528	18.8257
RAT1-RAT2	RPT1-RPT2	fast	14.9624	14.217	15.774	14.5276	21.3172
RAT1-RAT2	RPT2-RPT3	fast	19.95	18.5168	15.0448	16.2436	22.6613
RAT1-RAT2	RPT3-RPT4	fast	12.298	17.2997	23.4867	20.7091	16.9983
RAT1-RAT2	RPT4-RPT5	fast	16.8881	16.2399	21.4501	17.3168	15.87
RAT1-RAT2	RPT5-RPT6	fast	19.1657	22.2621	19.3505	20.2589	20.4029
RAT1-RAT2	RPT6-RPT7	fast	20.7773	16.9647	15.2518	15.6842	15.0604
RAT1-RAT2	RPT7-RPT8	fast	18.7785	14.8274	16.2456	16.6703	15.9205
RAT2-RAT3	RAC1-RAC2	fast	30.6458	25.3497	28.7681	27.0021	28.6804
RAT2-RAT3	RAC2-RAC3	fast	23.3379	26.3282	25.9741	26.9508	29.1358
RAT2-RAT3	RAC3-RAC4	fast	33.5531	50.249	43.4972	45.3325	51.4054
RAT2-RAT3	RAC4-RAC5	fast	35.7096	47.3638	40.7861	40.7247	44.0142
RAT2-RAT3	RAC5-RAC6	fast	25.8727	28.4293	24.992	25.8532	24.9377
RAT2-RAT3	RAC6-RAC7	fast	28.6396	39.7334	33.4742	35.3603	37.5244
RAT2-RAT3	RAC7-RAC8	fast	36.4882	39.0042	36.1544	37.9327	38.8198
RAT2-RAT3	RAC8-RAC9	fast	25.6364	33.0951	33.9037	32.9286	35.4745
RAT2-RAT3	RAC9-RAC10	fast	29.836	24.3515	23.4474	22.1992	26.7772
RAT2-RAT3	RAT1-RAT2	fast	26.4659	33.9258	29.0758	31.7681	38.3086
RAT2-RAT3	RAT3-RAT4	fast	27.4656	31.6429	31.223	28.7851	29.0731
RAT2-RAT3	RAT4-RAT5	fast	34.9686	40.233	38.3213	42.7691	43.326
RAT2-RAT3	RAT5-RAT6	fast	56.6621	282.408	255.966	261.914	258.991
RAT2-RAT3	RAT6-RAT7	fast	103.744	126.288	122.303	126.924	129.043
RAT2-RAT3	RAT7-RAT8	fast	102.298	111.812	104.765	110.397	111.795
RAT2-RAT3	RI1-RI2	fast	32.9073	38.0766	32.4621	36.4749	33.8062
RAT2-RAT3	RI10-RI11	fast	21.5089	27.1491	27.0101	30.4842	34.3973
RAT2-RAT3	RI11-RI12	fast	20.0296	18.7559	19.8889	20.1794	20.3877
RAT2-RAT3	RI2-RI3	fast	27.802	43.2668	36.5117	38.1645	37.7502
RAT2-RAT3	RI3-RI4	fast	30.9823	39.1935	35.7723	34.767	37.2542
RAT2-RAT3	RI4-RI5	fast	26.0804	31.3604	29.7505	25.7627	28.4589
RAT2-RAT3	RI5-RI6	fast	24.8545	26.0583	23.804	21.2765	22.1095
RAT2-RAT3	RI6-RI7	fast	32.5113	52.362	44.861	43.4748	47.4036
RAT2-RAT3	RI7-RI8	fast	21.6529	26.8995	22.4537	28.3363	27.6325
RAT2-RAT3	RI8-RI9	fast	28.0533	35.2742	35.7235	38.1017	37.929
RAT2-RAT3	RI9-RI10	fast	22.8208	26.261	26.5067	31.3581	28.8427
RAT2-RAT3	ROF1-ROF2	fast	31.1115	33.0863	32.3841	29.6952	33.7418
RAT2-RAT3	ROF2-ROF3	fast	31.9951	35.2096	26.5607	28.019	35.3031
RAT2-RAT3	ROF3-ROF4	fast	26.6636	28.9474	29.5978	26.3677	29.4545
RAT2-RAT3	ROF4-ROF5	fast	19.2296	18.8593	18.8079	17.607	19.0796
RAT2-RAT3	ROF5-ROF6	fast	22.119	20.6343	18.882	19.627	19.6039
RAT2-RAT3	ROF6-ROF7	fast	21.3001	20.3378	27.3096	24.0595	21.0461
RAT2-RAT3	ROF7-ROF8	fast	22.3163	18.8054	17.8349	21.6877	15.102
RAT2-RAT3	ROF8-ROF9	fast	19.939	20.7416	21.1968	20.114	21.8645
RAT2-RAT3	ROF9-ROF10	fast	31.6679	34.9087	36.8323	34.0186	41.6345
RAT2-RAT3	RPT1-RPT2	fast	17.8302	18.2859	16.403	21.0827	18.5658
RAT2-RAT3	RPT2-RPT3	fast	21.7381	19.908	15.9012	17.4418	16.7795
RAT2-RAT3	RPT3-RPT4	fast	19.5819	18.5574	23.0168	19.2134	18.7397
RAT2-RAT3	RPT4-RPT5	fast	23.2992	47.3318	47.7606	43.1806	41.4718
RAT2-RAT3	RPT5-RPT6	fast	23.9519	25.1534	27.9804	20.8395	27.1072
RAT2-RAT3	RPT6-RPT7	fast	36.7901	38.2756	39.6952	33.4373	41.13
RAT2-RAT3	RPT7-RPT8	fast	29.8901	39.987	40.7274	41.2291	38.4751
RAT3-RAT4	RAC1-RAC2	fast	25.1089	23.2034	23.3209	19.3316	17.2696
RAT3-RAT4	RAC2-RAC3	fast	22.5254	26.2231	24.5126	25.4055	21.8133
RAT3-RAT4	RAC3-RAC4	fast	20.9888	22.6078	20.7414	20.8695	20.3489
RAT3-RAT4	RAC4-RAC5	fast	22.4375	24.3187	17.2175	22.0424	20.371
RAT3-RAT4	RAC5-RAC6	fast	16.9226	22.1341	20.1993	17.0074	24.1771
RAT3-RAT4	RAC6-RAC7	fast	15.671	23.0739	16.4709	18.8993	22.0858
RAT3-RAT4	RAC7-RAC8	fast	19.7645	23.4876	20.3314	17.878	19.5834
RAT3-RAT4	RAC8-RAC9	fast	14.2108	15.7091	20.8378	14.3498	18.2055
RAT3-RAT4	RAC9-RAC10	fast	19.5359	16.6064	17.9122	16.5162	18.9959
RAT3-RAT4	RAT1-RAT2	fast	14.1229	17.8119	19.2051	18.2125	19.7325
RAT3-RAT4	RAT2-RAT3	fast	22.9086	23.7662	23.2808	22.0333	21.9097
RAT3-RAT4	RAT4-RAT5	fast	24.9331	26.1665	30.3602	22.0813	29.3882
RAT3-RAT4	RAT5-RAT6	fast	61.2554	671.916	650.046	615.48	598.611
RAT3-RAT4	RAT6-RAT7	fast	366.895	494.789	473.478	470.723	457.543
RAT3-RAT4	RAT7-RAT8	fast	371.788	454.51	433.078	430.308	421.318
RAT3-RAT4	RI1-RI2	fast	18.7547	23.0031	15.2296	17.0808	14.0804
RAT3-RAT4	RI10-RI11	fast	14.1512	19.8797	18.208	18.9333	18.5904
RAT3-RAT4	RI11-RI12	fast	22.04	25.1958	19.9161	19.8653	17.7782
RAT3-RAT4	RI2-RI3	fast	16.6299	20.5766	24.1711	20.4319	15.5098
RAT3-RAT4	RI3-RI4	fast	16.7831	23.7296	18.6195	15.998	16.0182
RAT3-RAT4	RI4-RI5	fast	17.4796	12.675	20.5567	15.9616	17.31
RAT3-RAT4	RI5-RI6	fast	21.6165	19.2472	15.2176	19.1696	19.9572
RAT3-RAT4	RI6-RI7	fast	18.3038	21.4983	23.3515	18.2732	26.8836
RAT3-RAT4	RI7-RI8	fast	19.3231	14.8073	14.6296	14.4152	20.4758
RAT3-RAT4	RI8-RI9	fast	16.6694	19.6566	15.5456	17.104	19.8012
RAT3-RAT4	RI9-RI10	fast	14.6421	14.9346	17.3788	17.6654	16.0523
RAT3-RAT4	ROF1-ROF2	fast	22.9729	18.3465	15.9757	15.1048	17.6215
RAT3-RAT4	ROF2-ROF3	fast	24.364	26.0461	26.2505	24.4226	22.166
RAT3-RAT4	ROF3-ROF4	fast	16.4355	19.9402	15.4103	16.5699	15.0669
RAT3-RAT4	ROF4-ROF5	fast	11.8679	12.7542	15.3307	13.6839	19.7715
RAT3-RAT4	ROF5-ROF6	fast	13.9163	17.836	16.3115	14.3669	18.0914
RAT3-RAT4	ROF6-ROF7	fast	19.9424	13.9389	14.7134	17.6463	19.7069
RAT3-RAT4	ROF7-ROF8	fast	11.9581	13.2845	14.654	16.7345	17.2498
RAT3-RAT4	ROF8-ROF9	fast	19.5758	15.0445	16.0723	17.9268	16.4394
RAT3-RAT4	ROF9-ROF10	fast	20.4371	17.6886	19.5672	21.1302	19.5163
RAT3-RAT4	RPT1-RPT2	fast	15.0647	19.5407	17.2338	17.4493	21.3457
RAT3-RAT4	RPT2-RPT3	fast	20.5623	22.5637	19.7467	16.757	21.8174
RAT3-RAT4	RPT3-RPT4	fast	20.0752	24.3162	22.3845	19.2576	22.5949
RAT3-RAT4	RPT4-RPT5	fast	24.9548	28.1111	22.6313	28.0338	26.2987
RAT3-RAT4	RPT5-RPT6	fast	19.4862	24.7066	24.6576	25.2453	23.8886
RAT3-RAT4	RPT6-RPT7	fast	20.3682	15.3649	17.7224	17.764	18.4883
RAT3-RAT4	RPT7-RPT8	fast	17.0555	20.2573	17.381	23.153	17.0517
RAT4-RAT5	RAC1-RAC2	fast	30.6727	24.698	21.4823	23.0978	21.9956
RAT4-RAT5	RAC2-RAC3	fast	33.4236	27.9242	29.7239	26.1546	29.9945
RAT4-RAT5	RAC3-RAC4	fast	19.837	19.3992	17.5489	14.6186	19.4857
RAT4-RAT5	RAC4-RAC5	fast	19.5542	21.7571	18.4728	16.1096	19.729
RAT4-RAT5	RAC5-RAC6	fast	27.3749	33.2804	29.315	27.1603	30.9715
RAT4-RAT5	RAC6-RAC7	fast	25.8403	16.7771	20.7587	15.7339	23.8198
RAT4-RAT5	RAC7-RAC8	fast	15.5737	17.7003	18.4697	16.5193	15.9693
RAT4-RAT5	RAC8-RAC9	fast	18.326	18.2872	17.0382	16.9301	17.852
RAT4-RAT5	RAC9-RAC10	fast	20.374	20.2589	19.9619	17.6345	23.3192
RAT4-RAT5	RAT1-RAT2	fast	14.8117	19.3887	17.9838	16.1423	19.3241
RAT4-RAT5	RAT2-RAT3	fast	25.3236	28.6327	27.6054	31.4099	31.2505
RAT4-RAT5	RAT3-RAT4	fast	20.2983	23.2277	29.712	19.7078	25.2771
RAT4-RAT5	RAT5-RAT6	fast	59.7882	826.664	825.414	811.387	733.027
RAT4-RAT5	RAT6-RAT7	fast	671.914	737.495	704.324	746.627	691.601
RAT4-RAT5	RAT7-RAT8	fast	687.784	685.113	648.482	693.432	643.608
RAT4-RAT5	RI1-RI2	fast	23.308	18.0898	18.3984	16.6895	20.2963
RAT4-RAT5	RI10-RI11	fast	17.1182	24.3036	18.5723	21.9372	20.1575
RAT4-RAT5	RI11-RI12	fast	26.696	28.3393	27.957	30.7836	30.4665
RAT4-RAT5	RI2-RI3	fast	22.6357	18.2181	21.0514	16.2551	18.7177
RAT4-RAT5	RI3-RI4	fast	22.106	20.6329	21.8975	22.7592	22.2952
RAT4-RAT5	RI4-RI5	fast	29.3007	15.9814	17.9773	18.5368	19.3922
RAT4-RAT5	RI5-RI6	fast	22.177	24.6956	26.4981	30.2471	31.8068
RAT4-RAT5	RI6-RI7	fast	20.7025	22.1036	19.7062	25.0252	23.9576
RAT4-RAT5	RI7-RI8	fast	21.0587	15.7813	18.0587	18.2061	23.933
RAT4-RAT5	RI8-RI9	fast	19.738	15.2359	18.1892	20.6747	22.3655
RAT4-RAT5	RI9-RI10	fast	18.5112	20.6342	19.0306	24.9726	18.3649
RAT4-RAT5	ROF1-ROF2	fast	22.5019	17.2821	18.4882	18.7494	20.7331
RAT4-RAT5	ROF2-ROF3	fast	46.3454	31.155	37.9331	31.1804	35.5153
RAT4-RAT5	ROF3-ROF4	fast	19.4443	15.9028	17.3565	14.7809	18.8654
RAT4-RAT5	ROF4-ROF5	fast	15.8341	17.5431	14.2708	17.1481	16.2337
RAT4-RAT5	ROF5-ROF6	fast	11.3285	17.667	15.4636	17.6676	19.8468
RAT4-RAT5	ROF6-ROF7	fast	15.5473	17.183	13.4091	15.9236	14.7092
RAT4-RAT5	ROF7-ROF8	fast	11.421	17.9363	16.6528	13.8166	13.5527
RAT4-RAT5	ROF8-ROF9	fast	14.188	15.762	17.32	18.3596	20.419
RAT4-RAT5	ROF9-ROF10	fast	16.9398	22.6077	16.8948	23.1571	21.8073
RAT4-RAT5	RPT1-RPT2	fast	14.6952	18.8019	22.6037	19.319	22.2501
RAT4-RAT5	RPT2-RPT3	fast	17.2434	22.3949	28.0257	20.5842	24.0902
RAT4-RAT5	RPT3-RPT4	fast	20.8262	22.4645	27.111	27.4247	26.0197
RAT4-RAT5	RPT4-RPT5	fast	33.2003	17.3241	18.4852	20.9858	17.8668
RAT4-RAT5	RPT5-RPT6	fast	41.0335	36.4312	33.3871	42.3296	40.1323
RAT4-RAT5	RPT6-RPT7	fast	19.8178	21.5517	14.5899	18.8959	16.5108
RAT4-RAT5	RPT7-RPT8	fast	16.4142	16.5992	15.677	19.6202	11.1643
RAT5-RAT6	RAC1-RAC2	fast	39.5702	193.243	201.804	187.486	180.786
RAT5-RAT6	RAC2-RAC3	fast	60.9776	292.943	274.442	283.353	286.092
RAT5-RAT6	RAC3-RAC4	fast	120.142	2150.77	2252.33	2227.34	2296.59
RAT5-RAT6	RAC4-RAC5	fast	106.127	2243.74	2413.36	2296.66	2382.16
RAT5-RAT6	RAC5-RAC6	fast	60.6288	441.817	470.648	460.562	436.211
RAT5-RAT6	RAC6-RAC7	fast	60.7933	353.845	355.038	330.176	323.963
RAT5-RAT6	RAC7-RAC8	fast	35.2494	488.043	488.487	475.013	435.09
RAT5-RAT6	RAC8-RAC9	fast	54.3839	478.504	460.626	413.182	425.539
RAT5-RAT6	RAC9-RAC10	fast	43.8668	309.279	323.101	265.288	307.481
RAT5-RAT6	RAT1-RAT2	fast	33.9298	265.155	282.483	256.263	252.103
RAT5-RAT6	RAT2-RAT3	fast	39.7532	209.629	191.463	198.342	191.531
RAT5-RAT6	RAT3-RAT4	fast	47.9395	479.889	475.567	440.593	415.121
RAT5-RAT6	RAT4-RAT5	fast	49.1448	577.251	576.639	570.112	503.471
RAT5-RAT6	RAT6-RAT7	fast	510.242	3120.49	3421.11	3795.3	4014.54
RAT5-RAT6	RAT7-RAT8	fast	536.082	3477.29	3809.73	4173.32	4438.3
RAT5-RAT6	RI1-RI2	fast	73.4179	877.945	898.34	885.17	798.632
RAT5-RAT6	RI10-RI11	fast	39.8877	368.739	387.852	351.474	362.434
RAT5-RAT6	RI11-RI12	fast	41.3648	238.281	253.051	238.532	220.279
RAT5-RAT6	RI2-RI3	fast	96.3571	1092.8	1096.04	1112.51	973.291
RAT5-RAT6	RI3-RI4	fast	101.628	1412.49	1454.82	1436.85	1250.49
RAT5-RAT6	RI4-RI5	fast	54.0715	538.646	517.508	499.619	441.482
RAT5-RAT6	RI5-RI6	fast	52.309	471.974	462.349	454.041	402.825
RAT5-RAT6	RI6-RI7	fast	72.624	1024.4	1053.66	948.796	980.969
RAT5-RAT6	RI7-RI8	fast	46.6124	358.675	358.131	323.923	362.251
RAT5-RAT6	RI8-RI9	fast	72.4162	809.58	908.311	820.237	908.194
RAT5-RAT6	RI9-RI10	fast	51.1354	366.205	392.506	364.731	362.043
RAT5-RAT6	ROF1-ROF2	fast	62.8279	565.094	600.804	527.104	543.167
RAT5-RAT6	ROF2-ROF3	fast	149.714	1596.82	1540.17	1508.11	1561.16
RAT5-RAT6	ROF3-ROF4	fast	37.7438	236.506	254.762	211.987	227.526
RAT5-RAT6	ROF4-ROF5	fast	25.2557	118.266	124.653	107.534	111.149
RAT5-RAT6	ROF5-ROF6	fast	24.1066	123.922	123.281	111.471	104.687
RAT5-RAT6	ROF6-ROF7	fast	35.3743	168.711	169.873	151.457	133.289
RAT5-RAT6	ROF7-ROF8	fast	22.9109	89.7939	83.0706	78.3878	71.975
RAT5-RAT6	ROF8-ROF9	fast	27.3822	130.579	136.224	126.99	115.078
RAT5-RAT6	ROF9-ROF10	fast	62.4721	630.323	575.092	572.467	528.996
RAT5-RAT6	RPT1-RPT2	fast	24.1657	71.6059	71.2125	64.8427	67.8619
RAT5-RAT6	RPT2-RPT3	fast	27.794	28.5454	35.4676	28.4879	32.8155
RAT5-RAT6	RPT3-RPT4	fast	36.9322	193.889	181.012	164.363	165.093
RAT5-RAT6	RPT4-RPT5	fast	110.885	1000.53	1055.77	967.371	952.917
RAT5-RAT6	RPT5-RPT6	fast	148.205	1493.03	1550.52	1443.8	1412.61
RAT5-RAT6	RPT6-RPT7	fast	53.395	794.743	790.172	731.708	702.211
RAT5-RAT6	RPT7-RPT8	fast	48.8141	471.998	442.244	417.468	401.961
RAT6-RAT7	RAC1-RAC2	fast	90.5006	147.194	165.724	152.932	153.288
RAT6-RAT7	RAC2-RAC3	fast	135.378	204.541	193.168	213.173	217.432
RAT6-RAT7	RAC3-RAC4	fast	1998.11	2679.33	2636.52	2685.07	2688.26
RAT6-RAT7	RAC4-RAC5	fast	2285.48	2760.88	2819.03	2739.51	2767.8
RAT6-RAT7	RAC5-RAC6	fast	222.217	329.365	359.058	374.981	356.136
RAT6-RAT7	RAC6-RAC7	fast	214.132	346.631	333.374	318.859	320.593
RAT6-RAT7	RAC7-RAC8	fast	345.412	487.702	482.06	475.154	442.016
RAT6-RAT7	RAC8-RAC9	fast	272.582	460.464	422.932	405.169	427.012
RAT6-RAT7	RAC9-RAC10	fast	187.796	253.68	263.379	226.069	266.062
RAT6-RAT7	RAT1-RAT2	fast	194.246	247.604	247.725	246.898	248.782
RAT6-RAT7	RAT2-RAT3	fast	74.3166	118.489	113.796	117.602	118.811
RAT6-RAT7	RAT3-RAT4	fast	250.252	428.609	411.982	402.027	383.705
RAT6-RAT7	RAT4-RAT5	fast	445.067	620.626	589.709	616.999	565.104
RAT6-RAT7	RAT5-RAT6	fast	348.201	2614.68	2936.86	3294.19	3559.71
RAT6-RAT7	RAT7-RAT8	fast	722.023	2714.78	2875.97	3047.52	3119.38
RAT6-RAT7	RI1-RI2	fast	596.377	855.168	859.677	842.821	770.057
RAT6-RAT7	RI10-RI11	fast	224.25	335.113	336.27	322.67	338.88
RAT6-RAT7	RI11-RI12	fast	96.9834	152.374	166.087	166.553	160.178
RAT6-RAT7	RI2-RI3	fast	777.893	1127.21	1088.6	1103.32	982.778
RAT6-RAT7	RI3-RI4	fast	1004.47	1528.23	1461.76	1449.13	1285.9
RAT6-RAT7	RI4-RI5	fast	273.693	483.964	454.153	459.383	409.841
RAT6-RAT7	RI5-RI6	fast	173.118	364.27	357.762	359.463	316.419
RAT6-RAT7	RI6-RI7	fast	716.182	1100.54	1086.86	1012.22	1055.8
RAT6-RAT7	RI7-RI8	fast	189.1	300.757	301.607	279.602	323.19
RAT6-RAT7	RI8-RI9	fast	563.445	805.568	866.117	805.776	902.844
RAT6-RAT7	RI9-RI10	fast	219.921	317.42	339.342	318.753	328.189
RAT6-RAT7	ROF1-ROF2	fast	276.377	507.245	526.46	490.87	508.26
RAT6-RAT7	ROF2-ROF3	fast	856.982	1518.56	1387.74	1403.55	1445.53
RAT6-RAT7	ROF3-ROF4	fast	135.344	212.748	224.913	195.008	209.156
RAT6-RAT7	ROF4-ROF5	fast	63.2769	97.237	97.9582	89.1861	94.5731
RAT6-RAT7	ROF5-ROF6	fast	57.8646	96.7372	97.4599	89.5795	86.3867
RAT6-RAT7	ROF6-ROF7	fast	85.2368	141.985	145.506	131.631	118.965
RAT6-RAT7	ROF7-ROF8	fast	56.0024	70.599	64.7603	62.5465	63.4616
RAT6-RAT7	ROF8-ROF9	fast	80.9565	105.819	111.922	105.388	96.7979
RAT6-RAT7	ROF9-ROF10	fast	466.653	605.397	541.352	553.187	539.48
RAT6-RAT7	RPT1-RPT2	fast	22.3743	44.1628	42.8414	42.3188	45.6618
RAT6-RAT7	RPT2-RPT3	fast	10.6113	11.4132	11.1921	10.6732	12.632
RAT6-RAT7	RPT3-RPT4	fast	103.596	125.421	120.293	111.131	113.554
RAT6-RAT7	RPT4-RPT5	fast	480.246	1046.88	1071.41	992.201	1009.83
RAT6-RAT7	RPT5-RPT6	fast	943.146	1343.49	1355.96	1259.76	1246.45
RAT6-RAT7	RPT6-RPT7	fast	524.148	805.046	768.388	730.116	711.28
RAT6-RAT7	RPT7-RPT8	fast	294.26	488.409	438.364	424.884	414.973
RAT7-RAT8	RAC1-RAC2	fast	95.5757	138.996	157.473	146.493	144.345
RAT7-RAT8	RAC2-RAC3	fast	137.772	188.282	177.555	195.841	202.712
RAT7-RAT8	RAC3-RAC4	fast	2013.38	2577.38	2524.16	2591.43	2592.86
RAT7-RAT8	RAC4-RAC5	fast	2306.93	2652.26	2702.06	2634.77	2667.04
RAT7-RAT8	RAC5-RAC6	fast	224.948	304.46	330.683	343.933	330.687
RAT7-RAT8	RAC6-RAC7	fast	219.677	330.909	315.301	304.738	307.991
RAT7-RAT8	RAC7-RAC8	fast	352.188	463.173	456.918	451.255	422.235
RAT7-RAT8	RAC8-RAC9	fast	277.947	436.185	398.001	379.789	405.135
RAT7-RAT8	RAC9-RAC10	fast	190.043	237.699	246.128	210.654	248.412
RAT7-RAT8	RAT1-RAT2	fast	193.347	234.925	232.674	233.508	236.366
RAT7-RAT8	RAT2-RAT3	fast	73.3105	107.913	100.15	104.899	106.021
RAT7-RAT8	RAT3-RAT4	fast	254.995	403.795	386.916	377.657	364.485
RAT7-RAT8	RAT4-RAT5	fast	456.697	590.483	557.833	589.681	540.618
RAT7-RAT8	RAT5-RAT6	fast	363.473	2913.92	3269.97	3618.69	3945.55
RAT7-RAT8	RAT6-RAT7	fast	716.002	2679.07	2842.57	3007.7	3079.84
RAT7-RAT8	RI1-RI2	fast	602.443	805.224	805.314	794.285	724.799
RAT7-RAT8	RI10-RI11	fast	229.123	316.903	312.165	304.591	317.794
RAT7-RAT8	RI11-RI12	fast	99.2929	138.117	151.234	153.774	148.153
RAT7-RAT8	RI2-RI3	fast	788.891	1067.94	1027.21	1041.33	925.522
RAT7-RAT8	RI3-RI4	fast	1013.98	1448.26	1378.49	1366.85	1220.41
RAT7-RAT8	RI4-RI5	fast	276.528	453.315	425.785	430.244	387.4
RAT7-RAT8	RI5-RI6	fast	175.995	334.558	327.863	328.355	290.05
RAT7-RAT8	RI6-RI7	fast	726.396	1047.32	1031.22	961.574	1009.26
RAT7-RAT8	RI7-RI8	fast	193.14	281.068	280.608	261.147	304.289
RAT7-RAT8	RI8-RI9	fast	575.477	761.174	815.358	760.117	854.622
RAT7-RAT8	RI9-RI10	fast	221.526	297.638	319.054	299.714	308.763
RAT7-RAT8	ROF1-ROF2	fast	279.263	475.193	492.487	462.051	477.872
RAT7-RAT8	ROF2-ROF3	fast	862.098	1422.17	1288.71	1310.06	1354.97
RAT7-RAT8	ROF3-ROF4	fast	139.031	203.035	212.771	186.94	198.315
RAT7-RAT8	ROF4-ROF5	fast	66.2467	92.2294	91.8443	86.6468	90.4375
RAT7-RAT8	ROF5-ROF6	fast	61.1833	91.7145	90.466	85.0112	82.1775
RAT7-RAT8	ROF6-ROF7	fast	88.8714	134.169	137.082	124.615	113.593
RAT7-RAT8	ROF7-ROF8	fast	57.862	68.8837	60.7649	59.2482	60.2704
RAT7-RAT8	ROF8-ROF9	fast	83.8735	101.056	104.595	99.582	90.4049
RAT7-RAT8	ROF9-ROF10	fast	476.297	567.906	507.893	522.092	511.08
RAT7-RAT8	RPT1-RPT2	fast	27.5745	42.941	40.1913	41.4205	39.6231
RAT7-RAT8	RPT2-RPT3	fast	13.7949	10.9357	11.3955	11.9167	12.9278
RAT7-RAT8	RPT3-RPT4	fast	104.201	115.864	110.075	101.927	105.089
RAT7-RAT8	RPT4-RPT5	fast	484.053	994.804	1015.73	942.809	963.168
RAT7-RAT8	RPT5-RPT6	fast	947.812	1247.97	1257.21	1167.26	1158.16
RAT7-RAT8	RPT6-RPT7	fast	531.456	761.035	723.934	691.806	674.948
RAT7-RAT8	RPT7-RPT8	fast	299.166	464.833	416.745	406.78	395.243
RI1-RI2	RAC1-RAC2	fast	24.9224	34.4856	23.6397	22.1552	18.6561
RI1-RI2	RAC2-RAC3	fast	29.8328	30.0822	22.9521	25.104	24.754
RI1-RI2	RAC3-RAC4	fast	22.0685	17.5559	19.4141	21.5519	22.3968
RI1-RI2	RAC4-RAC5	fast	23.1755	19.823	19.1001	21.9129	20.9125
RI1-RI2	RAC5-RAC6	fast	26.3734	33.2436	28.472	18.5534	23.3787
RI1-RI2	RAC6-RAC7	fast	20.2928	25.3808	20.8402	18.3384	20.549
RI1-RI2	RAC7-RAC8	fast	23.527	20.9703	19.6427	17.8626	20.1067
RI1-RI2	RAC8-RAC9	fast	20.3903	20.7133	17.8325	16.4156	19.4438
RI1-RI2	RAC9-RAC10	fast	20.6661	21.0434	20.3507	16.5711	17.3538
RI1-RI2	RAT1-RAT2	fast	18.0075	20.2179	13.1967	17.8803	18.172
RI1-RI2	RAT2-RAT3	fast	27.0064	29.9919	24.7768	28.173	25.939
RI1-RI2	RAT3-RAT4	fast	19.9485	24.561	15.2689	16.9574	15.1991
RI1-RI2	RAT4-RAT5	fast	27.5414	22.5511	21.2573	20.4079	25.6669
RI1-RI2	RAT5-RAT6	fast	89.2834	1205.12	1232.08	1225.4	1134.23
RI1-RI2	RAT6-RAT7	fast	871.485	982.992	986.587	975.28	901.638
RI1-RI2	RAT7-RAT8	fast	878.086	904.407	901.66	894.111	825.259
RI1-RI2	RI10-RI11	fast	18.3958	19.4839	17.7285	20.3349	17.9971
RI1-RI2	RI11-RI12	fast	28.7819	26.7117	28.2249	23.2098	21.3723
RI1-RI2	RI2-RI3	fast	15.2291	18.5136	19.4368	18.9838	16.8127
RI1-RI2	RI3-RI4	fast	18.9536	17.0746	16.0932	19.8704	18.15
RI1-RI2	RI4-RI5	fast	24.9545	22.8883	20.5594	19.8724	21.6812
RI1-RI2	RI5-RI6	fast	29.0426	23.6017	25.0589	20.6482	23.9402
RI1-RI2	RI6-RI7	fast	24.7836	19.8523	25.1495	19.3133	25.4408
RI1-RI2	RI7-RI8	fast	24.7738	18.937	15.2875	15.1744	14.2162
RI1-RI2	RI8-RI9	fast	26.3845	16.7432	15.5814	17.6632	19.1573
RI1-RI2	RI9-RI10	fast	16.6229	21.9428	17.1188	20.7549	17.9274
RI1-RI2	ROF1-ROF2	fast	26.7953	23.7957	15.2068	19.6619	14.0881
RI1-RI2	ROF2-ROF3	fast	26.7688	30.1006	22.343	23.6469	24.8525
RI1-RI2	ROF3-ROF4	fast	19.1053	21.0508	16.4675	17.7167	17.4363
RI1-RI2	ROF4-ROF5	fast	14.4356	14.5791	19.011	15.9919	15.4477
RI1-RI2	ROF5-ROF6	fast	13.5459	20.907	18.1187	14.9	18.4174
RI1-RI2	ROF6-ROF7	fast	18.6532	17.5518	17.837	23.0424	18.6225
RI1-RI2	ROF7-ROF8	fast	19.408	18.933	14.2279	18.6957	15.9502
RI1-RI2	ROF8-ROF9	fast	19.7367	16.7719	17.8502	17.1367	12.8577
RI1-RI2	ROF9-ROF10	fast	30.9291	27.1797	22.1749	28.1359	21.8064
RI1-RI2	RPT1-RPT2	fast	19.5096	16.8372	22.0118	16.7863	24.0346
RI1-RI2	RPT2-RPT3	fast	24.5569	21.4147	27.8579	19.3109	25.3027
RI1-RI2	RPT3-RPT4	fast	19.4433	21.7264	21.4103	17.9397	21.9147
RI1-RI2	RPT4-RPT5	fast	21.2169	23.4365	22.6618	23.5332	23.8258
RI1-RI2	RPT5-RPT6	fast	22.9003	33.2213	29.0302	28.4881	24.9364
RI1-RI2	RPT6-RPT7	fast	29.414	24.8039	19.1946	18.3271	18.8109
RI1-RI2	RPT7-RPT8	fast	19.2368	27.0606	19.8889	17.883	21.7104
RI10-RI11	RAC1-RAC2	fast	12.0332	23.7716	20.1368	20.9874	21.0561
RI10-RI11	RAC2-RAC3	fast	20.618	25.9304	21.8949	16.7723	17.8242
RI10-RI11	RAC3-RAC4	fast	17.9177	28.6594	24.7372	22.5886	28.6972
RI10-RI11	RAC4-RAC5	fast	22.648	23.3421	21.2249	20.3333	26.6598
RI10-RI11	RAC5-RAC6	fast	20.0786	24.6354	21.5639	22.3941	29.438
RI10-RI11	RAC6-RAC7	fast	21.5793	23.6077	25.2951	20.0357	26.899
RI10-RI11	RAC7-RAC8	fast	31.5104	20.5969	20.68	23.3278	19.9574
RI10-RI11	RAC8-RAC9	fast	27.7006	18.9038	15.6621	25.265	20.4729
RI10-RI11	RAC9-RAC10	fast	26.2573	21.7088	22.6425	20.4458	18.2882
RI10-RI11	RAT1-RAT2	fast	21.6308	21.4415	18.7054	20.7977	18.5033
RI10-RI11	RAT2-RAT3	fast	17.0425	19.7581	20.6326	23.8824	27.3967
RI10-RI11	RAT3-RAT4	fast	15.2471	20.5863	19.9708	18.9107	19.2275
RI10-RI11	RAT4-RAT5	fast	21.5024	26.7965	23.0801	25.3585	24.1649
RI10-RI11	RAT5-RAT6	fast	56.3903	558.063	580.982	533.821	549.94
RI10-RI11	RAT6-RAT7	fast	355.288	402.976	399.044	396.666	414.073
RI10-RI11	RAT7-RAT8	fast	360.644	370.047	359.72	361.55	376.198
RI10-RI11	RI1-RI2	fast	17.81	18.9601	19.4148	19.9657	17.4321
RI10-RI11	RI11-RI12	fast	39.6629	28.436	25.5234	28.334	28.5134
RI10-RI11	RI2-RI3	fast	19.7784	23.9646	21.1799	16.022	18.618
RI10-RI11	RI3-RI4	fast	16.8404	25.3418	24.1668	19.3278	24.6597
RI10-RI11	RI4-RI5	fast	15.2361	19.8339	19.823	16.3699	17.8026
RI10-RI11	RI5-RI6	fast	20.1195	22.8806	20.0082	29.8545	27.1649
RI10-RI11	RI6-RI7	fast	24.9958	29.8035	24.5398	28.3649	25.8026
RI10-RI11	RI7-RI8	fast	20.8538	24.3356	20.1817	19.5293	18.8245
RI10-RI11	RI8-RI9	fast	20.6859	24.6304	25.9699	21.3988	22.5455
RI10-RI11	RI9-RI10	fast	24.6076	27.0762	21.4969	22.2846	27.3549
RI10-RI11	ROF1-ROF2	fast	18.79	19.3889	22.4536	16.9694	18.506
RI10-RI11	ROF2-ROF3	fast	21.906	25.9245	20.79	18.3971	25.4135
RI10-RI11	ROF3-ROF4	fast	16.0748	21.93	19.9857	18.6217	15.4087
RI10-RI11	ROF4-ROF5	fast	21.0889	18.1184	13.5025	19.901	16.8048
RI10-RI11	ROF5-ROF6	fast	21.8624	19.6988	15.6448	17.1378	21.5353
RI10-RI11	ROF6-ROF7	fast	19.3855	22.0537	15.1306	13.6224	20.963
RI10-RI11	ROF7-ROF8	fast	20.4556	18.2917	16.3229	20.8315	23.3965
RI10-RI11	ROF8-ROF9	fast	15.2273	18.6937	18.4135	27.1157	19.5821
RI10-RI11	ROF9-ROF10	fast	24.212	17.7217	23.5334	21.0256	21.5916
RI10-RI11	RPT1-RPT2	fast	14.9386	21.5866	16.7166	16.78	21.1156
RI10-RI11	RPT2-RPT3	fast	14.4912	23.0582	19.9451	16.2798	20.847
RI10-RI11	RPT3-RPT4	fast	13.4607	18.5799	19.998	18.5532	21.5756
RI10-RI11	RPT4-RPT5	fast	18.6715	20.5355	27.3962	22.4413	24.3931
RI10-RI11	RPT5-RPT6	fast	20.5274	24.1867	25.4113	24.2272	24.356
RI10-RI11	RPT6-RPT7	fast	23.3395	17.9468	23.4919	21.1864	21.6443
RI10-RI11	RPT7-RPT8	fast	16.307	20.7916	21.4937	22.1234	21.4797
RI11-RI12	RAC1-RAC2	fast	22.317	30.4516	25.5625	25.8025	22.7653
RI11-RI12	RAC2-RAC3	fast	24.793	22.2586	18.3686	23.6177	23.267
RI11-RI12	RAC3-RAC4	fast	35.0176	48.1022	43.971	40.0931	47.8991
RI11-RI12	RAC4-RAC5	fast	38.056	44.4023	41.6862	35.0638	46.8537
RI11-RI12	RAC5-RAC6	fast	21.346	19.8252	21.7907	24.5679	27.08
RI11-RI12	RAC6-RAC7	fast	35.0778	36.9565	31.5885	35.7285	35.3006
RI11-RI12	RAC7-RAC8	fast	42.1608	31.5635	39.4987	33.2449	30.3427
RI11-RI12	RAC8-RAC9	fast	43.3979	30.6342	35.0681	30.7931	27.007
RI11-RI12	RAC9-RAC10	fast	36.2549	23.1707	30.268	23.6148	24.1347
RI11-RI12	RAT1-RAT2	fast	24.8404	30.0111	27.0113	28.6333	26.8446
RI11-RI12	RAT2-RAT3	fast	20.364	17.1374	19.7024	19.5965	18.717
RI11-RI12	RAT3-RAT4	fast	27.1086	31.8414	27.1447	26.3329	23.7178
RI11-RI12	RAT4-RAT5	fast	36.797	38.5061	38.7991	40.1325	41.141
RI11-RI12	RAT5-RAT6	fast	60.7847	347.854	356.99	350.581	322.961
RI11-RI12	RAT6-RAT7	fast	150.493	169.555	184.002	190.805	183.332
RI11-RI12	RAT7-RAT8	fast	151.864	149.313	162.689	170.219	163.509
RI11-RI12	RI1-RI2	fast	33.7706	33.9746	36.2906	29.2869	27.8102
RI11-RI12	RI10-RI11	fast	44.5739	34.6277	32.0141	33.2621	34.2786
RI11-RI12	RI2-RI3	fast	35.8464	40.4029	41.4924	35.8571	33.9001
RI11-RI12	RI3-RI4	fast	33.4359	40.6977	38.3834	31.1372	29.067
RI11-RI12	RI4-RI5	fast	27.2371	27.15	27.6876	28.1795	25.6379
RI11-RI12	RI5-RI6	fast	17.1568	19.617	19.0692	19.7178	26.1528
RI11-RI12	RI6-RI7	fast	34.0257	44.1449	43.2113	38.1447	43.261
RI11-RI12	RI7-RI8	fast	36.7588	27.666	22.8912	23.7926	25.5575
RI11-RI12	RI8-RI9	fast	43.5465	38.7884	46.7305	41.7714	36.9672
RI11-RI12	RI9-RI10	fast	31.1736	28.7966	28.6294	28.1814	27.0282
RI11-RI12	ROF1-ROF2	fast	33.3875	31.6313	31.4064	26.4746	26.6421
RI11-RI12	ROF2-ROF3	fast	30.4955	28.4878	23.3007	22.356	19.2376
RI11-RI12	ROF3-ROF4	fast	22.7877	29.5331	26.9477	23.1097	26.2252
RI11-RI12	ROF4-ROF5	fast	16.7577	22.1716	17.7925	17.6126	18.9845
RI11-RI12	ROF5-ROF6	fast	19.0213	21.5409	17.3918	18.3837	19.4505
RI11-RI12	ROF6-ROF7	fast	22.8795	26.5055	21.526	26.3835	22.5441
RI11-RI12	ROF7-ROF8	fast	25.8233	18.749	19.7014	22.4524	23.336
RI11-RI12	ROF8-ROF9	fast	22.7648	19.9333	24.0557	25.1527	29.2015
RI11-RI12	ROF9-ROF10	fast	33.7753	33.2022	32.031	35.0076	35.8953
RI11-RI12	RPT1-RPT2	fast	18.8361	20.1252	16.2481	14.8575	19.0117
RI11-RI12	RPT2-RPT3	fast	16.2866	18.3644	16.0049	12.7888	19.7318
RI11-RI12	RPT3-RPT4	fast	21.4566	13.5712	19.146	16.6912	12.8292
RI11-RI12	RPT4-RPT5	fast	19.6171	39.567	36.9062	36.2739	30.5644
RI11-RI12	RPT5-RPT6	fast	25.495	25.6262	23.1709	21.4158	21.2224
RI11-RI12	RPT6-RPT7	fast	37.5815	35.6288	36.1609	32.1673	34.0353
RI11-RI12	RPT7-RPT8	fast	33.3314	38.4536	40.1157	35.5609	30.8147
RI2-RI3	RAC1-RAC2	fast	23.3529	28.1808	22.4829	23.1109	24.0957
RI2-RI3	RAC2-RAC3	fast	36.7373	30.7159	26.5314	22.733	26.7991
RI2-RI3	RAC3-RAC4	fast	19.7498	21.8069	21.7349	19.8309	20.9082
RI2-RI3	RAC4-RAC5	fast	26.1709	24.5489	19.8389	22.5772	19.1466
RI2-RI3	RAC5-RAC6	fast	25.8057	32.7672	26.1212	24.6716	24.2681
RI2-RI3	RAC6-RAC7	fast	17.436	23.0057	22.202	22.6762	20.8044
RI2-RI3	RAC7-RAC8	fast	19.5316	21.0794	16.6678	21.4721	23.0482
RI2-RI3	RAC8-RAC9	fast	16.0048	16.5816	17.4814	20.1764	21.2256
RI2-RI3	RAC9-RAC10	fast	20.5064	19.943	22.2225	25.971	24.3122
RI2-RI3	RAT1-RAT2	fast	16.9993	18.5621	15.7496	16.8223	18.7978
RI2-RI3	RAT2-RAT3	fast	21.7776	34.3666	27.7198	30.2753	29.0495
RI2-RI3	RAT3-RAT4	fast	18.3213	21.5427	24.9981	20.7176	15.6472
RI2-RI3	RAT4-RAT5	fast	27.9266	21.1857	23.7099	20.1849	23.1658
RI2-RI3	RAT5-RAT6	fast	114.21	1485.42	1493.1	1507.49	1373.74
RI2-RI3	RAT6-RAT7	fast	1138.85	1301.93	1252.75	1275.17	1154.43
RI2-RI3	RAT7-RAT8	fast	1150.9	1204.8	1153.38	1173.93	1057.2
RI2-RI3	RI1-RI2	fast	16.0703	17.6166	19.9291	18.4038	16.2047
RI2-RI3	RI10-RI11	fast	19.6836	24.5492	19.3171	16.65	18.434
RI2-RI3	RI11-RI12	fast	31.0886	34.0708	33.5054	29.859	27.207
RI2-RI3	RI3-RI4	fast	22.6503	19.7833	22.771	16.2753	21.3206
RI2-RI3	RI4-RI5	fast	20.6328	18.7917	21.5492	16.6344	21.0771
RI2-RI3	RI5-RI6	fast	19.6703	25.3432	25.0186	25.0804	27.9723
RI2-RI3	RI6-RI7	fast	25.8087	21.6872	23.8534	23.5539	24.4813
RI2-RI3	RI7-RI8	fast	26.7927	22.6264	17.5429	18.0812	19.2027
RI2-RI3	RI8-RI9	fast	21.4836	15.8493	21.1685	15.6606	15.9136
RI2-RI3	RI9-RI10	fast	14.5981	21.2143	18.6236	22.1092	17.7254
RI2-RI3	ROF1-ROF2	fast	29.7677	19.423	22.6899	21.416	21.019
RI2-RI3	ROF2-ROF3	fast	36.3025	34.9813	37.7373	31.3839	36.4623
RI2-RI3	ROF3-ROF4	fast	20.3858	24.6032	18.2276	23.8021	20.7886
RI2-RI3	ROF4-ROF5	fast	12.3964	13.2319	19.3975	14.4034	16.6055
RI2-RI3	ROF5-ROF6	fast	13.3744	17.113	19.0375	13.1401	17.2863
RI2-RI3	ROF6-ROF7	fast	18.7436	19.2883	16.6565	25.3895	20.7631
RI2-RI3	ROF7-ROF8	fast	17.2553	16.5966	15.3982	17.1772	18.4773
RI2-RI3	ROF8-ROF9	fast	18.0903	15.7197	16.8879	19.8016	16.6572
RI2-RI3	ROF9-ROF10	fast	29.0394	27.3346	21.6059	21.6299	22.9093
RI2-RI3	RPT1-RPT2	fast	19.6757	17.0697	19.0954	19.1983	26.1767
RI2-RI3	RPT2-RPT3	fast	28.3774	22.1487	24.044	21.6537	28.8064
RI2-RI3	RPT3-RPT4	fast	23.7169	23.2627	27.1564	24.6955	26.4745
RI2-RI3	RPT4-RPT5	fast	26.2366	25.1238	19.2891	24.9731	24.8932
RI2-RI3	RPT5-RPT6	fast	27.7353	42.1562	35.4944	37.2088	33.9627
RI2-RI3	RPT6-RPT7	fast	28.9096	18.6571	12.2142	21.622	20.5729
RI2-RI3	RPT7-RPT8	fast	18.342	18.9762	16.8677	24.1052	17.2648
RI3-RI4	RAC1-RAC2	fast	28.2385	32.0207	22.6792	23.2247	25.6184
RI3-RI4	RAC2-RAC3	fast	31.0599	26.5374	29.4453	20.6648	24.9932
RI3-RI4	RAC3-RAC4	fast	25.4034	24.96	21.4846	21.8304	29.3812
RI3-RI4	RAC4-RAC5	fast	34.6193	24.113	18.0191	18.4594	26.8626
RI3-RI4	RAC5-RAC6	fast	31.164	28.7081	23.2783	23.313	27.9091
RI3-RI4	RAC6-RAC7	fast	24.2394	20.3523	20.9327	19.1135	24.8089
RI3-RI4	RAC7-RAC8	fast	26.9729	20.926	26.746	22.7226	24.0586
RI3-RI4	RAC8-RAC9	fast	18.4608	16.592	23.1069	22.3496	24.5567
RI3-RI4	RAC9-RAC10	fast	20.4455	17.6958	24.0317	21.2362	23.1632
RI3-RI4	RAT1-RAT2	fast	16.7705	17.5743	15.7798	19.4462	18.2305
RI3-RI4	RAT2-RAT3	fast	24.9222	29.8827	28.0084	26.3774	28.4962
RI3-RI4	RAT3-RAT4	fast	18.4578	24.6323	19.2902	16.59	17.2394
RI3-RI4	RAT4-RAT5	fast	27.4457	23.7498	25.4916	26.904	27.7095
RI3-RI4	RAT5-RAT6	fast	118.455	1874.03	1901.43	1905.02	1752.13
RI3-RI4	RAT6-RAT7	fast	1429.67	1712.28	1639.32	1635.26	1489.34
RI3-RI4	RAT7-RAT8	fast	1440.73	1591.01	1512.71	1506.99	1376.9
RI3-RI4	RI1-RI2	fast	19.0293	16.8807	16.2682	20.6198	17.7435
RI3-RI4	RI10-RI11	fast	16.5025	26.2861	23.5047	20.7354	25.064
RI3-RI4	RI11-RI12	fast	27.372	33.2618	30.8481	25.1252	21.9109
RI3-RI4	RI2-RI3	fast	21.2424	19.981	23.6605	16.1656	20.2415
RI3-RI4	RI4-RI5	fast	18.0552	20.3783	18.8432	18.9704	22.1839
RI3-RI4	RI5-RI6	fast	19.2828	23.8488	24.9998	25.6789	26.958
RI3-RI4	RI6-RI7	fast	30.1996	25.8806	25.2386	23.3431	26.9566
RI3-RI4	RI7-RI8	fast	19.0387	23.7708	15.8024	17.22	21.6493
RI3-RI4	RI8-RI9	fast	19.5765	19.892	26.5319	18.1028	21.5726
RI3-RI4	RI9-RI10	fast	15.5659	24.8366	19.7139	22.3329	18.6477
RI3-RI4	ROF1-ROF2	fast	25.835	19.1256	19.9961	22.522	17.2247
RI3-RI4	ROF2-ROF3	fast	35.3411	31.4252	33.0521	25.3262	32.0006
RI3-RI4	ROF3-ROF4	fast	21.378	22.1914	16.4036	15.9119	17.9684
RI3-RI4	ROF4-ROF5	fast	13.2495	13.9223	11.8944	16.7808	20.4133
RI3-RI4	ROF5-ROF6	fast	11.7291	17.4066	16.2631	12.7834	18.4467
RI3-RI4	ROF6-ROF7	fast	22.7885	17.7145	14.464	26.4119	23.5907
RI3-RI4	ROF7-ROF8	fast	18.4672	15.7523	16.3315	19.133	19.5825
RI3-RI4	ROF8-ROF9	fast	16.8782	14.5771	19.5102	20.601	13.2709
RI3-RI4	ROF9-ROF10	fast	22.6282	22.7836	17.2579	29.7923	29.1926
RI3-RI4	RPT1-RPT2	fast	18.5147	17.9019	18.0168	18.4256	20.0808
RI3-RI4	RPT2-RPT3	fast	24.2803	20.6388	21.9358	21.2075	22.7498
RI3-RI4	RPT3-RPT4	fast	18.7841	23.2868	30.3995	19.8777	22.6776
RI3-RI4	RPT4-RPT5	fast	30.397	23.3539	24.9296	20.1824	22.0501
RI3-RI4	RPT5-RPT6	fast	39.0823	37.0002	33.9799	30.4639	34.6617
RI3-RI4	RPT6-RPT7	fast	28.3702	18.3619	18.1257	19.5317	21.9668
RI3-RI4	RPT7-RPT8	fast	21.502	21.8269	22.5872	22.1957	22.3327
RI4-RI5	RAC1-RAC2	fast	22.1685	23.3803	18.376	19.2588	19.2307
RI4-RI5	RAC2-RAC3	fast	25.7046	20	24.4444	21.1636	22.3436
RI4-RI5	RAC3-RAC4	fast	19.2688	20.6991	21.3259	24.5763	16.8402
RI4-RI5	RAC4-RAC5	fast	22.2879	22.1414	20.1757	21.3693	15.6792
RI4-RI5	RAC5-RAC6	fast	21.4038	26.3938	17.9988	18.2778	22.8152
RI4-RI5	RAC6-RAC7	fast	15.095	23.962	22.0681	28.5912	27.1138
RI4-RI5	RAC7-RAC8	fast	20.1048	21.9206	24.2811	26.2023	16.9176
RI4-RI5	RAC8-RAC9	fast	14.853	18.3415	20.5525	20.9974	15.0825
RI4-RI5	RAC9-RAC10	fast	14.813	18.0402	17.7414	20.0989	14.7781
RI4-RI5	RAT1-RAT2	fast	13.3853	16.1311	22.3904	17.7642	18.2422
RI4-RI5	RAT2-RAT3	fast	21.4027	24.4786	24.4172	19.3231	22.2477
RI4-RI5	RAT3-RAT4	fast	19.8854	13.7849	22.9189	17.425	18.2981
RI4-RI5	RAT4-RAT5	fast	33.9223	19.3075	21.7412	23.3876	23.9721
RI4-RI5	RAT5-RAT6	fast	72.5861	757.24	727.784	728.736	655.234
RI4-RI5	RAT6-RAT7	fast	422.252	555.381	525.85	546.836	488.967
RI4-RI5	RAT7-RAT8	fast	425.633	506.95	479.431	495.923	448.317
RI4-RI5	RI1-RI2	fast	26.3523	22.9398	21.4107	19.66	21.2087
RI4-RI5	RI10-RI11	fast	15.8666	20.6902	20.4471	17.0024	19.3654
RI4-RI5	RI11-RI12	fast	22.264	20.5726	21.6108	22.8365	20.7434
RI4-RI5	RI2-RI3	fast	20.8726	19.3845	22.5277	16.838	21.3075
RI4-RI5	RI3-RI4	fast	19.0419	20.7503	18.9087	19.0637	22.5219
RI4-RI5	RI5-RI6	fast	15.6688	19.5205	19.9452	17.2769	17.2998
RI4-RI5	RI6-RI7	fast	17.881	26.9416	20.3577	21.2171	24.8144
RI4-RI5	RI7-RI8	fast	15.0692	17.0079	13.8031	17.239	17.8668
RI4-RI5	RI8-RI9	fast	21.2621	18.306	17.4807	19.6929	20.0192
RI4-RI5	RI9-RI10	fast	18.5969	19.1501	17.92	22.724	17.6637
RI4-RI5	ROF1-ROF2	fast	25.759	17.4337	18.949	18.1795	18.7396
RI4-RI5	ROF2-ROF3	fast	23.959	20.4305	20.9838	18.0251	23.4813
RI4-RI5	ROF3-ROF4	fast	20.5367	17.3838	21.361	16.9696	19.1022
RI4-RI5	ROF4-ROF5	fast	18.6723	12.6431	15.4087	12.5218	14.7213
RI4-RI5	ROF5-ROF6	fast	12.4063	12.4974	16.2653	14.6749	13.8514
RI4-RI5	ROF6-ROF7	fast	21.7372	17.3036	15.9977	19.1343	14.3875
RI4-RI5	ROF7-ROF8	fast	14.1012	18.4038	14.0775	13.9198	15.8864
RI4-RI5	ROF8-ROF9	fast	18.7627	14.2257	14.4157	16.7375	12.8163
RI4-RI5	ROF9-ROF10	fast	25.973	16.7654	19.1444	20.6956	21.7573
RI4-RI5	RPT1-RPT2	fast	15.2862	16.863	15.9309	14.088	14.6824
RI4-RI5	RPT2-RPT3	fast	15.4761	16.9593	19.3525	17.8943	19.4363
RI4-RI5	RPT3-RPT4	fast	16.6943	20.282	21.5914	18.0192	20.7969
RI4-RI5	RPT4-RPT5	fast	15.0113	22.9339	23.401	22.0768	19.3338
RI4-RI5	RPT5-RPT6	fast	16.889	25.3049	20.4526	19.7558	19.9198
RI4-RI5	RPT6-RPT7	fast	24.966	18.451	19.0058	19.6031	18.7108
RI4-RI5	RPT7-RPT8	fast	18.9903	21.933	21.174	21.1341	19.963
RI5-RI6	RAC1-RAC2	fast	17.8285	26.2962	20.9883	24.9105	27.9371
RI5-RI6	RAC2-RAC3	fast	16.5358	19.7997	18.9146	20.9613	23.3265
RI5-RI6	RAC3-RAC4	fast	26.6319	38.9564	35.328	40.2831	49.5133
RI5-RI6	RAC4-RAC5	fast	30.8673	36.7327	29.7887	34.9291	38.6172
RI5-RI6	RAC5-RAC6	fast	28.165	24.7999	17.7257	21.1156	24.6717
RI5-RI6	RAC6-RAC7	fast	21.5886	31.9709	28.1596	32.4755	29.7028
RI5-RI6	RAC7-RAC8	fast	33.7873	30.8261	30.2146	34.4726	36.4466
RI5-RI6	RAC8-RAC9	fast	25.8923	24.5918	23.6302	32.5862	35.6952
RI5-RI6	RAC9-RAC10	fast	20.2746	18.2526	18.6083	22.6551	21.7446
RI5-RI6	RAT1-RAT2	fast	22.9406	27.2856	22.8271	23.975	27.2501
RI5-RI6	RAT2-RAT3	fast	21.6618	23.167	20.3294	18.2368	20.0351
RI5-RI6	RAT3-RAT4	fast	24.9519	23.4348	19.5086	23.571	25.63
RI5-RI6	RAT4-RAT5	fast	30.0969	30.926	34.5005	38.542	41.2307
RI5-RI6	RAT5-RAT6	fast	73.2887	673.375	645.104	641.501	580.324
RI5-RI6	RAT6-RAT7	fast	265.099	407.87	398.82	405.858	361.068
RI5-RI6	RAT7-RAT8	fast	267.215	365.398	355.643	359.723	321.258
RI5-RI6	RI1-RI2	fast	32.103	28.3023	29.0872	24.6102	28.8748
RI5-RI6	RI10-RI11	fast	22.9907	26.0288	23.6294	34.5972	33.2693
RI5-RI6	RI11-RI12	fast	14.9323	16.9586	16.1999	18.0756	23.8975
RI5-RI6	RI2-RI3	fast	23.7172	29.9307	29.2451	29.7725	31.9446
RI5-RI6	RI3-RI4	fast	23.4044	28.0545	29.6169	28.9985	30.8695
RI5-RI6	RI4-RI5	fast	18.5034	23.2715	23.3525	21.0438	22.3913
RI5-RI6	RI6-RI7	fast	24.5097	38.9025	34.8344	36.2195	38.6579
RI5-RI6	RI7-RI8	fast	23.366	26.0178	22.1902	18.5929	27.4736
RI5-RI6	RI8-RI9	fast	29.1249	28.9617	31.7318	29.699	31.2745
RI5-RI6	RI9-RI10	fast	23.0742	22.3699	21.66	27.7918	30.3173
RI5-RI6	ROF1-ROF2	fast	22.9926	22.7021	23.4956	23.4707	25.9669
RI5-RI6	ROF2-ROF3	fast	17.0841	25.3877	16.5277	20.7428	20.4529
RI5-RI6	ROF3-ROF4	fast	23.8754	25.1742	22.3519	25.3449	23.1486
RI5-RI6	ROF4-ROF5	fast	18.1699	17.2141	17.4598	19.437	18.8432
RI5-RI6	ROF5-ROF6	fast	14.0373	19.9468	17.4807	17.4719	15.6098
RI5-RI6	ROF6-ROF7	fast	21.6357	22.6057	23.6383	26.0531	19.481
RI5-RI6	ROF7-ROF8	fast	19.901	22.8663	16.3582	23.691	20.465
RI5-RI6	ROF8-ROF9	fast	24.2078	20.8079	18.0494	17.9813	15.6684
RI5-RI6	ROF9-ROF10	fast	25.5906	28.342	28.77	30.3597	33.2303
RI5-RI6	RPT1-RPT2	fast	21.1094	16.9326	15.9579	18.3914	18.9028
RI5-RI6	RPT2-RPT3	fast	20.57	18.7231	17.8158	16.8977	19.5657
RI5-RI6	RPT3-RPT4	fast	21.2584	17.2865	17.9269	15.1186	13.9182
RI5-RI6	RPT4-RPT5	fast	17.9877	34.9615	30.0315	32.2349	36.9911
RI5-RI6	RPT5-RPT6	fast	18.3931	15.4868	14.8066	15.8409	20.0873
RI5-RI6	RPT6-RPT7	fast	29.0944	26.0277	26.4274	30.1647	30.0287
RI5-RI6	RPT7-RPT8	fast	25.0109	29.4733	31.53	33.0113	30.6882
RI6-RI7	RAC1-RAC2	fast	25.0504	27.331	24.5588	24.2383	22.9142
RI6-RI7	RAC2-RAC3	fast	16.467	21.4466	24.1738	20.0479	22.418
RI6-RI7	RAC3-RAC4	fast	23.8751	21.3079	19.1803	17.216	21.5163
RI6-RI7	RAC4-RAC5	fast	18.7537	21.9441	19.0986	17.2636	18.6807
RI6-RI7	RAC5-RAC6	fast	21.9968	31.1444	26.62	24.878	27.758
RI6-RI7	RAC6-RAC7	fast	15.8177	18.9629	19.5718	15.7609	25.0889
RI6-RI7	RAC7-RAC8	fast	23.5885	23.2924	24.344	17.3206	27.445
RI6-RI7	RAC8-RAC9	fast	18.2859	18.2266	20.8191	17.5459	24.4547
RI6-RI7	RAC9-RAC10	fast	17.1715	20.9101	20.2928	22.1845	20.324
RI6-RI7	RAT1-RAT2	fast	11.7656	18.0047	18.235	18.6813	18.6627
RI6-RI7	RAT2-RAT3	fast	23.6216	38.2787	33.2798	31.7336	34.7546
RI6-RI7	RAT3-RAT4	fast	16.9128	19.4901	20.9775	16.0597	23.7507
RI6-RI7	RAT4-RAT5	fast	22.943	22.6219	19.6151	25.2438	24.4869
RI6-RI7	RAT5-RAT6	fast	87.8787	1461.19	1490.88	1377.76	1459.08
RI6-RI7	RAT6-RAT7	fast	1133.1	1311.38	1282.99	1225.04	1287.79
RI6-RI7	RAT7-RAT8	fast	1147.53	1214.45	1182.31	1126.82	1192.72
RI6-RI7	RI1-RI2	fast	21.7478	17.4769	21.2229	15.8397	21.9415
RI6-RI7	RI10-RI11	fast	21.921	27.4151	20.3294	25.9766	22.6514
RI6-RI7	RI11-RI12	fast	25.3699	32.9212	31.2081	27.4877	32.6694
RI6-RI7	RI2-RI3	fast	21.208	18.9075	21.1708	19.7133	20.8699
RI6-RI7	RI3-RI4	fast	25.3396	22.462	21.6173	19.2494	22.8479
RI6-RI7	RI4-RI5	fast	15.1047	23.343	17.377	17.6875	20.4718
RI6-RI7	RI5-RI6	fast	18.449	30.7433	27.7387	28.4971	29.0775
RI6-RI7	RI7-RI8	fast	17.0443	26.7014	27.116	19.6508	22.4665
RI6-RI7	RI8-RI9	fast	22.1782	22.6627	32.0305	30.3396	24.0235
RI6-RI7	RI9-RI10	fast	18.3005	27.0834	20.2166	22.7844	23.6462
RI6-RI7	ROF1-ROF2	fast	22.6909	21.3928	25.9373	19.2472	21.4693
RI6-RI7	ROF2-ROF3	fast	30.5982	40.2355	37.7788	35.4856	38.5573
RI6-RI7	ROF3-ROF4	fast	17.3067	17.5407	15.6444	17.8811	20.3695
RI6-RI7	ROF4-ROF5	fast	20.717	16.1066	12.7065	13.7414	17.3638
RI6-RI7	ROF5-ROF6	fast	18.342	23.5263	19.689	15.6131	17.5204
RI6-RI7	ROF6-ROF7	fast	19.2288	23.0606	21.2317	23.4591	26.6458
RI6-RI7	ROF7-ROF8	fast	28.8572	29.6884	26.6605	27.6615	28.1266
RI6-RI7	ROF8-ROF9	fast	20.0124	23.183	22.3365	16.8425	18.2339
RI6-RI7	ROF9-ROF10	fast	18.3915	25.1696	20.8789	19.3843	21.8793
RI6-RI7	RPT1-RPT2	fast	21.1921	21.309	26.8247	19.8232	16.7885
RI6-RI7	RPT2-RPT3	fast	20.7508	19.5011	27.6683	18.5803	19.4048
RI6-RI7	RPT3-RPT4	fast	18.6484	21.2776	24.4957	26.7349	24.2558
RI6-RI7	RPT4-RPT5	fast	30.1064	17.4227	17.1093	21.4638	16.7332
RI6-RI7	RPT5-RPT6	fast	34.0866	47.7492	42.5728	43.2128	44.6305
RI6-RI7	RPT6-RPT7	fast	17.9349	16.488	13.9119	14.9873	16.7312
RI6-RI7	RPT7-RPT8	fast	18.4873	18.2206	17.3643	17.217	15.512
RI7-RI8	RAC1-RAC2	fast	15.4464	18.9199	17.6066	18.4088	21.1822
RI7-RI8	RAC2-RAC3	fast	15.199	16.9607	13.9102	18.316	18.6861
RI7-RI8	RAC3-RAC4	fast	22.2048	25.4894	20.9367	27.8832	23.4942
RI7-RI8	RAC4-RAC5	fast	20.7601	22.9871	21.0914	25.0025	20.1286
RI7-RI8	RAC5-RAC6	fast	16.2839	20.1046	15.5075	18.0185	19.8572
RI7-RI8	RAC6-RAC7	fast	14.9925	26.3526	20.0674	24.3062	22.0451
RI7-RI8	RAC7-RAC8	fast	20.6654	27.178	25.878	29.5816	22.8225
RI7-RI8	RAC8-RAC9	fast	15.4628	25.0491	24.0973	26.4693	20.0312
RI7-RI8	RAC9-RAC10	fast	21.5102	26.4385	20.3874	25.3324	21.9071
RI7-RI8	RAT1-RAT2	fast	15.7607	20.0631	16.662	17.9189	19.3983
RI7-RI8	RAT2-RAT3	fast	17.982	21.4375	16.3346	23.1889	21.6761
RI7-RI8	RAT3-RAT4	fast	19.3806	16.0409	16.2475	15.8723	22.3167
RI7-RI8	RAT4-RAT5	fast	24.6129	21.8376	22.8485	24.1823	29.0093
RI7-RI8	RAT5-RAT6	fast	64.9399	568.213	572.615	512.672	574.396
RI7-RI8	RAT6-RAT7	fast	323.599	357.731	363.402	342.016	395.522
RI7-RI8	RAT7-RAT8	fast	327.92	322.979	325.195	307.065	358.436
RI7-RI8	RI1-RI2	fast	22.7769	20.2375	17.2456	15.9014	15.0274
RI7-RI8	RI10-RI11	fast	20.9377	25.227	19.884	21.2133	19.5682
RI7-RI8	RI11-RI12	fast	29.2517	21.9911	17.1488	19.1227	20.7472
RI7-RI8	RI2-RI3	fast	23.3727	24.2053	19.9343	18.9249	19.5327
RI7-RI8	RI3-RI4	fast	19.2556	23.8833	18.2919	18.2221	22.4665
RI7-RI8	RI4-RI5	fast	14.7746	18.098	14.8524	17.2664	18.2047
RI7-RI8	RI5-RI6	fast	19.5931	22.5934	19.3079	16.5286	22.8514
RI7-RI8	RI6-RI7	fast	19.6952	31.3773	31.9761	24.3602	25.842
RI7-RI8	RI8-RI9	fast	21.8779	19.2906	22.9732	17.8519	18.2465
RI7-RI8	RI9-RI10	fast	26.3409	19.6475	19.3455	21.6261	20.7492
RI7-RI8	ROF1-ROF2	fast	18.674	19.588	19.9848	17.8135	17.8998
RI7-RI8	ROF2-ROF3	fast	23.5174	14.774	17.9081	14.2699	16.8528
RI7-RI8	ROF3-ROF4	fast	21.9392	23.4176	23.3668	19.9729	18.5353
RI7-RI8	ROF4-ROF5	fast	13.4108	15.0033	15.1304	18.5859	17.4
RI7-RI8	ROF5-ROF6	fast	13.1628	17.8908	14.0135	20.4731	16.3088
RI7-RI8	ROF6-ROF7	fast	15.2905	16.4075	17.3389	24.5394	19.861
RI7-RI8	ROF7-ROF8	fast	18.5863	20.9812	15.5575	21.9889	17.9778
RI7-RI8	ROF8-ROF9	fast	19.5804	18.0133	17.3495	18.9345	21.9671
RI7-RI8	ROF9-ROF10	fast	21.394	19.574	23.2421	22.4429	26.4806
RI7-RI8	RPT1-RPT2	fast	17.061	16.2655	15.1953	14.7994	18.586
RI7-RI8	RPT2-RPT3	fast	19.093	19.1415	18.4111	20.2672	20.735
RI7-RI8	RPT3-RPT4	fast	14.5428	17.4762	15.5093	15.0952	18.3329
RI7-RI8	RPT4-RPT5	fast	24.6189	23.0975	25.2419	20.9984	23.5198
RI7-RI8	RPT5-RPT6	fast	27.4987	18.0422	17.7923	16.8216	19.7035
RI7-RI8	RPT6-RPT7	fast	22.0142	20.0086	20.9896	19.773	25.3035
RI7-RI8	RPT7-RPT8	fast	17.9504	22.5905	21.6783	24.5761	26.4684
RI8-RI9	RAC1-RAC2	fast	19.7513	24.815	26.0505	21.4094	27.198
RI8-RI9	RAC2-RAC3	fast	15.4901	24.3039	20.6489	20.1284	17.3716
RI8-RI9	RAC3-RAC4	fast	25.9928	19.9465	21.9709	19.4467	27.1078
RI8-RI9	RAC4-RAC5	fast	24.1517	17.6575	20.8026	21.1329	28.1573
RI8-RI9	RAC5-RAC6	fast	21.5817	27.7722	23.0561	21.7202	26.6154
RI8-RI9	RAC6-RAC7	fast	15.936	20.6846	22.0547	20.634	20.1134
RI8-RI9	RAC7-RAC8	fast	24.7025	20.4432	24.7693	25.3316	20.3618
RI8-RI9	RAC8-RAC9	fast	19.1025	16.5888	21.1624	23.7192	22.9303
RI8-RI9	RAC9-RAC10	fast	16.694	17.7991	28.3949	25.4201	23.8867
RI8-RI9	RAT1-RAT2	fast	20.5017	14.2231	17.0586	14.0564	17.8254
RI8-RI9	RAT2-RAT3	fast	20.5572	24.9605	27.7559	29.8804	28.5521
RI8-RI9	RAT3-RAT4	fast	16.6709	19.2039	15.7029	16.8491	18.2307
RI8-RI9	RAT4-RAT5	fast	22.6415	17.9309	20.9012	24.5082	26.002
RI8-RI9	RAT5-RAT6	fast	89.4696	1223.75	1313.62	1250.44	1340.57
RI8-RI9	RAT6-RAT7	fast	905.991	958.77	1016.66	988.115	1070.63
RI8-RI9	RAT7-RAT8	fast	919.676	879.318	927.913	901.26	983.056
RI8-RI9	RI1-RI2	fast	24.4166	16.3892	16.4042	16.5093	17.9291
RI8-RI9	RI10-RI11	fast	19.3852	24.3769	24.9817	20.2743	22.0973
RI8-RI9	RI11-RI12	fast	36.8368	31.3241	38.6754	33.7472	29.6092
RI8-RI9	RI2-RI3	fast	19.8436	16.1009	20.7404	15.1789	15.5821
RI8-RI9	RI3-RI4	fast	17.2546	19.327	25.9789	16.956	20.9169
RI8-RI9	RI4-RI5	fast	18.6551	16.7332	16.7779	18.0737	19.4274
RI8-RI9	RI5-RI6	fast	24.9432	23.1483	26.6526	24.7018	24.5807
RI8-RI9	RI6-RI7	fast	23.7037	26.3846	36.4908	33.533	26.8156
RI8-RI9	RI7-RI8	fast	21.2912	17.3991	20.985	15.9592	16.6723
RI8-RI9	RI9-RI10	fast	20.3975	22.1795	21.3435	28.1314	25.2385
RI8-RI9	ROF1-ROF2	fast	19.2995	16.559	15.8118	16.9106	22.1057
RI8-RI9	ROF2-ROF3	fast	28.3394	30.2859	29.8561	25.2867	28.9639
RI8-RI9	ROF3-ROF4	fast	21.8633	16.3955	19.5427	20.0021	25.0732
RI8-RI9	ROF4-ROF5	fast	15.1763	14.1217	12.3435	19.1803	17.6183
RI8-RI9	ROF5-ROF6	fast	18.7402	21.9163	18.3084	19.9368	15.5045
RI8-RI9	ROF6-ROF7	fast	28.7426	23.0423	20.315	22.9609	17.9947
RI8-RI9	ROF7-ROF8	fast	23.997	23.353	17.9109	25.2603	21.4266
RI8-RI9	ROF8-ROF9	fast	18.373	20.1795	18.2678	27.2872	18.5789
RI8-RI9	ROF9-ROF10	fast	22.9929	21.8515	21.0509	22.9581	25.1463
RI8-RI9	RPT1-RPT2	fast	14.7304	16.9091	17.3093	18.5279	22.2534
RI8-RI9	RPT2-RPT3	fast	18.8565	22.3401	19.1509	22.0421	22.0526
RI8-RI9	RPT3-RPT4	fast	13.1617	19.6184	19.8843	20.2499	21.1913
RI8-RI9	RPT4-RPT5	fast	21.4354	17.9135	22.9658	16.7856	21.2822
RI8-RI9	RPT5-RPT6	fast	23.5984	29.4055	33.4477	28.1967	30.3026
RI8-RI9	RPT6-RPT7	fast	17.2259	20.7486	21.8075	17.4417	20.6618
RI8-RI9	RPT7-RPT8	fast	15.225	21.7969	20.5801	19.7789	20.6179
RI9-RI10	RAC1-RAC2	fast	19.8638	19.9862	17.2025	21.4574	22.8838
RI9-RI10	RAC2-RAC3	fast	15.1865	23.6179	15.6875	18.2959	18.3034
RI9-RI10	RAC3-RAC4	fast	21.425	28.7765	25.0646	35.6473	26.5297
RI9-RI10	RAC4-RAC5	fast	25.0789	23.5878	22.4322	25.7451	20.3468
RI9-RI10	RAC5-RAC6	fast	16.228	24.0318	20.0583	20.4085	19.9502
RI9-RI10	RAC6-RAC7	fast	17.6857	26.5338	25.3474	26.3589	25.6224
RI9-RI10	RAC7-RAC8	fast	29.2537	21.5892	24.1199	24.9864	24.0342
RI9-RI10	RAC8-RAC9	fast	19.6143	22.22	26.0926	20.1689	26.3138
RI9-RI10	RAC9-RAC10	fast	23.4933	19.9671	24.3345	22.6264	15.8942
RI9-RI10	RAT1-RAT2	fast	17.1738	20.754	16.1579	19.8991	18.5752
RI9-RI10	RAT2-RAT3	fast	18.8507	20.3727	20.5157	24.9247	23.1591
RI9-RI10	RAT3-RAT4	fast	16.6613	17.17	18.3641	18.1308	17.4276
RI9-RI10	RAT4-RAT5	fast	23.8552	25.0506	23.4278	28.6786	23.5667
RI9-RI10	RAT5-RAT6	fast	69.7404	548.128	593.069	546.889	543.535
RI9-RI10	RAT6-RAT7	fast	352.935	374.3	403.915	386.369	396.791
RI9-RI10	RAT7-RAT8	fast	354.853	341.335	367.107	351.004	360.893
RI9-RI10	RI1-RI2	fast	17.2699	22.7412	17.6143	21.1361	19.1907
RI9-RI10	RI10-RI11	fast	24.3659	28.7672	21.7696	23.8489	28.6641
RI9-RI10	RI11-RI12	fast	25.1594	24.7413	22.9462	23.5124	22.7289
RI9-RI10	RI2-RI3	fast	14.9726	22.549	19.1072	22.0059	18.5752
RI9-RI10	RI3-RI4	fast	16.1846	25.0831	20.709	21.6538	19.3081
RI9-RI10	RI4-RI5	fast	19.1027	19.8721	17.5488	22.3934	17.0418
RI9-RI10	RI5-RI6	fast	21.4945	19.6921	18.0046	24.6609	26.9245
RI9-RI10	RI6-RI7	fast	22.1818	31.1532	23.4436	26.6645	27.8759
RI9-RI10	RI7-RI8	fast	27.8909	20.0305	18.4806	21.1845	20.9756
RI9-RI10	RI8-RI9	fast	22.8896	23.6237	22.7368	29.9232	26.297
RI9-RI10	ROF1-ROF2	fast	18.2872	20.3247	14.4466	16.8426	14.5207
RI9-RI10	ROF2-ROF3	fast	18.0743	18.6859	19.1455	21.1169	20.4784
RI9-RI10	ROF3-ROF4	fast	22.7879	24.6142	19.9964	18.9427	21.5177
RI9-RI10	ROF4-ROF5	fast	19.347	16.9444	14.9397	16.7108	17.4155
RI9-RI10	ROF5-ROF6	fast	15.4769	17.9865	14.8201	17.6065	15.2257
RI9-RI10	ROF6-ROF7	fast	19.6656	19.6974	15.1075	16.5863	22.2765
RI9-RI10	ROF7-ROF8	fast	20.5483	21.5141	17.8846	20.3558	20.8064
RI9-RI10	ROF8-ROF9	fast	17.7085	21.701	19.1352	22.223	19.4382
RI9-RI10	ROF9-ROF10	fast	23.1625	20.971	21.8728	24.1531	23.7166
RI9-RI10	RPT1-RPT2	fast	20.3309	15.3069	18.6393	20.5092	19.7231
RI9-RI10	RPT2-RPT3	fast	21.0707	17.3593	22.7348	18.8019	20.4118
RI9-RI10	RPT3-RPT4	fast	14.2581	18.7018	16.5097	19.5338	17.9231
RI9-RI10	RPT4-RPT5	fast	20.5982	24.1412	21.9719	26.0154	23.652
RI9-RI10	RPT5-RPT6	fast	22.5326	21.6257	19.399	19.4042	20.7418
RI9-RI10	RPT6-RPT7	fast	25.8518	22.0499	20.3621	16.3242	21.3889
RI9-RI10	RPT7-RPT8	fast	14.5739	23.4319	23.5406	19.0277	20.9598
ROF1-ROF2	RAC1-RAC2	fast	34.3842	30.2864	23.0292	22.9744	22.5173
ROF1-ROF2	RAC2-RAC3	fast	23.8912	21.9342	24.7288	30.4555	37.3237
ROF1-ROF2	RAC3-RAC4	fast	26.5883	26.1093	22.721	21.3574	24.2272
ROF1-ROF2	RAC4-RAC5	fast	24.2658	34.5474	19.0561	23.0315	22.5208
ROF1-ROF2	RAC5-RAC6	fast	22.5205	31.3515	25.9412	24.3791	22.347
ROF1-ROF2	RAC6-RAC7	fast	24.1068	28.8537	23.7627	26.1994	20.8729
ROF1-ROF2	RAC7-RAC8	fast	30.7853	22.1993	23.8776	21.6042	19.8697
ROF1-ROF2	RAC8-RAC9	fast	22.438	21.313	21.7287	18.8868	22.8352
ROF1-ROF2	RAC9-RAC10	fast	22.6888	25.6656	25.6555	27.2717	24.906
ROF1-ROF2	RAT1-RAT2	fast	24.522	22.9273	18.0538	21.9681	18.3221
ROF1-ROF2	RAT2-RAT3	fast	27.3479	26.6562	26.6994	24.2611	27.1387
ROF1-ROF2	RAT3-RAT4	fast	23.7062	19.8059	17.4905	16.3003	18.474
ROF1-ROF2	RAT4-RAT5	fast	28.3473	21.8749	23.1171	23.0233	25.3699
ROF1-ROF2	RAT5-RAT6	fast	82.0723	807.504	851.467	755.18	798.254
ROF1-ROF2	RAT6-RAT7	fast	422.067	585.717	609.99	580.103	606.857
ROF1-ROF2	RAT7-RAT8	fast	424.654	534.248	554.495	529.668	553.135
ROF1-ROF2	RI1-RI2	fast	27.0681	25.8192	16.4149	19.6544	14.642
ROF1-ROF2	RI10-RI11	fast	19.8495	21.4082	21.8519	17.9265	19.3094
ROF1-ROF2	RI11-RI12	fast	27.1932	26.2483	25.4151	21.0804	20.8708
ROF1-ROF2	RI2-RI3	fast	27.7547	20.7131	24.4056	21.3975	21.5396
ROF1-ROF2	RI3-RI4	fast	27.0854	20.509	20.5207	23.554	17.971
ROF1-ROF2	RI4-RI5	fast	25.7427	17.9664	19.2554	18.5495	19.2534
ROF1-ROF2	RI5-RI6	fast	21.0927	19.6844	21.8383	19.808	21.3224
ROF1-ROF2	RI6-RI7	fast	25.3179	25.0461	30.6187	23.4357	26.1241
ROF1-ROF2	RI7-RI8	fast	19.9339	19.8285	20.4724	17.2194	17.741
ROF1-ROF2	RI8-RI9	fast	21.1628	17.2371	17.12	18.6686	23.3806
ROF1-ROF2	RI9-RI10	fast	17.9736	20.3284	14.4698	15.9756	13.8287
ROF1-ROF2	ROF2-ROF3	fast	50.7925	40.9625	36.3094	35.7789	39.0995
ROF1-ROF2	ROF3-ROF4	fast	20.1352	22.419	19.6891	19.9361	18.3733
ROF1-ROF2	ROF4-ROF5	fast	17.271	18.0483	17.344	19.6691	17.3761
ROF1-ROF2	ROF5-ROF6	fast	18.5309	19.9867	23.5378	25.946	18.2468
ROF1-ROF2	ROF6-ROF7	fast	42.8045	30.4853	25.0223	41.5904	25.1465
ROF1-ROF2	ROF7-ROF8	fast	31.6921	22.4046	15.1271	23.3722	21.8871
ROF1-ROF2	ROF8-ROF9	fast	25.0887	18.1026	15.3927	28.8967	17.1737
ROF1-ROF2	ROF9-ROF10	fast	24.7617	24.4667	29.4368	26.6185	25.6282
ROF1-ROF2	RPT1-RPT2	fast	19.367	14.8367	17.3275	20.0658	20.3402
ROF1-ROF2	RPT2-RPT3	fast	22.8557	21.9791	20.1658	25.145	20.3949
ROF1-ROF2	RPT3-RPT4	fast	19.2901	22.6899	20.1241	20.673	22.6586
ROF1-ROF2	RPT4-RPT5	fast	24.3477	23.7973	24.9632	27.6633	24.5913
ROF1-ROF2	RPT5-RPT6	fast	26.5047	19.8243	25.1853	25.798	25.3714
ROF1-ROF2	RPT6-RPT7	fast	24.3987	20.9644	20.4231	20.615	21.0432
ROF1-ROF2	RPT7-RPT8	fast	22.7133	22.7854	21.5632	21.2593	22.2848
ROF2-ROF3	RAC1-RAC2	fast	22.2746	31.1019	29.5468	25.1595	24.4424
ROF2-ROF3	RAC2-RAC3	fast	22.9937	19.0016	20.0692	21.189	27.6324
ROF2-ROF3	RAC3-RAC4	fast	47.0417	68.2782	64.1061	67.2493	73.025
ROF2-ROF3	RAC4-RAC5	fast	57.1954	55.6735	49.6152	54.8628	60.284
ROF2-ROF3	RAC5-RAC6	fast	24.7312	31.2847	24.3621	25.6159	26.2761
ROF2-ROF3	RAC6-RAC7	fast	31.7558	35.4653	29.8501	34.4129	31.5697
ROF2-ROF3	RAC7-RAC8	fast	38.818	40.0231	37.5143	32.673	32.7836
ROF2-ROF3	RAC8-RAC9	fast	23.5183	30.8205	29.2574	27.8169	31.4136
ROF2-ROF3	RAC9-RAC10	fast	28.1707	29.5561	25.8895	27.0789	23.5678
ROF2-ROF3	RAT1-RAT2	fast	30.3331	26.4681	25.9453	27.8146	24.4257
ROF2-ROF3	RAT2-RAT3	fast	27.9067	32.1015	22.5528	24.5377	33.0399
ROF2-ROF3	RAT3-RAT4	fast	28.6854	30.7419	30.7479	27.8937	27.0016
ROF2-ROF3	RAT4-RAT5	fast	56.889	38.5443	44.3121	38.7467	43.5498
ROF2-ROF3	RAT5-RAT6	fast	171.434	2057.82	1988.16	1964.5	2102.21
ROF2-ROF3	RAT6-RAT7	fast	1239.12	1656.88	1502.29	1535.98	1600.04
ROF2-ROF3	RAT7-RAT8	fast	1239.42	1522.34	1364.45	1402.59	1464.9
ROF2-ROF3	RI1-RI2	fast	30.8385	34.8412	26.2989	27.6806	28.9758
ROF2-ROF3	RI10-RI11	fast	25.7183	30.3517	23.9807	22.0216	29.949
ROF2-ROF3	RI11-RI12	fast	28.7154	26.3796	19.3007	19.7211	17.1142
ROF2-ROF3	RI2-RI3	fast	35.8609	40.6432	43.9331	35.4376	41.0123
ROF2-ROF3	RI3-RI4	fast	40.6115	36.4599	37.9239	29.3099	37.0692
ROF2-ROF3	RI4-RI5	fast	26.6157	24.2423	24.6965	21.2893	26.6574
ROF2-ROF3	RI5-RI6	fast	17.2734	26.7214	16.2187	20.8012	20.0816
ROF2-ROF3	RI6-RI7	fast	39.1773	48.8339	46.0524	43.5839	48.1848
ROF2-ROF3	RI7-RI8	fast	28.627	17.0156	21.0115	16.1096	20.5008
ROF2-ROF3	RI8-RI9	fast	35.9785	36.6511	32.8105	30.2685	34.6799
ROF2-ROF3	RI9-RI10	fast	20.5373	21.3545	22.2488	23.9077	23.8872
ROF2-ROF3	ROF1-ROF2	fast	52.437	43.9021	38.3156	39.1478	42.6701
ROF2-ROF3	ROF3-ROF4	fast	22.3164	26.4201	31.9559	35.3043	32.9558
ROF2-ROF3	ROF4-ROF5	fast	18.6783	16.0728	20.32	17.3794	19.7081
ROF2-ROF3	ROF5-ROF6	fast	17.8779	16.4609	20.599	17.4276	18.1309
ROF2-ROF3	ROF6-ROF7	fast	21.6482	25.8138	20.2547	24.1565	22.4426
ROF2-ROF3	ROF7-ROF8	fast	21.6352	21.0478	18.1019	18.7507	16.4244
ROF2-ROF3	ROF8-ROF9	fast	25.603	19.4087	19.7643	23.0618	21.2281
ROF2-ROF3	ROF9-ROF10	fast	37.5363	40.7569	41.4632	34.0651	37.4872
ROF2-ROF3	RPT1-RPT2	fast	19.2032	18.9831	19.0345	21.553	19.8061
ROF2-ROF3	RPT2-RPT3	fast	18.0118	25.4373	24.2236	21.0993	21.152
ROF2-ROF3	RPT3-RPT4	fast	21.7388	17.1391	18.3136	18.1813	19.5833
ROF2-ROF3	RPT4-RPT5	fast	18.0552	40.7803	42.5292	39.9989	46.5024
ROF2-ROF3	RPT5-RPT6	fast	23.8056	19.5727	17.7004	21.9717	21.8158
ROF2-ROF3	RPT6-RPT7	fast	48.352	34.9477	32.0565	35.0179	39.3869
ROF2-ROF3	RPT7-RPT8	fast	27.5487	37.0613	36.5427	33.4475	34.2977
ROF3-ROF4	RAC1-RAC2	fast	12.5369	16.2584	17.2017	18.8515	17.7973
ROF3-ROF4	RAC2-RAC3	fast	14.4358	16.2216	18.7343	16.8576	20.5348
ROF3-ROF4	RAC3-RAC4	fast	16.1406	20.6748	20.0885	19.4221	19.5277
ROF3-ROF4	RAC4-RAC5	fast	14.0233	18.0783	19.7597	19.1398	22.7221
ROF3-ROF4	RAC5-RAC6	fast	11.5862	17.8448	17.1872	18.1494	20.248
ROF3-ROF4	RAC6-RAC7	fast	18.229	18.721	23.5808	21.5447	26.3712
ROF3-ROF4	RAC7-RAC8	fast	23.4067	22.6524	22.613	22.5711	24.4814
ROF3-ROF4	RAC8-RAC9	fast	16.8396	20.4191	27.7105	21.7799	23.8172
ROF3-ROF4	RAC9-RAC10	fast	19.0481	19.6397	24.2298	22.2099	29.6531
ROF3-ROF4	RAT1-RAT2	fast	20.609	19.3821	15.3976	13.8897	19.9324
ROF3-ROF4	RAT2-RAT3	fast	21.0768	23.1212	22.985	20.1649	23.9255
ROF3-ROF4	RAT3-RAT4	fast	17.0245	18.7964	15.8134	15.8954	14.9474
ROF3-ROF4	RAT4-RAT5	fast	23.0395	18.6094	20.5122	17.7029	22.1285
ROF3-ROF4	RAT5-RAT6	fast	51.4653	364.371	383.682	325.592	347.837
ROF3-ROF4	RAT6-RAT7	fast	216.77	261.658	273.514	244.785	262.524
ROF3-ROF4	RAT7-RAT8	fast	220.812	240.885	250.654	225.707	240.618
ROF3-ROF4	RI1-RI2	fast	18.0594	19.8859	15.6014	16.0651	16.7484
ROF3-ROF4	RI10-RI11	fast	15.6172	20.1589	18.1279	16.4984	15.0409
ROF3-ROF4	RI11-RI12	fast	18.4435	22.596	21.1282	17.3528	19.9827
ROF3-ROF4	RI2-RI3	fast	18.3501	22.8258	17.8844	21.317	19.0207
ROF3-ROF4	RI3-RI4	fast	19.7603	20.9464	15.7155	14.9071	16.8631
ROF3-ROF4	RI4-RI5	fast	18.1967	16.5379	20.8998	15.1987	17.6612
ROF3-ROF4	RI5-RI6	fast	21.4462	20.8741	18.8565	20.2538	18.0729
ROF3-ROF4	RI6-RI7	fast	19.1764	18.5237	17.4857	19.3864	21.6196
ROF3-ROF4	RI7-RI8	fast	21.2389	21.4172	21.6271	17.9058	17.5012
ROF3-ROF4	RI8-RI9	fast	21.41	15.2132	18.769	19.7955	23.8342
ROF3-ROF4	RI9-RI10	fast	20.9182	23.0612	19.0754	17.4771	20.2543
ROF3-ROF4	ROF1-ROF2	fast	19.1259	20.7405	17.9837	19.2421	17.7893
ROF3-ROF4	ROF2-ROF3	fast	19.2577	21.6627	27.203	29.8224	27.3742
ROF3-ROF4	ROF4-ROF5	fast	16.7819	27.8449	23.4092	26.1678	27.9779
ROF3-ROF4	ROF5-ROF6	fast	15.5399	17.3759	20.6338	20.7476	17.0272
ROF3-ROF4	ROF6-ROF7	fast	17.3182	21.5567	20.7675	26.5993	19.5231
ROF3-ROF4	ROF7-ROF8	fast	16.0051	17.9221	18.3333	23.0682	21.3515
ROF3-ROF4	ROF8-ROF9	fast	17.6194	18.4213	19.5658	21.3001	15.1155
ROF3-ROF4	ROF9-ROF10	fast	16.4364	15.419	20.7687	15.3081	23.2383
ROF3-ROF4	RPT1-RPT2	fast	10.1317	20.4616	18.5463	15.7936	18.5687
ROF3-ROF4	RPT2-RPT3	fast	13.2248	19.0137	18.5851	20.0906	16.737
ROF3-ROF4	RPT3-RPT4	fast	12.5394	20.116	17.9812	22.0861	16.6656
ROF3-ROF4	RPT4-RPT5	fast	14.028	21.5983	19.415	21.8628	18.918
ROF3-ROF4	RPT5-RPT6	fast	15.9388	23.3975	22.1195	23.6794	20.4022
ROF3-ROF4	RPT6-RPT7	fast	20.4937	21.2264	18.8335	21.3526	19.9077
ROF3-ROF4	RPT7-RPT8	fast	16.0427	23.8099	19.629	18.2791	19.4899
ROF4-ROF5	RAC1-RAC2	fast	12.4861	17.0741	16.2956	12.7197	14.9012
ROF4-ROF5	RAC2-RAC3	fast	12.5751	13.6164	17.1427	15.0884	14.5437
ROF4-ROF5	RAC3-RAC4	fast	12.7138	15.3963	14.2522	15.4036	17.2246
ROF4-ROF5	RAC4-RAC5	fast	16.7518	15.0803	14.8291	16.144	16.0676
ROF4-ROF5	RAC5-RAC6	fast	12.7834	13.29	16.7657	15.7337	14.7387
ROF4-ROF5	RAC6-RAC7	fast	12.7981	17.3093	15.5981	16.796	17.0188
ROF4-ROF5	RAC7-RAC8	fast	21.1137	16.3648	17.3172	21.21	18.4433
ROF4-ROF5	RAC8-RAC9	fast	16.8968	13.6869	17.5608	18.632	17.4854
ROF4-ROF5	RAC9-RAC10	fast	14.0922	17.0067	13.5921	16.5768	13.5943
ROF4-ROF5	RAT1-RAT2	fast	14.8204	17.5721	15.933	16.6728	14.8722
ROF4-ROF5	RAT2-RAT3	fast	16.3798	13.9309	14.9916	13.9859	14.9792
ROF4-ROF5	RAT3-RAT4	fast	12.8933	12.757	16.2241	13.5844	19.2602
ROF4-ROF5	RAT4-RAT5	fast	18.049	19.9782	17.461	18.475	17.8417
ROF4-ROF5	RAT5-RAT6	fast	35.2137	185.09	191.266	166.308	173.641
ROF4-ROF5	RAT6-RAT7	fast	106.082	121.502	121.331	114.222	122.22
ROF4-ROF5	RAT7-RAT8	fast	109.267	111.108	110.342	105.85	112.09
ROF4-ROF5	RI1-RI2	fast	13.9022	13.9406	17.9958	14.9016	14.116
ROF4-ROF5	RI10-RI11	fast	18.8839	16.8941	12.8124	17.6568	14.8284
ROF4-ROF5	RI11-RI12	fast	12.5925	16.1113	12.9075	12.7838	14.083
ROF4-ROF5	RI2-RI3	fast	11.9478	13.3751	19.1039	13.7043	15.2553
ROF4-ROF5	RI3-RI4	fast	13.1195	12.9568	12.1856	15.1183	18.2811
ROF4-ROF5	RI4-RI5	fast	16.8737	11.8766	15.4006	11.7133	13.96
ROF4-ROF5	RI5-RI6	fast	15.8768	14.0335	14.3916	16.0336	14.9956
ROF4-ROF5	RI6-RI7	fast	21.2226	17.1296	14.7577	14.8037	18.9781
ROF4-ROF5	RI7-RI8	fast	12.5864	13.0109	14.7749	17.8278	15.3409
ROF4-ROF5	RI8-RI9	fast	15.7825	14.0559	12.9645	18.8238	16.3257
ROF4-ROF5	RI9-RI10	fast	17.6249	14.7315	13.8976	15.5773	15.6604
ROF4-ROF5	ROF1-ROF2	fast	15.2732	16.1596	16.1299	18.1585	15.3201
ROF4-ROF5	ROF2-ROF3	fast	14.8952	12.5511	16.7028	13.3284	15.1911
ROF4-ROF5	ROF3-ROF4	fast	15.5203	26.7366	21.4026	24.662	24.4799
ROF4-ROF5	ROF5-ROF6	fast	25.2706	36.4328	25.9915	36.2201	29.1811
ROF4-ROF5	ROF6-ROF7	fast	30.2459	33.9963	31.1817	34.5811	28.6278
ROF4-ROF5	ROF7-ROF8	fast	16.2759	22.5511	20.59	20.6667	17.5806
ROF4-ROF5	ROF8-ROF9	fast	16.1285	15.7702	13.6621	21.0606	18.9234
ROF4-ROF5	ROF9-ROF10	fast	14.1906	14.9424	15.9227	17.9109	17.8049
ROF4-ROF5	RPT1-RPT2	fast	15.029	14.8867	18.291	13.5255	16.9766
ROF4-ROF5	RPT2-RPT3	fast	15.3176	18.5583	17.3375	14.5445	16.6605
ROF4-ROF5	RPT3-RPT4	fast	14.3224	14.8732	14.7057	13.1915	13.2435
ROF4-ROF5	RPT4-RPT5	fast	13.8103	16.3168	18.6402	17.8275	15.3555
ROF4-ROF5	RPT5-RPT6	fast	14.2022	12.9164	15.0045	12.524	15.2694
ROF4-ROF5	RPT6-RPT7	fast	15.7255	14.3472	15.8271	13.8863	17.4388
ROF4-ROF5	RPT7-RPT8	fast	15.3226	15.748	18.7385	17.1542	16.836
ROF5-ROF6	RAC1-RAC2	fast	11.6383	17.3942	16.9226	15.0463	14.9711
ROF5-ROF6	RAC2-RAC3	fast	13.5446	18.2778	18.6598	15.443	14.4962
ROF5-ROF6	RAC3-RAC4	fast	14.0989	21.6309	22.5442	18.8042	20.9368
ROF5-ROF6	RAC4-RAC5	fast	17.6055	20.0897	20.2148	16.6261	17.6426
ROF5-ROF6	RAC5-RAC6	fast	14.1249	15.0734	16.7525	15.7876	13.6364
ROF5-ROF6	RAC6-RAC7	fast	13.0064	23.5858	22.9792	16.602	16.9445
ROF5-ROF6	RAC7-RAC8	fast	22.9973	19.6295	20.542	20.4955	17.0942
ROF5-ROF6	RAC8-RAC9	fast	14.4055	20.0841	20.8417	19.0026	16.8433
ROF5-ROF6	RAC9-RAC10	fast	15.0891	17.3331	15.1541	15.4195	14.8891
ROF5-ROF6	RAT1-RAT2	fast	12.1568	19.0166	16.5362	16.5184	18.4989
ROF5-ROF6	RAT2-RAT3	fast	19.7163	15.7139	15.4921	16.6255	15.9516
ROF5-ROF6	RAT3-RAT4	fast	14.8723	19.026	17.0874	15.2033	17.7953
ROF5-ROF6	RAT4-RAT5	fast	14.2577	19.9026	18.6325	20.1332	21.7035
ROF5-ROF6	RAT5-RAT6	fast	32.7456	190.103	186.89	172.796	163.167
ROF5-ROF6	RAT6-RAT7	fast	93.7385	119.78	120.171	114.356	111.105
ROF5-ROF6	RAT7-RAT8	fast	96.9425	109.839	108.329	103.98	102.094
ROF5-ROF6	RI1-RI2	fast	14.1003	20.3896	18.0974	15.0154	18.4834
ROF5-ROF6	RI10-RI11	fast	20.3266	19.8263	15.877	17.0252	20.6532
ROF5-ROF6	RI11-RI12	fast	14.8828	16.8268	14.2192	14.6607	15.3935
ROF5-ROF6	RI2-RI3	fast	13.187	17.7162	19.79	13.9997	17.6514
ROF5-ROF6	RI3-RI4	fast	12.1377	17.2437	16.7989	13.0812	18.2819
ROF5-ROF6	RI4-RI5	fast	12.4762	12.5623	16.459	14.5864	13.7987
ROF5-ROF6	RI5-RI6	fast	12.1599	16.8733	15.0233	14.9941	13.6666
ROF5-ROF6	RI6-RI7	fast	18.9944	24.9926	21.9486	17.4119	19.4559
ROF5-ROF6	RI7-RI8	fast	12.8421	17.7972	13.6901	19.7554	16.2609
ROF5-ROF6	RI8-RI9	fast	18.1962	21.8353	19.4514	20.5133	15.4172
ROF5-ROF6	RI9-RI10	fast	15.9822	17.2338	14.3153	17.0987	14.3501
ROF5-ROF6	ROF1-ROF2	fast	16.9237	18.8779	21.4377	23.491	16.9391
ROF5-ROF6	ROF2-ROF3	fast	14.9421	14.5771	17.8634	14.5034	15.1309
ROF5-ROF6	ROF3-ROF4	fast	15.8834	17.2844	20.4839	20.7151	16.2123
ROF5-ROF6	ROF4-ROF5	fast	27.2493	41.2107	29.0652	40.464	33.4038
ROF5-ROF6	ROF6-ROF7	fast	20.933	31.373	25.3325	24.2723	22.2879
ROF5-ROF6	ROF7-ROF8	fast	25.4372	29.9366	31.9624	27.3926	25.9765
ROF5-ROF6	ROF8-ROF9	fast	22.0578	17.2019	19.6205	20.2642	21.7224
ROF5-ROF6	ROF9-ROF10	fast	16.2971	21.4908	19.4143	19.7352	18.211
ROF5-ROF6	RPT1-RPT2	fast	15.7077	18.5611	15.3838	13.4498	16.7077
ROF5-ROF6	RPT2-RPT3	fast	16.9965	23.001	18.281	15.0869	17.3865
ROF5-ROF6	RPT3-RPT4	fast	14.6841	15.3485	16.1433	17.8888	13.8307
ROF5-ROF6	RPT4-RPT5	fast	14.7214	21.7451	18.9644	19.365	20.0987
ROF5-ROF6	RPT5-RPT6	fast	17.5354	17.4379	15.7947	15.6892	15.7256
ROF5-ROF6	RPT6-RPT7	fast	20.029	17.3781	18.5597	18.595	14.5523
ROF5-ROF6	RPT7-RPT8	fast	14.1626	17.483	19.8444	18.0814	19.2067
ROF6-ROF7	RAC1-RAC2	fast	13.3222	16.8695	19.5585	15.3514	17.549
ROF6-ROF7	RAC2-RAC3	fast	15.9702	20.9717	16.7272	22.0239	18.5693
ROF6-ROF7	RAC3-RAC4	fast	18.6166	20.3995	14.8519	19.6628	21.7766
ROF6-ROF7	RAC4-RAC5	fast	19.3626	17.232	15.9209	16.0076	17.7207
ROF6-ROF7	RAC5-RAC6	fast	22.5668	17.2961	16.7293	18.4452	13.656
ROF6-ROF7	RAC6-RAC7	fast	18.429	25.716	17.3027	24.2838	19.4714
ROF6-ROF7	RAC7-RAC8	fast	22.7093	22.2112	16.0717	17.5499	17.593
ROF6-ROF7	RAC8-RAC9	fast	16.197	22.5052	15.3941	16.6557	20.4236
ROF6-ROF7	RAC9-RAC10	fast	20.6295	16.7858	13.1385	16.9989	15.5279
ROF6-ROF7	RAT1-RAT2	fast	14.8191	15.1587	16.526	17.7078	16.1866
ROF6-ROF7	RAT2-RAT3	fast	18.1582	15.2336	21.4265	18.6797	16.1819
ROF6-ROF7	RAT3-RAT4	fast	19.0028	14.5026	14.9226	17.7323	19.4686
ROF6-ROF7	RAT4-RAT5	fast	18.6279	19.4995	16.3064	18.4289	17.8569
ROF6-ROF7	RAT5-RAT6	fast	46.3761	266.125	265.385	241.477	212.248
ROF6-ROF7	RAT6-RAT7	fast	143.422	176.609	182.056	171.007	154.083
ROF6-ROF7	RAT7-RAT8	fast	147.526	161.206	165.266	155.656	141.447
ROF6-ROF7	RI1-RI2	fast	17.6994	16.8318	16.4821	21.6972	18.4889
ROF6-ROF7	RI10-RI11	fast	18.519	21.1603	14.0717	13.4957	19.7654
ROF6-ROF7	RI11-RI12	fast	18.4805	21.0886	16.5159	21.7984	18.0632
ROF6-ROF7	RI2-RI3	fast	17.1814	19.0221	16.1851	22.7805	19.7556
ROF6-ROF7	RI3-RI4	fast	19.0127	17.179	13.832	22.9759	20.9323
ROF6-ROF7	RI4-RI5	fast	18.233	16.7076	15.3074	17.6939	13.8207
ROF6-ROF7	RI5-RI6	fast	17.865	19.1598	19.799	22.546	15.3377
ROF6-ROF7	RI6-RI7	fast	19.0184	24.7061	22.1309	25.1073	28.032
ROF6-ROF7	RI7-RI8	fast	14.3434	15.4695	16.3533	22.5063	17.5449
ROF6-ROF7	RI8-RI9	fast	26.7177	22.8861	19.3147	22.3788	17.7557
ROF6-ROF7	RI9-RI10	fast	17.4217	19.0494	14.8289	15.6239	20.86
ROF6-ROF7	ROF1-ROF2	fast	33.6733	27.0654	22.0053	33.5945	22.5066
ROF6-ROF7	ROF2-ROF3	fast	16.2742	21.5644	16.0686	20.2551	16.9218
ROF6-ROF7	ROF3-ROF4	fast	16.7718	21.783	19.9313	26.6523	19.7076
ROF6-ROF7	ROF4-ROF5	fast	31.4852	37.6199	32.0379	35.3294	29.5911
ROF6-ROF7	ROF5-ROF6	fast	21.63	31.0181	25.0209	24.0952	22.3712
ROF6-ROF7	ROF7-ROF8	fast	31.6015	22.5149	17.8564	25.0798	22.2569
ROF6-ROF7	ROF8-ROF9	fast	38.0945	30.79	27.4986	27.0668	25.5426
ROF6-ROF7	ROF9-ROF10	fast	18.363	23.0041	19.0606	20.4697	22.7558
ROF6-ROF7	RPT1-RPT2	fast	17.2206	18.4375	16.0808	13.054	16.0803
ROF6-ROF7	RPT2-RPT3	fast	17.5536	22.7257	19.5172	13.3806	17.1048
ROF6-ROF7	RPT3-RPT4	fast	16.4846	16.2538	17.3332	20.7284	16.3665
ROF6-ROF7	RPT4-RPT5	fast	13.8612	22.2872	18.5135	18.1809	20.9882
ROF6-ROF7	RPT5-RPT6	fast	14.9716	19.1285	17.0774	16.7746	19.2026
ROF6-ROF7	RPT6-RPT7	fast	19.2166	16.6907	15.4429	18.9515	19.5539
ROF6-ROF7	RPT7-RPT8	fast	14.8722	20.7005	14.3345	20.985	19.1784
ROF7-ROF8	RAC1-RAC2	fast	20.3478	15.3177	15.3746	13.74	14.9491
ROF7-ROF8	RAC2-RAC3	fast	17.0882	15.3642	14.2815	13.8006	14.7727
ROF7-ROF8	RAC3-RAC4	fast	18.0105	19.4456	16.2554	19.5954	20.0046
ROF7-ROF8	RAC4-RAC5	fast	19.01	15.0741	18.7751	15.1472	18.6624
ROF7-ROF8	RAC5-RAC6	fast	27.2207	16.0162	14.5839	16.2667	16.249
ROF7-ROF8	RAC6-RAC7	fast	21.1012	24.7328	17.8772	19.7412	21.001
ROF7-ROF8	RAC7-RAC8	fast	18.2709	20.9149	19.2298	17.7556	18.1721
ROF7-ROF8	RAC8-RAC9	fast	16.4004	18.9174	20.4003	19.3074	21.3433
ROF7-ROF8	RAC9-RAC10	fast	19.3251	20.6726	13.5658	16.8273	16.763
ROF7-ROF8	RAT1-RAT2	fast	18.4239	15.1114	10.8307	18.8639	14.1373
ROF7-ROF8	RAT2-RAT3	fast	19.4781	16.152	15.557	18.9371	12.4816
ROF7-ROF8	RAT3-RAT4	fast	13.4748	14.1379	16.6667	17.3365	17.5726
ROF7-ROF8	RAT4-RAT5	fast	15.388	20.4965	19.5787	16.2937	16.5875
ROF7-ROF8	RAT5-RAT6	fast	32.0046	142.425	131.076	122.374	118.255
ROF7-ROF8	RAT6-RAT7	fast	94.7904	89.7289	83.7138	80.6809	83.7994
ROF7-ROF8	RAT7-RAT8	fast	97.2703	84.2468	76.0138	73.8444	76.735
ROF7-ROF8	RI1-RI2	fast	20.4266	18.4326	15.4958	18.4583	15.8126
ROF7-ROF8	RI10-RI11	fast	20.8737	18.0008	15.7742	19.8285	22.9632
ROF7-ROF8	RI11-RI12	fast	22.056	15.7856	16.3648	18.0472	19.752
ROF7-ROF8	RI2-RI3	fast	17.1	16.8826	16.7799	17.1053	18.3613
ROF7-ROF8	RI3-RI4	fast	18.3924	15.2825	17.5245	18.9854	19.8903
ROF7-ROF8	RI4-RI5	fast	13.965	17.8746	14.2152	14.3231	16.0846
ROF7-ROF8	RI5-RI6	fast	18.0528	19.4957	14.4419	21.276	17.4288
ROF7-ROF8	RI6-RI7	fast	29.2453	29.0908	26.8882	29.0987	28.2104
ROF7-ROF8	RI7-RI8	fast	18.1124	20.1993	15.4302	21.8718	17.2858
ROF7-ROF8	RI8-RI9	fast	26.5885	22.9984	18.1865	24.9847	20.9273
ROF7-ROF8	RI9-RI10	fast	19.0922	19.1662	18.2333	19.9476	19.2677
ROF7-ROF8	ROF1-ROF2	fast	28.7617	20.5177	14.8476	21.3177	20.2487
ROF7-ROF8	ROF2-ROF3	fast	19.886	17.5873	15.8917	16.5994	14.6236
ROF7-ROF8	ROF3-ROF4	fast	16.8668	18.5895	18.7683	23.8782	21.6218
ROF7-ROF8	ROF4-ROF5	fast	18.1731	25.9235	24.3856	23.0384	21.1957
ROF7-ROF8	ROF5-ROF6	fast	27.1285	30.1997	32.3787	26.8902	26.5113
ROF7-ROF8	ROF6-ROF7	fast	36.3971	23.265	18.4364	26.1526	23.6698
ROF7-ROF8	ROF8-ROF9	fast	47.9891	41.9432	39.8528	37.7029	36.5889
ROF7-ROF8	ROF9-ROF10	fast	29.5047	35.2808	31.7688	34.5485	37.213
ROF7-ROF8	RPT1-RPT2	fast	13.3704	14.5198	20.5289	16.8778	18.885
ROF7-ROF8	RPT2-RPT3	fast	12.5729	16.5906	21.9375	16.0501	19.0934
ROF7-ROF8	RPT3-RPT4	fast	14.805	16.03	15.0726	20.4424	16.9486
ROF7-ROF8	RPT4-RPT5	fast	10.3779	19.9687	18.0022	18.0546	19.327
ROF7-ROF8	RPT5-RPT6	fast	13.5607	17.4966	15.258	15.5382	15.044
ROF7-ROF8	RPT6-RPT7	fast	19.7139	18.4628	15.7376	20.7331	18.758
ROF7-ROF8	RPT7-RPT8	fast	17.1993	20.3408	16.0398	19.1398	19.2943
ROF8-ROF9	RAC1-RAC2	fast	22.3245	18.8015	15.2213	15.5555	14.6554
ROF8-ROF9	RAC2-RAC3	fast	18.4163	16.1881	16.7144	17.4643	16.0794
ROF8-ROF9	RAC3-RAC4	fast	17.2999	17.601	20.7326	20.3487	18.5457
ROF8-ROF9	RAC4-RAC5	fast	20.3313	15.6601	21.1762	19.792	19.2613
ROF8-ROF9	RAC5-RAC6	fast	16.6471	14.2155	12.0987	14.2038	20.2925
ROF8-ROF9	RAC6-RAC7	fast	20.992	17.3095	18.2647	16.8042	19.7741
ROF8-ROF9	RAC7-RAC8	fast	21.7096	20.8272	18.7534	21.9133	21.7354
ROF8-ROF9	RAC8-RAC9	fast	17.9307	16.0429	19.9532	23.2571	21.9029
ROF8-ROF9	RAC9-RAC10	fast	18.7684	13.4206	16.6891	17.9446	15.3601
ROF8-ROF9	RAT1-RAT2	fast	15.6656	16.1759	15.717	17.3149	15.246
ROF8-ROF9	RAT2-RAT3	fast	15.984	17.295	17.5219	16.3024	17.4695
ROF8-ROF9	RAT3-RAT4	fast	18.6458	16.1707	16.4794	18.9376	16.7224
ROF8-ROF9	RAT4-RAT5	fast	17.5347	18.8323	19.7109	20.6496	22.5559
ROF8-ROF9	RAT5-RAT6	fast	38.7534	201.814	206.818	194.684	177.395
ROF8-ROF9	RAT6-RAT7	fast	130.594	130.258	137.626	135.15	122.435
ROF8-ROF9	RAT7-RAT8	fast	133.323	120.239	124.72	122.96	110.297
ROF8-ROF9	RI1-RI2	fast	18.819	17.1276	17.821	16.2922	13.4035
ROF8-ROF9	RI10-RI11	fast	14.7601	18.9169	17.5891	26.1354	19.1834
ROF8-ROF9	RI11-RI12	fast	19.0426	16.346	19.7604	21.9313	24.6641
ROF8-ROF9	RI2-RI3	fast	16.1202	16.7879	17.6401	18.6233	16.5748
ROF8-ROF9	RI3-RI4	fast	16.6895	15.1754	19.4863	18.5527	13.9443
ROF8-ROF9	RI4-RI5	fast	18.1816	14.9096	14.2085	15.2934	13.3959
ROF8-ROF9	RI5-RI6	fast	19.3581	17.7063	15.8234	15.2365	13.3589
ROF8-ROF9	RI6-RI7	fast	20.2335	24.4023	23.508	18.6133	20.3191
ROF8-ROF9	RI7-RI8	fast	19.5023	17.5296	17.5431	17.8163	20.2128
ROF8-ROF9	RI8-RI9	fast	18.3656	20.7571	18.064	27.6376	18.4766
ROF8-ROF9	RI9-RI10	fast	16.8146	20.4825	18.5746	21.1328	18.5806
ROF8-ROF9	ROF1-ROF2	fast	22.6317	18.3479	15.3164	25.5153	17.0571
ROF8-ROF9	ROF2-ROF3	fast	21.2718	16.7515	16.9095	18.8078	18.4438
ROF8-ROF9	ROF3-ROF4	fast	17.7704	18.6163	20.4041	22.0545	15.914
ROF8-ROF9	ROF4-ROF5	fast	15.882	17.1304	14.0971	20.8513	19.4029
ROF8-ROF9	ROF5-ROF6	fast	20.6099	17.5164	20.0048	19.4509	22.6228
ROF8-ROF9	ROF6-ROF7	fast	37.0112	28.9079	27.162	25.7405	24.2223
ROF8-ROF9	ROF7-ROF8	fast	46.0897	43.6565	42.1794	40.1491	39.512
ROF8-ROF9	ROF9-ROF10	fast	19.2535	26.026	23.5704	22.9155	28.9382
ROF8-ROF9	RPT1-RPT2	fast	19.6537	14.9964	20.2984	14.9245	17.9079
ROF8-ROF9	RPT2-RPT3	fast	18.4578	16.5644	22.3125	15.3458	18.0805
ROF8-ROF9	RPT3-RPT4	fast	15.4451	13.613	19.7459	20.0528	17.8869
ROF8-ROF9	RPT4-RPT5	fast	15.9701	21.2122	17.6022	19.208	21.8382
ROF8-ROF9	RPT5-RPT6	fast	17.1224	16.8636	13.7431	14.8373	17.6427
ROF8-ROF9	RPT6-RPT7	fast	20.5881	16.9002	16.9782	16.6245	18.0108
ROF8-ROF9	RPT7-RPT8	fast	15.2745	18.9593	18.4923	16.5688	20.2712
ROF9-ROF10	RAC1-RAC2	fast	21.9228	17.2637	21.616	18.7134	26.3969
ROF9-ROF10	RAC2-RAC3	fast	33.8878	35.164	36.8101	35.809	25.8316
ROF9-ROF10	RAC3-RAC4	fast	24.2813	29.9335	20.7568	31.2554	25.5227
ROF9-ROF10	RAC4-RAC5	fast	24.8756	24.2672	21.01	31.428	28.7095
ROF9-ROF10	RAC5-RAC6	fast	30.3918	27.8351	31.1821	28.6526	27.6448
ROF9-ROF10	RAC6-RAC7	fast	28.9079	28.544	25.5607	22.9756	27.1888
ROF9-ROF10	RAC7-RAC8	fast	25.9515	26.2542	22.2711	21.9364	25.84
ROF9-ROF10	RAC8-RAC9	fast	28.5207	18.7483	23.9723	15.6463	20.9653
ROF9-ROF10	RAC9-RAC10	fast	22.4637	20.511	24.4136	18.1593	20.6616
ROF9-ROF10	RAT1-RAT2	fast	20.004	19.247	19.0576	17.8861	19.5198
ROF9-ROF10	RAT2-RAT3	fast	25.0205	25.4208	27.8704	25.5632	31.4443
ROF9-ROF10	RAT3-RAT4	fast	19.6659	17.9838	19.9125	20.9909	17.8609
ROF9-ROF10	RAT4-RAT5	fast	20.2404	26.5586	19.9321	25.8246	23.7402
ROF9-ROF10	RAT5-RAT6	fast	81.0325	941.691	864.819	864.228	816.978
ROF9-ROF10	RAT6-RAT7	fast	755.889	719.223	651.673	671.764	672.641
ROF9-ROF10	RAT7-RAT8	fast	768.019	655.461	592.563	612.613	616.565
ROF9-ROF10	RI1-RI2	fast	29.752	26.4891	20.1873	26.7336	19.3748
ROF9-ROF10	RI10-RI11	fast	22.1922	17.0598	20.8617	20.4058	20.9621
ROF9-ROF10	RI11-RI12	fast	26.1568	25.1993	23.4384	28.3019	28.0079
ROF9-ROF10	RI2-RI3	fast	27.2823	25.8262	21.2494	20.0219	20.9363
ROF9-ROF10	RI3-RI4	fast	21.5908	21.5022	15.6252	27.0407	27.5416
ROF9-ROF10	RI4-RI5	fast	22.4552	15.7602	18.2083	19.814	19.3166
ROF9-ROF10	RI5-RI6	fast	20.1164	23.7907	23.5103	24.9131	25.7216
ROF9-ROF10	RI6-RI7	fast	20.3842	27.5755	23.3661	21.768	22.7883
ROF9-ROF10	RI7-RI8	fast	20.6471	17.5053	21.594	19.7991	23.6931
ROF9-ROF10	RI8-RI9	fast	22.8061	21.3915	19.8546	23.6919	23.926
ROF9-ROF10	RI9-RI10	fast	20.4707	18.3813	20.7306	22.9423	21.6099
ROF9-ROF10	ROF1-ROF2	fast	23.5254	22.6154	26.9342	24.7282	22.026
ROF9-ROF10	ROF2-ROF3	fast	31.5863	34.6794	36.686	28.4281	30.1727
ROF9-ROF10	ROF3-ROF4	fast	14.7552	15.0207	20.5308	16.2584	22.8378
ROF9-ROF10	ROF4-ROF5	fast	13.7542	15.0666	15.0405	19.5735	17.6383
ROF9-ROF10	ROF5-ROF6	fast	15.8183	21.5052	17.8113	18.7361	17.3526
ROF9-ROF10	ROF6-ROF7	fast	18.2473	23.0413	19.4445	19.6417	22.4722
ROF9-ROF10	ROF7-ROF8	fast	27.617	34.8874	31.6368	33.4526	36.25
ROF9-ROF10	ROF8-ROF9	fast	19.4889	25.711	22.4741	22.9164	28.7945
ROF9-ROF10	RPT1-RPT2	fast	21.2973	19.313	22.3625	15.2427	24.3082
ROF9-ROF10	RPT2-RPT3	fast	19.0269	20.7717	26.0121	18.0597	22.5478
ROF9-ROF10	RPT3-RPT4	fast	18.1056	20.919	23.2502	24.0507	23.9581
ROF9-ROF10	RPT4-RPT5	fast	24.6115	29.0137	22.0319	23.5162	20.5857
ROF9-ROF10	RPT5-RPT6	fast	31.5082	32.1547	31.087	31.2861	32.0182
ROF9-ROF10	RPT6-RPT7	fast	29.587	17.2632	23.4355	24.3017	20.0108
ROF9-ROF10	RPT7-RPT8	fast	26.147	22.677	19.6024	25.0158	19.6526
RPT1-RPT2	RAC1-RAC2	fast	15.2183	18.4879	25.2758	17.9796	21.2076
RPT1-RPT2	RAC2-RAC3	fast	16.7835	18.589	20.4335	19.6557	18.7004
RPT1-RPT2	RAC3-RAC4	fast	17.003	19.4174	24.159	25.5168	26.4975
RPT1-RPT2	RAC4-RAC5	fast	17.8906	17.7878	24.6424	24.3733	25.5194
RPT1-RPT2	RAC5-RAC6	fast	13.1015	20.8891	19.5091	16.4542	18.8702
RPT1-RPT2	RAC6-RAC7	fast	15.7936	22.5773	25.7534	24.5404	21.1495
RPT1-RPT2	RAC7-RAC8	fast	23.2958	20.379	19.6272	19.045	24.608
RPT1-RPT2	RAC8-RAC9	fast	25.6509	17.6614	21.993	22.345	21.8873
RPT1-RPT2	RAC9-RAC10	fast	19.5176	16.7371	19.8123	18.9814	20.7765
RPT1-RPT2	RAT1-RAT2	fast	15.036	17.3487	20.6603	18.7332	25.0595
RPT1-RPT2	RAT2-RAT3	fast	17.7665	16.7805	15.9503	20.3655	19.0537
RPT1-RPT2	RAT3-RAT4	fast	14.6933	21.7771	20.188	20.061	25.9417
RPT1-RPT2	RAT4-RAT5	fast	16.5133	22.2217	26.8925	23.732	27.9097
RPT1-RPT2	RAT5-RAT6	fast	27.4866	103.867	98.8622	92.0136	95.2561
RPT1-RPT2	RAT6-RAT7	fast	33.9015	51.9555	50.8601	51.0007	53.683
RPT1-RPT2	RAT7-RAT8	fast	38.8725	48.6801	46.4105	48.1828	45.459
RPT1-RPT2	RI1-RI2	fast	18.1109	18.0134	24.3565	19.0846	26.3954
RPT1-RPT2	RI10-RI11	fast	15.5853	22.7683	18.1855	18.6297	23.1663
RPT1-RPT2	RI11-RI12	fast	15.5933	18.3276	15.1032	14.5505	19.8921
RPT1-RPT2	RI2-RI3	fast	17.8722	19.5378	21.5901	20.7117	27.9642
RPT1-RPT2	RI3-RI4	fast	16.7949	19.5849	19.7337	19.9097	22.6693
RPT1-RPT2	RI4-RI5	fast	14.8519	18.0408	17.3113	16.1987	17.8629
RPT1-RPT2	RI5-RI6	fast	19.5429	17.006	17.002	18.2445	19.4044
RPT1-RPT2	RI6-RI7	fast	20.4246	24.5349	30.6716	23.9265	22.7798
RPT1-RPT2	RI7-RI8	fast	17.7064	17.1046	17.4333	16.3529	22.52
RPT1-RPT2	RI8-RI9	fast	14.5049	19.1193	20.5642	21.6116	25.8107
RPT1-RPT2	RI9-RI10	fast	18.0321	16.3538	20.3556	21.9994	22.4681
RPT1-RPT2	ROF1-ROF2	fast	17.5118	15.8515	18.7068	20.8318	23.0379
RPT1-RPT2	ROF2-ROF3	fast	17.2429	17.8865	18.6403	20.7227	20.7639
RPT1-RPT2	ROF3-ROF4	fast	10.5861	22.3396	20.5908	17.6881	21.5749
RPT1-RPT2	ROF4-ROF5	fast	16.4256	17.1783	19.7202	15.7228	19.411
RPT1-RPT2	ROF5-ROF6	fast	15.28	21.194	16.4938	14.1981	19.0307
RPT1-RPT2	ROF6-ROF7	fast	16.8601	20.454	18.1025	14.6967	18.7318
RPT1-RPT2	ROF7-ROF8	fast	13.1299	15.1215	21.3342	17.9086	21.4486
RPT1-RPT2	ROF8-ROF9	fast	19.1136	15.5097	21.5138	16.5951	20.0089
RPT1-RPT2	ROF9-ROF10	fast	20.2048	21.1307	25.6475	17.9676	28.8412
RPT1-RPT2	RPT2-RPT3	fast	21.8463	16.3822	40.1299	27.8216	39.8475
RPT1-RPT2	RPT3-RPT4	fast	31.501	15.5221	46.9791	18.8262	26.0594
RPT1-RPT2	RPT4-RPT5	fast	23.892	27.4689	31.2066	22.7371	32.34
RPT1-RPT2	RPT5-RPT6	fast	19.5476	20.4314	21.0012	15.9308	21.8546
RPT1-RPT2	RPT6-RPT7	fast	19.3236	18.9791	20.803	20.1227	22.9638
RPT1-RPT2	RPT7-RPT8	fast	15.1527	17.9238	24.3224	25.7049	26.3535
RPT2-RPT3	RAC1-RAC2	fast	15.2138	22.9016	26.5356	23.042	22.2961
RPT2-RPT3	RAC2-RAC3	fast	18.2134	20.6508	26.452	18.6908	20.9381
RPT2-RPT3	RAC3-RAC4	fast	26.2699	26.424	29.1702	29.4176	29.4212
RPT2-RPT3	RAC4-RAC5	fast	21.3344	24.528	28.4985	27.7155	27.7389
RPT2-RPT3	RAC5-RAC6	fast	16.8527	25.0984	28.4821	23.1455	22.987
RPT2-RPT3	RAC6-RAC7	fast	16.7451	28.9533	27.4606	28.873	20.5976
RPT2-RPT3	RAC7-RAC8	fast	22.9298	26.2693	25.8014	23.0057	25.8168
RPT2-RPT3	RAC8-RAC9	fast	21.915	23.1831	24.9387	25.1467	22.3544
RPT2-RPT3	RAC9-RAC10	fast	17.3906	23.9343	24.5604	19.9112	22.3078
RPT2-RPT3	RAT1-RAT2	fast	21.5045	22.2088	19.5034	20.2634	26.6274
RPT2-RPT3	RAT2-RAT3	fast	21.7963	21.5159	18.177	18.419	19.2961
RPT2-RPT3	RAT3-RAT4	fast	20.927	25.928	23.8521	21.2611	25.6645
RPT2-RPT3	RAT4-RAT5	fast	18.5647	26.8277	33.6637	24.6656	29.9829
RPT2-RPT3	RAT5-RAT6	fast	31.614	33.4321	39.5971	31.967	38.4589
RPT2-RPT3	RAT6-RAT7	fast	13.5884	11.4134	11.9334	11.3707	13.9054
RPT2-RPT3	RAT7-RAT8	fast	16.9703	11.1646	12.1831	12.189	13.875
RPT2-RPT3	RI1-RI2	fast	24.8456	24.7823	32.0853	23.9	29.5763
RPT2-RPT3	RI10-RI11	fast	15.4109	25.8377	23.0523	19.5767	24.3781
RPT2-RPT3	RI11-RI12	fast	16.2702	19.3161	17.5327	14.9873	21.3583
RPT2-RPT3	RI2-RI3	fast	28.4498	25.9065	29.9989	24.6313	31.3011
RPT2-RPT3	RI3-RI4	fast	25.3103	25.0657	26.4202	24.4166	26.0607
RPT2-RPT3	RI4-RI5	fast	16.4125	20.2172	23.1448	21.7704	21.7536
RPT2-RPT3	RI5-RI6	fast	20.4746	21.9897	20.1986	19.0403	21.5535
RPT2-RPT3	RI6-RI7	fast	22.7704	24.8437	33.3367	23.6923	23.9069
RPT2-RPT3	RI7-RI8	fast	19.4381	22.3716	22.8262	23.8342	25.5779
RPT2-RPT3	RI8-RI9	fast	20.4888	26.639	24.5433	25.933	26.4486
RPT2-RPT3	RI9-RI10	fast	21.2467	20.489	26.5971	21.5381	23.2005
RPT2-RPT3	ROF1-ROF2	fast	21.9065	24.9117	23.4157	27.7424	23.1118
RPT2-RPT3	ROF2-ROF3	fast	18.4488	27.5709	26.0557	23.4189	24.1597
RPT2-RPT3	ROF3-ROF4	fast	14.9224	23.3935	22.9783	22.2327	20.1059
RPT2-RPT3	ROF4-ROF5	fast	17.5378	21.7932	19.8406	17.426	20.0861
RPT2-RPT3	ROF5-ROF6	fast	18.1977	26.0223	21.0306	16.938	21.1465
RPT2-RPT3	ROF6-ROF7	fast	19.4	25.8927	22.8933	15.568	19.5271
RPT2-RPT3	ROF7-ROF8	fast	13.3963	19.0485	23.9229	18.2802	21.5533
RPT2-RPT3	ROF8-ROF9	fast	19.7767	19.3264	25.2425	18.0846	21.675
RPT2-RPT3	ROF9-ROF10	fast	20.1636	24.1526	31.7548	21.8173	27.2623
RPT2-RPT3	RPT1-RPT2	fast	24.1628	19.5129	41.5859	29.0245	41.3168
RPT2-RPT3	RPT3-RPT4	fast	29.8226	21.3791	39.0333	22.2571	31.8617
RPT2-RPT3	RPT4-RPT5	fast	25.4415	31.7863	34.9654	28.0153	34.2042
RPT2-RPT3	RPT5-RPT6	fast	19.6083	26.2628	28.0074	23.1534	24.6925
RPT2-RPT3	RPT6-RPT7	fast	21.3491	27.2526	25.8159	24.2278	24.831
RPT2-RPT3	RPT7-RPT8	fast	16.9146	25.3608	26.6761	27.103	29.188
RPT3-RPT4	RAC1-RAC2	fast	15.3148	23.2632	20.3639	19.8343	19.7913
RPT3-RPT4	RAC2-RAC3	fast	18.4926	22.4545	16.3956	20.247	16.2323
RPT3-RPT4	RAC3-RAC4	fast	20.3786	37.3592	38.8436	31.103	33.8207
RPT3-RPT4	RAC4-RAC5	fast	21.099	32.5168	33.0725	28.968	30.2179
RPT3-RPT4	RAC5-RAC6	fast	14.3024	15.5197	21.8524	19.5419	22.4892
RPT3-RPT4	RAC6-RAC7	fast	12.8678	33.6813	24.0159	28.9956	24.7775
RPT3-RPT4	RAC7-RAC8	fast	20.1483	31.469	28.2326	28.8438	31.0026
RPT3-RPT4	RAC8-RAC9	fast	16.178	26.7985	26.9067	24.7184	31.6379
RPT3-RPT4	RAC9-RAC10	fast	21.4215	20.3599	23.2649	24.9512	22.9456
RPT3-RPT4	RAT1-RAT2	fast	15.0056	23.8949	28.9843	27.3038	23.0096
RPT3-RPT4	RAT2-RAT3	fast	16.0286	16.0466	21.9449	17.8722	17.3314
RPT3-RPT4	RAT3-RAT4	fast	20.4574	29.2843	29.4153	23.8365	28.5683
RPT3-RPT4	RAT4-RAT5	fast	24.1657	31.3747	34.8082	36.7245	34.3389
RPT3-RPT4	RAT5-RAT6	fast	47.7907	287.425	258.051	239.212	238.816
RPT3-RPT4	RAT6-RAT7	fast	167.228	140.508	134.292	126.691	129.169
RPT3-RPT4	RAT7-RAT8	fast	168.232	125.889	119.185	112.09	115.411
RPT3-RPT4	RI1-RI2	fast	18.4779	26.2789	28.0112	22.3482	26.8616
RPT3-RPT4	RI10-RI11	fast	13.2411	23.6298	24.5544	23.7672	26.0017
RPT3-RPT4	RI11-RI12	fast	17.6529	12.9657	18.4775	16.7303	12.1948
RPT3-RPT4	RI2-RI3	fast	21.5515	28.5955	32.9232	28.4691	31.3802
RPT3-RPT4	RI3-RI4	fast	17.9688	28.8116	35.7577	25.429	28.5794
RPT3-RPT4	RI4-RI5	fast	15.8501	25.1266	25.9331	21.3608	24.7873
RPT3-RPT4	RI5-RI6	fast	18.282	18.1191	18.9567	16.6801	15.2656
RPT3-RPT4	RI6-RI7	fast	20.7521	30.856	33.1106	35.9062	33.5657
RPT3-RPT4	RI7-RI8	fast	15.0403	20.4937	19.645	17.5461	22.3863
RPT3-RPT4	RI8-RI9	fast	14.8925	25.6233	26.58	27.0362	26.8191
RPT3-RPT4	RI9-RI10	fast	14.2787	22.3447	20.0182	23.6918	21.9679
RPT3-RPT4	ROF1-ROF2	fast	17.9715	25.7389	24.0987	24.8373	27.6627
RPT3-RPT4	ROF2-ROF3	fast	17.7668	18.8904	20.3364	20.5415	20.9722
RPT3-RPT4	ROF3-ROF4	fast	13.9163	24.6634	22.4513	26.8689	20.9432
RPT3-RPT4	ROF4-ROF5	fast	14.1943	18.326	18.2894	16.7513	15.7626
RPT3-RPT4	ROF5-ROF6	fast	13.8216	18.1707	18.8138	21.083	16.525
RPT3-RPT4	ROF6-ROF7	fast	16.7977	19.8356	21.663	23.6978	20.1503
RPT3-RPT4	ROF7-ROF8	fast	14.2221	17.8159	17.013	21.1319	19.1956
RPT3-RPT4	ROF8-ROF9	fast	14.974	15.6392	23.2212	23.0089	19.7085
RPT3-RPT4	ROF9-ROF10	fast	18.2519	26.4676	29.295	29.6247	31.2534
RPT3-RPT4	RPT1-RPT2	fast	30.2893	16.2113	37.2528	17.9657	24.2149
RPT3-RPT4	RPT2-RPT3	fast	29.2763	19.5065	31.6219	19.7229	27.5497
RPT3-RPT4	RPT4-RPT5	fast	12.4167	35.7325	41.3416	36.3431	36.664
RPT3-RPT4	RPT5-RPT6	fast	13.9628	20.8199	20.5652	20.931	18.5384
RPT3-RPT4	RPT6-RPT7	fast	18.7808	31.1599	30.5042	29.2295	28.0854
RPT3-RPT4	RPT7-RPT8	fast	18.1529	29.3362	32.4726	29.1279	29.2458
RPT4-RPT5	RAC1-RAC2	fast	25.0695	32.4149	19.0551	17.5966	19.0592
RPT4-RPT5	RAC2-RAC3	fast	25.9191	30.8883	25.573	25.4009	25.0525
RPT4-RPT5	RAC3-RAC4	fast	38.4953	20.9354	20.6954	15.0045	18.7945
RPT4-RPT5	RAC4-RAC5	fast	49.6302	22.3815	20.3824	18.2134	24.2256
RPT4-RPT5	RAC5-RAC6	fast	18.6917	30.2776	27.3191	22.33	27.4997
RPT4-RPT5	RAC6-RAC7	fast	20.3649	18.64	13.8827	19.9285	17.0975
RPT4-RPT5	RAC7-RAC8	fast	36.7906	20.1407	16.7813	16.2929	21.7657
RPT4-RPT5	RAC8-RAC9	fast	23.5174	17.8944	17.0232	17.9051	18.8289
RPT4-RPT5	RAC9-RAC10	fast	25.8218	23.1143	17.4857	18.8341	24.0408
RPT4-RPT5	RAT1-RAT2	fast	22.4645	17.7608	21.9054	17.6034	16.4402
RPT4-RPT5	RAT2-RAT3	fast	21.2317	35.3709	38.4681	33.2074	30.2524
RPT4-RPT5	RAT3-RAT4	fast	28.9905	26.4201	21.9685	26.5181	24.9385
RPT4-RPT5	RAT4-RAT5	fast	44.0546	18.0253	20.116	22.2785	19.6458
RPT4-RPT5	RAT5-RAT6	fast	137.725	1467.42	1499.07	1434.15	1411.54
RPT4-RPT5	RAT6-RAT7	fast	749.055	1234.82	1245.43	1197.11	1204.32
RPT4-RPT5	RAT7-RAT8	fast	749.828	1143.02	1149.32	1103.41	1117.03
RPT4-RPT5	RI1-RI2	fast	26.7374	20.6232	20.4042	21.0298	21.1731
RPT4-RPT5	RI10-RI11	fast	22.0704	18.9981	23.9244	19.5319	22.4821
RPT4-RPT5	RI11-RI12	fast	18.3289	30.9348	25.5842	26.232	21.0484
RPT4-RPT5	RI2-RI3	fast	31.3593	22.4587	18.1152	21.9578	21.7905
RPT4-RPT5	RI3-RI4	fast	35.0502	20.8558	22.8733	17.0615	18.8853
RPT4-RPT5	RI4-RI5	fast	18.0389	19.7786	20.1049	18.5602	16.57
RPT4-RPT5	RI5-RI6	fast	16.386	28.5027	23.1975	24.4455	28.678
RPT4-RPT5	RI6-RI7	fast	38.9536	18.3164	17.6264	21.6295	18.2371
RPT4-RPT5	RI7-RI8	fast	30.478	18.3057	20.679	16.5775	19.8129
RPT4-RPT5	RI8-RI9	fast	27.8361	15.6143	20.8798	14.914	19.2776
RPT4-RPT5	RI9-RI10	fast	22.6898	20.7954	19.0765	22.9417	20.5824
RPT4-RPT5	ROF1-ROF2	fast	27.2116	19.832	21.8907	24.2473	21.5639
RPT4-RPT5	ROF2-ROF3	fast	18.0691	33.2973	35.2601	32.7972	38.6492
RPT4-RPT5	ROF3-ROF4	fast	17.2549	20.8539	17.6412	21.1002	18.3345
RPT4-RPT5	ROF4-ROF5	fast	16.4247	15.9781	17.238	17.3618	14.6512
RPT4-RPT5	ROF5-ROF6	fast	15.9846	21.056	16.9876	16.6408	18.3234
RPT4-RPT5	ROF6-ROF7	fast	16.3579	22.2653	17.9617	16.4756	20.0102
RPT4-RPT5	ROF7-ROF8	fast	10.2627	18.7394	15.2838	16.3596	18.1781
RPT4-RPT5	ROF8-ROF9	fast	18.774	19.2518	16.1809	18.0624	20.3686
RPT4-RPT5	ROF9-ROF10	fast	30.8393	28.0205	19.5579	22.2685	21.7301
RPT4-RPT5	RPT1-RPT2	fast	26.8504	26.2976	27.5679	19.6587	27.5449
RPT4-RPT5	RPT2-RPT3	fast	25.184	26.2625	28.3315	22.3237	27.4398
RPT4-RPT5	RPT3-RPT4	fast	14.3416	28.972	35.2445	28.9237	30.106
RPT4-RPT5	RPT5-RPT6	fast	27.833	85.9436	74.169	78.7702	76.9777
RPT4-RPT5	RPT6-RPT7	fast	51.6226	21.5015	20.093	24.4425	20.0478
RPT4-RPT5	RPT7-RPT8	fast	28.048	19.3332	22.4454	22.8155	21.4923
RPT5-RPT6	RAC1-RAC2	fast	26.3216	31.624	26.6119	22.6483	23.9021
RPT5-RPT6	RAC2-RAC3	fast	29.9728	23.0629	20.7441	21.2933	22.7553
RPT5-RPT6	RAC3-RAC4	fast	55.2686	80.5862	73.1836	80.0146	83.9354
RPT5-RPT6	RAC4-RAC5	fast	67.1255	70.4042	65.5608	65.2812	73.9983
RPT5-RPT6	RAC5-RAC6	fast	17.1527	21.7188	22.2562	16.8705	24.3159
RPT5-RPT6	RAC6-RAC7	fast	22.2311	33.984	27.0644	31.8226	32.3259
RPT5-RPT6	RAC7-RAC8	fast	40.4523	37.8423	38.2836	36.1904	37.6337
RPT5-RPT6	RAC8-RAC9	fast	20.983	31.0256	33.2941	29.1686	35.4186
RPT5-RPT6	RAC9-RAC10	fast	29.1044	22.5596	23.6206	22.5271	24.5997
RPT5-RPT6	RAT1-RAT2	fast	24.7722	28.2939	24.7248	25.9989	25.847
RPT5-RPT6	RAT2-RAT3	fast	20.9695	21.5905	25.291	17.9317	22.7226
RPT5-RPT6	RAT3-RAT4	fast	23.9625	29.3691	29.8498	30.0712	28.7001
RPT5-RPT6	RAT4-RAT5	fast	50.6388	44.5159	41.3411	50.8517	48.8167
RPT5-RPT6	RAT5-RAT6	fast	171.022	2037.45	2069.25	1982.1	1969.24
RPT5-RPT6	RAT6-RAT7	fast	1438.56	1459.56	1484.38	1387.03	1370.59
RPT5-RPT6	RAT7-RAT8	fast	1438.55	1327.15	1342.65	1253.77	1242.62
RPT5-RPT6	RI1-RI2	fast	28.2453	38.5835	34.5499	33.8265	30.2166
RPT5-RPT6	RI10-RI11	fast	24.4529	29.2647	29.5175	28.4321	28.6439
RPT5-RPT6	RI11-RI12	fast	23.2555	23.9406	19.2858	20.204	18.3034
RPT5-RPT6	RI2-RI3	fast	31.6327	48.7688	42.096	42.3307	39.783
RPT5-RPT6	RI3-RI4	fast	42.6393	43.3552	40.7085	35.2286	39.9126
RPT5-RPT6	RI4-RI5	fast	18.9459	29.0347	24.5751	23.4589	24.1302
RPT5-RPT6	RI5-RI6	fast	18.2155	16.677	15.6142	16.9144	19.5226
RPT5-RPT6	RI6-RI7	fast	43.3099	57.91	52.6113	52.6406	55.2192
RPT5-RPT6	RI7-RI8	fast	33.321	21.1696	20.7333	19.9656	23.3315
RPT5-RPT6	RI8-RI9	fast	30.4588	35.0134	39.6822	34.0604	37.5047
RPT5-RPT6	RI9-RI10	fast	25.2458	24.7285	23.7935	23.3937	24.6043
RPT5-RPT6	ROF1-ROF2	fast	29.1163	22.9731	28.6684	29.9026	30.1573
RPT5-RPT6	ROF2-ROF3	fast	23.283	20.5097	18.8413	22.2584	22.9124
RPT5-RPT6	ROF3-ROF4	fast	19.4155	27.5078	25.8629	28.8901	25.0881
RPT5-RPT6	ROF4-ROF5	fast	17.4637	17.1423	17.9092	16.5158	19.8309
RPT5-RPT6	ROF5-ROF6	fast	20.0576	21.425	19.1303	18.2179	19.1951
RPT5-RPT6	ROF6-ROF7	fast	18.2883	23.7935	20.8549	21.1592	22.5686
RPT5-RPT6	ROF7-ROF8	fast	14.457	20.8398	16.6852	17.4852	17.2284
RPT5-RPT6	ROF8-ROF9	fast	20.222	20.9326	16.474	18.2089	21.1632
RPT5-RPT6	ROF9-ROF10	fast	37.4118	37.8561	36.6093	37.163	39.7499
RPT5-RPT6	RPT1-RPT2	fast	21.9184	22.5801	21.3434	16.2535	21.8655
RPT5-RPT6	RPT2-RPT3	fast	19.4426	23.3786	25.0046	20.9348	22.1546
RPT5-RPT6	RPT3-RPT4	fast	16.0175	20.4503	19.765	20.4963	18.5127
RPT5-RPT6	RPT4-RPT5	fast	28.0324	94.7017	82.957	88.3784	86.0861
RPT5-RPT6	RPT6-RPT7	fast	70.4319	54.9792	54.1008	60.4688	60.8768
RPT5-RPT6	RPT7-RPT8	fast	36.4057	51.9989	48.7567	56.6532	53.896
RPT6-RPT7	RAC1-RAC2	fast	25.8779	25.6801	21.3452	21.9209	21.9095
RPT6-RPT7	RAC2-RAC3	fast	27.4625	28.3259	27.0422	21.8517	27.5577
RPT6-RPT7	RAC3-RAC4	fast	27.0432	19.5381	18.8346	18.9196	19.602
RPT6-RPT7	RAC4-RAC5	fast	22.3822	20.2804	21.7766	18.0381	16.5371
RPT6-RPT7	RAC5-RAC6	fast	21.3763	25.9079	25.9318	20.1032	28.1375
RPT6-RPT7	RAC6-RAC7	fast	25.0394	18.393	16.3711	16.2017	21.3808
RPT6-RPT7	RAC7-RAC8	fast	18.4224	23.2243	25.8648	20.1625	19.8463
RPT6-RPT7	RAC8-RAC9	fast	22.5074	19.6938	24.753	20.3105	18.1854
RPT6-RPT7	RAC9-RAC10	fast	27.0592	21.3075	25.5756	22.1646	20.0297
RPT6-RPT7	RAT1-RAT2	fast	20.5667	18.5127	15.549	17.7239	17.3143
RPT6-RPT7	RAT2-RAT3	fast	29.1418	28.8793	30.5317	24.1752	31.2842
RPT6-RPT7	RAT3-RAT4	fast	17.6835	15.8865	18.3371	17.1913	17.9157
RPT6-RPT7	RAT4-RAT5	fast	21.0488	22.969	17.5196	20.8199	19.6806
RPT6-RPT7	RAT5-RAT6	fast	66.8373	1163.13	1145.24	1099.75	1062.7
RPT6-RPT7	RAT6-RAT7	fast	854.287	954.668	907.863	885.278	872.069
RPT6-RPT7	RAT7-RAT8	fast	865.793	876.818	829.833	811.222	800.653
RPT6-RPT7	RI1-RI2	fast	25.7257	24.0611	18.1697	17.198	17.9101
RPT6-RPT7	RI10-RI11	fast	19.8167	18.2042	21.9091	19.5682	20.4498
RPT6-RPT7	RI11-RI12	fast	28.5479	27.4241	27.0289	24.0638	26.4336
RPT6-RPT7	RI2-RI3	fast	23.6636	18.3406	12.2149	19.3545	19.5031
RPT6-RPT7	RI3-RI4	fast	24.5723	17.0943	17.7121	17.1202	19.5988
RPT6-RPT7	RI4-RI5	fast	20.6024	16.385	17.5918	17.9573	16.5381
RPT6-RPT7	RI5-RI6	fast	21.7939	20.6214	21.6079	24.5976	23.3648
RPT6-RPT7	RI6-RI7	fast	16.6594	17.7333	15.3072	16.2577	18.4662
RPT6-RPT7	RI7-RI8	fast	17.3317	17.644	18.489	15.3917	22.8674
RPT6-RPT7	RI8-RI9	fast	14.3951	20.5407	21.5259	16.7367	20.7865
RPT6-RPT7	RI9-RI10	fast	22.2077	20.8113	19.0895	14.4255	20.3824
RPT6-RPT7	ROF1-ROF2	fast	20.19	18.8326	18.0507	19.1714	19.5764
RPT6-RPT7	ROF2-ROF3	fast	38.3394	28.7105	26.8359	28.7031	33.0446
RPT6-RPT7	ROF3-ROF4	fast	18.7761	21.1003	18.3516	21.7982	19.0964
RPT6-RPT7	ROF4-ROF5	fast	14.4761	14.1527	14.6072	13.9223	18.0726
RPT6-RPT7	ROF5-ROF6	fast	19.1465	16.6259	18.1915	17.2611	14.1543
RPT6-RPT7	ROF6-ROF7	fast	17.6212	15.9519	14.9353	19.2712	18.5233
RPT6-RPT7	ROF7-ROF8	fast	18.2491	17.9387	14.713	20.1684	17.8802
RPT6-RPT7	ROF8-ROF9	fast	19.5888	16.1788	15.6976	16.4635	16.8458
RPT6-RPT7	ROF9-ROF10	fast	27.4157	16.9826	21.7239	23.1074	20.6716
RPT6-RPT7	RPT1-RPT2	fast	19.8247	16.92	18.4742	17.3038	18.7969
RPT6-RPT7	RPT2-RPT3	fast	21.0138	22.0166	20.7573	19.3742	20.672
RPT6-RPT7	RPT3-RPT4	fast	16.6182	25.5342	24.1815	23.099	21.6764
RPT6-RPT7	RPT4-RPT5	fast	43.7175	22.5289	21.9953	25.4273	20.7692
RPT6-RPT7	RPT5-RPT6	fast	62.4908	48.9212	48.3402	52.985	53.7996
RPT6-RPT7	RPT7-RPT8	fast	36.2503	34.1323	34.257	42.0631	38.971
RPT7-RPT8	RAC1-RAC2	fast	23.2461	26.1328	18.142	21.6889	18.5002
RPT7-RPT8	RAC2-RAC3	fast	18.7875	26.9577	22.7536	23.0296	28.6019
RPT7-RPT8	RAC3-RAC4	fast	20.6627	19.6535	17.4034	14.222	16.7915
RPT7-RPT8	RAC4-RAC5	fast	27.3923	21.0219	19.7395	16.2593	16.3082
RPT7-RPT8	RAC5-RAC6	fast	20.6642	23.8406	26.2324	23.4144	26.0417
RPT7-RPT8	RAC6-RAC7	fast	18.6613	16.3536	14.7825	17.1839	17.0397
RPT7-RPT8	RAC7-RAC8	fast	17.4004	17.6314	20.2122	17.609	18.5091
RPT7-RPT8	RAC8-RAC9	fast	17.7655	17.9493	21.0245	17.8631	16.8584
RPT7-RPT8	RAC9-RAC10	fast	19.6238	19.9954	23.1981	18.8957	17.0319
RPT7-RPT8	RAT1-RAT2	fast	20.3774	14.416	15.1115	16.7955	15.3973
RPT7-RPT8	RAT2-RAT3	fast	23.8521	28.9295	31.0495	30.2848	28.8156
RPT7-RPT8	RAT3-RAT4	fast	15.8658	18.3226	15.0309	20.49	15.4788
RPT7-RPT8	RAT4-RAT5	fast	20.0514	17.2235	15.2964	19.3368	12.2273
RPT7-RPT8	RAT5-RAT6	fast	65.6362	727.564	675.134	653.762	642.599
RPT7-RPT8	RAT6-RAT7	fast	480.313	612.571	544.562	547.134	537.551
RPT7-RPT8	RAT7-RAT8	fast	486.648	563.916	500.393	504.603	493.76
RPT7-RPT8	RI1-RI2	fast	18.1092	22.5513	16.8042	14.6362	18.5799
RPT7-RPT8	RI10-RI11	fast	15.292	18.1198	16.4171	18.4055	17.7366
RPT7-RPT8	RI11-RI12	fast	26.4534	27.9799	27.8424	25.6961	22.4915
RPT7-RPT8	RI2-RI3	fast	15.7758	15.7744	14.2533	20.1951	14.2034
RPT7-RPT8	RI3-RI4	fast	20.6213	18.2998	18.7766	17.9806	18.6649
RPT7-RPT8	RI4-RI5	fast	16.014	17.8809	17.2692	17.1177	15.8742
RPT7-RPT8	RI5-RI6	fast	20.7702	23.0916	23.4364	26.3664	22.9821
RPT7-RPT8	RI6-RI7	fast	18.9814	17.4955	15.8765	16.5848	14.8732
RPT7-RPT8	RI7-RI8	fast	15.3969	18.4439	17.5384	19.4989	23.3031
RPT7-RPT8	RI8-RI9	fast	16.1195	18.3403	17.5018	16.8646	17.3466
RPT7-RPT8	RI9-RI10	fast	12.5009	18.999	18.9788	15.6774	17.6381
RPT7-RPT8	ROF1-ROF2	fast	18.7307	17.8615	17.7	18.096	18.975
RPT7-RPT8	ROF2-ROF3	fast	21.8845	28.8924	29.2823	26.4348	26.9319
RPT7-RPT8	ROF3-ROF4	fast	15.5245	21.3654	16.6836	17.0429	17.5797
RPT7-RPT8	ROF4-ROF5	fast	15.2396	13.317	16.6366	15.1546	14.9426
RPT7-RPT8	ROF5-ROF6	fast	12.6735	15.4918	16.8798	16.2936	17.8675
RPT7-RPT8	ROF6-ROF7	fast	14.5073	16.8809	11.613	18.7744	17.3713
RPT7-RPT8	ROF7-ROF8	fast	15.0745	17.9151	13.4792	16.8919	17.035
RPT7-RPT8	ROF8-ROF9	fast	14.8588	16.4451	15.6059	14.168	16.9863
RPT7-RPT8	ROF9-ROF10	fast	24.5527	19.9277	16.6365	22.0413	18.1469
RPT7-RPT8	RPT1-RPT2	fast	14.3117	15.0622	18.797	21.5799	21.0085
RPT7-RPT8	RPT2-RPT3	fast	15.538	20.6063	20.9121	23.0777	24.6508
RPT7-RPT8	RPT3-RPT4	fast	17.9777	21.1737	23.9302	21.1309	20.8797
RPT7-RPT8	RPT4-RPT5	fast	25.0916	17.9612	19.6676	20.0072	19.6808
RPT7-RPT8	RPT5-RPT6	fast	29.8099	43.3415	39.5094	44.7999	44.7698
RPT7-RPT8	RPT6-RPT7	fast	37.2995	31.2995	31.503	37.4858	35.7884

### Sheet: P8
Chan_send	Chan_resv	Band	Baseline_GC	AN_1mA_Stim_GC	AN_2mA_Stim_GC	CM_1mA_Stim_GC	CM_2mA_Stim_GC
RIFG1-RIFG2	RIFG10-RIFG11	slow	55.4981	39.6814	63.3843	57.9056	75.1093
RIFG1-RIFG2	RIFG11-RIFG12	slow	64.8905	79.9768	47.7662	55.4683	55.4544
RIFG1-RIFG2	RIFG2-RIFG3	slow	84.3566	112.621	69.1318	78.6403	66.5389
RIFG1-RIFG2	RIFG3-RIFG4	slow	75.4543	111.973	94.7008	76.0434	84.8203
RIFG1-RIFG2	RIFG4-RIFG5	slow	81.9161	81.9299	81.4762	68.8125	90.351
RIFG1-RIFG2	RIFG5-RIFG6	slow	66.6024	64.9689	84.2832	83.3767	82.6561
RIFG1-RIFG2	RIFG6-RIFG7	slow	68.4242	58.8329	65.7817	63.0093	66.5795
RIFG1-RIFG2	RIFG7-RIFG8	slow	58.6808	46.2033	84.3497	55.0783	63.7262
RIFG1-RIFG2	RIFG8-RIFG9	slow	74.9314	48.4568	97.055	50.5851	64.0398
RIFG1-RIFG2	RIFG9-RIFG10	slow	71.9825	37.116	59.2948	52.2728	56.2354
RIFG1-RIFG2	RMFG1-RMFG2	slow	56.3194	54.3198	80.9453	58.7505	61.8681
RIFG1-RIFG2	RMFG2-RMFG3	slow	65.2214	51.9351	66.4204	61.0157	67.8544
RIFG1-RIFG2	RMFG3-RMFG4	slow	69.7029	74.8938	73.6382	59.1013	76.1831
RIFG1-RIFG2	RMFG4-RMFG5	slow	79.5528	54.4304	83.501	61.7087	76.411
RIFG1-RIFG2	RMFG5-RMFG6	slow	61.0764	74.835	97.005	54.5944	59.4227
RIFG1-RIFG2	RMFG6-RMFG7	slow	65.1086	65.2164	111.555	63.4977	70.1993
RIFG1-RIFG2	RMFG7-RMFG8	slow	65.6381	58.9297	113.786	62.9479	68.438
RIFG1-RIFG2	RMHB1-RMHB2	slow	69.8862	52.661	73.0666	74.1897	71.707
RIFG1-RIFG2	RMHB2-RMHB3	slow	69.5932	83.4069	71.2301	77.463	63.4546
RIFG1-RIFG2	RMHB3-RMHB4	slow	88.2744	79.2903	79.3914	62.715	91.7353
RIFG1-RIFG2	RMHB4-RMHB5	slow	53.7353	56.4522	60.3096	86.4882	68.0383
RIFG1-RIFG2	RMHB5-RMHB6	slow	97.2892	65.0969	49.8298	74.6007	62.263
RIFG1-RIFG2	RMHB6-RMHB7	slow	68.5798	82.1572	57.8252	55.1124	73.5634
RIFG1-RIFG2	RMHB7-RMHB8	slow	68.8896	74.5635	77.0446	63.7567	80.4128
RIFG1-RIFG2	RMHB8-RMHB9	slow	78.7842	61.469	102.829	66.4031	62.5379
RIFG1-RIFG2	RMHB9-RMHB10	slow	60.4186	72.7667	86.6085	80.3519	108.967
RIFG1-RIFG2	RPST1-RPST2	slow	65.5452	74.4765	68.4359	69.5076	71.3575
RIFG1-RIFG2	RPST2-RPST3	slow	74.4858	50.3084	67.496	64.4463	81.5902
RIFG1-RIFG2	RPST3-RPST4	slow	47.9837	62.1638	89.8362	68.5266	73.5103
RIFG1-RIFG2	RPST4-RPST5	slow	58.5975	72.4457	61.4148	76.7534	57.2359
RIFG1-RIFG2	RPST5-RPST6	slow	69.9228	70.4612	66.6871	60.4234	54.9272
RIFG1-RIFG2	RPST6-RPST7	slow	85.4154	98.6904	52.9782	70.9993	74.0647
RIFG1-RIFG2	RPST7-RPST8	slow	65.73	98.3988	69.1982	100.913	93.8942
RIFG1-RIFG2	RTP1-RTP2	slow	81.0042	59.5486	71.6347	83.8123	68.3903
RIFG1-RIFG2	RTP2-RTP3	slow	73.134	54.9746	78.0137	67.8377	62.6423
RIFG1-RIFG2	RTP3-RTP4	slow	81.1067	78.5276	87.8259	67.8531	73.8726
RIFG1-RIFG2	RTP4-RTP5	slow	72.7855	60.2072	73.9159	78.7185	84.3997
RIFG1-RIFG2	RTP5-RTP6	slow	75.8632	63.1851	69.9539	75.1125	86.0322
RIFG1-RIFG2	RTP6-RTP7	slow	65.4618	75.9325	84.09	81.134	87.8774
RIFG1-RIFG2	RTP7-RTP8	slow	81.5165	74.534	81.4067	73.4336	82.7074
RIFG1-RIFG2	RTP8-RTP9	slow	62.85	74.9826	62.9553	80.34	104.149
RIFG1-RIFG2	RTP9-RTP10	slow	62.3757	71.671	71.8889	83.5324	91.6149
RIFG10-RIFG11	RIFG1-RIFG2	slow	56.7287	41.1781	60.2124	62.301	76.1384
RIFG10-RIFG11	RIFG11-RIFG12	slow	98.1626	53.6558	50.5882	59.0071	48.1755
RIFG10-RIFG11	RIFG2-RIFG3	slow	55.8951	54.6766	86.9922	53.0847	68.3982
RIFG10-RIFG11	RIFG3-RIFG4	slow	74.4712	48.3692	59.0591	55.5385	49.943
RIFG10-RIFG11	RIFG4-RIFG5	slow	71.5103	45.9437	58.8582	49.2203	56.4814
RIFG10-RIFG11	RIFG5-RIFG6	slow	64.5902	42.5042	55.8767	50.7036	53.0025
RIFG10-RIFG11	RIFG6-RIFG7	slow	63.744	44.9433	56.6439	76.3467	61.7643
RIFG10-RIFG11	RIFG7-RIFG8	slow	69.7773	58.7347	63.7441	49.3316	53.8228
RIFG10-RIFG11	RIFG8-RIFG9	slow	59.194	81.5003	78.634	55.4356	62.3278
RIFG10-RIFG11	RIFG9-RIFG10	slow	58.5453	53.3396	74.1751	53.8415	48.7862
RIFG10-RIFG11	RMFG1-RMFG2	slow	94.1531	69.7199	54.5519	52.5039	69.7132
RIFG10-RIFG11	RMFG2-RMFG3	slow	55.4894	51.9655	54.0741	57.779	61.8038
RIFG10-RIFG11	RMFG3-RMFG4	slow	64.3431	54.4006	73.6726	50.1117	64.76
RIFG10-RIFG11	RMFG4-RMFG5	slow	56.6233	37.7228	48.2925	53.5895	72.153
RIFG10-RIFG11	RMFG5-RMFG6	slow	61.4683	40.5797	58.1486	50.0481	65.2618
RIFG10-RIFG11	RMFG6-RMFG7	slow	47.9331	41.1069	57.2933	50.7352	53.4102
RIFG10-RIFG11	RMFG7-RMFG8	slow	71.5581	54.2396	57.8643	61.4225	68.8256
RIFG10-RIFG11	RMHB1-RMHB2	slow	69.0756	61.9467	63.367	71.0976	64.8039
RIFG10-RIFG11	RMHB2-RMHB3	slow	55.3042	59.0909	60.4665	53.1462	62.0336
RIFG10-RIFG11	RMHB3-RMHB4	slow	76.2592	37.6336	64.8504	60.2276	72.9675
RIFG10-RIFG11	RMHB4-RMHB5	slow	71.7712	51.6056	47.6926	66.7147	47.9479
RIFG10-RIFG11	RMHB5-RMHB6	slow	81.663	54.2999	50.6652	60.7993	72.6404
RIFG10-RIFG11	RMHB6-RMHB7	slow	53.6574	44.4532	60.0195	54.9128	66.9393
RIFG10-RIFG11	RMHB7-RMHB8	slow	67.682	53.9359	70.5256	57.0467	61.4358
RIFG10-RIFG11	RMHB8-RMHB9	slow	69.192	50.351	79.3113	68.1702	66.724
RIFG10-RIFG11	RMHB9-RMHB10	slow	75.1175	64.7703	71.1207	53.6818	65.6048
RIFG10-RIFG11	RPST1-RPST2	slow	100.742	58.8431	53.5234	65.5359	80.8418
RIFG10-RIFG11	RPST2-RPST3	slow	61.5665	52.3891	46.4796	61.5053	58.6441
RIFG10-RIFG11	RPST3-RPST4	slow	70.9592	54.2553	43.2627	50.6932	47.3317
RIFG10-RIFG11	RPST4-RPST5	slow	58.8042	58.7194	65.1836	52.5302	67.8694
RIFG10-RIFG11	RPST5-RPST6	slow	70.103	44.9549	63.8325	57.2141	67.4512
RIFG10-RIFG11	RPST6-RPST7	slow	80.6294	56.2629	72.7229	53.3222	72.9183
RIFG10-RIFG11	RPST7-RPST8	slow	53.9558	53.4346	88.3798	53.787	63.4979
RIFG10-RIFG11	RTP1-RTP2	slow	103.636	43.9083	58.1118	78.3403	77.9905
RIFG10-RIFG11	RTP2-RTP3	slow	76.1601	54.5307	82.2689	64.5572	62.8532
RIFG10-RIFG11	RTP3-RTP4	slow	51.9216	50.118	79.0286	62.799	68.9083
RIFG10-RIFG11	RTP4-RTP5	slow	60.56	66.0201	69.2048	52.8865	59.4999
RIFG10-RIFG11	RTP5-RTP6	slow	76.3132	59.232	72.0096	59.3269	61.1964
RIFG10-RIFG11	RTP6-RTP7	slow	50.5482	52.4478	67.8044	59.3123	64.896
RIFG10-RIFG11	RTP7-RTP8	slow	45.2775	45.4454	61.2795	56.9413	66.7177
RIFG10-RIFG11	RTP8-RTP9	slow	72.0216	72.8053	82.393	58.2974	65.4892
RIFG10-RIFG11	RTP9-RTP10	slow	83.8209	66.2996	84.1651	72.745	66.5535
RIFG11-RIFG12	RIFG1-RIFG2	slow	70.2033	69.4257	41.2152	54.166	54.2729
RIFG11-RIFG12	RIFG10-RIFG11	slow	86.9895	50.302	47.3578	50.7417	46.6149
RIFG11-RIFG12	RIFG2-RIFG3	slow	74.2347	46.5597	56.9414	61.2766	64.1707
RIFG11-RIFG12	RIFG3-RIFG4	slow	71.2898	56.5554	66.9913	61.705	59.5846
RIFG11-RIFG12	RIFG4-RIFG5	slow	72.9756	70.9649	57.2665	64.0164	60.0456
RIFG11-RIFG12	RIFG5-RIFG6	slow	69.1146	94.9326	46.7512	69.0794	62.5226
RIFG11-RIFG12	RIFG6-RIFG7	slow	70.1271	81.7686	47.3354	53.4749	54.2977
RIFG11-RIFG12	RIFG7-RIFG8	slow	60.1623	51.6111	50.7374	57.1043	47.4638
RIFG11-RIFG12	RIFG8-RIFG9	slow	77.3263	55.2785	65.7757	52.3895	41.5438
RIFG11-RIFG12	RIFG9-RIFG10	slow	63.7956	52.88	57.3111	51.8374	73.9638
RIFG11-RIFG12	RMFG1-RMFG2	slow	84.4558	54.0807	88.3055	42.8185	44.7551
RIFG11-RIFG12	RMFG2-RMFG3	slow	58.0404	48.1947	67.7877	54.8257	59.0138
RIFG11-RIFG12	RMFG3-RMFG4	slow	57.8305	71.5835	66.2916	48.5206	52.4746
RIFG11-RIFG12	RMFG4-RMFG5	slow	72.7145	59.3945	51.8029	66.1752	49.6421
RIFG11-RIFG12	RMFG5-RMFG6	slow	53.8158	56.2719	63.8917	49.9909	65.6464
RIFG11-RIFG12	RMFG6-RMFG7	slow	49.1805	50.6186	42.8409	44.5262	49.698
RIFG11-RIFG12	RMFG7-RMFG8	slow	62.2914	52.9141	82.988	53.3937	57.2052
RIFG11-RIFG12	RMHB1-RMHB2	slow	63.4532	52.4818	63.4687	52.0388	46.5249
RIFG11-RIFG12	RMHB2-RMHB3	slow	65.5528	61.8509	64.5972	56.7781	65.3308
RIFG11-RIFG12	RMHB3-RMHB4	slow	80.2404	48.7407	45.5612	60.9579	36.1788
RIFG11-RIFG12	RMHB4-RMHB5	slow	61.1168	51.8609	49.7899	66.3106	54.2002
RIFG11-RIFG12	RMHB5-RMHB6	slow	54.5385	45.6302	59.616	59.7038	54.3595
RIFG11-RIFG12	RMHB6-RMHB7	slow	47.3443	41.2378	49.7579	65.6899	56.7258
RIFG11-RIFG12	RMHB7-RMHB8	slow	60.3075	86.9116	53.1921	68.0679	60.5478
RIFG11-RIFG12	RMHB8-RMHB9	slow	65.3572	46.629	49.4912	59.7057	58.7933
RIFG11-RIFG12	RMHB9-RMHB10	slow	73.7754	64.346	59.2326	61.1705	55.5172
RIFG11-RIFG12	RPST1-RPST2	slow	50.8486	42.3271	57.5077	46.032	50.46
RIFG11-RIFG12	RPST2-RPST3	slow	83.4331	36.9116	51.5365	50.586	51.8293
RIFG11-RIFG12	RPST3-RPST4	slow	38.9389	52.5134	44.5827	56.7172	44.7731
RIFG11-RIFG12	RPST4-RPST5	slow	70.6632	53.1178	48.0926	51.4931	50.5326
RIFG11-RIFG12	RPST5-RPST6	slow	45.5024	51.7893	43.7407	53.5918	53.4607
RIFG11-RIFG12	RPST6-RPST7	slow	57.8951	43.542	48.823	59.7938	50.1398
RIFG11-RIFG12	RPST7-RPST8	slow	59.6174	51.3724	52.7883	47.0821	52.9553
RIFG11-RIFG12	RTP1-RTP2	slow	96.0559	47.5921	54.9981	68.2226	53.9086
RIFG11-RIFG12	RTP2-RTP3	slow	41.301	43.7463	80.4721	68.7627	51.2724
RIFG11-RIFG12	RTP3-RTP4	slow	64.1409	48.0967	60.846	52.9721	66.3514
RIFG11-RIFG12	RTP4-RTP5	slow	94.2595	45.5478	70.7048	64.6875	53.491
RIFG11-RIFG12	RTP5-RTP6	slow	52.0765	83.8103	67.3607	64.0664	63.2109
RIFG11-RIFG12	RTP6-RTP7	slow	58.0284	60.8385	77.2692	63.4858	66.935
RIFG11-RIFG12	RTP7-RTP8	slow	59.4467	62.2845	53.4234	63.0793	68.4526
RIFG11-RIFG12	RTP8-RTP9	slow	76.0311	55.8082	62.7752	59.576	63.9057
RIFG11-RIFG12	RTP9-RTP10	slow	75.1134	75.8622	65.5922	61.7447	72.0685
RIFG2-RIFG3	RIFG1-RIFG2	slow	86.3226	105.658	72.329	78.2084	74.7079
RIFG2-RIFG3	RIFG10-RIFG11	slow	50.5461	53.9813	88.7994	50.793	68.4566
RIFG2-RIFG3	RIFG11-RIFG12	slow	71.4275	45.8569	50.268	62.0702	72.7868
RIFG2-RIFG3	RIFG3-RIFG4	slow	63.1023	82.8953	58.4067	59.1934	61.2582
RIFG2-RIFG3	RIFG4-RIFG5	slow	65.5031	74.7955	80.4443	62.6848	80.197
RIFG2-RIFG3	RIFG5-RIFG6	slow	53.5645	69.2676	79.3369	64.4747	70.3198
RIFG2-RIFG3	RIFG6-RIFG7	slow	53.4898	81.3617	85.6726	70.7996	63.5779
RIFG2-RIFG3	RIFG7-RIFG8	slow	68.377	74.6659	78.5653	47.6754	58.8268
RIFG2-RIFG3	RIFG8-RIFG9	slow	69.0306	123.02	102.624	62.7142	68.3229
RIFG2-RIFG3	RIFG9-RIFG10	slow	66.8691	57.5082	73.9536	64.6278	53.3514
RIFG2-RIFG3	RMFG1-RMFG2	slow	59.0343	53.8854	60.1665	59.4549	59.8557
RIFG2-RIFG3	RMFG2-RMFG3	slow	47.729	72.33	67.7982	55.0836	81.1065
RIFG2-RIFG3	RMFG3-RMFG4	slow	57.0489	72.9738	66.6597	58.0082	100.217
RIFG2-RIFG3	RMFG4-RMFG5	slow	62.9065	63.6016	61.2408	58.4337	70.9688
RIFG2-RIFG3	RMFG5-RMFG6	slow	69.0715	50.1543	72.7614	62.9081	78.2152
RIFG2-RIFG3	RMFG6-RMFG7	slow	63.6222	45.161	82.4678	65.9962	93.4147
RIFG2-RIFG3	RMFG7-RMFG8	slow	54.083	61.0027	105.407	59.9244	67.3747
RIFG2-RIFG3	RMHB1-RMHB2	slow	50.602	104.714	83.8998	71.8204	96.0998
RIFG2-RIFG3	RMHB2-RMHB3	slow	70.504	54.3982	60.8366	82.9788	65.1804
RIFG2-RIFG3	RMHB3-RMHB4	slow	48.7258	70.7446	62.6891	69.8806	81.7623
RIFG2-RIFG3	RMHB4-RMHB5	slow	79.7609	74.4149	66.744	72.6837	72.6918
RIFG2-RIFG3	RMHB5-RMHB6	slow	71.51	57.0928	89.0604	81.0174	68.2772
RIFG2-RIFG3	RMHB6-RMHB7	slow	62.3652	99.6246	73.6475	80.5702	80.3337
RIFG2-RIFG3	RMHB7-RMHB8	slow	58.1284	86.6973	75.1479	67.1218	68.5754
RIFG2-RIFG3	RMHB8-RMHB9	slow	70.0324	68.9311	74.311	76.3699	85.775
RIFG2-RIFG3	RMHB9-RMHB10	slow	61.4048	66.3435	65.0348	64.8079	83.0097
RIFG2-RIFG3	RPST1-RPST2	slow	63.8769	86.549	62.3693	63.1463	63.3211
RIFG2-RIFG3	RPST2-RPST3	slow	61.1513	61.5148	86.7398	59.1089	84.0063
RIFG2-RIFG3	RPST3-RPST4	slow	63.3626	61.7857	45.9672	54.4246	56.6564
RIFG2-RIFG3	RPST4-RPST5	slow	72.9327	93.8128	90.0432	71.9302	55.1136
RIFG2-RIFG3	RPST5-RPST6	slow	57.2134	97.822	51.3345	56.728	123.048
RIFG2-RIFG3	RPST6-RPST7	slow	82.0838	81.355	92.4548	66.5109	70.7784
RIFG2-RIFG3	RPST7-RPST8	slow	76.0464	72.9376	49.2348	53.569	68.8717
RIFG2-RIFG3	RTP1-RTP2	slow	63.5873	74.7597	96.2163	64.0372	60.5419
RIFG2-RIFG3	RTP2-RTP3	slow	77.4045	61.0848	74.7953	55.8255	60.3141
RIFG2-RIFG3	RTP3-RTP4	slow	66.2801	77.0422	86.0263	67.8597	63.2248
RIFG2-RIFG3	RTP4-RTP5	slow	70.4999	76.8319	76.3095	81.8054	69.3994
RIFG2-RIFG3	RTP5-RTP6	slow	58.9324	78.6216	58.5115	64.0951	82.7375
RIFG2-RIFG3	RTP6-RTP7	slow	59.2377	90.5298	53.7345	68.2638	91.8603
RIFG2-RIFG3	RTP7-RTP8	slow	73.3982	83.4137	38.8498	72.4211	80.8675
RIFG2-RIFG3	RTP8-RTP9	slow	64.4503	58.3243	76.332	64.8453	67.2872
RIFG2-RIFG3	RTP9-RTP10	slow	58.8677	67.0018	74.5719	82.5554	76.9936
RIFG3-RIFG4	RIFG1-RIFG2	slow	84.5989	94.1598	96.6731	75.7728	94.0925
RIFG3-RIFG4	RIFG10-RIFG11	slow	69.7154	42.201	63.7038	59.1925	53.8591
RIFG3-RIFG4	RIFG11-RIFG12	slow	67.9199	54.7473	63.4658	66.0282	65.3043
RIFG3-RIFG4	RIFG2-RIFG3	slow	66.0207	68.0572	52.0042	58.3779	61.4498
RIFG3-RIFG4	RIFG4-RIFG5	slow	63.9199	66.3942	77.3348	61.9657	72.9169
RIFG3-RIFG4	RIFG5-RIFG6	slow	56.1808	62.2303	80.5673	66.3915	62.3411
RIFG3-RIFG4	RIFG6-RIFG7	slow	53.0667	52.3939	74.1264	66.509	57.2671
RIFG3-RIFG4	RIFG7-RIFG8	slow	56.0127	50.3225	91.4164	52.0399	62.6439
RIFG3-RIFG4	RIFG8-RIFG9	slow	65.102	42.9723	100.145	57.8264	65.1387
RIFG3-RIFG4	RIFG9-RIFG10	slow	54.0133	42.5805	65.5435	53.1786	64.5599
RIFG3-RIFG4	RMFG1-RMFG2	slow	70.6806	69.7664	62.1062	49.7328	52.0543
RIFG3-RIFG4	RMFG2-RMFG3	slow	70.0962	59.6908	71.0571	56.0979	85.5977
RIFG3-RIFG4	RMFG3-RMFG4	slow	55.4313	75.4564	98.0824	46.874	71.8118
RIFG3-RIFG4	RMFG4-RMFG5	slow	56.1406	55.6156	58.5269	70.3344	70.0036
RIFG3-RIFG4	RMFG5-RMFG6	slow	65.0568	47.0759	81.9298	58.1751	72.1941
RIFG3-RIFG4	RMFG6-RMFG7	slow	58.059	52.6236	86.4534	56.5028	58.7252
RIFG3-RIFG4	RMFG7-RMFG8	slow	57.8192	57.1589	118.385	59.0875	69.0503
RIFG3-RIFG4	RMHB1-RMHB2	slow	58.3698	53.7791	128.041	67.7144	74.2971
RIFG3-RIFG4	RMHB2-RMHB3	slow	89.1058	63.3327	75.5679	68.6483	75.2341
RIFG3-RIFG4	RMHB3-RMHB4	slow	77.0087	59.7645	64.9928	71.1836	60.8487
RIFG3-RIFG4	RMHB4-RMHB5	slow	60.3043	50.0672	57.1194	67.4662	71.2696
RIFG3-RIFG4	RMHB5-RMHB6	slow	64.4564	83.92	91.042	60.5323	76.082
RIFG3-RIFG4	RMHB6-RMHB7	slow	81.8992	48.9387	64.3043	67.1102	62.905
RIFG3-RIFG4	RMHB7-RMHB8	slow	92.7367	78.0482	58.7201	65.6944	51.4041
RIFG3-RIFG4	RMHB8-RMHB9	slow	79.2333	65.5214	77.9267	72.2383	58.3272
RIFG3-RIFG4	RMHB9-RMHB10	slow	86.3401	64.0212	70.2523	68.6825	69.1048
RIFG3-RIFG4	RPST1-RPST2	slow	62.5118	78.8414	75.5908	54.0285	60.7238
RIFG3-RIFG4	RPST2-RPST3	slow	53.5527	49.4533	84.8508	57.2164	65.5552
RIFG3-RIFG4	RPST3-RPST4	slow	69.0946	51.6578	39.5555	54.1162	50.5777
RIFG3-RIFG4	RPST4-RPST5	slow	70.5518	65.5137	52.0592	75.9334	56.1261
RIFG3-RIFG4	RPST5-RPST6	slow	72.1289	69.0674	66.9585	55.2849	75.8333
RIFG3-RIFG4	RPST6-RPST7	slow	65.5222	62.3412	80.8089	70.2875	66.5748
RIFG3-RIFG4	RPST7-RPST8	slow	54.2422	52.5708	64.3809	70.2467	66.8088
RIFG3-RIFG4	RTP1-RTP2	slow	64.4455	77.0556	89.8934	55.6474	57.3976
RIFG3-RIFG4	RTP2-RTP3	slow	81.039	59.685	78.6203	62.7556	64.0324
RIFG3-RIFG4	RTP3-RTP4	slow	64.7267	56.9621	86.7938	62.5374	69.2271
RIFG3-RIFG4	RTP4-RTP5	slow	68.7827	72.4997	81.5809	61.5959	62.4614
RIFG3-RIFG4	RTP5-RTP6	slow	78.0484	77.2176	56.9085	73.0648	80.4699
RIFG3-RIFG4	RTP6-RTP7	slow	55.6935	82.079	59.689	56.3228	73.7235
RIFG3-RIFG4	RTP7-RTP8	slow	81.0054	64.3675	51.3602	58.5382	74.3326
RIFG3-RIFG4	RTP8-RTP9	slow	68.417	59.4277	111.947	72.3898	76.323
RIFG3-RIFG4	RTP9-RTP10	slow	69.5039	67.9778	116.197	71.4109	74.577
RIFG4-RIFG5	RIFG1-RIFG2	slow	96.8877	97.8671	87.1609	75.5748	88.4506
RIFG4-RIFG5	RIFG10-RIFG11	slow	79.5803	50.3981	63.7719	52.6893	52.9422
RIFG4-RIFG5	RIFG11-RIFG12	slow	73.1689	65.7932	63.9242	67.4685	60.5681
RIFG4-RIFG5	RIFG2-RIFG3	slow	70.395	76.7056	75.4073	65.7274	76.8869
RIFG4-RIFG5	RIFG3-RIFG4	slow	65.3137	70.2656	94.9136	57.0215	72.4859
RIFG4-RIFG5	RIFG5-RIFG6	slow	88.5778	59.2988	62.0789	54.9233	70.2776
RIFG4-RIFG5	RIFG6-RIFG7	slow	87.0897	56.7306	86.4163	59.6748	68.7139
RIFG4-RIFG5	RIFG7-RIFG8	slow	60.8211	49.1986	72.1358	57.0512	63.189
RIFG4-RIFG5	RIFG8-RIFG9	slow	83.5936	43.3437	60.3358	80.1991	68.938
RIFG4-RIFG5	RIFG9-RIFG10	slow	50.3865	50.6392	81.121	70.9525	67.6049
RIFG4-RIFG5	RMFG1-RMFG2	slow	74.8665	59.5882	83.8795	55.8766	71.0638
RIFG4-RIFG5	RMFG2-RMFG3	slow	65.4353	66.8981	60.7909	69.0512	65.7009
RIFG4-RIFG5	RMFG3-RMFG4	slow	78.7386	84.0911	93.0525	54.0285	65.5644
RIFG4-RIFG5	RMFG4-RMFG5	slow	65.5359	55.4795	79.2568	73.8789	79.9811
RIFG4-RIFG5	RMFG5-RMFG6	slow	57.276	43.4274	53.4012	56.0073	68.0825
RIFG4-RIFG5	RMFG6-RMFG7	slow	70.7533	69.8946	61.964	55.9805	63.0726
RIFG4-RIFG5	RMFG7-RMFG8	slow	54.6823	61.7667	72.1975	69.053	83.3219
RIFG4-RIFG5	RMHB1-RMHB2	slow	47.2593	65.2916	94.2954	64.9133	79.7131
RIFG4-RIFG5	RMHB2-RMHB3	slow	72.0258	64.2118	67.3388	68.016	72.6228
RIFG4-RIFG5	RMHB3-RMHB4	slow	68.2209	70.0198	85.5762	70.7613	69.1994
RIFG4-RIFG5	RMHB4-RMHB5	slow	80.6618	47.7275	63.777	79.8749	71.0515
RIFG4-RIFG5	RMHB5-RMHB6	slow	71.8167	58.494	101.067	61.0642	89.9776
RIFG4-RIFG5	RMHB6-RMHB7	slow	61.5686	42.7365	67.455	74.4248	88.5937
RIFG4-RIFG5	RMHB7-RMHB8	slow	73.6968	75.6548	62.0295	70.3491	69.436
RIFG4-RIFG5	RMHB8-RMHB9	slow	75.8291	69.6686	75.7012	73.361	69.3144
RIFG4-RIFG5	RMHB9-RMHB10	slow	93.3359	77.7442	65.979	86.3671	74.5364
RIFG4-RIFG5	RPST1-RPST2	slow	73.6509	73.0166	66.0546	75.9413	69.9262
RIFG4-RIFG5	RPST2-RPST3	slow	42.1839	55.8149	94.1222	67.493	79.5817
RIFG4-RIFG5	RPST3-RPST4	slow	65.1783	53.73	62.6006	58.2901	70.723
RIFG4-RIFG5	RPST4-RPST5	slow	68.1381	86.6442	86.7435	52.6071	74.6831
RIFG4-RIFG5	RPST5-RPST6	slow	68.1265	93.8594	88.3845	75.1042	91.5724
RIFG4-RIFG5	RPST6-RPST7	slow	60.9953	93.3539	133.342	55.7713	85.3357
RIFG4-RIFG5	RPST7-RPST8	slow	54.174	94.6368	80.5623	63.4536	69.5
RIFG4-RIFG5	RTP1-RTP2	slow	56.4307	87.941	94.3576	78.1099	53.4747
RIFG4-RIFG5	RTP2-RTP3	slow	73.1759	101.894	69.4582	67.9436	70.5249
RIFG4-RIFG5	RTP3-RTP4	slow	78.4594	77.8321	86.4733	64.2644	74.3197
RIFG4-RIFG5	RTP4-RTP5	slow	79.0666	68.3986	66.7037	60.9957	78.9697
RIFG4-RIFG5	RTP5-RTP6	slow	63.1652	79.2189	59.4556	67.8567	96.0082
RIFG4-RIFG5	RTP6-RTP7	slow	62.9452	82.8695	63.2591	55.4927	84.4456
RIFG4-RIFG5	RTP7-RTP8	slow	79.02	81.3157	43.0886	65.9365	104.298
RIFG4-RIFG5	RTP8-RTP9	slow	73.2213	79.1345	90.1188	87.5445	92.2967
RIFG4-RIFG5	RTP9-RTP10	slow	70.5873	109.749	98.2253	82.8856	105.746
RIFG5-RIFG6	RIFG1-RIFG2	slow	76.7906	73.6123	95.2801	84.2947	77.4613
RIFG5-RIFG6	RIFG10-RIFG11	slow	76.4126	44.5251	57.0892	52.7234	52.0483
RIFG5-RIFG6	RIFG11-RIFG12	slow	67.5567	80.5144	53.0543	73.487	54.5587
RIFG5-RIFG6	RIFG2-RIFG3	slow	53.7918	71.6347	80.8341	64.3828	64.4929
RIFG5-RIFG6	RIFG3-RIFG4	slow	63.7315	65.8325	98.7166	60.3973	60.3663
RIFG5-RIFG6	RIFG4-RIFG5	slow	82.8066	60.2155	57.959	54.9298	67.6507
RIFG5-RIFG6	RIFG6-RIFG7	slow	78.3118	61.1014	62.9445	62.0006	55.546
RIFG5-RIFG6	RIFG7-RIFG8	slow	58.9622	50.9665	59.8457	52.7946	61.2691
RIFG5-RIFG6	RIFG8-RIFG9	slow	63.3892	42.108	57.4668	72.2128	60.8143
RIFG5-RIFG6	RIFG9-RIFG10	slow	52.0524	55.0632	60.308	60.2263	57.757
RIFG5-RIFG6	RMFG1-RMFG2	slow	77.1375	59.407	99.1606	63.8509	79.4959
RIFG5-RIFG6	RMFG2-RMFG3	slow	58.9003	57.4402	64.2133	61.6474	64.3402
RIFG5-RIFG6	RMFG3-RMFG4	slow	71.1169	75.7042	99.2253	54.6775	58.5313
RIFG5-RIFG6	RMFG4-RMFG5	slow	74.4161	55.5511	65.2566	76.9653	68.4574
RIFG5-RIFG6	RMFG5-RMFG6	slow	52.9392	47.1555	70.6111	59.8258	68.6367
RIFG5-RIFG6	RMFG6-RMFG7	slow	56.228	60.7928	65.1045	63.0074	61.5796
RIFG5-RIFG6	RMFG7-RMFG8	slow	59.0482	54.8367	67.2106	66.4778	68.2204
RIFG5-RIFG6	RMHB1-RMHB2	slow	42.9679	60.6064	104.216	66.1132	77.8366
RIFG5-RIFG6	RMHB2-RMHB3	slow	64.8847	57.6687	66.0078	73.8028	61.7115
RIFG5-RIFG6	RMHB3-RMHB4	slow	72.6122	96.8384	87.8466	63.4898	64.3319
RIFG5-RIFG6	RMHB4-RMHB5	slow	74.8753	54.2881	68.9661	71.2398	70.3969
RIFG5-RIFG6	RMHB5-RMHB6	slow	63.963	54.8959	88.733	69.5344	83.176
RIFG5-RIFG6	RMHB6-RMHB7	slow	49.9474	46.8291	63.9171	64.6846	101.577
RIFG5-RIFG6	RMHB7-RMHB8	slow	57.2656	76.7468	51.3714	59.7614	65.4479
RIFG5-RIFG6	RMHB8-RMHB9	slow	61.8973	82.0119	98.0665	74.3535	71.7239
RIFG5-RIFG6	RMHB9-RMHB10	slow	86.7355	71.5745	69.2333	80.8714	79.7071
RIFG5-RIFG6	RPST1-RPST2	slow	63.7228	59.8445	52.6479	69.5205	62.0413
RIFG5-RIFG6	RPST2-RPST3	slow	45.4704	41.9389	62.7605	60.5673	65.7555
RIFG5-RIFG6	RPST3-RPST4	slow	62.5362	65.4541	56.4514	58.6338	59.5638
RIFG5-RIFG6	RPST4-RPST5	slow	65.2834	80.208	64.1694	52.9534	68.0354
RIFG5-RIFG6	RPST5-RPST6	slow	61.3676	77.9667	70.1966	72.811	84.8333
RIFG5-RIFG6	RPST6-RPST7	slow	60.0165	78.3824	88.7807	54.7953	61.2048
RIFG5-RIFG6	RPST7-RPST8	slow	44.7927	106.97	76.5381	64.3774	57.9869
RIFG5-RIFG6	RTP1-RTP2	slow	79.1908	72.8088	86.7989	74.0849	52.1263
RIFG5-RIFG6	RTP2-RTP3	slow	68.2604	89.4906	56.2053	67.0005	90.0507
RIFG5-RIFG6	RTP3-RTP4	slow	64.6127	78.8616	88.9779	63.5416	80.0582
RIFG5-RIFG6	RTP4-RTP5	slow	65.4858	70.7767	66.7371	67.5825	74.7791
RIFG5-RIFG6	RTP5-RTP6	slow	58.1322	80.1292	70.3245	64.3958	88.2399
RIFG5-RIFG6	RTP6-RTP7	slow	61.3126	84.182	72.4388	63.4741	79.2603
RIFG5-RIFG6	RTP7-RTP8	slow	71.3642	80.3765	56.1385	72.7083	92.1078
RIFG5-RIFG6	RTP8-RTP9	slow	73.7331	73.0278	80.1302	80.601	94.1712
RIFG5-RIFG6	RTP9-RTP10	slow	57.7471	82.7796	82.7017	74.0231	94.3223
RIFG6-RIFG7	RIFG1-RIFG2	slow	77.4018	63.198	73.262	64.2483	65.3917
RIFG6-RIFG7	RIFG10-RIFG11	slow	82.6584	43.9984	55.7141	68.0867	56.6741
RIFG6-RIFG7	RIFG11-RIFG12	slow	75.5223	67.6844	55.7775	53.2355	50.6178
RIFG6-RIFG7	RIFG2-RIFG3	slow	51.8867	87.7571	78.7038	69.5859	59.7821
RIFG6-RIFG7	RIFG3-RIFG4	slow	54.0154	52.8251	76.527	63.5109	56.2616
RIFG6-RIFG7	RIFG4-RIFG5	slow	79.1528	46.4411	83.82	61.5585	70.8003
RIFG6-RIFG7	RIFG5-RIFG6	slow	74.854	55.5774	64.1693	63.8375	58.3098
RIFG6-RIFG7	RIFG7-RIFG8	slow	56.2418	57.3275	80.5045	61.5865	55.7523
RIFG6-RIFG7	RIFG8-RIFG9	slow	78.3335	37.1864	61.4844	78.7827	54.7924
RIFG6-RIFG7	RIFG9-RIFG10	slow	64.2564	42.6542	69.857	62.1774	62.6999
RIFG6-RIFG7	RMFG1-RMFG2	slow	72.4011	46.6753	89.4104	59.7346	68.1058
RIFG6-RIFG7	RMFG2-RMFG3	slow	53.3747	52.6804	59.7888	60.1582	59.974
RIFG6-RIFG7	RMFG3-RMFG4	slow	64.3152	61.1368	77.7117	48.3901	63.0727
RIFG6-RIFG7	RMFG4-RMFG5	slow	75.3016	52.9849	55.5287	71.7876	63.9587
RIFG6-RIFG7	RMFG5-RMFG6	slow	55.5078	48.0344	45.0357	59.6523	67.5417
RIFG6-RIFG7	RMFG6-RMFG7	slow	57.0297	58.1135	52.3066	53.5929	53.0173
RIFG6-RIFG7	RMFG7-RMFG8	slow	78.5872	54.3474	74.7297	53.8982	62.9331
RIFG6-RIFG7	RMHB1-RMHB2	slow	46.8117	58.0673	62.6515	64.0985	69.1154
RIFG6-RIFG7	RMHB2-RMHB3	slow	64.3409	55.3446	62.1096	64.5246	56.0322
RIFG6-RIFG7	RMHB3-RMHB4	slow	66.5595	72.0873	77.1367	62.4825	75.4936
RIFG6-RIFG7	RMHB4-RMHB5	slow	77.7345	54.7774	62.4483	62.4523	61.8651
RIFG6-RIFG7	RMHB5-RMHB6	slow	47.384	59.3827	69.0286	62.0259	67.4163
RIFG6-RIFG7	RMHB6-RMHB7	slow	46.2183	46.5578	69.7193	56.897	75.5919
RIFG6-RIFG7	RMHB7-RMHB8	slow	63.2306	64.2574	57.5273	71.6072	52.545
RIFG6-RIFG7	RMHB8-RMHB9	slow	67.5125	63.8051	71.0734	82.0046	69.6864
RIFG6-RIFG7	RMHB9-RMHB10	slow	76.0181	53.5836	50.3999	63.4022	73.5119
RIFG6-RIFG7	RPST1-RPST2	slow	53.3221	60.9788	53.1346	71.1175	61.2801
RIFG6-RIFG7	RPST2-RPST3	slow	41.927	40.0695	65.5205	59.8603	61.0661
RIFG6-RIFG7	RPST3-RPST4	slow	66.8374	49.9187	50.2096	74.1615	50.3715
RIFG6-RIFG7	RPST4-RPST5	slow	64.2732	79.323	77.3115	57.1872	53.6876
RIFG6-RIFG7	RPST5-RPST6	slow	52.5374	58.6187	145.871	64.574	69.1998
RIFG6-RIFG7	RPST6-RPST7	slow	61.5721	57.3403	120.57	53.3755	53.501
RIFG6-RIFG7	RPST7-RPST8	slow	47.9733	71.5809	66.6571	58.4372	45.7871
RIFG6-RIFG7	RTP1-RTP2	slow	83.2644	58.3376	65.2848	63.0883	48.3727
RIFG6-RIFG7	RTP2-RTP3	slow	63.4255	67.0579	64.9498	50.4299	102.498
RIFG6-RIFG7	RTP3-RTP4	slow	65.842	51.8771	66.7731	65.274	75.6463
RIFG6-RIFG7	RTP4-RTP5	slow	71.9434	60.5224	62.5736	62.4998	60.7302
RIFG6-RIFG7	RTP5-RTP6	slow	48.4241	77.3638	82.1659	72.7304	76.1646
RIFG6-RIFG7	RTP6-RTP7	slow	54.1421	77.5043	73.3256	64.1112	66.3514
RIFG6-RIFG7	RTP7-RTP8	slow	64.9101	84.0644	75.5329	65.4695	79.5029
RIFG6-RIFG7	RTP8-RTP9	slow	69.6009	60.5496	71.6807	64.2042	72.6402
RIFG6-RIFG7	RTP9-RTP10	slow	58.4338	51.6292	92.3986	64.7592	81.4721
RIFG7-RIFG8	RIFG1-RIFG2	slow	73.4134	63.8044	93.6358	68.9416	67.093
RIFG7-RIFG8	RIFG10-RIFG11	slow	85.3436	61.1174	69.9492	51.1042	57.6483
RIFG7-RIFG8	RIFG11-RIFG12	slow	61.7083	52.1594	60.9609	62.2634	51.3342
RIFG7-RIFG8	RIFG2-RIFG3	slow	71.6282	73.694	105.7	61.0986	77.5304
RIFG7-RIFG8	RIFG3-RIFG4	slow	63.4435	55.4272	96.6177	60.079	65.0953
RIFG7-RIFG8	RIFG4-RIFG5	slow	81.4808	51.2429	70.7883	70.7765	69.0106
RIFG7-RIFG8	RIFG5-RIFG6	slow	72.8297	51.1477	56.9645	67.1237	68.0866
RIFG7-RIFG8	RIFG6-RIFG7	slow	68.8106	57.6156	80.5222	76.6613	60.5149
RIFG7-RIFG8	RIFG8-RIFG9	slow	89.2031	69.8497	82.5882	111.714	67.8554
RIFG7-RIFG8	RIFG9-RIFG10	slow	61.1353	72.3324	65.75	62.8697	66.3963
RIFG7-RIFG8	RMFG1-RMFG2	slow	44.0149	65.2104	71.6632	60.5087	69.4778
RIFG7-RIFG8	RMFG2-RMFG3	slow	58.0236	42.7739	71.2083	50.0288	60.019
RIFG7-RIFG8	RMFG3-RMFG4	slow	75.4831	55.4755	75.1572	52.3695	61.7239
RIFG7-RIFG8	RMFG4-RMFG5	slow	97.4485	37.0876	78.6093	71.2059	64.0019
RIFG7-RIFG8	RMFG5-RMFG6	slow	66.6083	53.6022	78.2753	68.786	61.7953
RIFG7-RIFG8	RMFG6-RMFG7	slow	90.4717	32.0692	76.787	66.7056	61.0523
RIFG7-RIFG8	RMFG7-RMFG8	slow	64.2693	67.3986	91.2537	83.1643	81.9969
RIFG7-RIFG8	RMHB1-RMHB2	slow	74.3354	80.2644	228.446	79.8605	72.1155
RIFG7-RIFG8	RMHB2-RMHB3	slow	73.7023	43.3413	75.2031	60.7624	62.507
RIFG7-RIFG8	RMHB3-RMHB4	slow	93.6966	67.882	77.0395	67.0915	66.2297
RIFG7-RIFG8	RMHB4-RMHB5	slow	59.2478	47.5297	67.7176	61.912	44.5978
RIFG7-RIFG8	RMHB5-RMHB6	slow	47.762	40.0437	74.5439	73.2376	53.7788
RIFG7-RIFG8	RMHB6-RMHB7	slow	67.6071	50.0552	72.0701	82.7913	66.3222
RIFG7-RIFG8	RMHB7-RMHB8	slow	77.4118	68.469	65.4408	66.9202	55.2803
RIFG7-RIFG8	RMHB8-RMHB9	slow	69.5967	63.2468	74.7541	90.7585	59.9525
RIFG7-RIFG8	RMHB9-RMHB10	slow	70.7541	68.1212	57.7058	69.6634	50.4442
RIFG7-RIFG8	RPST1-RPST2	slow	75.1086	52.6711	79.0034	71.9941	62.7837
RIFG7-RIFG8	RPST2-RPST3	slow	58.1069	52.115	75.3105	67.7549	66.9852
RIFG7-RIFG8	RPST3-RPST4	slow	73.8344	57.7904	67.6505	54.2654	59.9972
RIFG7-RIFG8	RPST4-RPST5	slow	73.825	76.2383	75.2432	79.4381	72.6794
RIFG7-RIFG8	RPST5-RPST6	slow	66.4218	37.7049	70.0252	83.4791	63.2185
RIFG7-RIFG8	RPST6-RPST7	slow	52.2187	54.9733	64.5151	64.967	48.7608
RIFG7-RIFG8	RPST7-RPST8	slow	69.5381	69.9361	52.0113	74.6987	54.3396
RIFG7-RIFG8	RTP1-RTP2	slow	104.761	121.151	63.2914	77.6444	84.8733
RIFG7-RIFG8	RTP2-RTP3	slow	90.8911	53.1452	63.6735	74.9055	57.2188
RIFG7-RIFG8	RTP3-RTP4	slow	58.5135	55.3927	71.0443	91.757	58.7126
RIFG7-RIFG8	RTP4-RTP5	slow	84.7558	56.0295	75.5198	82.113	69.346
RIFG7-RIFG8	RTP5-RTP6	slow	71.2648	73.7667	77.171	70.3726	57.4451
RIFG7-RIFG8	RTP6-RTP7	slow	58.9927	55.0646	61.3279	87.1308	58.3227
RIFG7-RIFG8	RTP7-RTP8	slow	62.533	80.9236	65.656	106.504	54.3535
RIFG7-RIFG8	RTP8-RTP9	slow	75.2153	84.1068	75.5528	75.015	53.9829
RIFG7-RIFG8	RTP9-RTP10	slow	83.5995	86.3164	77.4508	74.9394	59.7132
RIFG8-RIFG9	RIFG1-RIFG2	slow	85.4238	47.9593	92.865	58.5812	58.9729
RIFG8-RIFG9	RIFG10-RIFG11	slow	59.9899	75.0255	80.2962	59.8291	64.44
RIFG8-RIFG9	RIFG11-RIFG12	slow	74.1405	53.7143	80.7263	56.171	44.3559
RIFG8-RIFG9	RIFG2-RIFG3	slow	69.7233	117.219	112.538	63.4616	64.0467
RIFG8-RIFG9	RIFG3-RIFG4	slow	68.7872	46.3502	107.465	56.15	64.834
RIFG8-RIFG9	RIFG4-RIFG5	slow	85.7162	48.6703	60.0803	79.3371	74.1706
RIFG8-RIFG9	RIFG5-RIFG6	slow	65.2749	45.6086	58.9706	70.8015	64.3094
RIFG8-RIFG9	RIFG6-RIFG7	slow	73.2372	38.5711	59.9038	82.1101	56.8304
RIFG8-RIFG9	RIFG7-RIFG8	slow	98.5312	75.1989	89.4344	105.423	60.995
RIFG8-RIFG9	RIFG9-RIFG10	slow	62.1451	52.6346	63.6622	57.0275	56.8974
RIFG8-RIFG9	RMFG1-RMFG2	slow	71.0802	71.4028	135.379	52.9015	59.5477
RIFG8-RIFG9	RMFG2-RMFG3	slow	86.082	30.5027	87.0051	64.1088	66.2086
RIFG8-RIFG9	RMFG3-RMFG4	slow	72.6659	42.0813	80.1385	66.344	71.5189
RIFG8-RIFG9	RMFG4-RMFG5	slow	87.8861	68.7268	76.2949	69.6399	64.6992
RIFG8-RIFG9	RMFG5-RMFG6	slow	59.8231	73.0439	96.7707	62.4591	69.8614
RIFG8-RIFG9	RMFG6-RMFG7	slow	56.8019	48.751	65.0706	50.9346	69.9393
RIFG8-RIFG9	RMFG7-RMFG8	slow	52.441	91.4676	115.966	64.8945	59.0508
RIFG8-RIFG9	RMHB1-RMHB2	slow	56.5971	49.7092	72.1409	66.7694	58.9796
RIFG8-RIFG9	RMHB2-RMHB3	slow	63.5757	42.7996	83.6587	66.8177	54.6923
RIFG8-RIFG9	RMHB3-RMHB4	slow	81.4267	51.36	59.083	80.0725	67.5657
RIFG8-RIFG9	RMHB4-RMHB5	slow	85.235	48.4085	71.4043	54.4921	56.6409
RIFG8-RIFG9	RMHB5-RMHB6	slow	80.3391	47.4928	68.4574	65.3746	54.7251
RIFG8-RIFG9	RMHB6-RMHB7	slow	71.535	49.2937	74.1642	61.2467	59.9442
RIFG8-RIFG9	RMHB7-RMHB8	slow	70.3549	42.5203	75.6572	68.7688	55.9657
RIFG8-RIFG9	RMHB8-RMHB9	slow	75.0142	48.9925	35.9847	64.9923	58.2366
RIFG8-RIFG9	RMHB9-RMHB10	slow	56.646	77.8379	63.8762	56.784	64.6256
RIFG8-RIFG9	RPST1-RPST2	slow	106.147	80.2898	86.7821	51.3835	53.133
RIFG8-RIFG9	RPST2-RPST3	slow	72.2772	56.1577	68.6874	63.3226	72.307
RIFG8-RIFG9	RPST3-RPST4	slow	58.8533	66.8558	52.6395	52.4937	47.4384
RIFG8-RIFG9	RPST4-RPST5	slow	57.4919	58.0072	50.4835	57.699	60.307
RIFG8-RIFG9	RPST5-RPST6	slow	78.8125	63.4972	91.1854	57.02	55.1261
RIFG8-RIFG9	RPST6-RPST7	slow	55.4044	57.9123	75.0487	55.58	54.5035
RIFG8-RIFG9	RPST7-RPST8	slow	82.1436	73.6397	72.4803	66.5185	39.5592
RIFG8-RIFG9	RTP1-RTP2	slow	134.046	55.8155	75.6491	79.0599	56.2989
RIFG8-RIFG9	RTP2-RTP3	slow	88.3421	63.2811	66.2101	64.5442	66.5868
RIFG8-RIFG9	RTP3-RTP4	slow	71.9598	67.4415	58.5018	75.5295	74.4385
RIFG8-RIFG9	RTP4-RTP5	slow	75.2391	51.7797	82.8525	74.9328	49.0367
RIFG8-RIFG9	RTP5-RTP6	slow	86.4566	53.2595	55.4669	60.1029	66.3439
RIFG8-RIFG9	RTP6-RTP7	slow	79.8384	51.3484	73.8825	69.3779	79.8086
RIFG8-RIFG9	RTP7-RTP8	slow	104.228	54.9747	42.8188	64.597	75.1911
RIFG8-RIFG9	RTP8-RTP9	slow	66.9874	63.1468	81.704	65.3937	68.3748
RIFG8-RIFG9	RTP9-RTP10	slow	56.5329	74.0954	85.7767	59.7643	60.4418
RIFG9-RIFG10	RIFG1-RIFG2	slow	70.0557	41.0672	62.2146	52.6838	59.2497
RIFG9-RIFG10	RIFG10-RIFG11	slow	54.2125	50.4715	49.6184	53.0766	47.2069
RIFG9-RIFG10	RIFG11-RIFG12	slow	55.8078	47.2557	56.8045	49.0596	68.4054
RIFG9-RIFG10	RIFG2-RIFG3	slow	66.6034	59.6836	79.6003	79.9526	52.3729
RIFG9-RIFG10	RIFG3-RIFG4	slow	48.5344	45.3257	61.2097	57.2198	57.7638
RIFG9-RIFG10	RIFG4-RIFG5	slow	44.0367	61.2548	53.8015	70.5355	57.3619
RIFG9-RIFG10	RIFG5-RIFG6	slow	46.6509	86.4089	53.5577	65.4478	54.5115
RIFG9-RIFG10	RIFG6-RIFG7	slow	56.6172	70.6877	60.7483	62.3284	56.0477
RIFG9-RIFG10	RIFG7-RIFG8	slow	52.9888	89.3262	57.3171	55.3232	58.3144
RIFG9-RIFG10	RIFG8-RIFG9	slow	60.0764	52.933	59.7562	55.1682	56.4864
RIFG9-RIFG10	RMFG1-RMFG2	slow	74.5611	62.0506	100.864	53.7372	56.7986
RIFG9-RIFG10	RMFG2-RMFG3	slow	68.3901	46.4332	62.8876	64.6486	56.6521
RIFG9-RIFG10	RMFG3-RMFG4	slow	72.9336	47.2025	63.2729	55.5536	50.6709
RIFG9-RIFG10	RMFG4-RMFG5	slow	65.9941	53.2986	55.6055	52.4166	52.6495
RIFG9-RIFG10	RMFG5-RMFG6	slow	70.0981	56.8474	70.0162	55.5122	47.1386
RIFG9-RIFG10	RMFG6-RMFG7	slow	46.5326	67.4328	63.2591	56.0303	47.8666
RIFG9-RIFG10	RMFG7-RMFG8	slow	44.0258	73.4057	79.9451	65.8583	65.1272
RIFG9-RIFG10	RMHB1-RMHB2	slow	62.2163	57.2634	54.6642	57.1067	66.7455
RIFG9-RIFG10	RMHB2-RMHB3	slow	80.316	53.8311	78.3369	54.8324	59.1468
RIFG9-RIFG10	RMHB3-RMHB4	slow	91.5569	51.2036	51.1717	62.1294	43.2144
RIFG9-RIFG10	RMHB4-RMHB5	slow	72.0342	45.9962	52.0005	83.0146	72.9849
RIFG9-RIFG10	RMHB5-RMHB6	slow	100.268	72.8713	68.7878	86.7375	49.5495
RIFG9-RIFG10	RMHB6-RMHB7	slow	79.6763	66.3079	66.1796	63.3861	53.9498
RIFG9-RIFG10	RMHB7-RMHB8	slow	73.0653	51.9581	67.2964	57.3858	47.9947
RIFG9-RIFG10	RMHB8-RMHB9	slow	67.9088	49.5739	42.8522	65.4506	52.3141
RIFG9-RIFG10	RMHB9-RMHB10	slow	52.5527	53.0032	52.5506	71.8341	69.9665
RIFG9-RIFG10	RPST1-RPST2	slow	56.708	56.0797	67.7072	49.6295	57.1362
RIFG9-RIFG10	RPST2-RPST3	slow	97.4512	51.899	51.951	58.9468	57.2116
RIFG9-RIFG10	RPST3-RPST4	slow	57.6945	47.847	40.2249	67.8354	46.4102
RIFG9-RIFG10	RPST4-RPST5	slow	65.7371	38.3517	43.5206	74.85	48.8473
RIFG9-RIFG10	RPST5-RPST6	slow	61.2049	52.6434	46.973	50.0656	48.1753
RIFG9-RIFG10	RPST6-RPST7	slow	61.1704	54.0281	56.687	61.7005	49.5622
RIFG9-RIFG10	RPST7-RPST8	slow	65.4486	61.7639	55.218	54.1823	43.5684
RIFG9-RIFG10	RTP1-RTP2	slow	91.9032	71.3372	82.3172	64.7327	43.4614
RIFG9-RIFG10	RTP2-RTP3	slow	56.5153	62.9489	47.4105	64.3567	47.3196
RIFG9-RIFG10	RTP3-RTP4	slow	106.263	53.9639	50.5336	52.954	45.8871
RIFG9-RIFG10	RTP4-RTP5	slow	75.9784	42.4432	40.5566	58.919	48.1048
RIFG9-RIFG10	RTP5-RTP6	slow	88.1532	49.1638	34.0946	46.8384	48.4977
RIFG9-RIFG10	RTP6-RTP7	slow	66.9129	57.0603	36.3976	68.2071	56.7935
RIFG9-RIFG10	RTP7-RTP8	slow	73.2522	67.1765	41.159	52.5617	52.192
RIFG9-RIFG10	RTP8-RTP9	slow	53.6461	49.0978	55.3886	67.8265	61.9055
RIFG9-RIFG10	RTP9-RTP10	slow	48.9273	42.5581	50.7527	65.828	69.2507
RMFG1-RMFG2	RIFG1-RIFG2	slow	57.8526	54.6856	74.4555	63.2343	61.8213
RMFG1-RMFG2	RIFG10-RIFG11	slow	88.6348	71.4702	57.5748	53.0767	62.3277
RMFG1-RMFG2	RIFG11-RIFG12	slow	78.1842	58.0609	103.471	45.0786	44.839
RMFG1-RMFG2	RIFG2-RIFG3	slow	64.0545	58.6417	57.5897	58.3654	65.3917
RMFG1-RMFG2	RIFG3-RIFG4	slow	75.8143	80.6399	62.7428	50.5861	53.8737
RMFG1-RMFG2	RIFG4-RIFG5	slow	69.5389	59.8465	86.1662	49.2941	60.4569
RMFG1-RMFG2	RIFG5-RIFG6	slow	72.6625	56.3587	102.614	59.6055	70.3699
RMFG1-RMFG2	RIFG6-RIFG7	slow	63.0892	57.2833	80.7195	55.1742	63.3396
RMFG1-RMFG2	RIFG7-RIFG8	slow	41.7621	73.9937	71.579	54.796	61.2495
RMFG1-RMFG2	RIFG8-RIFG9	slow	72.0735	55.9023	127.478	53.0976	52.9627
RMFG1-RMFG2	RIFG9-RIFG10	slow	80.6517	59.3898	85.3606	55.2043	81.2459
RMFG1-RMFG2	RMFG2-RMFG3	slow	53.8913	52.38	160.075	77.1279	68.6949
RMFG1-RMFG2	RMFG3-RMFG4	slow	63.6662	54.9083	84.3539	63.1329	88.6624
RMFG1-RMFG2	RMFG4-RMFG5	slow	61.1964	39.476	86.0538	55.0277	74.7363
RMFG1-RMFG2	RMFG5-RMFG6	slow	63.2069	61.4557	82.5243	67.8393	65.1591
RMFG1-RMFG2	RMFG6-RMFG7	slow	62.2503	47.8721	103.022	70.5364	68.4698
RMFG1-RMFG2	RMFG7-RMFG8	slow	76.0539	62.4476	123.446	70.2661	73.1093
RMFG1-RMFG2	RMHB1-RMHB2	slow	64.0645	53.7477	53.2799	59.4118	56.2896
RMFG1-RMFG2	RMHB2-RMHB3	slow	66.6506	37.3291	69.2772	49.236	66.5615
RMFG1-RMFG2	RMHB3-RMHB4	slow	83.4074	63.6393	71.409	46.0766	74.8089
RMFG1-RMFG2	RMHB4-RMHB5	slow	66.2993	65.0262	55.8761	74.9492	65.9793
RMFG1-RMFG2	RMHB5-RMHB6	slow	82.3419	49.1788	82.8474	113.196	60.7155
RMFG1-RMFG2	RMHB6-RMHB7	slow	63.2834	51.6267	84.9841	67.3661	62.7602
RMFG1-RMFG2	RMHB7-RMHB8	slow	93.9804	65.994	62.6846	56.2315	68.039
RMFG1-RMFG2	RMHB8-RMHB9	slow	76.1098	61.5658	56.5844	62.8687	53.5971
RMFG1-RMFG2	RMHB9-RMHB10	slow	69.8986	87.3298	57.362	63.1685	69.4044
RMFG1-RMFG2	RPST1-RPST2	slow	69.5928	57.2452	60.0334	52.9199	49.9902
RMFG1-RMFG2	RPST2-RPST3	slow	47.7815	43.5613	59.3715	61.1481	66.478
RMFG1-RMFG2	RPST3-RPST4	slow	54.5564	51.6603	63.299	40.5742	52.5167
RMFG1-RMFG2	RPST4-RPST5	slow	67.0819	39.691	97.2677	64.6029	66.9981
RMFG1-RMFG2	RPST5-RPST6	slow	85.18	61.1999	49.1266	54.3213	52.3284
RMFG1-RMFG2	RPST6-RPST7	slow	52.6949	61.8281	70.93	46.5888	57.2579
RMFG1-RMFG2	RPST7-RPST8	slow	60.2209	82.8098	52.8055	58.2863	60.7039
RMFG1-RMFG2	RTP1-RTP2	slow	59.321	54.3552	99.5612	69.7932	56.8684
RMFG1-RMFG2	RTP2-RTP3	slow	89.4414	60.9533	67.4405	59.5916	69.7023
RMFG1-RMFG2	RTP3-RTP4	slow	100.943	60.7809	66.2901	49.5634	76.9883
RMFG1-RMFG2	RTP4-RTP5	slow	92.0053	80.7555	63.0789	53.1449	63.2431
RMFG1-RMFG2	RTP5-RTP6	slow	55.4079	37.3238	71.4793	69.2393	64.7008
RMFG1-RMFG2	RTP6-RTP7	slow	58.4103	37.1635	60.4422	64.6136	79.9968
RMFG1-RMFG2	RTP7-RTP8	slow	66.4392	40.5259	70.9265	56.8669	88.95
RMFG1-RMFG2	RTP8-RTP9	slow	85.0565	80.1987	44.6618	62.5338	75.654
RMFG1-RMFG2	RTP9-RTP10	slow	74.783	71.3989	53.3161	55.5827	74.0551
RMFG2-RMFG3	RIFG1-RIFG2	slow	69.0537	54.6905	65.1642	60.1049	69.3174
RMFG2-RMFG3	RIFG10-RIFG11	slow	57.1935	47.6407	51.5432	60.7627	56.294
RMFG2-RMFG3	RIFG11-RIFG12	slow	56.2958	48.6567	68.5714	53.6801	62.0575
RMFG2-RMFG3	RIFG2-RIFG3	slow	60.0715	119.985	67.2157	60.169	88.922
RMFG2-RMFG3	RIFG3-RIFG4	slow	79.8482	65.3964	75.7834	56.8249	80.4888
RMFG2-RMFG3	RIFG4-RIFG5	slow	63.7841	82.2838	50.1504	64.2393	68.5195
RMFG2-RMFG3	RIFG5-RIFG6	slow	55.5275	56.0476	51.0096	65.5805	68.2545
RMFG2-RMFG3	RIFG6-RIFG7	slow	50.4476	58.2169	56.0253	60.5869	58.5941
RMFG2-RMFG3	RIFG7-RIFG8	slow	66.5792	42.748	61.0294	46.5724	54.3653
RMFG2-RMFG3	RIFG8-RIFG9	slow	72.387	29.9508	82.6412	61.6789	62.6747
RMFG2-RMFG3	RIFG9-RIFG10	slow	75.3637	46.2671	65.3881	72.3684	57.6276
RMFG2-RMFG3	RMFG1-RMFG2	slow	54.9133	51.1463	146.496	81.0072	80.7054
RMFG2-RMFG3	RMFG3-RMFG4	slow	64.4571	58.5884	83.5092	51.1848	78.2619
RMFG2-RMFG3	RMFG4-RMFG5	slow	61.4535	50.4573	60.9054	64.1272	77.2676
RMFG2-RMFG3	RMFG5-RMFG6	slow	60.2162	52.9315	66.2396	55.2033	82.0432
RMFG2-RMFG3	RMFG6-RMFG7	slow	88.5117	56.4957	62.0772	48.789	86.358
RMFG2-RMFG3	RMFG7-RMFG8	slow	70.5649	67.1041	61.0403	62.9386	65.7313
RMFG2-RMFG3	RMHB1-RMHB2	slow	57.1769	67.425	48.5105	70.378	64.1069
RMFG2-RMFG3	RMHB2-RMHB3	slow	40.2461	50.2931	74.087	50.1019	60.5566
RMFG2-RMFG3	RMHB3-RMHB4	slow	78.9042	57.4454	54.3555	50.7664	63.8239
RMFG2-RMFG3	RMHB4-RMHB5	slow	82.0926	57.1408	73.7648	65.0233	67.6362
RMFG2-RMFG3	RMHB5-RMHB6	slow	42.5378	72.5055	54.1743	80.2659	81.2252
RMFG2-RMFG3	RMHB6-RMHB7	slow	67.1129	59.5773	63.7981	68.8731	63.7091
RMFG2-RMFG3	RMHB7-RMHB8	slow	75.3172	51.6069	55.5027	55.0309	51.9693
RMFG2-RMFG3	RMHB8-RMHB9	slow	62.0574	59.7215	47.7085	66.0595	67.7285
RMFG2-RMFG3	RMHB9-RMHB10	slow	79.2876	52.7988	65.6174	49.6393	62.475
RMFG2-RMFG3	RPST1-RPST2	slow	53.7937	46.235	55.1193	60.5511	55.3364
RMFG2-RMFG3	RPST2-RPST3	slow	61.4666	44.2061	41.06	60.6362	76.2387
RMFG2-RMFG3	RPST3-RPST4	slow	70.1341	48.4354	43.3352	53.3761	47.7779
RMFG2-RMFG3	RPST4-RPST5	slow	74.4766	58.7645	52.6403	66.0606	58.2203
RMFG2-RMFG3	RPST5-RPST6	slow	73.3006	51.4438	64.1376	67.773	62.8813
RMFG2-RMFG3	RPST6-RPST7	slow	69.5041	41.7603	59.0313	59.4062	62.6335
RMFG2-RMFG3	RPST7-RPST8	slow	57.4764	47.9093	71.7331	78.086	67.1787
RMFG2-RMFG3	RTP1-RTP2	slow	101.568	51.6822	58.4809	59.459	56.2416
RMFG2-RMFG3	RTP2-RTP3	slow	58.0491	46.7059	54.471	68.5661	68.317
RMFG2-RMFG3	RTP3-RTP4	slow	51.6049	85.1883	47.8318	57.1416	88.7935
RMFG2-RMFG3	RTP4-RTP5	slow	78.6648	49.982	56.2434	59.2359	62.3565
RMFG2-RMFG3	RTP5-RTP6	slow	70.3972	74.1377	71.0783	67.2393	98.8705
RMFG2-RMFG3	RTP6-RTP7	slow	79.8368	65.7606	57.8984	62.9544	84.5943
RMFG2-RMFG3	RTP7-RTP8	slow	91.1451	76.5016	81.2948	77.5569	68.8511
RMFG2-RMFG3	RTP8-RTP9	slow	63.6345	68.559	87.4447	68.4992	59.544
RMFG2-RMFG3	RTP9-RTP10	slow	83.658	85.3423	80.0587	75.1057	67.0594
RMFG3-RMFG4	RIFG1-RIFG2	slow	67.7059	68.9441	74.1894	60.4246	73.1371
RMFG3-RMFG4	RIFG10-RIFG11	slow	67.8699	49.2216	73.1298	49.8343	60.4259
RMFG3-RMFG4	RIFG11-RIFG12	slow	58.9891	52.0281	71.9397	52.7184	47.7562
RMFG3-RMFG4	RIFG2-RIFG3	slow	59.4403	69.7524	69.6277	59.9862	94.838
RMFG3-RMFG4	RIFG3-RIFG4	slow	57.964	73.8992	102.554	53.8243	66.5276
RMFG3-RMFG4	RIFG4-RIFG5	slow	71.1944	79.5112	86.0855	55.86	63.4258
RMFG3-RMFG4	RIFG5-RIFG6	slow	62.2903	70.0358	95.02	61.523	57.0644
RMFG3-RMFG4	RIFG6-RIFG7	slow	57.4734	63.0527	74.6753	52.2635	59.2372
RMFG3-RMFG4	RIFG7-RIFG8	slow	64.9001	52.7559	76.9163	51.469	57.4103
RMFG3-RMFG4	RIFG8-RIFG9	slow	70.832	37.6083	85.9354	61.1472	67.5631
RMFG3-RMFG4	RIFG9-RIFG10	slow	63.0909	43.337	67.4243	59.754	53.7153
RMFG3-RMFG4	RMFG1-RMFG2	slow	64.8341	52.8756	76.6825	61.4187	101.981
RMFG3-RMFG4	RMFG2-RMFG3	slow	61.974	52.9968	81.582	52.6653	74.3845
RMFG3-RMFG4	RMFG4-RMFG5	slow	99.1347	49.308	117.048	59.8055	75.1457
RMFG3-RMFG4	RMFG5-RMFG6	slow	76.0526	40.7734	96.0709	88.952	79.8303
RMFG3-RMFG4	RMFG6-RMFG7	slow	62.1957	49.0953	123.695	67.883	87.5234
RMFG3-RMFG4	RMFG7-RMFG8	slow	66.9282	47.0876	135.592	59.4885	77.9003
RMFG3-RMFG4	RMHB1-RMHB2	slow	57.8314	55.8764	68.8062	82.381	66.8764
RMFG3-RMFG4	RMHB2-RMHB3	slow	59.0026	53.9246	108.234	48.7857	63.4919
RMFG3-RMFG4	RMHB3-RMHB4	slow	79.7485	48.0498	99.1963	68.8829	64.3796
RMFG3-RMFG4	RMHB4-RMHB5	slow	67.3224	60.6094	100.255	58.7799	49.3023
RMFG3-RMFG4	RMHB5-RMHB6	slow	51.1614	63.5467	79.6547	65.028	71.2666
RMFG3-RMFG4	RMHB6-RMHB7	slow	56.0689	80.4866	86.7411	55.7906	88.0419
RMFG3-RMFG4	RMHB7-RMHB8	slow	57.212	67.8916	73.1524	63.37	72.5825
RMFG3-RMFG4	RMHB8-RMHB9	slow	65.1673	49.5861	83.1352	59.0797	78.8305
RMFG3-RMFG4	RMHB9-RMHB10	slow	56.8561	48.7664	87.3758	60.9889	74.4757
RMFG3-RMFG4	RPST1-RPST2	slow	70.2899	54.2262	53.528	61.2106	65.831
RMFG3-RMFG4	RPST2-RPST3	slow	67.6545	37.5817	50.0127	53.1373	63.795
RMFG3-RMFG4	RPST3-RPST4	slow	61.5523	41.8257	48.2854	49.7044	60.4311
RMFG3-RMFG4	RPST4-RPST5	slow	66.4812	58.2327	66.3628	73.6587	60.6286
RMFG3-RMFG4	RPST5-RPST6	slow	86.8079	36.1864	71.1956	65.5844	63.073
RMFG3-RMFG4	RPST6-RPST7	slow	40.8861	50.3324	72.0064	46.7724	71.1664
RMFG3-RMFG4	RPST7-RPST8	slow	54.435	37.8906	85.8171	51.0405	58.6148
RMFG3-RMFG4	RTP1-RTP2	slow	64.4236	54.8576	115.168	54.7379	52.8856
RMFG3-RMFG4	RTP2-RTP3	slow	69.0332	53.1743	66.8549	62.9275	54.5775
RMFG3-RMFG4	RTP3-RTP4	slow	81.1192	69.6061	71.1197	43.4632	62.3186
RMFG3-RMFG4	RTP4-RTP5	slow	88.7078	46.555	98.1158	70.913	58.4104
RMFG3-RMFG4	RTP5-RTP6	slow	61.2725	69.6643	88.6815	47.8027	91.315
RMFG3-RMFG4	RTP6-RTP7	slow	75.3219	60.6361	94.0517	65.9489	76.1615
RMFG3-RMFG4	RTP7-RTP8	slow	69.8479	49.2531	74.4704	63.1543	72.9128
RMFG3-RMFG4	RTP8-RTP9	slow	49.4922	55.1269	82.7008	63.7083	75.4648
RMFG3-RMFG4	RTP9-RTP10	slow	56.5626	45.5307	81.0706	58.5436	72.9922
RMFG4-RMFG5	RIFG1-RIFG2	slow	67.6753	52.2662	91.9894	64.4269	78.4391
RMFG4-RMFG5	RIFG10-RIFG11	slow	56.2879	43.0959	54.82	57.216	69.4066
RMFG4-RMFG5	RIFG11-RIFG12	slow	67.0822	62.5253	63.046	64.9705	49.1478
RMFG4-RMFG5	RIFG2-RIFG3	slow	59.4734	58.8223	71.5171	61.5154	81.9983
RMFG4-RMFG5	RIFG3-RIFG4	slow	53.1805	56.0376	67.4773	75.191	72.8153
RMFG4-RMFG5	RIFG4-RIFG5	slow	58.7704	52.6943	79.654	75.4892	80.9548
RMFG4-RMFG5	RIFG5-RIFG6	slow	64.3985	60.7364	69.7627	82.1976	71.4976
RMFG4-RMFG5	RIFG6-RIFG7	slow	68.433	60.0302	64.2457	75.699	65.7363
RMFG4-RMFG5	RIFG7-RIFG8	slow	71.5554	39.118	94.3558	67.774	60.672
RMFG4-RMFG5	RIFG8-RIFG9	slow	78.5274	59.1711	84.6598	67.7172	67.2595
RMFG4-RMFG5	RIFG9-RIFG10	slow	62.2509	50.6336	70.9126	52.6714	51.2174
RMFG4-RMFG5	RMFG1-RMFG2	slow	56.5368	39.1888	96.3503	54.5209	76.2335
RMFG4-RMFG5	RMFG2-RMFG3	slow	59.6677	46.9931	78.5028	61.0203	75.0436
RMFG4-RMFG5	RMFG3-RMFG4	slow	87.023	52.4567	128.927	65.7352	77.7758
RMFG4-RMFG5	RMFG5-RMFG6	slow	51.9263	67.4714	100.707	69.705	86.8464
RMFG4-RMFG5	RMFG6-RMFG7	slow	68.3015	67.3093	90.8388	61.2595	77.3182
RMFG4-RMFG5	RMFG7-RMFG8	slow	79.8532	39.2951	94.3329	57.1958	52.8909
RMFG4-RMFG5	RMHB1-RMHB2	slow	58.0416	52.9798	67.3393	67.1917	66.3835
RMFG4-RMFG5	RMHB2-RMHB3	slow	49.1348	55.5679	87.5404	63.6261	60.2662
RMFG4-RMFG5	RMHB3-RMHB4	slow	79.8735	60.8962	122.579	56.6845	72.9266
RMFG4-RMFG5	RMHB4-RMHB5	slow	54.5865	66.3858	68.1044	47.3188	75.5089
RMFG4-RMFG5	RMHB5-RMHB6	slow	47.939	68.7604	82.462	67.3372	73.5266
RMFG4-RMFG5	RMHB6-RMHB7	slow	51.4673	61.7332	72.8636	54.4721	61.5053
RMFG4-RMFG5	RMHB7-RMHB8	slow	70.7432	66.8968	59.3284	68.453	50.5571
RMFG4-RMFG5	RMHB8-RMHB9	slow	71.1741	88.2789	78.8116	82.9244	93.0636
RMFG4-RMFG5	RMHB9-RMHB10	slow	58.4967	89.8859	78.6835	59.5008	85.1482
RMFG4-RMFG5	RPST1-RPST2	slow	52.072	48.461	51.6216	62.0741	69.9693
RMFG4-RMFG5	RPST2-RPST3	slow	64.1249	49.3074	53.8713	54.731	93.9074
RMFG4-RMFG5	RPST3-RPST4	slow	43.3539	39.341	54.7492	58.4234	53.3775
RMFG4-RMFG5	RPST4-RPST5	slow	78.4576	44.4264	68.1991	71.7536	66.7305
RMFG4-RMFG5	RPST5-RPST6	slow	57.7437	58.7887	73.0033	71.166	79.0122
RMFG4-RMFG5	RPST6-RPST7	slow	51.3335	57.697	66.9067	46.5342	81.4015
RMFG4-RMFG5	RPST7-RPST8	slow	67.1591	55.8096	83.2232	55.7589	78.6466
RMFG4-RMFG5	RTP1-RTP2	slow	78.8606	59.3186	120.239	68.5193	67.4443
RMFG4-RMFG5	RTP2-RTP3	slow	57.6219	52.5618	82.5996	53.0393	70.4512
RMFG4-RMFG5	RTP3-RTP4	slow	54.8494	62.8845	90.2214	58.6224	73.0298
RMFG4-RMFG5	RTP4-RTP5	slow	67.2045	54.3949	76.0358	61.7824	76.682
RMFG4-RMFG5	RTP5-RTP6	slow	55.9484	78.7878	108.945	72.9863	85.419
RMFG4-RMFG5	RTP6-RTP7	slow	67.2353	65.2502	89.5265	71.3462	71.1332
RMFG4-RMFG5	RTP7-RTP8	slow	59.7373	70.1638	125	74.208	73.7957
RMFG4-RMFG5	RTP8-RTP9	slow	56.6797	80.8157	52.4647	69.5177	97.4919
RMFG4-RMFG5	RTP9-RTP10	slow	60.0488	100.92	66.0193	60.5368	108.641
RMFG5-RMFG6	RIFG1-RIFG2	slow	64.7026	70.4467	130.849	52.658	57.0581
RMFG5-RMFG6	RIFG10-RIFG11	slow	62.1642	37.7601	71.7451	50.4322	67.8997
RMFG5-RMFG6	RIFG11-RIFG12	slow	57.4665	57.562	65.4444	54.0499	66.6616
RMFG5-RMFG6	RIFG2-RIFG3	slow	72.6965	49.6798	67.6616	62.5953	76.4543
RMFG5-RMFG6	RIFG3-RIFG4	slow	61.2551	48.2859	83.1797	60.3684	62.0392
RMFG5-RMFG6	RIFG4-RIFG5	slow	55.0587	38.9115	52.3129	56.4455	59.6189
RMFG5-RMFG6	RIFG5-RIFG6	slow	48.8637	44.673	70.7252	63.7062	62.1841
RMFG5-RMFG6	RIFG6-RIFG7	slow	47.642	55.4481	44.8457	61.7886	61.2879
RMFG5-RMFG6	RIFG7-RIFG8	slow	60.4398	52.571	71.1746	61.4577	54.7053
RMFG5-RMFG6	RIFG8-RIFG9	slow	51.8754	66.7373	96.8727	60.3213	62.8066
RMFG5-RMFG6	RIFG9-RIFG10	slow	60.5699	59.547	76.994	59.0643	49.6832
RMFG5-RMFG6	RMFG1-RMFG2	slow	61.4887	53.9333	106.084	67.401	66.2162
RMFG5-RMFG6	RMFG2-RMFG3	slow	57.9791	55.1823	64.3722	51.0933	75.0656
RMFG5-RMFG6	RMFG3-RMFG4	slow	82.5601	47.5694	93.8233	69.9943	80.974
RMFG5-RMFG6	RMFG4-RMFG5	slow	59.8295	65.9986	87.8675	69.15	85.0529
RMFG5-RMFG6	RMFG6-RMFG7	slow	64.6194	55.5781	59.9882	65.4543	78.8879
RMFG5-RMFG6	RMFG7-RMFG8	slow	60.4593	46.6723	74.0498	86.3166	66.2341
RMFG5-RMFG6	RMHB1-RMHB2	slow	60.043	66.0752	71.0917	78.6976	53.5997
RMFG5-RMFG6	RMHB2-RMHB3	slow	83.0978	59.6481	98.1311	51.6324	61.866
RMFG5-RMFG6	RMHB3-RMHB4	slow	75.3049	67.9161	50.3367	48.0446	76.5101
RMFG5-RMFG6	RMHB4-RMHB5	slow	62.9994	66.8223	64.2868	69.8926	60.3616
RMFG5-RMFG6	RMHB5-RMHB6	slow	63.8077	53.1248	58.4925	79.0503	65.987
RMFG5-RMFG6	RMHB6-RMHB7	slow	63.2377	64.8235	58.9184	58.9302	60.1626
RMFG5-RMFG6	RMHB7-RMHB8	slow	45.9136	62.3376	64.6991	62.1826	63.0688
RMFG5-RMFG6	RMHB8-RMHB9	slow	98.3548	62.7934	77.3075	65.6293	67.2593
RMFG5-RMFG6	RMHB9-RMHB10	slow	56.2819	60.8972	91.736	57.2593	73.3389
RMFG5-RMFG6	RPST1-RPST2	slow	68.9783	62.3937	60.1532	57.224	58.4922
RMFG5-RMFG6	RPST2-RPST3	slow	54.8711	46.0473	39.2322	41.0083	59.3925
RMFG5-RMFG6	RPST3-RPST4	slow	49.088	59.8168	59.1698	50.9969	52.7291
RMFG5-RMFG6	RPST4-RPST5	slow	77.2285	60.5532	60.5277	77.5	52.2992
RMFG5-RMFG6	RPST5-RPST6	slow	36.8666	47.0669	60.697	47.0734	70.2806
RMFG5-RMFG6	RPST6-RPST7	slow	46.2758	66.5335	64.5067	52.1374	75.5645
RMFG5-RMFG6	RPST7-RPST8	slow	42.2555	52.7469	68.5264	64.8746	64.1928
RMFG5-RMFG6	RTP1-RTP2	slow	55.6362	62.1576	81.4944	55.8198	66.1165
RMFG5-RMFG6	RTP2-RTP3	slow	52.5674	47.1619	79.1671	46.8107	41.2604
RMFG5-RMFG6	RTP3-RTP4	slow	59.4222	57.3758	68.9388	49.863	77.0037
RMFG5-RMFG6	RTP4-RTP5	slow	64.2402	64.1136	46.9093	55.8268	59.7141
RMFG5-RMFG6	RTP5-RTP6	slow	79.0372	78.0558	69.3314	58.2301	80.583
RMFG5-RMFG6	RTP6-RTP7	slow	63.4906	91.5041	65.827	70.8828	79.6108
RMFG5-RMFG6	RTP7-RTP8	slow	67.355	91.0821	67.8031	63.5726	97.2555
RMFG5-RMFG6	RTP8-RTP9	slow	50.0863	54.5762	83.9783	60.9409	62.0155
RMFG5-RMFG6	RTP9-RTP10	slow	54.3697	52.8632	79.0738	58.5894	67.1119
RMFG6-RMFG7	RIFG1-RIFG2	slow	70.5872	60.5774	102.653	59.914	72.3229
RMFG6-RMFG7	RIFG10-RIFG11	slow	46.9001	39.9706	54.8034	50.899	51.9141
RMFG6-RMFG7	RIFG11-RIFG12	slow	50.4405	46.583	46.8454	46.6719	45.8517
RMFG6-RMFG7	RIFG2-RIFG3	slow	64.4069	43.4554	90.143	64.5681	88.0967
RMFG6-RMFG7	RIFG3-RIFG4	slow	58.1542	53.2767	83.2125	52.7197	55.0972
RMFG6-RMFG7	RIFG4-RIFG5	slow	65.3596	69.9057	55.2283	51.3039	57.0661
RMFG6-RMFG7	RIFG5-RIFG6	slow	60.6688	64.2361	60.0253	61.2932	58.7615
RMFG6-RMFG7	RIFG6-RIFG7	slow	57.1098	65.267	48.1134	57.9366	47.5707
RMFG6-RMFG7	RIFG7-RIFG8	slow	81.3724	33.5579	65.6466	63.3122	50.8465
RMFG6-RMFG7	RIFG8-RIFG9	slow	51.3941	45.3713	64.2114	50.6883	64.2514
RMFG6-RMFG7	RIFG9-RIFG10	slow	51.3766	66.3263	75.8473	62.5502	48.9454
RMFG6-RMFG7	RMFG1-RMFG2	slow	60.7197	47.6794	127.643	71.325	62.9562
RMFG6-RMFG7	RMFG2-RMFG3	slow	82.2584	54.2695	60.8771	48.8255	106.691
RMFG6-RMFG7	RMFG3-RMFG4	slow	59.6925	46.9325	124.213	70.055	107.624
RMFG6-RMFG7	RMFG4-RMFG5	slow	76.9069	67.3733	95.4695	65.7695	77.0989
RMFG6-RMFG7	RMFG5-RMFG6	slow	56.7206	63.399	62.9264	75.5819	71.8129
RMFG6-RMFG7	RMFG7-RMFG8	slow	55.5546	39.8031	99.3966	57.992	54.879
RMFG6-RMFG7	RMHB1-RMHB2	slow	48.4268	40.3864	64.9597	68.2193	58.6286
RMFG6-RMFG7	RMHB2-RMHB3	slow	61.5064	52.9911	69.1685	76.5755	57.009
RMFG6-RMFG7	RMHB3-RMHB4	slow	66.4874	49.7002	72.3703	51.1071	65.4292
RMFG6-RMFG7	RMHB4-RMHB5	slow	70.3357	57.162	76.3158	48.1758	55.8781
RMFG6-RMFG7	RMHB5-RMHB6	slow	54.8799	58.614	74.9372	68.4822	58.14
RMFG6-RMFG7	RMHB6-RMHB7	slow	52.607	62.2928	68.2742	51.6279	57.5896
RMFG6-RMFG7	RMHB7-RMHB8	slow	46.0504	73.9758	67.6964	63.0258	58.5078
RMFG6-RMFG7	RMHB8-RMHB9	slow	93.8721	50.9076	68.1075	67.0411	55.7341
RMFG6-RMFG7	RMHB9-RMHB10	slow	43.1976	67.7818	112.369	52.9721	61.5346
RMFG6-RMFG7	RPST1-RPST2	slow	63.3594	35.011	49.7258	61.232	59.535
RMFG6-RMFG7	RPST2-RPST3	slow	63.0046	46.9218	53.3	48.4431	67.9001
RMFG6-RMFG7	RPST3-RPST4	slow	49.8117	31.3406	46.8272	53.0319	54.0834
RMFG6-RMFG7	RPST4-RPST5	slow	92.6797	41.347	66.9748	72.7227	55.6891
RMFG6-RMFG7	RPST5-RPST6	slow	49.6439	45.4054	80.7203	50.8816	57.5029
RMFG6-RMFG7	RPST6-RPST7	slow	54.0583	44.2897	52.3024	47.8094	59.658
RMFG6-RMFG7	RPST7-RPST8	slow	52.4266	53.1022	83.6936	51.2803	50.193
RMFG6-RMFG7	RTP1-RTP2	slow	58.1167	65.0678	93.9019	51.2836	67.004
RMFG6-RMFG7	RTP2-RTP3	slow	80.7583	55.1874	76.3974	50.8332	73.7444
RMFG6-RMFG7	RTP3-RTP4	slow	63.4294	50.8473	102.092	57.7933	53.7719
RMFG6-RMFG7	RTP4-RTP5	slow	71.4737	52.644	58.9437	63.3906	72.2102
RMFG6-RMFG7	RTP5-RTP6	slow	70.6873	65.5787	67.6168	57.8096	50.4732
RMFG6-RMFG7	RTP6-RTP7	slow	78.172	67.0343	64.5303	62.2784	65.7845
RMFG6-RMFG7	RTP7-RTP8	slow	67.4998	68.0748	69.0161	85.8029	56.8288
RMFG6-RMFG7	RTP8-RTP9	slow	53.345	59.4434	75.1267	58.5713	59.352
RMFG6-RMFG7	RTP9-RTP10	slow	122.092	73.6224	68.7003	49.132	59.1501
RMFG7-RMFG8	RIFG1-RIFG2	slow	70.9194	60.9117	113.033	57.0372	72.3728
RMFG7-RMFG8	RIFG10-RIFG11	slow	66.6289	53.0654	54.5932	57.1509	65.628
RMFG7-RMFG8	RIFG11-RIFG12	slow	55.1148	72.0307	104.763	52.5139	56.575
RMFG7-RMFG8	RIFG2-RIFG3	slow	64.2433	59.4057	98.0704	63.1335	64.8451
RMFG7-RMFG8	RIFG3-RIFG4	slow	57.5641	62.7127	118.282	58.0497	64.6378
RMFG7-RMFG8	RIFG4-RIFG5	slow	53.3526	59.9716	60.8786	69.6982	68.9204
RMFG7-RMFG8	RIFG5-RIFG6	slow	53.7013	53.7987	56.0905	63.0824	76.1628
RMFG7-RMFG8	RIFG6-RIFG7	slow	75.8915	48.872	63.1439	61.0682	63.2517
RMFG7-RMFG8	RIFG7-RIFG8	slow	52.4521	107.446	68.7832	83.617	65.9697
RMFG7-RMFG8	RIFG8-RIFG9	slow	48.5652	79.11	97.7562	67.3514	49.0709
RMFG7-RMFG8	RIFG9-RIFG10	slow	42.8007	67.6433	76.4364	70.3701	65.2753
RMFG7-RMFG8	RMFG1-RMFG2	slow	76.0205	62.7884	122.172	69.1136	74.9961
RMFG7-RMFG8	RMFG2-RMFG3	slow	66.3973	79.5231	63.7699	68.49	60.7588
RMFG7-RMFG8	RMFG3-RMFG4	slow	66.3522	57.3353	106.484	59.0653	77.8889
RMFG7-RMFG8	RMFG4-RMFG5	slow	95.855	40.1438	89.912	58.4637	55.8491
RMFG7-RMFG8	RMFG5-RMFG6	slow	58.414	48.1013	67.8406	81.2335	62.4183
RMFG7-RMFG8	RMFG6-RMFG7	slow	51.6505	45.6431	85.4801	56.5037	59.7169
RMFG7-RMFG8	RMHB1-RMHB2	slow	67.2892	50.7604	64.2404	56.0082	49.9124
RMFG7-RMFG8	RMHB2-RMHB3	slow	62.656	82.3604	68.2919	57.3048	57.8132
RMFG7-RMFG8	RMHB3-RMHB4	slow	82.642	100.035	43.0033	58.4875	56.7244
RMFG7-RMFG8	RMHB4-RMHB5	slow	80.4044	64.3368	82.5014	58.0927	70.0639
RMFG7-RMFG8	RMHB5-RMHB6	slow	65.4041	73.8523	92.7623	58.5472	81.7238
RMFG7-RMFG8	RMHB6-RMHB7	slow	52.7414	57.9107	77.0673	59.0792	54.2765
RMFG7-RMFG8	RMHB7-RMHB8	slow	72.3799	69.6753	76.4273	68.3844	76.3245
RMFG7-RMFG8	RMHB8-RMHB9	slow	64.2406	53.1259	86.3692	83.635	67.4108
RMFG7-RMFG8	RMHB9-RMHB10	slow	83.3993	46.4456	67.7607	69.9463	57.3505
RMFG7-RMFG8	RPST1-RPST2	slow	61.2279	66.3257	52.5073	49.5339	52.3201
RMFG7-RMFG8	RPST2-RPST3	slow	70.8075	41.0223	55.4318	60.4214	51.1826
RMFG7-RMFG8	RPST3-RPST4	slow	46.3372	38.539	96.6965	62.7441	50.6853
RMFG7-RMFG8	RPST4-RPST5	slow	72.9168	66.1692	43.0901	79.9173	46.942
RMFG7-RMFG8	RPST5-RPST6	slow	55.7575	45.875	46.4716	48.9835	65.1153
RMFG7-RMFG8	RPST6-RPST7	slow	49.5056	55.2159	61.6414	58.9144	63.9549
RMFG7-RMFG8	RPST7-RPST8	slow	51.8726	56.8052	52.1128	65.7424	61.1318
RMFG7-RMFG8	RTP1-RTP2	slow	65.7194	72.2326	52.9689	69.6928	69.2522
RMFG7-RMFG8	RTP2-RTP3	slow	85.2115	59.6828	111.387	66.4803	52.1919
RMFG7-RMFG8	RTP3-RTP4	slow	60.1654	48.8281	57.1347	60.9031	52.9615
RMFG7-RMFG8	RTP4-RTP5	slow	77.1139	61.61	56.4511	56.1633	62.0807
RMFG7-RMFG8	RTP5-RTP6	slow	76.2102	79.065	79.8075	74.5925	48.727
RMFG7-RMFG8	RTP6-RTP7	slow	59.6107	79.724	89.5863	69.6472	52.0915
RMFG7-RMFG8	RTP7-RTP8	slow	91.7399	64.5248	70.0989	73.7962	54.969
RMFG7-RMFG8	RTP8-RTP9	slow	52.5999	66.5065	99.6797	57.1663	68.6505
RMFG7-RMFG8	RTP9-RTP10	slow	65.8438	70.1044	85.6616	60.5065	56.9083
RMHB1-RMHB2	RIFG1-RIFG2	slow	72.9576	52.9403	80.5949	83.4597	77.6566
RMHB1-RMHB2	RIFG10-RIFG11	slow	68.3246	61.4	60.994	87.5108	77.4084
RMHB1-RMHB2	RIFG11-RIFG12	slow	65.858	51.8073	77.0608	55.4545	52.6126
RMHB1-RMHB2	RIFG2-RIFG3	slow	53.3127	108.513	87.3568	85.1762	92.8746
RMHB1-RMHB2	RIFG3-RIFG4	slow	62.2126	59.2404	104.023	75.3524	83.0381
RMHB1-RMHB2	RIFG4-RIFG5	slow	47.52	62.186	84.3279	71.4264	86.9213
RMHB1-RMHB2	RIFG5-RIFG6	slow	43.5631	71.5648	98.5841	74.8462	87.2531
RMHB1-RMHB2	RIFG6-RIFG7	slow	47.8077	62.0723	62.8583	75.9116	76.1838
RMHB1-RMHB2	RIFG7-RIFG8	slow	66.7365	104.159	179.045	79.8837	71.1464
RMHB1-RMHB2	RIFG8-RIFG9	slow	63.0941	48.9324	88.362	71.1259	50.9371
RMHB1-RMHB2	RIFG9-RIFG10	slow	61.1364	58.8711	68.7474	64.5224	75.5115
RMHB1-RMHB2	RMFG1-RMFG2	slow	58.1276	53.917	59.8845	70.2272	62.1121
RMHB1-RMHB2	RMFG2-RMFG3	slow	59.2393	77.1384	58.6217	77.3734	72.4589
RMHB1-RMHB2	RMFG3-RMFG4	slow	67.4823	66.2979	67.0642	68.2582	77.9858
RMHB1-RMHB2	RMFG4-RMFG5	slow	68.2473	52.8871	70.7333	78.2029	81.1685
RMHB1-RMHB2	RMFG5-RMFG6	slow	63.2362	89.7367	69.8629	77.2269	60.7486
RMHB1-RMHB2	RMFG6-RMFG7	slow	48.8255	45.8239	78.097	74.8676	76.1718
RMHB1-RMHB2	RMFG7-RMFG8	slow	66.352	53.747	80.0372	65.2917	59.1117
RMHB1-RMHB2	RMHB2-RMHB3	slow	74.4109	87.1701	75.617	86.3776	73.0566
RMHB1-RMHB2	RMHB3-RMHB4	slow	79.4213	88.8032	71.037	88.8291	90.1693
RMHB1-RMHB2	RMHB4-RMHB5	slow	47.7602	66.1552	60.0127	86.3177	68.5524
RMHB1-RMHB2	RMHB5-RMHB6	slow	49.0651	60.2809	77.7103	78.2967	74.0196
RMHB1-RMHB2	RMHB6-RMHB7	slow	74.4571	85.2831	86.0763	74.2429	78.971
RMHB1-RMHB2	RMHB7-RMHB8	slow	72.3124	131.54	61.9553	101.218	78.1211
RMHB1-RMHB2	RMHB8-RMHB9	slow	83.3465	74.5259	81.8039	78.7433	86.3997
RMHB1-RMHB2	RMHB9-RMHB10	slow	71.7574	96.3601	59.2492	71.6487	75.2931
RMHB1-RMHB2	RPST1-RPST2	slow	46.2564	82.1624	70.0555	60.4222	77.8504
RMHB1-RMHB2	RPST2-RPST3	slow	122.041	86.8386	70.7624	62.0538	103.839
RMHB1-RMHB2	RPST3-RPST4	slow	64.8714	59.0152	77.8576	54.0797	53.9649
RMHB1-RMHB2	RPST4-RPST5	slow	73.1331	72.4858	60.9129	83.4758	74.8541
RMHB1-RMHB2	RPST5-RPST6	slow	68.3907	57.9928	72.842	67.6049	67.7082
RMHB1-RMHB2	RPST6-RPST7	slow	47.6148	62.6454	63.1452	71.5967	81.9347
RMHB1-RMHB2	RPST7-RPST8	slow	74.4338	48.4601	70.907	88.9466	71.3188
RMHB1-RMHB2	RTP1-RTP2	slow	76.2673	86.312	62.8289	86.0339	68.7909
RMHB1-RMHB2	RTP2-RTP3	slow	91.3212	48.2587	95.1853	93.6405	81.8947
RMHB1-RMHB2	RTP3-RTP4	slow	75.9471	63.6346	68.5787	82.4332	96.1481
RMHB1-RMHB2	RTP4-RTP5	slow	64.2085	63.6784	93.9746	84.579	63.0866
RMHB1-RMHB2	RTP5-RTP6	slow	81.7593	75.5985	86.8677	107.002	87.093
RMHB1-RMHB2	RTP6-RTP7	slow	84.4699	76.7647	63.4982	86.8494	87.399
RMHB1-RMHB2	RTP7-RTP8	slow	79.1218	65.9587	98.7366	113.142	108.85
RMHB1-RMHB2	RTP8-RTP9	slow	77.0057	117.317	64.3697	92.9594	95.7266
RMHB1-RMHB2	RTP9-RTP10	slow	68.3128	95.0833	75.2842	109.155	85.8183
RMHB2-RMHB3	RIFG1-RIFG2	slow	61.9715	70.5137	63.0574	70.6667	65.6654
RMHB2-RMHB3	RIFG10-RIFG11	slow	50.5092	60.1367	60.0548	57.0367	63.265
RMHB2-RMHB3	RIFG11-RIFG12	slow	67.3498	53.9191	62.1493	59.3352	60.9
RMHB2-RMHB3	RIFG2-RIFG3	slow	70.1254	47.6903	57.128	90.6572	64.8797
RMHB2-RMHB3	RIFG3-RIFG4	slow	72.8702	53.8279	68.5542	82.2911	70.0684
RMHB2-RMHB3	RIFG4-RIFG5	slow	66.3166	56.5574	60.6299	71.0516	74.7921
RMHB2-RMHB3	RIFG5-RIFG6	slow	62.9784	57.2408	62.3227	80.0363	64.3068
RMHB2-RMHB3	RIFG6-RIFG7	slow	61.58	54.2028	59.1758	73.4967	57.8356
RMHB2-RMHB3	RIFG7-RIFG8	slow	60.7721	39.4146	78.8653	57.591	61.5479
RMHB2-RMHB3	RIFG8-RIFG9	slow	58.8875	34.8386	74.6828	62.6135	58.3292
RMHB2-RMHB3	RIFG9-RIFG10	slow	73.7372	55.1166	72.0751	55.4996	60.7646
RMHB2-RMHB3	RMFG1-RMFG2	slow	56.9403	36.7464	58.48	53.1762	71.3629
RMHB2-RMHB3	RMFG2-RMFG3	slow	38.0305	43.8408	69.4647	53.486	57.9816
RMHB2-RMHB3	RMFG3-RMFG4	slow	59.7742	54.4762	83.1902	51.9495	67.2953
RMHB2-RMHB3	RMFG4-RMFG5	slow	64.1662	55.514	68.0906	65.7755	69.2075
RMHB2-RMHB3	RMFG5-RMFG6	slow	77.481	50.9985	74.8105	59.1182	67.4379
RMHB2-RMHB3	RMFG6-RMFG7	slow	60.6795	59.349	60.6064	83.4299	69.1848
RMHB2-RMHB3	RMFG7-RMFG8	slow	60.274	61.8126	70.0027	56.9132	59.0315
RMHB2-RMHB3	RMHB1-RMHB2	slow	76.0684	69.3186	68.7386	60.6896	65.2247
RMHB2-RMHB3	RMHB3-RMHB4	slow	81.6512	70.2011	160.583	122.276	85.2113
RMHB2-RMHB3	RMHB4-RMHB5	slow	75.7881	55.7406	122.151	76.7128	89.5987
RMHB2-RMHB3	RMHB5-RMHB6	slow	68.4522	51.5115	99.0298	70.4752	75.1381
RMHB2-RMHB3	RMHB6-RMHB7	slow	57.28	57.3058	76.7339	73.0065	65.1863
RMHB2-RMHB3	RMHB7-RMHB8	slow	81.4225	59.7343	54.6291	89.7134	64.2903
RMHB2-RMHB3	RMHB8-RMHB9	slow	76.5521	75.134	84.1927	88.0181	64.6823
RMHB2-RMHB3	RMHB9-RMHB10	slow	97.1609	66.6457	89.2275	92.1332	60.4525
RMHB2-RMHB3	RPST1-RPST2	slow	43.4584	54.1515	72.0863	72.1392	66.8252
RMHB2-RMHB3	RPST2-RPST3	slow	64.6798	45.0515	57.4623	85.6756	62.3185
RMHB2-RMHB3	RPST3-RPST4	slow	36.2068	33.7112	49.0957	54.4005	52.1113
RMHB2-RMHB3	RPST4-RPST5	slow	53.1019	44.5995	121.273	59.6436	51.9717
RMHB2-RMHB3	RPST5-RPST6	slow	60.5812	57.7343	100.505	63.6437	65.0583
RMHB2-RMHB3	RPST6-RPST7	slow	54.4129	55.2913	89.4976	67.0868	54.7977
RMHB2-RMHB3	RPST7-RPST8	slow	94.599	49.0224	60.6134	80.6175	68.5853
RMHB2-RMHB3	RTP1-RTP2	slow	54.1816	53.5083	76.4398	62.9724	54.4224
RMHB2-RMHB3	RTP2-RTP3	slow	85.4343	66.1338	92.835	69.0591	59.6846
RMHB2-RMHB3	RTP3-RTP4	slow	59.2335	46.1356	68.4057	68.5164	83.1538
RMHB2-RMHB3	RTP4-RTP5	slow	72.0229	57.3329	90.6964	86.8791	75.4461
RMHB2-RMHB3	RTP5-RTP6	slow	68.8047	101.727	64.8323	73.4101	70.5229
RMHB2-RMHB3	RTP6-RTP7	slow	58.5656	91.9589	84.6935	64.9352	71.2257
RMHB2-RMHB3	RTP7-RTP8	slow	67.8878	79.657	94.3315	85.1934	71.0764
RMHB2-RMHB3	RTP8-RTP9	slow	70.5077	68.7628	115.962	67.3909	56.1591
RMHB2-RMHB3	RTP9-RTP10	slow	61.794	68.4682	104.777	72.2698	71.3367
RMHB3-RMHB4	RIFG1-RIFG2	slow	86.6326	74.7195	64.2815	80.0457	92.3243
RMHB3-RMHB4	RIFG10-RIFG11	slow	78.5336	37.8953	50.8562	57.187	66.9646
RMHB3-RMHB4	RIFG11-RIFG12	slow	72.3355	47.1973	46.8264	68.3764	39.7471
RMHB3-RMHB4	RIFG2-RIFG3	slow	54.4014	71.2272	56.3211	66.9381	82.7022
RMHB3-RMHB4	RIFG3-RIFG4	slow	76.2334	65.4033	61.5916	70.9705	61.7956
RMHB3-RMHB4	RIFG4-RIFG5	slow	64.2384	76.1034	78.0171	73.3329	64.5859
RMHB3-RMHB4	RIFG5-RIFG6	slow	65.7404	91.5541	90.1395	68.2739	63.474
RMHB3-RMHB4	RIFG6-RIFG7	slow	58.5206	84.8157	82.9224	66.2795	84.4327
RMHB3-RMHB4	RIFG7-RIFG8	slow	86.6354	52.6464	50.9138	61.5364	64.4361
RMHB3-RMHB4	RIFG8-RIFG9	slow	59.1534	50.855	48.8736	83.4504	63.6719
RMHB3-RMHB4	RIFG9-RIFG10	slow	83.9161	56.0218	48.0566	66.5607	42.8406
RMHB3-RMHB4	RMFG1-RMFG2	slow	64.4172	63.8625	67.5838	46.6263	73.0747
RMHB3-RMHB4	RMFG2-RMFG3	slow	67.3028	65.6148	48.1495	52.1177	62.1452
RMHB3-RMHB4	RMFG3-RMFG4	slow	68.1972	52.6208	68.657	61.7738	63.9549
RMHB3-RMHB4	RMFG4-RMFG5	slow	82.0857	57.9374	81.9257	54.9475	79.4336
RMHB3-RMHB4	RMFG5-RMFG6	slow	61.9054	68.4337	45.0137	49.3665	69.6074
RMHB3-RMHB4	RMFG6-RMFG7	slow	55.7254	50.2563	60.4962	49.6767	60.5741
RMHB3-RMHB4	RMFG7-RMFG8	slow	80.1677	90.9224	42.496	53.9922	55.6913
RMHB3-RMHB4	RMHB1-RMHB2	slow	71.2046	96.8938	52.9578	77.0848	77.5419
RMHB3-RMHB4	RMHB2-RMHB3	slow	87.6839	79.109	95.3527	114.992	77.968
RMHB3-RMHB4	RMHB4-RMHB5	slow	73.9353	76.6995	79.2333	69.3431	86.2495
RMHB3-RMHB4	RMHB5-RMHB6	slow	50.4943	71.2329	86.7477	64.9658	74.0923
RMHB3-RMHB4	RMHB6-RMHB7	slow	51.6256	82.1948	85.8116	87.4939	72.634
RMHB3-RMHB4	RMHB7-RMHB8	slow	79.8707	73.1412	53.3673	111.306	63.3153
RMHB3-RMHB4	RMHB8-RMHB9	slow	84.2964	55.5521	68.9152	66.6665	59.0175
RMHB3-RMHB4	RMHB9-RMHB10	slow	56.5701	68.5513	60.9691	80.9098	71.3712
RMHB3-RMHB4	RPST1-RPST2	slow	69.5552	52.4127	56.2833	67.9136	70.2387
RMHB3-RMHB4	RPST2-RPST3	slow	74.4078	49.5044	72.1393	58.056	79.5663
RMHB3-RMHB4	RPST3-RPST4	slow	68.121	63.9253	53.6414	48.573	52.139
RMHB3-RMHB4	RPST4-RPST5	slow	53.5413	64.7225	45.9736	62.7212	65.2462
RMHB3-RMHB4	RPST5-RPST6	slow	74.3391	55.4193	65.3773	63.8202	77.9164
RMHB3-RMHB4	RPST6-RPST7	slow	66.997	60.3969	53.4742	52.5132	90.0989
RMHB3-RMHB4	RPST7-RPST8	slow	88.3115	65.9582	49.2225	59.4384	64.1868
RMHB3-RMHB4	RTP1-RTP2	slow	82.4896	87.8603	72.8324	91.2901	94.4343
RMHB3-RMHB4	RTP2-RTP3	slow	74.9492	67.3486	66.4544	72.4364	95.201
RMHB3-RMHB4	RTP3-RTP4	slow	98.7992	119.007	73.1085	80.1576	104.667
RMHB3-RMHB4	RTP4-RTP5	slow	83.6263	58.6067	59.2026	78.2215	76.7526
RMHB3-RMHB4	RTP5-RTP6	slow	95.6405	95.3626	83.6675	66.7341	75.2392
RMHB3-RMHB4	RTP6-RTP7	slow	59.6006	94.4176	82.6067	63.3167	64.3876
RMHB3-RMHB4	RTP7-RTP8	slow	64.8554	107.158	59.279	76.099	85.7102
RMHB3-RMHB4	RTP8-RTP9	slow	65.2457	70.6991	81.3066	99.4666	70.4893
RMHB3-RMHB4	RTP9-RTP10	slow	60.1654	55.4805	95.5544	93.4474	84.8581
RMHB4-RMHB5	RIFG1-RIFG2	slow	61.273	56.1281	62.3602	79.029	75.3428
RMHB4-RMHB5	RIFG10-RIFG11	slow	80.2122	49.8843	51.9322	64.5759	46.7092
RMHB4-RMHB5	RIFG11-RIFG12	slow	69.0324	54.4541	54.9581	63.3064	59.9881
RMHB4-RMHB5	RIFG2-RIFG3	slow	106.884	85.2965	60.0174	75.8666	71.8553
RMHB4-RMHB5	RIFG3-RIFG4	slow	59.2459	55.2343	53.6447	65.1673	70.5404
RMHB4-RMHB5	RIFG4-RIFG5	slow	72.2289	48.9497	59.9635	66.4002	66.8958
RMHB4-RMHB5	RIFG5-RIFG6	slow	70.8957	57.3267	68.8588	67.7951	67.4831
RMHB4-RMHB5	RIFG6-RIFG7	slow	72.9867	58.3336	60.665	60.263	57.5706
RMHB4-RMHB5	RIFG7-RIFG8	slow	63.6054	42.574	59.5071	53.3431	42.3199
RMHB4-RMHB5	RIFG8-RIFG9	slow	87.3799	44.5957	68.7311	52.1489	55.4958
RMHB4-RMHB5	RIFG9-RIFG10	slow	79.3805	41.6961	55.9875	82.6651	87.7522
RMHB4-RMHB5	RMFG1-RMFG2	slow	69.8988	63.7669	52.7607	72.0949	74.4651
RMHB4-RMHB5	RMFG2-RMFG3	slow	71.8008	59.9129	93.6692	59.4431	81.0907
RMHB4-RMHB5	RMFG3-RMFG4	slow	73.1692	61.662	74.103	54.9631	54.8559
RMHB4-RMHB5	RMFG4-RMFG5	slow	60.7913	71.9967	63.6008	46.9005	64.5165
RMHB4-RMHB5	RMFG5-RMFG6	slow	64.6871	74.9233	60.63	64.8745	63.4595
RMHB4-RMHB5	RMFG6-RMFG7	slow	64.5656	60.3019	82.0533	50.3517	58.8936
RMHB4-RMHB5	RMFG7-RMFG8	slow	91.1522	60.1474	88.8807	56.6235	74.2378
RMHB4-RMHB5	RMHB1-RMHB2	slow	49.7112	57.9624	66.3883	75.2659	66.4248
RMHB4-RMHB5	RMHB2-RMHB3	slow	82.7896	58.9808	112.47	74.4232	79.6656
RMHB4-RMHB5	RMHB3-RMHB4	slow	82.8786	71.514	72.2211	66.7008	80.805
RMHB4-RMHB5	RMHB5-RMHB6	slow	65.0171	66.7253	60.8507	78.819	69.8554
RMHB4-RMHB5	RMHB6-RMHB7	slow	56.92	81.1282	70.4495	54.7586	62.314
RMHB4-RMHB5	RMHB7-RMHB8	slow	64.1639	54.996	72.7829	77.0441	60.1289
RMHB4-RMHB5	RMHB8-RMHB9	slow	64.1329	53.0762	61.9859	82.7399	70.0356
RMHB4-RMHB5	RMHB9-RMHB10	slow	118.62	66.7305	65.0913	70.2416	79.5427
RMHB4-RMHB5	RPST1-RPST2	slow	69.9823	49.3463	72.5684	61.6208	69.1224
RMHB4-RMHB5	RPST2-RPST3	slow	65.5691	65.0648	54.3907	74.8111	67.41
RMHB4-RMHB5	RPST3-RPST4	slow	48.8529	88.338	51.0086	45.6729	56.3846
RMHB4-RMHB5	RPST4-RPST5	slow	67.1611	67.9429	89.5691	58.9557	50.33
RMHB4-RMHB5	RPST5-RPST6	slow	84.1088	79.3065	53.024	58.9976	81.8419
RMHB4-RMHB5	RPST6-RPST7	slow	65.1121	74.8587	64.0804	57.528	70.574
RMHB4-RMHB5	RPST7-RPST8	slow	60.0073	86.8457	54.7473	68.3152	59.3429
RMHB4-RMHB5	RTP1-RTP2	slow	52.3402	87.4007	77.2293	57.5254	71.6594
RMHB4-RMHB5	RTP2-RTP3	slow	98.1432	68.7694	94.2311	63.4048	67.7382
RMHB4-RMHB5	RTP3-RTP4	slow	75.4396	89.8802	95.4988	75.0919	67.9727
RMHB4-RMHB5	RTP4-RTP5	slow	89.7	62.865	98.2947	72.1112	61.8841
RMHB4-RMHB5	RTP5-RTP6	slow	59.2767	76.1553	79.8357	90.2568	79.525
RMHB4-RMHB5	RTP6-RTP7	slow	60.7049	89.5886	69.1604	81.1042	77.7229
RMHB4-RMHB5	RTP7-RTP8	slow	57.8779	98.7797	68.5357	105.151	77.3184
RMHB4-RMHB5	RTP8-RTP9	slow	75.7302	116.402	95.3493	78.5251	94.2146
RMHB4-RMHB5	RTP9-RTP10	slow	65.4428	89.2928	88.4317	89.5835	80.3669
RMHB5-RMHB6	RIFG1-RIFG2	slow	70.0097	67.7613	47.6001	69.1605	63.4469
RMHB5-RMHB6	RIFG10-RIFG11	slow	100.991	51.444	49.5327	63.6604	62.0714
RMHB5-RMHB6	RIFG11-RIFG12	slow	54.5343	41.8223	54.8645	61.3383	54.3944
RMHB5-RMHB6	RIFG2-RIFG3	slow	56.8239	58.8355	93.5698	90.1121	64.8122
RMHB5-RMHB6	RIFG3-RIFG4	slow	58.0113	73.6101	91.0155	58.2344	75.9389
RMHB5-RMHB6	RIFG4-RIFG5	slow	56.5321	58.7281	95.7307	67.432	99.9049
RMHB5-RMHB6	RIFG5-RIFG6	slow	57.8548	58.8888	88.9658	77.8579	83.5946
RMHB5-RMHB6	RIFG6-RIFG7	slow	45.3144	64.1735	65.4407	71.6211	68.3418
RMHB5-RMHB6	RIFG7-RIFG8	slow	45.3956	37.6225	65.2385	68.1958	54.443
RMHB5-RMHB6	RIFG8-RIFG9	slow	76.5848	48.236	59.7442	62.4493	54.7651
RMHB5-RMHB6	RIFG9-RIFG10	slow	87.7915	63.2881	69.7431	92.9828	59.7535
RMHB5-RMHB6	RMFG1-RMFG2	slow	71.6118	49.6982	78.5787	100.589	64.0592
RMHB5-RMHB6	RMFG2-RMFG3	slow	41.5029	65.2478	57.4801	73.3101	89.7101
RMHB5-RMHB6	RMFG3-RMFG4	slow	55.2825	69.9414	78.0293	69.5969	77.0333
RMHB5-RMHB6	RMFG4-RMFG5	slow	54.98	83.2502	65.9495	68.3155	75.5384
RMHB5-RMHB6	RMFG5-RMFG6	slow	68.7034	55.3034	59.5371	79.0755	68.6526
RMHB5-RMHB6	RMFG6-RMFG7	slow	62.794	59.958	69.295	70.6343	58.5721
RMHB5-RMHB6	RMFG7-RMFG8	slow	64.3765	64.4414	94.0399	53.7036	94.3177
RMHB5-RMHB6	RMHB1-RMHB2	slow	47.5545	58.5242	74.6599	74.7514	73.6614
RMHB5-RMHB6	RMHB2-RMHB3	slow	84.4118	57.6485	124.177	66.451	68.1548
RMHB5-RMHB6	RMHB3-RMHB4	slow	58.8351	74.8844	84.0381	61.5549	68.278
RMHB5-RMHB6	RMHB4-RMHB5	slow	79.3053	66.2843	54.612	78.6951	71.796
RMHB5-RMHB6	RMHB6-RMHB7	slow	52.602	84.7128	101.812	68.0095	88.468
RMHB5-RMHB6	RMHB7-RMHB8	slow	75.5274	64.8495	73.5787	119.591	83.9743
RMHB5-RMHB6	RMHB8-RMHB9	slow	68.5504	81.8835	86.4694	67.038	73.268
RMHB5-RMHB6	RMHB9-RMHB10	slow	84.7417	92.1977	94.2149	72.2625	80.1154
RMHB5-RMHB6	RPST1-RPST2	slow	65.4205	72.8522	62.5517	68.9844	61.006
RMHB5-RMHB6	RPST2-RPST3	slow	60.064	66.8901	60.5468	67.6418	74.018
RMHB5-RMHB6	RPST3-RPST4	slow	80.8849	66.3224	42.948	55.8109	65.2706
RMHB5-RMHB6	RPST4-RPST5	slow	73.5746	49.6361	73.5553	55.1656	82.0405
RMHB5-RMHB6	RPST5-RPST6	slow	71.1999	69.4532	60.7306	73.8021	79.3753
RMHB5-RMHB6	RPST6-RPST7	slow	69.1937	58.9251	58.7524	65.4437	65.997
RMHB5-RMHB6	RPST7-RPST8	slow	70.3594	37.8949	49.4371	68.2495	65.0669
RMHB5-RMHB6	RTP1-RTP2	slow	48.9867	97.8059	67.8227	64.5919	74.1256
RMHB5-RMHB6	RTP2-RTP3	slow	53.5059	67.6732	72.962	83.4634	78.8824
RMHB5-RMHB6	RTP3-RTP4	slow	62.0285	76.1989	87.1098	58.5081	80.0677
RMHB5-RMHB6	RTP4-RTP5	slow	92.4445	76.1412	72.7838	65.4794	76.9317
RMHB5-RMHB6	RTP5-RTP6	slow	88.668	83.4168	71.5824	78.4204	91.1996
RMHB5-RMHB6	RTP6-RTP7	slow	81.8773	73.7121	68.3641	87.6667	86.4709
RMHB5-RMHB6	RTP7-RTP8	slow	73.791	68.7337	70.8975	71.3949	71.394
RMHB5-RMHB6	RTP8-RTP9	slow	83.3715	66.9833	101.692	75.2481	80.2487
RMHB5-RMHB6	RTP9-RTP10	slow	71.4055	70.7773	91.2811	68.8122	64.9074
RMHB6-RMHB7	RIFG1-RIFG2	slow	70.5121	80.9482	56.4814	54.0041	78.2433
RMHB6-RMHB7	RIFG10-RIFG11	slow	61.0512	45.6206	67.5093	57.178	66.0294
RMHB6-RMHB7	RIFG11-RIFG12	slow	50.5224	41.1415	47.0176	69.6561	59.9522
RMHB6-RMHB7	RIFG2-RIFG3	slow	63.2647	89.4512	76.4626	89.6652	76.7143
RMHB6-RMHB7	RIFG3-RIFG4	slow	89.2584	54.9336	71.3209	67.4863	71.602
RMHB6-RMHB7	RIFG4-RIFG5	slow	59.1155	39.5424	68.0337	76.056	110.9
RMHB6-RMHB7	RIFG5-RIFG6	slow	48.4361	47.3134	65.0407	67.0524	106.52
RMHB6-RMHB7	RIFG6-RIFG7	slow	45.6722	49.9262	70.1766	62.3742	79.7847
RMHB6-RMHB7	RIFG7-RIFG8	slow	62.3214	50.5576	68.2861	72.7608	63.2804
RMHB6-RMHB7	RIFG8-RIFG9	slow	81.1469	44.2807	75.1139	61.8508	57.6933
RMHB6-RMHB7	RIFG9-RIFG10	slow	91.8532	60.9051	65.9639	62.9877	51.6974
RMHB6-RMHB7	RMFG1-RMFG2	slow	58.69	61.8693	85.3702	58.919	64.8801
RMHB6-RMHB7	RMFG2-RMFG3	slow	62.7165	61.2844	67.566	70.1144	67.2851
RMHB6-RMHB7	RMFG3-RMFG4	slow	65.3581	81.7546	93.3558	64.5054	77.3702
RMHB6-RMHB7	RMFG4-RMFG5	slow	57.6075	65.4841	60.7829	57.1144	63.7638
RMHB6-RMHB7	RMFG5-RMFG6	slow	72.9095	82.5802	65.984	68.7519	60.5185
RMHB6-RMHB7	RMFG6-RMFG7	slow	62.2507	68.1881	80.2366	53.2407	62.7949
RMHB6-RMHB7	RMFG7-RMFG8	slow	50.92	58.0557	86.7918	59.8518	61.6451
RMHB6-RMHB7	RMHB1-RMHB2	slow	70.537	78.0729	79.5399	54.7392	76.0953
RMHB6-RMHB7	RMHB2-RMHB3	slow	63.0429	60.0057	106.637	66.9529	63.89
RMHB6-RMHB7	RMHB3-RMHB4	slow	60.2929	87.5662	102.057	77.4296	66.613
RMHB6-RMHB7	RMHB4-RMHB5	slow	60.6432	82.3027	76.8492	58.7462	63.5976
RMHB6-RMHB7	RMHB5-RMHB6	slow	54.8322	77.1291	112.086	66.4127	87.866
RMHB6-RMHB7	RMHB7-RMHB8	slow	77.4014	85.4948	67.6758	91.3163	69.7629
RMHB6-RMHB7	RMHB8-RMHB9	slow	71.8414	81.507	78.5801	64.6768	78.5527
RMHB6-RMHB7	RMHB9-RMHB10	slow	63.2857	101.565	77.9776	77.8773	79.7357
RMHB6-RMHB7	RPST1-RPST2	slow	63.9355	70.1994	58.3695	60.944	57.7273
RMHB6-RMHB7	RPST2-RPST3	slow	54.6855	64.5596	77.5032	70.3458	84.7962
RMHB6-RMHB7	RPST3-RPST4	slow	69.8117	60.1089	48.1417	55.1734	60.3911
RMHB6-RMHB7	RPST4-RPST5	slow	73.7727	85.3937	58.4291	52.7366	62.6938
RMHB6-RMHB7	RPST5-RPST6	slow	69.9124	101.532	48.2541	59.9	79.9074
RMHB6-RMHB7	RPST6-RPST7	slow	86.6321	83.3139	74.4135	79.2625	103.914
RMHB6-RMHB7	RPST7-RPST8	slow	74.5434	78.3816	52.592	65.0491	72.9882
RMHB6-RMHB7	RTP1-RTP2	slow	70.9223	71.2337	72.5663	81.0498	75.1804
RMHB6-RMHB7	RTP2-RTP3	slow	67.5641	62.0163	56.4458	69.7132	65.9505
RMHB6-RMHB7	RTP3-RTP4	slow	71.7833	71.0007	75.597	71.2271	74.7256
RMHB6-RMHB7	RTP4-RTP5	slow	69.9733	69.8631	95.0127	60.1476	59.7542
RMHB6-RMHB7	RTP5-RTP6	slow	68.1926	90.3678	105.431	65.2177	81.0968
RMHB6-RMHB7	RTP6-RTP7	slow	63.0562	99.147	94.7604	82.9772	47.0996
RMHB6-RMHB7	RTP7-RTP8	slow	97.5348	67.3042	69.0207	74.4733	63.4354
RMHB6-RMHB7	RTP8-RTP9	slow	66.986	98.6683	83.7261	58.2821	59.293
RMHB6-RMHB7	RTP9-RTP10	slow	58.2324	95.5884	101.022	77.9578	67.1739
RMHB7-RMHB8	RIFG1-RIFG2	slow	79.3115	80.5307	85.4031	72.7388	78.9649
RMHB7-RMHB8	RIFG10-RIFG11	slow	65.2978	49.6439	75.1531	61.5385	67.7204
RMHB7-RMHB8	RIFG11-RIFG12	slow	56.1406	73.6591	59.3776	67.5323	62.7788
RMHB7-RMHB8	RIFG2-RIFG3	slow	62.8345	87.7763	69.8806	67.2853	75.3567
RMHB7-RMHB8	RIFG3-RIFG4	slow	104.987	83.9788	69.7627	74.4713	53.3822
RMHB7-RMHB8	RIFG4-RIFG5	slow	71.7462	76.7376	66.9624	68.2511	66.5554
RMHB7-RMHB8	RIFG5-RIFG6	slow	61.8748	76.137	57.7842	62.9908	61.391
RMHB7-RMHB8	RIFG6-RIFG7	slow	65.6237	70.083	56.1235	71.4452	51.723
RMHB7-RMHB8	RIFG7-RIFG8	slow	83.1032	67.1112	64.172	61.8367	52.1815
RMHB7-RMHB8	RIFG8-RIFG9	slow	68.1552	45.7786	84.0113	62.9214	53.8675
RMHB7-RMHB8	RIFG9-RIFG10	slow	77.0389	59.924	61.4401	64.324	51.3708
RMHB7-RMHB8	RMFG1-RMFG2	slow	90.3522	69.4432	63.3199	56.4865	69.1567
RMHB7-RMHB8	RMFG2-RMFG3	slow	70.6104	50.6212	58.87	60.0329	49.5513
RMHB7-RMHB8	RMFG3-RMFG4	slow	57.613	65.8291	63.6372	67.847	71.1498
RMHB7-RMHB8	RMFG4-RMFG5	slow	78.0708	75.9653	56.0665	67.3295	59.9504
RMHB7-RMHB8	RMFG5-RMFG6	slow	46.3359	63.8599	61.8311	60.5609	67.1757
RMHB7-RMHB8	RMFG6-RMFG7	slow	41.2031	77.8271	67.6512	66.6732	65.3838
RMHB7-RMHB8	RMFG7-RMFG8	slow	68.1126	65.8674	79.1342	72.3297	71.5913
RMHB7-RMHB8	RMHB1-RMHB2	slow	70.389	114.322	64.9028	85.0185	70.8925
RMHB7-RMHB8	RMHB2-RMHB3	slow	77.7715	74.1399	54.533	79.1493	65.4533
RMHB7-RMHB8	RMHB3-RMHB4	slow	84.7161	81.2163	60.7596	87.8621	70.2124
RMHB7-RMHB8	RMHB4-RMHB5	slow	62.9305	54.9421	67.7773	75.7449	59.3169
RMHB7-RMHB8	RMHB5-RMHB6	slow	83.4825	68.979	78.7931	104.981	88.4299
RMHB7-RMHB8	RMHB6-RMHB7	slow	74.669	86.1133	65.9272	97.3427	79.6717
RMHB7-RMHB8	RMHB8-RMHB9	slow	85.5828	83.8439	96.1021	92.467	82.9197
RMHB7-RMHB8	RMHB9-RMHB10	slow	62.331	73.0572	67.72	78.9997	82.1984
RMHB7-RMHB8	RPST1-RPST2	slow	76.6984	60.4159	52.9866	91.2968	77.8865
RMHB7-RMHB8	RPST2-RPST3	slow	90.1526	73.388	58.8932	57.2283	74.825
RMHB7-RMHB8	RPST3-RPST4	slow	52.7679	60.3928	67.8173	56.8024	59.9881
RMHB7-RMHB8	RPST4-RPST5	slow	76.0424	71.0658	49.976	76.5713	57.264
RMHB7-RMHB8	RPST5-RPST6	slow	67.1311	74.8623	60.6745	64.2352	69.2526
RMHB7-RMHB8	RPST6-RPST7	slow	91.6163	123.135	56.663	63.5337	75.4434
RMHB7-RMHB8	RPST7-RPST8	slow	58.1973	70.748	67.5245	74.8297	67.054
RMHB7-RMHB8	RTP1-RTP2	slow	70.503	104.265	63.9063	101.408	75.1052
RMHB7-RMHB8	RTP2-RTP3	slow	100.537	54.2582	56.9687	67.6125	66.425
RMHB7-RMHB8	RTP3-RTP4	slow	55.8724	50.7346	96.2111	84.9149	102.623
RMHB7-RMHB8	RTP4-RTP5	slow	77.0819	57.7103	51.189	72.0212	68.5621
RMHB7-RMHB8	RTP5-RTP6	slow	65.0213	82.5728	77.9091	75.4302	110.364
RMHB7-RMHB8	RTP6-RTP7	slow	45.531	119.396	80.8494	82.7588	90.7726
RMHB7-RMHB8	RTP7-RTP8	slow	52.5053	116.489	63.4078	76.5509	84.7866
RMHB7-RMHB8	RTP8-RTP9	slow	65.4295	73.4513	72.2657	91.0952	67.1348
RMHB7-RMHB8	RTP9-RTP10	slow	75.7402	85.4484	69.3547	73.4443	77.6192
RMHB8-RMHB9	RIFG1-RIFG2	slow	103.92	66.2063	89.3071	65.358	70.1278
RMHB8-RMHB9	RIFG10-RIFG11	slow	64.326	49.8393	83.1863	68.4992	70.9834
RMHB8-RMHB9	RIFG11-RIFG12	slow	71.7542	47.3109	53.3269	73.41	58.1081
RMHB8-RMHB9	RIFG2-RIFG3	slow	86.9423	74.2484	80.6518	76.7474	94.8884
RMHB8-RMHB9	RIFG3-RIFG4	slow	94.3177	65.7934	96.9824	82.3988	64.8876
RMHB8-RMHB9	RIFG4-RIFG5	slow	75.0586	63.845	63.1157	73.4675	86.0452
RMHB8-RMHB9	RIFG5-RIFG6	slow	62.2544	62.4533	95.4584	76.0576	87.267
RMHB8-RMHB9	RIFG6-RIFG7	slow	65.3454	60.8201	75.3214	86.2783	88.2524
RMHB8-RMHB9	RIFG7-RIFG8	slow	72.5985	57.7505	72.137	82.5941	62.7435
RMHB8-RMHB9	RIFG8-RIFG9	slow	94.4216	54.1134	38.6259	71.7146	61.9606
RMHB8-RMHB9	RIFG9-RIFG10	slow	109.08	53.1748	43.5023	68.0847	56.4235
RMHB8-RMHB9	RMFG1-RMFG2	slow	75.2478	68.2208	55.9902	72.2175	60.9286
RMHB8-RMHB9	RMFG2-RMFG3	slow	57.3778	55.4564	52.5681	79.1704	78.5417
RMHB8-RMHB9	RMFG3-RMFG4	slow	76.6485	59.609	87.0637	71.5434	81.159
RMHB8-RMHB9	RMFG4-RMFG5	slow	77.1829	95.2639	79.7314	101.745	90.4857
RMHB8-RMHB9	RMFG5-RMFG6	slow	105.049	65.1879	79.609	77.7656	74.8043
RMHB8-RMHB9	RMFG6-RMFG7	slow	90.4263	52.8145	80.7164	68.0864	70.4927
RMHB8-RMHB9	RMFG7-RMFG8	slow	73.2388	55.1528	84.376	74.9335	74.056
RMHB8-RMHB9	RMHB1-RMHB2	slow	83.1423	86.5931	92.3407	80.8521	77.5925
RMHB8-RMHB9	RMHB2-RMHB3	slow	96.1447	77.5575	84.369	76.2208	68.8429
RMHB8-RMHB9	RMHB3-RMHB4	slow	112.345	62.7259	85.1429	69.3556	63.8761
RMHB8-RMHB9	RMHB4-RMHB5	slow	67.1097	54.792	68.8905	70.7906	79.7972
RMHB8-RMHB9	RMHB5-RMHB6	slow	90.7114	84.027	103.747	75.8173	74.0957
RMHB8-RMHB9	RMHB6-RMHB7	slow	79.7291	93.8914	74.3184	71.8181	75.7439
RMHB8-RMHB9	RMHB7-RMHB8	slow	83.5715	67.363	102.625	112.963	86.8801
RMHB8-RMHB9	RMHB9-RMHB10	slow	104.933	83.4853	125.854	94.9289	99.506
RMHB8-RMHB9	RPST1-RPST2	slow	74.3748	47.4539	70.6958	74.0244	57.5628
RMHB8-RMHB9	RPST2-RPST3	slow	119.447	45.3856	51.3046	78.0916	66.0996
RMHB8-RMHB9	RPST3-RPST4	slow	60.7258	58.1404	53.8086	71.1712	73.524
RMHB8-RMHB9	RPST4-RPST5	slow	77.0344	50.4026	63.7983	66.4929	59.3724
RMHB8-RMHB9	RPST5-RPST6	slow	77.5804	47.1348	80.908	66.7607	88.0804
RMHB8-RMHB9	RPST6-RPST7	slow	136.958	79.1678	97.3846	82.1377	74.8325
RMHB8-RMHB9	RPST7-RPST8	slow	75.4982	55.8633	107.621	84.739	71.7334
RMHB8-RMHB9	RTP1-RTP2	slow	70.5644	68.1154	65.5193	95.2043	96.5069
RMHB8-RMHB9	RTP2-RTP3	slow	66.1795	74.0106	97.0317	62.939	83.0562
RMHB8-RMHB9	RTP3-RTP4	slow	73.1444	48.6529	98.5845	81.9368	88.5865
RMHB8-RMHB9	RTP4-RTP5	slow	88.8438	50.2364	119.753	83.8514	69.3031
RMHB8-RMHB9	RTP5-RTP6	slow	84.3711	67.7801	122.739	93.8149	102.512
RMHB8-RMHB9	RTP6-RTP7	slow	68.4062	75.4938	108.109	99.6081	128.467
RMHB8-RMHB9	RTP7-RTP8	slow	85.6465	70.7735	92.8601	77.0974	89.6521
RMHB8-RMHB9	RTP8-RTP9	slow	84.5385	80.1181	124.764	86.2253	84.819
RMHB8-RMHB9	RTP9-RTP10	slow	89.4745	83.1502	126.237	77.9571	93.4028
RMHB9-RMHB10	RIFG1-RIFG2	slow	58.6198	63.6671	109.159	77.12	99.2595
RMHB9-RMHB10	RIFG10-RIFG11	slow	68.4831	63.5888	78.4347	53.1535	63.0563
RMHB9-RMHB10	RIFG11-RIFG12	slow	72.0833	75.7575	61.3808	60.6535	57.7996
RMHB9-RMHB10	RIFG2-RIFG3	slow	58.9006	69.351	77.6926	65.0482	68.856
RMHB9-RMHB10	RIFG3-RIFG4	slow	81.4805	70.5248	73.7465	69.0198	62.5686
RMHB9-RMHB10	RIFG4-RIFG5	slow	73.8127	89.7913	69.2167	73.6422	66.2066
RMHB9-RMHB10	RIFG5-RIFG6	slow	68.9329	90.2025	67.9039	69.7415	69.5052
RMHB9-RMHB10	RIFG6-RIFG7	slow	66.0658	68.3347	50.7956	59.3766	67.7752
RMHB9-RMHB10	RIFG7-RIFG8	slow	74.5025	75.6968	51.7063	61.8362	44.3271
RMHB9-RMHB10	RIFG8-RIFG9	slow	62.425	94.6619	65.3086	52.6198	61.2475
RMHB9-RMHB10	RIFG9-RIFG10	slow	53.8245	52.7762	66.6998	70.0872	65.6168
RMHB9-RMHB10	RMFG1-RMFG2	slow	60.1497	80.4943	58.0823	59.3416	68.2547
RMHB9-RMHB10	RMFG2-RMFG3	slow	75.3294	55.2483	70.7154	48.8511	65.4135
RMHB9-RMHB10	RMFG3-RMFG4	slow	61.1846	52.207	90.9847	57.4999	71.4426
RMHB9-RMHB10	RMFG4-RMFG5	slow	56.793	86.1571	73.4755	60.2122	77.8338
RMHB9-RMHB10	RMFG5-RMFG6	slow	52.0821	60.8058	102.142	51.2364	77.7234
RMHB9-RMHB10	RMFG6-RMFG7	slow	42.1174	71.3495	114.528	51.7792	61.1101
RMHB9-RMHB10	RMFG7-RMFG8	slow	81.295	43.4587	75.8363	64.5877	69.4683
RMHB9-RMHB10	RMHB1-RMHB2	slow	69.8859	98.677	66.0352	57.1371	68.6351
RMHB9-RMHB10	RMHB2-RMHB3	slow	108.49	70.7489	99.5429	69.2786	53.5986
RMHB9-RMHB10	RMHB3-RMHB4	slow	62.1713	58.3894	67.6951	74.981	70.263
RMHB9-RMHB10	RMHB4-RMHB5	slow	93.5519	71.1204	70.4854	61.6593	68.9284
RMHB9-RMHB10	RMHB5-RMHB6	slow	66.7194	98.3022	101.55	68.3418	68.3888
RMHB9-RMHB10	RMHB6-RMHB7	slow	57.6083	105.744	94.5513	73.0253	80.5423
RMHB9-RMHB10	RMHB7-RMHB8	slow	59.259	69.8983	77.8013	73.3721	71.3609
RMHB9-RMHB10	RMHB8-RMHB9	slow	90.4757	82.0923	126.038	96.2349	92.1654
RMHB9-RMHB10	RPST1-RPST2	slow	66.3852	65.2164	61.3914	49.0158	62.5739
RMHB9-RMHB10	RPST2-RPST3	slow	51.7491	65.8648	64.646	65.1806	69.6616
RMHB9-RMHB10	RPST3-RPST4	slow	77.1355	36.0817	59.4804	49.1019	61.1851
RMHB9-RMHB10	RPST4-RPST5	slow	68.5707	45.9376	76.2078	54.5134	87.3524
RMHB9-RMHB10	RPST5-RPST6	slow	46.6266	68.6115	66.7272	61.2788	64.1046
RMHB9-RMHB10	RPST6-RPST7	slow	62.8338	59.0179	82.5404	69.5772	59.52
RMHB9-RMHB10	RPST7-RPST8	slow	65.807	68.6733	107.671	63.8033	65.9528
RMHB9-RMHB10	RTP1-RTP2	slow	66.4711	73.3508	71.0234	61.864	73.3496
RMHB9-RMHB10	RTP2-RTP3	slow	63.3201	54.2175	132.6	69.7946	59.9177
RMHB9-RMHB10	RTP3-RTP4	slow	59.6688	51.3534	105.071	78.145	85.0723
RMHB9-RMHB10	RTP4-RTP5	slow	51.4473	66.6404	83.6115	83.3713	71.9985
RMHB9-RMHB10	RTP5-RTP6	slow	82.0541	148.927	132.269	123.144	136.238
RMHB9-RMHB10	RTP6-RTP7	slow	73.2764	115.109	120.917	79.7633	107.685
RMHB9-RMHB10	RTP7-RTP8	slow	101.457	165.07	147.469	100.034	129.244
RMHB9-RMHB10	RTP8-RTP9	slow	95.7059	102.387	101.729	83.8005	92.9528
RMHB9-RMHB10	RTP9-RTP10	slow	166.99	174.334	161.436	161.85	176.441
RPST1-RPST2	RIFG1-RIFG2	slow	71.3985	76.0281	82.3927	69.0233	87.6617
RPST1-RPST2	RIFG10-RIFG11	slow	98.9684	57.2891	58.0315	65.3445	70.5718
RPST1-RPST2	RIFG11-RIFG12	slow	53.4338	41.2022	56.5519	49.2442	46.0717
RPST1-RPST2	RIFG2-RIFG3	slow	64.6313	74.9575	75.3761	68.468	66.2645
RPST1-RPST2	RIFG3-RIFG4	slow	62.2053	85.7393	82.2585	57.7576	63.0342
RPST1-RPST2	RIFG4-RIFG5	slow	69.4429	77.8312	68.1846	80.5873	71.4393
RPST1-RPST2	RIFG5-RIFG6	slow	55.9242	65.7366	54.6283	74.6384	66.8954
RPST1-RPST2	RIFG6-RIFG7	slow	47.3942	64.4354	54.3455	70.2517	61.7389
RPST1-RPST2	RIFG7-RIFG8	slow	74.404	49.0034	62.0415	77.0844	60.115
RPST1-RPST2	RIFG8-RIFG9	slow	94.262	81.1526	75.9809	49.1959	51.4815
RPST1-RPST2	RIFG9-RIFG10	slow	57.5157	62.1423	84.7837	46.6235	59.537
RPST1-RPST2	RMFG1-RMFG2	slow	62.4453	55.4601	68.6078	55.909	54.9574
RPST1-RPST2	RMFG2-RMFG3	slow	50.6559	48.2615	61.2692	54.8278	55.8793
RPST1-RPST2	RMFG3-RMFG4	slow	69.6324	64.6993	47.8011	60.4806	60.2112
RPST1-RPST2	RMFG4-RMFG5	slow	52.9952	48.2522	54.3819	62.7955	73.2907
RPST1-RPST2	RMFG5-RMFG6	slow	66.7843	54.2344	62.6895	57.4517	61.8468
RPST1-RPST2	RMFG6-RMFG7	slow	61.0984	38.4626	64.1248	64.1018	62.1747
RPST1-RPST2	RMFG7-RMFG8	slow	55.6744	56.4217	62.6546	53.5244	61.6806
RPST1-RPST2	RMHB1-RMHB2	slow	59.5292	77.6151	59.5572	54.6105	76.7692
RPST1-RPST2	RMHB2-RMHB3	slow	48.2699	65.2835	71.4372	66.4724	64.3261
RPST1-RPST2	RMHB3-RMHB4	slow	74.3063	53.0769	66.3679	65.4773	71.3207
RPST1-RPST2	RMHB4-RMHB5	slow	69.7396	44.9571	65.6809	63.1277	67.1094
RPST1-RPST2	RMHB5-RMHB6	slow	64.5495	68.9533	69.9817	65.1581	59.248
RPST1-RPST2	RMHB6-RMHB7	slow	55.8091	70.747	60.1775	54.0778	61.8881
RPST1-RPST2	RMHB7-RMHB8	slow	64.5845	59.4327	53.9583	100.114	75.8879
RPST1-RPST2	RMHB8-RMHB9	slow	69.1673	46.2769	67.5889	71.1397	53.0618
RPST1-RPST2	RMHB9-RMHB10	slow	73.5393	64.0418	58.4147	52.0007	63.4235
RPST1-RPST2	RPST2-RPST3	slow	79.3279	58.0987	64.838	58.7133	76.029
RPST1-RPST2	RPST3-RPST4	slow	61.063	43.4746	65.5923	78.124	61.5485
RPST1-RPST2	RPST4-RPST5	slow	64.2881	57.4299	100.517	100.168	66.7166
RPST1-RPST2	RPST5-RPST6	slow	69.0219	42.4145	67.325	65.5306	74.4124
RPST1-RPST2	RPST6-RPST7	slow	53.557	40.6253	53.8991	64.5164	62.8041
RPST1-RPST2	RPST7-RPST8	slow	50.4435	43.8915	54.4719	58.5339	61.2772
RPST1-RPST2	RTP1-RTP2	slow	72.4514	74.7903	59.3447	59.1302	60.601
RPST1-RPST2	RTP2-RTP3	slow	65.1932	82.1171	75.7093	70.1943	53.9662
RPST1-RPST2	RTP3-RTP4	slow	79.3432	77.6326	80.9321	52.6863	61.9829
RPST1-RPST2	RTP4-RTP5	slow	62.2429	71.6085	75.487	60.5394	71.8889
RPST1-RPST2	RTP5-RTP6	slow	72.4284	74.8442	88.196	53.0317	69.897
RPST1-RPST2	RTP6-RTP7	slow	76.5814	69.9744	95.1853	52.0216	83.005
RPST1-RPST2	RTP7-RTP8	slow	90.1151	73.303	105.828	47.2074	59.6131
RPST1-RPST2	RTP8-RTP9	slow	74.6704	66.259	70.5832	66.2374	76.773
RPST1-RPST2	RTP9-RTP10	slow	71.5558	57.0352	90.4311	65.6172	86.2197
RPST2-RPST3	RIFG1-RIFG2	slow	127.656	60.1742	73.6622	68.7654	79.6672
RPST2-RPST3	RIFG10-RIFG11	slow	63.4754	55.7423	55.399	65.0795	59.62
RPST2-RPST3	RIFG11-RIFG12	slow	74.7888	37.5063	52.878	54.8142	56.0106
RPST2-RPST3	RIFG2-RIFG3	slow	62.2028	67.2525	76.2513	60.1172	85.3618
RPST2-RPST3	RIFG3-RIFG4	slow	56.2227	54.6528	75.7324	58.1272	68.9079
RPST2-RPST3	RIFG4-RIFG5	slow	40.2851	56.9763	63.8421	74.2542	80.8242
RPST2-RPST3	RIFG5-RIFG6	slow	40.8942	40.3948	59.5262	64.4627	70.1705
RPST2-RPST3	RIFG6-RIFG7	slow	38.9607	43.4283	62.2214	65.8891	55.5392
RPST2-RPST3	RIFG7-RIFG8	slow	84.6796	54.6556	65.5876	74.8832	64.2597
RPST2-RPST3	RIFG8-RIFG9	slow	65.0984	58.0511	77.2818	71.5458	77.1769
RPST2-RPST3	RIFG9-RIFG10	slow	96.2469	61.5249	60.0398	61.0536	55.6858
RPST2-RPST3	RMFG1-RMFG2	slow	45.3212	46.6531	59.5542	65.1881	72.2575
RPST2-RPST3	RMFG2-RMFG3	slow	64.7817	48.6085	47.2858	56.0412	73.9301
RPST2-RPST3	RMFG3-RMFG4	slow	74.9623	44.6513	54.6331	55.0133	64.3158
RPST2-RPST3	RMFG4-RMFG5	slow	75.8501	54.4423	58.8906	57.4222	97.8983
RPST2-RPST3	RMFG5-RMFG6	slow	55.9096	46.3511	40.0631	44.2162	61.4191
RPST2-RPST3	RMFG6-RMFG7	slow	66.8331	57.5742	60.7609	53.7242	74.7348
RPST2-RPST3	RMFG7-RMFG8	slow	71.3855	41.7018	65.1904	63.1425	57.2034
RPST2-RPST3	RMHB1-RMHB2	slow	101.599	85.6292	68.7853	71.7543	92.1536
RPST2-RPST3	RMHB2-RMHB3	slow	67.7184	52.4784	64.7174	84.1388	68.7685
RPST2-RPST3	RMHB3-RMHB4	slow	74.5903	54.3021	91.8029	65.23	88.725
RPST2-RPST3	RMHB4-RMHB5	slow	60.4887	64.728	61.6774	78.3588	67.3212
RPST2-RPST3	RMHB5-RMHB6	slow	68.5716	76.9242	57.3349	68.9977	81.6999
RPST2-RPST3	RMHB6-RMHB7	slow	52.7929	78.4311	82.5242	81.8347	91.8975
RPST2-RPST3	RMHB7-RMHB8	slow	92.1898	68.6147	74.0693	62.6728	80.0882
RPST2-RPST3	RMHB8-RMHB9	slow	104.041	65.9312	55.6703	81.4562	60.2454
RPST2-RPST3	RMHB9-RMHB10	slow	55.7364	63.4886	58.1609	62.4778	70.476
RPST2-RPST3	RPST1-RPST2	slow	70.9024	65.037	65.4886	67.6765	84.794
RPST2-RPST3	RPST3-RPST4	slow	57.834	66.3372	69.4019	68.7821	65.5698
RPST2-RPST3	RPST4-RPST5	slow	87.6267	72.5262	84.7605	75.2848	83.7611
RPST2-RPST3	RPST5-RPST6	slow	59.7125	62.9025	86.9368	68.9316	71.1468
RPST2-RPST3	RPST6-RPST7	slow	87.7804	58.8598	59.6409	72.2288	80.5569
RPST2-RPST3	RPST7-RPST8	slow	73.1399	63.3884	62.7577	80.7622	82.288
RPST2-RPST3	RTP1-RTP2	slow	64.1017	76.1488	71.8584	80.6479	88.9326
RPST2-RPST3	RTP2-RTP3	slow	59.4596	59.8515	78.1981	79.1006	83.4785
RPST2-RPST3	RTP3-RTP4	slow	75.4843	76.5727	95.7353	70.6972	102.14
RPST2-RPST3	RTP4-RTP5	slow	70.7921	82.4737	63.5267	74.6275	72.9503
RPST2-RPST3	RTP5-RTP6	slow	94.5958	62.7717	60.2062	68.0283	81.4587
RPST2-RPST3	RTP6-RTP7	slow	59.0097	53.0708	76.9323	62.8884	110.565
RPST2-RPST3	RTP7-RTP8	slow	59.8505	57.9156	57.2552	83.553	65.8592
RPST2-RPST3	RTP8-RTP9	slow	51.1794	55.7372	77.5608	64.7034	92.2732
RPST2-RPST3	RTP9-RTP10	slow	52.4369	79.7394	65.8885	62.8779	100.408
RPST3-RPST4	RIFG1-RIFG2	slow	53.3469	70.9497	64.6976	72.6928	82.0111
RPST3-RPST4	RIFG10-RIFG11	slow	72.2366	51.4985	47.4419	49.8824	57.2377
RPST3-RPST4	RIFG11-RIFG12	slow	40.7624	50.9058	56.0747	62.4104	54.9845
RPST3-RPST4	RIFG2-RIFG3	slow	58.0746	65.1386	47.472	57.4092	70.4002
RPST3-RPST4	RIFG3-RIFG4	slow	61.4564	53.4915	44.517	58.6673	55.1797
RPST3-RPST4	RIFG4-RIFG5	slow	58.8055	59.1144	57.4222	62.8741	65.999
RPST3-RPST4	RIFG5-RIFG6	slow	55.4685	63.6431	49.5836	69.6713	57.5968
RPST3-RPST4	RIFG6-RIFG7	slow	56.4332	55.507	51.2329	72.7104	50.6736
RPST3-RPST4	RIFG7-RIFG8	slow	84.1802	56.1932	73.8607	57.6505	48.2351
RPST3-RPST4	RIFG8-RIFG9	slow	60.2289	89.6659	49.5558	52.0579	47.9374
RPST3-RPST4	RIFG9-RIFG10	slow	59.3879	50.408	39.3435	66.6278	52.2773
RPST3-RPST4	RMFG1-RMFG2	slow	55.7471	48.1392	62.5029	44.2553	58.455
RPST3-RPST4	RMFG2-RMFG3	slow	65.7102	48.0802	49.2652	58.2905	50.5522
RPST3-RPST4	RMFG3-RMFG4	slow	71.0615	49.9938	50.5389	53.4437	56.9885
RPST3-RPST4	RMFG4-RMFG5	slow	49.5099	38.7234	60.1206	62.0506	55.9075
RPST3-RPST4	RMFG5-RMFG6	slow	50.9355	89.6344	60.5324	59.4929	53.3705
RPST3-RPST4	RMFG6-RMFG7	slow	56.7545	33.8228	54.5928	58.2236	70.9168
RPST3-RPST4	RMFG7-RMFG8	slow	46.6493	41.3829	73.8022	63.4504	51.1625
RPST3-RPST4	RMHB1-RMHB2	slow	63.7892	53.5396	62.1066	49.6978	50.7199
RPST3-RPST4	RMHB2-RMHB3	slow	39.2167	35.8483	51.4763	53.7279	59.8042
RPST3-RPST4	RMHB3-RMHB4	slow	66.3134	64.0378	56.5985	47.1906	52.4787
RPST3-RPST4	RMHB4-RMHB5	slow	47.4633	84.7001	49.8301	46.0234	56.548
RPST3-RPST4	RMHB5-RMHB6	slow	82.8014	59.7529	53.5492	65.582	61.4858
RPST3-RPST4	RMHB6-RMHB7	slow	70.5388	61.728	52.5904	62.4533	58.816
RPST3-RPST4	RMHB7-RMHB8	slow	55.7801	59.8304	67.8977	57.4731	57.5356
RPST3-RPST4	RMHB8-RMHB9	slow	64.856	56.0328	53.7566	65.9155	80.637
RPST3-RPST4	RMHB9-RMHB10	slow	99.5003	37.6231	56.2037	50.878	70.1359
RPST3-RPST4	RPST1-RPST2	slow	67.1294	42.6751	64.2837	77.5121	60.6051
RPST3-RPST4	RPST2-RPST3	slow	53.1952	61.3313	67.1491	66.1069	62.7922
RPST3-RPST4	RPST4-RPST5	slow	71.2827	71.0865	72.5255	94.2778	71.0131
RPST3-RPST4	RPST5-RPST6	slow	70.0794	59.646	79.479	80.4066	57.9011
RPST3-RPST4	RPST6-RPST7	slow	81.4777	49.7728	59.9522	55.5951	68.4216
RPST3-RPST4	RPST7-RPST8	slow	53.7777	70.881	55.7845	65.5931	49.1165
RPST3-RPST4	RTP1-RTP2	slow	98.4685	79.9663	70.6983	61.952	65.8531
RPST3-RPST4	RTP2-RTP3	slow	62.7304	53.7949	46	69.4225	54.8116
RPST3-RPST4	RTP3-RTP4	slow	97.3586	47.8877	58.8234	61.6909	59.6632
RPST3-RPST4	RTP4-RTP5	slow	57.2047	50.9312	56.0805	60.0661	78.3984
RPST3-RPST4	RTP5-RTP6	slow	50.1964	83.2683	73.4109	81.9324	55.0671
RPST3-RPST4	RTP6-RTP7	slow	52.3159	68.6641	65.7711	64.4194	58.6154
RPST3-RPST4	RTP7-RTP8	slow	55.6825	59.1175	70.1138	78.5454	53.8021
RPST3-RPST4	RTP8-RTP9	slow	87.0916	54.6157	61.6837	59.4768	60.3373
RPST3-RPST4	RTP9-RTP10	slow	89.5947	56.8848	56.4371	63.8053	78.7794
RPST4-RPST5	RIFG1-RIFG2	slow	60.2515	69.6926	87.9416	74.5244	59.474
RPST4-RPST5	RIFG10-RIFG11	slow	63.7034	56.7083	59.344	51.6386	63.9185
RPST4-RPST5	RIFG11-RIFG12	slow	70.7248	51.2355	57.354	50.8383	50.5897
RPST4-RPST5	RIFG2-RIFG3	slow	79.9054	101.401	64.0957	75.5862	58.3003
RPST4-RPST5	RIFG3-RIFG4	slow	80.1978	75.4397	50.0017	81.5892	54.3111
RPST4-RPST5	RIFG4-RIFG5	slow	71.0752	86.336	87.2079	54.3991	74.758
RPST4-RPST5	RIFG5-RIFG6	slow	65.6391	72.5803	66.2237	59.5888	69.2373
RPST4-RPST5	RIFG6-RIFG7	slow	63.4532	70.4977	94.0984	58.4031	55.1223
RPST4-RPST5	RIFG7-RIFG8	slow	59.5621	67.0222	59.5281	73.799	58.671
RPST4-RPST5	RIFG8-RIFG9	slow	58.2725	68.397	48.8368	56.5924	55.613
RPST4-RPST5	RIFG9-RIFG10	slow	81.4485	39.6032	43.4889	58.1951	48.9207
RPST4-RPST5	RMFG1-RMFG2	slow	72.4021	43.3397	94.7429	66.282	58.9069
RPST4-RPST5	RMFG2-RMFG3	slow	69.118	63.269	51.0776	65.482	56.6049
RPST4-RPST5	RMFG3-RMFG4	slow	67.0483	65.4025	65.9456	69.8838	59.1986
RPST4-RPST5	RMFG4-RMFG5	slow	109.066	52.3412	60.8282	65.3645	64.3773
RPST4-RPST5	RMFG5-RMFG6	slow	79.9727	62.2335	59.9697	83.2837	53.0973
RPST4-RPST5	RMFG6-RMFG7	slow	70.8683	49.5112	72.2513	68.5773	53.1937
RPST4-RPST5	RMFG7-RMFG8	slow	77.1781	63.6785	40.818	82.5473	47.7515
RPST4-RPST5	RMHB1-RMHB2	slow	74.0465	60.3954	58.8853	68.6011	62.0057
RPST4-RPST5	RMHB2-RMHB3	slow	55.888	49.2861	135.182	58.4077	49.7698
RPST4-RPST5	RMHB3-RMHB4	slow	55.406	62.5979	56.1667	59.079	62.7494
RPST4-RPST5	RMHB4-RMHB5	slow	68.0095	61.2658	83.6249	59.0825	52.7133
RPST4-RPST5	RMHB5-RMHB6	slow	75.0486	49.6884	72.2991	55.6901	64.2225
RPST4-RPST5	RMHB6-RMHB7	slow	83.3646	56.5532	49.4857	54.5972	59.3611
RPST4-RPST5	RMHB7-RMHB8	slow	93.1283	81.0567	46.8739	79.3939	54.116
RPST4-RPST5	RMHB8-RMHB9	slow	67.5788	46.0781	57.3835	61.3492	58.3504
RPST4-RPST5	RMHB9-RMHB10	slow	75.4983	53.9481	70.1631	57.0496	89.1086
RPST4-RPST5	RPST1-RPST2	slow	68.0607	60.2616	88.7759	96.4045	66.5638
RPST4-RPST5	RPST2-RPST3	slow	65.5478	68.5357	80.9944	76.6062	72.1343
RPST4-RPST5	RPST3-RPST4	slow	71.9902	67.9488	72.5983	91.0176	66.1709
RPST4-RPST5	RPST5-RPST6	slow	52.8817	53.329	70.0827	70.6111	73.621
RPST4-RPST5	RPST6-RPST7	slow	70.4419	55.2809	64.3795	72.7352	60.7874
RPST4-RPST5	RPST7-RPST8	slow	64.4146	61.0982	85.0216	67.7168	62.5295
RPST4-RPST5	RTP1-RTP2	slow	69.0682	59.1028	94.2994	77.8447	65.5082
RPST4-RPST5	RTP2-RTP3	slow	76.6801	70.3504	70.1917	82.3034	61.1915
RPST4-RPST5	RTP3-RTP4	slow	74.8802	72.561	77.6392	74.7719	62.7991
RPST4-RPST5	RTP4-RTP5	slow	70.5252	44.8143	83.2237	59.7886	53.6866
RPST4-RPST5	RTP5-RTP6	slow	87.4791	66.8965	72.1088	69.2937	93.7055
RPST4-RPST5	RTP6-RTP7	slow	52.095	53.1278	85.5773	83.9918	55.8838
RPST4-RPST5	RTP7-RTP8	slow	67.8867	57.7746	76.2403	68.7825	58.7183
RPST4-RPST5	RTP8-RTP9	slow	80.7878	80.5294	93.3295	82.7585	73.5794
RPST4-RPST5	RTP9-RTP10	slow	83.3561	75.8934	131.243	71.881	69.29
RPST5-RPST6	RIFG1-RIFG2	slow	68.0562	70.72	62.2203	62.5841	53.1565
RPST5-RPST6	RIFG10-RIFG11	slow	80.4744	47.2063	55.389	65.6911	59.6879
RPST5-RPST6	RIFG11-RIFG12	slow	45.4102	47.1979	47.5869	54.6294	54.9942
RPST5-RPST6	RIFG2-RIFG3	slow	71.578	123.14	49.9187	58.7609	86.8272
RPST5-RPST6	RIFG3-RIFG4	slow	70.1118	78.3419	59.6486	57.3415	74.6688
RPST5-RPST6	RIFG4-RIFG5	slow	55.0228	103.181	71.6197	78.2817	94.9282
RPST5-RPST6	RIFG5-RIFG6	slow	53.606	74.503	63.6592	83.7089	79.1386
RPST5-RPST6	RIFG6-RIFG7	slow	47.9954	63.0115	64.2241	76.5621	63.6403
RPST5-RPST6	RIFG7-RIFG8	slow	58.3461	34.103	68.6738	75.5309	67.9353
RPST5-RPST6	RIFG8-RIFG9	slow	74.6339	67.279	76.1001	50.9697	56.6325
RPST5-RPST6	RIFG9-RIFG10	slow	59.2093	50.8179	50.852	55.8326	48.6522
RPST5-RPST6	RMFG1-RMFG2	slow	76.8515	64.184	58.2664	59.3807	63.6412
RPST5-RPST6	RMFG2-RMFG3	slow	104.948	43.5631	78.7587	73.4437	63.3432
RPST5-RPST6	RMFG3-RMFG4	slow	69.4194	42.208	59.4544	83.0554	63.2659
RPST5-RPST6	RMFG4-RMFG5	slow	61.8512	61.643	62.1515	79.3597	86.4852
RPST5-RPST6	RMFG5-RMFG6	slow	37.3868	57.5115	66.9731	51.4604	81.567
RPST5-RPST6	RMFG6-RMFG7	slow	57.9441	50.5505	76.9427	60.0311	61.8301
RPST5-RPST6	RMFG7-RMFG8	slow	57.1418	54.4038	50.7362	47.4488	65.9861
RPST5-RPST6	RMHB1-RMHB2	slow	68.3213	58.5139	64.063	61.4345	66.1223
RPST5-RPST6	RMHB2-RMHB3	slow	60.901	71.9423	80.2313	67.8411	70.671
RPST5-RPST6	RMHB3-RMHB4	slow	77.1662	64.9303	69.3646	67.2864	80.0888
RPST5-RPST6	RMHB4-RMHB5	slow	75.1582	93.3671	58.6144	63.2069	84.9656
RPST5-RPST6	RMHB5-RMHB6	slow	72.2722	62.9131	55.9875	72.8026	78.4756
RPST5-RPST6	RMHB6-RMHB7	slow	74.8687	112.169	50.4889	60.3238	75.4948
RPST5-RPST6	RMHB7-RMHB8	slow	72.8784	81.9894	61.0007	63.1375	75.5029
RPST5-RPST6	RMHB8-RMHB9	slow	65.9244	48.3815	72.446	67.6229	73.8429
RPST5-RPST6	RMHB9-RMHB10	slow	46.9276	88.1659	68.3501	64.5377	64.8757
RPST5-RPST6	RPST1-RPST2	slow	73.6076	43.9878	79.6671	70.5955	69.1879
RPST5-RPST6	RPST2-RPST3	slow	62.3503	64.2001	71.5597	69.6433	72.8005
RPST5-RPST6	RPST3-RPST4	slow	74.8149	63.0511	69.5002	95.1476	69.2377
RPST5-RPST6	RPST4-RPST5	slow	50.6714	58.7163	75.7666	69.7702	76.2701
RPST5-RPST6	RPST6-RPST7	slow	69.5724	70.6845	57.4306	71.4049	67.2533
RPST5-RPST6	RPST7-RPST8	slow	86.9414	77.1328	66.8133	76.075	61.6389
RPST5-RPST6	RTP1-RTP2	slow	84.1684	58.1288	80.2178	62.7894	71.0357
RPST5-RPST6	RTP2-RTP3	slow	60.257	43.0558	76.2317	68.0578	71.0204
RPST5-RPST6	RTP3-RTP4	slow	98.1282	101.632	92.7388	76.5894	86.4901
RPST5-RPST6	RTP4-RTP5	slow	78.9542	69.847	69.7317	63.8923	59.9647
RPST5-RPST6	RTP5-RTP6	slow	72.4766	75.6227	94.0179	71.0381	78.0136
RPST5-RPST6	RTP6-RTP7	slow	55.3299	82.4698	85.6527	57.121	69.1645
RPST5-RPST6	RTP7-RTP8	slow	56.812	71.3394	92.643	72.9359	78.7215
RPST5-RPST6	RTP8-RTP9	slow	55.6067	63.5347	105.32	75.8482	69.6419
RPST5-RPST6	RTP9-RTP10	slow	78.4624	67.6176	108.68	83.7379	78.8134
RPST6-RPST7	RIFG1-RIFG2	slow	67.1691	86.2753	51.7403	72.932	68.0325
RPST6-RPST7	RIFG10-RIFG11	slow	71.1572	50.2094	83.7022	53.8718	69.3347
RPST6-RPST7	RIFG11-RIFG12	slow	58.7658	43.4719	56.0611	63.3167	55.0521
RPST6-RPST7	RIFG2-RIFG3	slow	96.8336	83.1477	87.423	73.2266	90.4557
RPST6-RPST7	RIFG3-RIFG4	slow	73.2465	60.862	87.2947	73.193	69.7703
RPST6-RPST7	RIFG4-RIFG5	slow	60.1717	73.2012	146.642	63.2696	141.787
RPST6-RPST7	RIFG5-RIFG6	slow	54.5686	71.0472	110.883	61.2195	58.6483
RPST6-RPST7	RIFG6-RIFG7	slow	60.3384	55.1131	83.0933	56.8322	55.1306
RPST6-RPST7	RIFG7-RIFG8	slow	45.5932	51.014	52.3567	58.2381	51.4187
RPST6-RPST7	RIFG8-RIFG9	slow	52.5006	54.7466	70.2861	52.8576	53.4922
RPST6-RPST7	RIFG9-RIFG10	slow	72.9258	54.0048	75.8513	77.4402	53.4194
RPST6-RPST7	RMFG1-RMFG2	slow	59.2531	58.939	72.8037	44.9969	61.2455
RPST6-RPST7	RMFG2-RMFG3	slow	65.193	41.5052	68.8868	58.3615	65.8878
RPST6-RPST7	RMFG3-RMFG4	slow	43.4132	54.2036	62.4935	46.8679	82.5253
RPST6-RPST7	RMFG4-RMFG5	slow	52.78	58.5984	60.0589	44.3825	92.474
RPST6-RPST7	RMFG5-RMFG6	slow	49.9472	53.0167	77.6665	49.2815	78.0139
RPST6-RPST7	RMFG6-RMFG7	slow	53.3539	46.0904	61.8879	48.7445	65.2299
RPST6-RPST7	RMFG7-RMFG8	slow	47.7751	49.5626	79.5196	60.4362	69.6718
RPST6-RPST7	RMHB1-RMHB2	slow	44.4228	57.111	77.0896	70.9752	67.8765
RPST6-RPST7	RMHB2-RMHB3	slow	57.6482	62.9623	106.391	60.2789	54.0561
RPST6-RPST7	RMHB3-RMHB4	slow	72.7998	56.1544	61.3595	54.731	79.2894
RPST6-RPST7	RMHB4-RMHB5	slow	78.0484	66.6616	68.3115	59.8359	64.228
RPST6-RPST7	RMHB5-RMHB6	slow	91.749	56.424	63.7472	65.8678	59.1873
RPST6-RPST7	RMHB6-RMHB7	slow	81.1755	57.4262	75.3352	79.3185	75.1716
RPST6-RPST7	RMHB7-RMHB8	slow	80.7235	87.957	60.7957	64.1125	77.9492
RPST6-RPST7	RMHB8-RMHB9	slow	100.213	79.5448	93.8341	73.6137	70.8884
RPST6-RPST7	RMHB9-RMHB10	slow	60.1908	53.6549	85.2851	77.811	61.2401
RPST6-RPST7	RPST1-RPST2	slow	52.6201	42.9664	59.3997	68.0133	66.2626
RPST6-RPST7	RPST2-RPST3	slow	80.311	48.2133	69.5467	79.7145	82.1567
RPST6-RPST7	RPST3-RPST4	slow	84.166	47.481	62.1506	55.0292	67.6461
RPST6-RPST7	RPST4-RPST5	slow	64.909	55.701	63.2763	73.6538	70.2695
RPST6-RPST7	RPST5-RPST6	slow	70.1773	67.3899	61.8902	68.3947	69.6335
RPST6-RPST7	RPST7-RPST8	slow	73.7914	59.2492	85.5483	66.7698	83.5354
RPST6-RPST7	RTP1-RTP2	slow	69.9731	47.7337	59.6573	68.3799	59.2877
RPST6-RPST7	RTP2-RTP3	slow	78.6512	50.4173	115.166	56.425	67.5238
RPST6-RPST7	RTP3-RTP4	slow	64.8401	69.5289	99.2416	77.1984	86.5022
RPST6-RPST7	RTP4-RTP5	slow	62.9864	48.0558	90.862	56.4053	64.0953
RPST6-RPST7	RTP5-RTP6	slow	75.1292	86.0185	143.034	69.2312	68.3439
RPST6-RPST7	RTP6-RTP7	slow	69.7629	89.2639	122.246	90.3298	65.8807
RPST6-RPST7	RTP7-RTP8	slow	72.2373	98.0274	85.012	84.7031	71.3687
RPST6-RPST7	RTP8-RTP9	slow	63.5877	58.035	117.129	79.1997	61.0824
RPST6-RPST7	RTP9-RTP10	slow	58.1416	65.4639	107.287	87.3457	97.1889
RPST7-RPST8	RIFG1-RIFG2	slow	63.8285	90.5621	71.1702	85.2408	97.5611
RPST7-RPST8	RIFG10-RIFG11	slow	43.7104	57.8818	62.7117	54.9388	69.37
RPST7-RPST8	RIFG11-RIFG12	slow	57.435	54.7098	59.1579	50.5483	49.7149
RPST7-RPST8	RIFG2-RIFG3	slow	81.3764	73.6267	51.6991	57.4799	71.6935
RPST7-RPST8	RIFG3-RIFG4	slow	55.7671	63.8666	63.7189	66.4156	66.1869
RPST7-RPST8	RIFG4-RIFG5	slow	49.8264	89.5241	96.7147	64.1546	65.7796
RPST7-RPST8	RIFG5-RIFG6	slow	41.2831	90.5167	79.9807	64.8368	58.4658
RPST7-RPST8	RIFG6-RIFG7	slow	45.5386	73.8754	64.4684	65.1392	49.955
RPST7-RPST8	RIFG7-RIFG8	slow	67.5415	72.1734	51.207	74.7726	55.3408
RPST7-RPST8	RIFG8-RIFG9	slow	80.6844	84.0271	77.2192	71.1978	44.2365
RPST7-RPST8	RIFG9-RIFG10	slow	70.5497	61.509	66.8191	59.2007	48.4459
RPST7-RPST8	RMFG1-RMFG2	slow	56.7979	85.7044	55.8718	63.1138	70.6211
RPST7-RPST8	RMFG2-RMFG3	slow	66.1883	49.2134	97.0539	76.7332	68.418
RPST7-RPST8	RMFG3-RMFG4	slow	57.7979	43.0249	72.7845	54.9809	62.6814
RPST7-RPST8	RMFG4-RMFG5	slow	77.9503	73.3969	79.8253	58.3228	86.5915
RPST7-RPST8	RMFG5-RMFG6	slow	43.3783	52.8765	80.5455	64.794	72.1922
RPST7-RPST8	RMFG6-RMFG7	slow	61.7699	56.4195	85.7082	53.2203	58.8938
RPST7-RPST8	RMFG7-RMFG8	slow	53.8957	65.9261	57.1079	63.7257	71.2864
RPST7-RPST8	RMHB1-RMHB2	slow	67.7143	49.3419	68.471	87.1941	69.359
RPST7-RPST8	RMHB2-RMHB3	slow	95.9767	62.0077	62.2477	77.766	69.4883
RPST7-RPST8	RMHB3-RMHB4	slow	104.715	73.6392	56.6017	59.7896	65.7273
RPST7-RPST8	RMHB4-RMHB5	slow	57.898	101.055	57.1421	75.0146	62.719
RPST7-RPST8	RMHB5-RMHB6	slow	66.5644	40.9568	52.0311	70.133	73.4673
RPST7-RPST8	RMHB6-RMHB7	slow	80.2357	96.8573	52.0335	68.4551	66.8468
RPST7-RPST8	RMHB7-RMHB8	slow	65.6516	71.3713	104.478	75.4342	68.4856
RPST7-RPST8	RMHB8-RMHB9	slow	68.1388	57.0402	80.1018	78.2801	66.6452
RPST7-RPST8	RMHB9-RMHB10	slow	60.9492	64.9402	110.25	62.4528	83.2764
RPST7-RPST8	RPST1-RPST2	slow	52.5234	45.3164	53.294	60.525	61.9202
RPST7-RPST8	RPST2-RPST3	slow	71.51	60.5028	58.3072	69.1177	82.9715
RPST7-RPST8	RPST3-RPST4	slow	58.9739	73.5537	56.9584	64.7016	52.3399
RPST7-RPST8	RPST4-RPST5	slow	64.5199	67.2798	85.3729	71.7156	68.6378
RPST7-RPST8	RPST5-RPST6	slow	90.3028	73.18	63.1438	75.9143	67.3517
RPST7-RPST8	RPST6-RPST7	slow	78.9025	63.175	75.5186	67.0828	98.4745
RPST7-RPST8	RTP1-RTP2	slow	104.249	93.3293	87.6726	76.5756	76.7294
RPST7-RPST8	RTP2-RTP3	slow	75.7809	75.5987	108.9	101.841	68.7474
RPST7-RPST8	RTP3-RTP4	slow	106.011	81.9883	111.859	89.148	92.1302
RPST7-RPST8	RTP4-RTP5	slow	88.7671	59.1606	81.5125	76.7444	54.4243
RPST7-RPST8	RTP5-RTP6	slow	81.0182	89.9892	87.8101	87.0969	69.9428
RPST7-RPST8	RTP6-RTP7	slow	57.3129	66.5844	92.0022	74.0455	72.6356
RPST7-RPST8	RTP7-RTP8	slow	76.5694	61.7158	73.4984	93.5178	85.1269
RPST7-RPST8	RTP8-RTP9	slow	76.3756	79.343	104.983	70.0458	78.4473
RPST7-RPST8	RTP9-RTP10	slow	93.227	124.795	97.6749	78.3531	83.0466
RTP1-RTP2	RIFG1-RIFG2	slow	83.0834	67.3023	75.9889	78.2598	75.4108
RTP1-RTP2	RIFG10-RIFG11	slow	137.88	40.4802	62.796	76.8418	74.9917
RTP1-RTP2	RIFG11-RIFG12	slow	94.3617	49.1962	61.7455	61.0417	62.3212
RTP1-RTP2	RIFG2-RIFG3	slow	76.06	68.6717	79.0887	72.288	71.0863
RTP1-RTP2	RIFG3-RIFG4	slow	68.0149	78.2561	136.946	61.3823	59.4103
RTP1-RTP2	RIFG4-RIFG5	slow	59.1191	96.9001	101.813	80.033	53.7627
RTP1-RTP2	RIFG5-RIFG6	slow	71.7816	75.402	107.163	74.3773	52.9754
RTP1-RTP2	RIFG6-RIFG7	slow	85.6391	67.407	70.3629	67.4816	51.536
RTP1-RTP2	RIFG7-RIFG8	slow	74.2816	97.711	54.7202	71.5891	67.5064
RTP1-RTP2	RIFG8-RIFG9	slow	102.123	56.5505	102.465	84.1448	58.3433
RTP1-RTP2	RIFG9-RIFG10	slow	146.957	72.3159	75.1966	72.6524	49.8833
RTP1-RTP2	RMFG1-RMFG2	slow	59.4833	55.2667	104.355	72.7959	60.9054
RTP1-RTP2	RMFG2-RMFG3	slow	84.2433	58.7724	63.7394	66.6904	65.9114
RTP1-RTP2	RMFG3-RMFG4	slow	69.7409	72.6692	80.9707	59.9262	57.5874
RTP1-RTP2	RMFG4-RMFG5	slow	89.0758	67.1582	112.276	78.7724	68.5251
RTP1-RTP2	RMFG5-RMFG6	slow	58.8259	68.2575	83.5719	68.2043	71.6943
RTP1-RTP2	RMFG6-RMFG7	slow	66.3293	64.5399	106.129	57.0602	78.5367
RTP1-RTP2	RMFG7-RMFG8	slow	75.4498	63.6319	70.4808	61.7776	67.0211
RTP1-RTP2	RMHB1-RMHB2	slow	74.335	94.1471	64.5151	78.0838	71.5248
RTP1-RTP2	RMHB2-RMHB3	slow	65.8958	69.2282	94.2591	63.4318	62.6498
RTP1-RTP2	RMHB3-RMHB4	slow	92.6832	96.375	77.5921	87.3725	89.961
RTP1-RTP2	RMHB4-RMHB5	slow	58.9292	94.6405	96.9805	67.289	81.9958
RTP1-RTP2	RMHB5-RMHB6	slow	54.9672	102.217	79.4602	76.4109	80.0635
RTP1-RTP2	RMHB6-RMHB7	slow	73.9313	87.0413	71.7019	90.6011	75.6843
RTP1-RTP2	RMHB7-RMHB8	slow	69.747	85.691	68.9834	104.763	80.2796
RTP1-RTP2	RMHB8-RMHB9	slow	73.2282	57.5508	57.281	79.3668	80.2496
RTP1-RTP2	RMHB9-RMHB10	slow	82.6223	80.5952	69.5999	65.5266	90.2946
RTP1-RTP2	RPST1-RPST2	slow	73.9087	115.88	62.3857	65.0073	61.7197
RTP1-RTP2	RPST2-RPST3	slow	67.0391	69.8035	75.2462	77.3506	81.7661
RTP1-RTP2	RPST3-RPST4	slow	95.5677	67.6039	118.594	76.7018	62.9734
RTP1-RTP2	RPST4-RPST5	slow	63.3129	61.3069	105.375	87.8935	71.6712
RTP1-RTP2	RPST5-RPST6	slow	89.5352	65.0419	88.993	63.8328	75.0515
RTP1-RTP2	RPST6-RPST7	slow	70.7176	62.9148	57.3717	72.9083	66.895
RTP1-RTP2	RPST7-RPST8	slow	95.7763	128.429	92.8494	81.0477	77.8902
RTP1-RTP2	RTP2-RTP3	slow	89.2506	66.7094	110.149	73.6039	96.8477
RTP1-RTP2	RTP3-RTP4	slow	82.0365	75.3021	110.775	113.972	104.3
RTP1-RTP2	RTP4-RTP5	slow	84.1727	65.0213	110.957	71.6408	104.62
RTP1-RTP2	RTP5-RTP6	slow	96.7213	63.8111	106.859	87.3668	107.708
RTP1-RTP2	RTP6-RTP7	slow	67.2872	63.9165	76.992	82.8126	80.5169
RTP1-RTP2	RTP7-RTP8	slow	92.0453	72.8865	79.6547	85.7803	106.987
RTP1-RTP2	RTP8-RTP9	slow	91.1319	97.7324	97.5175	60.4317	94.587
RTP1-RTP2	RTP9-RTP10	slow	97.0158	75.6489	83.7677	72.2126	97.1237
RTP2-RTP3	RIFG1-RIFG2	slow	71.2598	60.3953	104.473	73.4476	71.3419
RTP2-RTP3	RIFG10-RIFG11	slow	84.354	69.7564	84.3156	72.8945	57.6593
RTP2-RTP3	RIFG11-RIFG12	slow	40.8584	43.7617	87.5481	68.1232	50.2176
RTP2-RTP3	RIFG2-RIFG3	slow	81.5562	69.1101	77.3298	64.7561	63.0275
RTP2-RTP3	RIFG3-RIFG4	slow	81.335	66.6933	78.057	70.0745	68.7496
RTP2-RTP3	RIFG4-RIFG5	slow	68.2733	88.5552	70.9957	84.3813	69.8507
RTP2-RTP3	RIFG5-RIFG6	slow	67.5704	81.0544	60.3481	97.4866	76.283
RTP2-RTP3	RIFG6-RIFG7	slow	62.8495	69.3759	66.1388	61.4328	75.9395
RTP2-RTP3	RIFG7-RIFG8	slow	75.0187	62.1353	67.1228	71.2125	56.0848
RTP2-RTP3	RIFG8-RIFG9	slow	104.311	72.8484	58.42	63.7307	73.1682
RTP2-RTP3	RIFG9-RIFG10	slow	57.5484	57.07	56.6288	74.5845	46.1878
RTP2-RTP3	RMFG1-RMFG2	slow	63.8006	62.4191	92.0528	65.9038	69.8368
RTP2-RTP3	RMFG2-RMFG3	slow	59.9274	56.2408	57.6189	78.911	63.3807
RTP2-RTP3	RMFG3-RMFG4	slow	71.2662	67.2529	78.7326	70.2329	59.5449
RTP2-RTP3	RMFG4-RMFG5	slow	54.2757	64.6311	68.1921	63.4627	75.6573
RTP2-RTP3	RMFG5-RMFG6	slow	54.27	57.2768	89.3091	52.98	49.3263
RTP2-RTP3	RMFG6-RMFG7	slow	97.0393	62.1029	84.2712	53.686	77.1143
RTP2-RTP3	RMFG7-RMFG8	slow	84.5709	64.9427	120.959	65.1201	59.7982
RTP2-RTP3	RMHB1-RMHB2	slow	91.8777	49.3072	109.835	98.9259	76.3138
RTP2-RTP3	RMHB2-RMHB3	slow	95.3496	96.0297	96.9227	68.8124	61.6068
RTP2-RTP3	RMHB3-RMHB4	slow	75.3844	78.5844	71.2638	74.5407	100.802
RTP2-RTP3	RMHB4-RMHB5	slow	111.599	78.4636	103.175	65.3898	74.1697
RTP2-RTP3	RMHB5-RMHB6	slow	53.2464	78.9948	80.0195	81.919	74.4478
RTP2-RTP3	RMHB6-RMHB7	slow	62.1344	64.5287	54.0902	66.8796	61.8858
RTP2-RTP3	RMHB7-RMHB8	slow	89.3936	57.0376	58.1129	72.3634	73.3255
RTP2-RTP3	RMHB8-RMHB9	slow	60.2616	76.4866	96.7342	67.1873	73.54
RTP2-RTP3	RMHB9-RMHB10	slow	69.2879	59.5421	118.461	72.2971	69.9478
RTP2-RTP3	RPST1-RPST2	slow	59.6723	104.944	65.4592	69.7201	54.1638
RTP2-RTP3	RPST2-RPST3	slow	58.547	60.9431	76.7495	71.3216	84.7324
RTP2-RTP3	RPST3-RPST4	slow	57.3622	57.6234	63.9868	66.2861	63.5705
RTP2-RTP3	RPST4-RPST5	slow	74.3426	74.9953	89.4908	85.3036	66.6619
RTP2-RTP3	RPST5-RPST6	slow	60.9913	45.0361	75.5598	65.7928	65.7902
RTP2-RTP3	RPST6-RPST7	slow	86.4057	64.1325	113.731	64.3956	70.9192
RTP2-RTP3	RPST7-RPST8	slow	73.564	86.0421	113.228	94.6638	72.983
RTP2-RTP3	RTP1-RTP2	slow	85.8681	66.0512	113.335	78.4749	89.0606
RTP2-RTP3	RTP3-RTP4	slow	87.6021	106.707	110.981	122.548	76.8719
RTP2-RTP3	RTP4-RTP5	slow	84.9239	69.9907	91.4969	71.2652	85.2062
RTP2-RTP3	RTP5-RTP6	slow	93.5384	99.6532	101.491	76.3351	88.7026
RTP2-RTP3	RTP6-RTP7	slow	81.4396	67.3602	122.252	67.5056	86.4381
RTP2-RTP3	RTP7-RTP8	slow	91.2196	101.028	97.9727	80.1954	92.1374
RTP2-RTP3	RTP8-RTP9	slow	76.4549	85.7539	80.8631	81.3559	69.852
RTP2-RTP3	RTP9-RTP10	slow	69.751	71.1397	86.7465	77.7149	79.3814
RTP3-RTP4	RIFG1-RIFG2	slow	95.1839	79.0663	88.4118	82.6267	73.8911
RTP3-RTP4	RIFG10-RIFG11	slow	66.909	54.7303	79.5177	63.5564	80.2036
RTP3-RTP4	RIFG11-RIFG12	slow	68.7777	52.4702	66.0899	61.1148	64.4452
RTP3-RTP4	RIFG2-RIFG3	slow	77.4459	91.4813	71.4413	72.4678	69.3319
RTP3-RTP4	RIFG3-RIFG4	slow	76.5442	67.6254	89.6747	66.8668	73.9595
RTP3-RTP4	RIFG4-RIFG5	slow	83.2033	127.536	82.5941	71.3383	84.2147
RTP3-RTP4	RIFG5-RIFG6	slow	79.9056	130.754	93.2306	66.9954	98.9371
RTP3-RTP4	RIFG6-RIFG7	slow	78.6513	54.621	70.9326	75.3582	97.5804
RTP3-RTP4	RIFG7-RIFG8	slow	58.9876	52.2192	72.3807	96.1748	61.7295
RTP3-RTP4	RIFG8-RIFG9	slow	88.7266	60.1192	53.5787	81.1954	80.0383
RTP3-RTP4	RIFG9-RIFG10	slow	113.317	56.5716	58.0986	60.2888	56.1489
RTP3-RTP4	RMFG1-RMFG2	slow	87.0499	67.9688	64.7161	57.2955	86.6532
RTP3-RTP4	RMFG2-RMFG3	slow	53.7	57.1874	55.1003	57.3942	86.5833
RTP3-RTP4	RMFG3-RMFG4	slow	104.906	58.1307	72.2374	47.0579	78.7096
RTP3-RTP4	RMFG4-RMFG5	slow	67.0415	69.1645	109.585	57.3751	76.1112
RTP3-RTP4	RMFG5-RMFG6	slow	71.0579	62.1836	77.7873	54.4335	97.1676
RTP3-RTP4	RMFG6-RMFG7	slow	72.1669	58.6139	115.719	55.6631	72.7656
RTP3-RTP4	RMFG7-RMFG8	slow	63.3393	53.7018	58.2842	66.3818	65.9613
RTP3-RTP4	RMHB1-RMHB2	slow	78.3022	76.6233	83.5994	87.6973	93.5493
RTP3-RTP4	RMHB2-RMHB3	slow	69.3228	49.1317	89.2348	73.4493	97.5101
RTP3-RTP4	RMHB3-RMHB4	slow	104.368	130.604	79.3478	83.4039	107.985
RTP3-RTP4	RMHB4-RMHB5	slow	87.6474	90.7447	96.2341	75.9704	73.6537
RTP3-RTP4	RMHB5-RMHB6	slow	64.0004	76.8646	102.857	64.1347	88.3762
RTP3-RTP4	RMHB6-RMHB7	slow	84.2984	83.8046	74.309	69.4463	85.8815
RTP3-RTP4	RMHB7-RMHB8	slow	68.1571	55.8107	91	92.2074	88.2737
RTP3-RTP4	RMHB8-RMHB9	slow	74.2373	46.7725	94.0816	81.4261	90.0366
RTP3-RTP4	RMHB9-RMHB10	slow	75.597	52.0477	95.0846	82.9532	92.9034
RTP3-RTP4	RPST1-RPST2	slow	97.7892	97.1862	107.083	57.4914	66.4954
RTP3-RTP4	RPST2-RPST3	slow	95.302	61.2872	91.2048	65.0766	140.37
RTP3-RTP4	RPST3-RPST4	slow	98.1442	49.2245	58.847	67.0115	74.3313
RTP3-RTP4	RPST4-RPST5	slow	92.2353	64.2206	66.9841	85.7944	66.6354
RTP3-RTP4	RPST5-RPST6	slow	96.2153	80.9894	87.1925	65.3824	91.9545
RTP3-RTP4	RPST6-RPST7	slow	101.181	84.8247	103.771	73.7898	84.8066
RTP3-RTP4	RPST7-RPST8	slow	115.461	72.3059	92.3653	88.6718	103.55
RTP3-RTP4	RTP1-RTP2	slow	89.8882	73.6984	126.863	114.251	109.923
RTP3-RTP4	RTP2-RTP3	slow	109.805	100.462	119.461	130.624	87.296
RTP3-RTP4	RTP4-RTP5	slow	96.8741	98.6495	110.088	74.3859	101.33
RTP3-RTP4	RTP5-RTP6	slow	114.848	76.7741	99.4465	92.9127	96.7187
RTP3-RTP4	RTP6-RTP7	slow	66.967	87.5646	95.4117	105.556	84.8775
RTP3-RTP4	RTP7-RTP8	slow	82.4327	78.467	101.005	99.1282	84.8361
RTP3-RTP4	RTP8-RTP9	slow	66.3874	69.2797	107.324	89.134	108.797
RTP3-RTP4	RTP9-RTP10	slow	69.0989	66.0983	92.2566	82.9473	118.524
RTP4-RTP5	RIFG1-RIFG2	slow	79.3767	73.2367	85.9307	99.2903	84.2986
RTP4-RTP5	RIFG10-RIFG11	slow	68.6869	70.9302	75.5576	56.7708	62.9652
RTP4-RTP5	RIFG11-RIFG12	slow	83.9125	47.6291	85.8456	71.3038	59.8465
RTP4-RTP5	RIFG2-RIFG3	slow	71.4917	101.547	64.917	92.5233	80.644
RTP4-RTP5	RIFG3-RIFG4	slow	67.4613	86.3956	75.7904	69.7546	63.0528
RTP4-RTP5	RIFG4-RIFG5	slow	70.4333	89.5488	68.5366	64.2767	82.7011
RTP4-RTP5	RIFG5-RIFG6	slow	61.7725	90.7609	72.5307	74.6984	75.1886
RTP4-RTP5	RIFG6-RIFG7	slow	68.5084	72.4209	76.1366	74.0479	62.6521
RTP4-RTP5	RIFG7-RIFG8	slow	78.9653	59.3794	71.5289	81.2399	68.2425
RTP4-RTP5	RIFG8-RIFG9	slow	75.7662	70.492	73.667	77.7889	53.7416
RTP4-RTP5	RIFG9-RIFG10	slow	77.2078	44.9455	43.5154	65.2334	55.0791
RTP4-RTP5	RMFG1-RMFG2	slow	78.2801	84.5038	99.3865	64.4342	71.0723
RTP4-RTP5	RMFG2-RMFG3	slow	77.4072	58.5475	62.912	73.7599	70.7006
RTP4-RTP5	RMFG3-RMFG4	slow	91.0906	54.2762	94.0372	73.9222	70.1987
RTP4-RTP5	RMFG4-RMFG5	slow	82.7117	53.5888	77.8375	64.3714	77.9722
RTP4-RTP5	RMFG5-RMFG6	slow	71.7362	79.0838	51.6104	59.114	68.5128
RTP4-RTP5	RMFG6-RMFG7	slow	86.0888	62.1681	71.1056	71.6878	80.2588
RTP4-RTP5	RMFG7-RMFG8	slow	79.0676	65.7637	66.2542	56.1824	66.3073
RTP4-RTP5	RMHB1-RMHB2	slow	69.5575	68.7781	94.8929	80.1799	61.5023
RTP4-RTP5	RMHB2-RMHB3	slow	101.836	64.386	110.241	76.5755	84.4109
RTP4-RTP5	RMHB3-RMHB4	slow	92.7852	70.2603	83.5539	88.1714	86.8927
RTP4-RTP5	RMHB4-RMHB5	slow	100.725	73.6728	107.597	77.9774	69.6337
RTP4-RTP5	RMHB5-RMHB6	slow	99.6259	76.8118	85.639	62.4134	72.3243
RTP4-RTP5	RMHB6-RMHB7	slow	83.1238	68.217	111.79	57.4475	56.92
RTP4-RTP5	RMHB7-RMHB8	slow	107.648	61.6004	58.8463	70.5861	72.4693
RTP4-RTP5	RMHB8-RMHB9	slow	95.66	53.6263	121.594	90.9641	69.608
RTP4-RTP5	RMHB9-RMHB10	slow	57.9255	72.8744	86.2716	87.8276	87.0895
RTP4-RTP5	RPST1-RPST2	slow	66.8571	76.7226	99.1639	66.5334	77.1447
RTP4-RTP5	RPST2-RPST3	slow	86.4309	72.0675	64.3239	68.1436	75.2846
RTP4-RTP5	RPST3-RPST4	slow	59.2426	56.9318	63.1122	66.7134	60.9451
RTP4-RTP5	RPST4-RPST5	slow	72.4652	54.0022	130.36	71.462	62.6359
RTP4-RTP5	RPST5-RPST6	slow	96.1452	73.6332	80.7821	66.8314	63.3278
RTP4-RTP5	RPST6-RPST7	slow	65.6802	54.574	128.581	60.3547	66.1679
RTP4-RTP5	RPST7-RPST8	slow	94.0136	72.5849	94.7732	79.0272	54.7249
RTP4-RTP5	RTP1-RTP2	slow	82.1217	76.0319	116.133	76.92	93.5575
RTP4-RTP5	RTP2-RTP3	slow	92.8201	66.775	95.5653	76.3108	87.8501
RTP4-RTP5	RTP3-RTP4	slow	90.1664	103.881	130.013	71.8861	101.617
RTP4-RTP5	RTP5-RTP6	slow	82.1138	135.714	179.256	90.6587	98.6296
RTP4-RTP5	RTP6-RTP7	slow	77.7522	98.1016	158.472	85.3924	105.032
RTP4-RTP5	RTP7-RTP8	slow	67.139	96.8132	146.483	99.0804	97.8212
RTP4-RTP5	RTP8-RTP9	slow	79.815	58.1314	79.2311	76.3579	85.4037
RTP4-RTP5	RTP9-RTP10	slow	76.9033	71.6206	107.449	95.3261	72.69
RTP5-RTP6	RIFG1-RIFG2	slow	75.7109	66.1488	76.7233	82.3247	104.87
RTP5-RTP6	RIFG10-RIFG11	slow	75.8736	61.8705	82.4674	65.915	63.6381
RTP5-RTP6	RIFG11-RIFG12	slow	54.2672	70.5225	73.5124	83.0856	70.8904
RTP5-RTP6	RIFG2-RIFG3	slow	69.7511	88.5759	62.3755	67.6353	99.1981
RTP5-RTP6	RIFG3-RIFG4	slow	83.2749	68.8775	54.6242	72.9208	90.6257
RTP5-RTP6	RIFG4-RIFG5	slow	72.11	90.3971	59.4437	67.688	104.502
RTP5-RTP6	RIFG5-RIFG6	slow	68.4854	90.8998	81.1534	64.3811	97.1181
RTP5-RTP6	RIFG6-RIFG7	slow	56.8697	92.6526	91.2764	72.1497	87.0738
RTP5-RTP6	RIFG7-RIFG8	slow	64.129	68.2168	69.0913	75.1105	59.4287
RTP5-RTP6	RIFG8-RIFG9	slow	82.4354	55.9601	52.752	59.6055	66.034
RTP5-RTP6	RIFG9-RIFG10	slow	99.8106	54.9085	37.0648	56.0065	53.5283
RTP5-RTP6	RMFG1-RMFG2	slow	58.0637	36.788	66.0109	86.2134	68.1278
RTP5-RTP6	RMFG2-RMFG3	slow	63.127	78.7398	75.0008	67.4461	136.217
RTP5-RTP6	RMFG3-RMFG4	slow	90.2744	77.849	85.7918	51.9894	120.247
RTP5-RTP6	RMFG4-RMFG5	slow	70.0783	82.5372	96.0632	77.1065	94.6298
RTP5-RTP6	RMFG5-RMFG6	slow	80.2684	70.7983	72.7364	66.9705	85.6043
RTP5-RTP6	RMFG6-RMFG7	slow	75.5315	70.449	77.5042	64.4726	60.1738
RTP5-RTP6	RMFG7-RMFG8	slow	99.2598	93.3904	83.0149	87.237	57.9541
RTP5-RTP6	RMHB1-RMHB2	slow	85.8425	94.911	92.1637	108.049	75.6017
RTP5-RTP6	RMHB2-RMHB3	slow	78.8469	91.294	69.1165	76.6877	80.4432
RTP5-RTP6	RMHB3-RMHB4	slow	125.603	124.864	91.0541	66.2664	77.3786
RTP5-RTP6	RMHB4-RMHB5	slow	63.2001	88.6672	90.657	95.9148	97.821
RTP5-RTP6	RMHB5-RMHB6	slow	99.1322	95.5648	90.1755	81.8831	94.9724
RTP5-RTP6	RMHB6-RMHB7	slow	81.5662	69.9603	97.2151	68.8722	81.0773
RTP5-RTP6	RMHB7-RMHB8	slow	72.4004	87.213	77.1724	79.8832	99.0327
RTP5-RTP6	RMHB8-RMHB9	slow	86.9739	66.7181	167.53	91.1004	99.4504
RTP5-RTP6	RMHB9-RMHB10	slow	94.8363	142.405	135.24	152.991	163.073
RTP5-RTP6	RPST1-RPST2	slow	79.4855	73.8018	104.998	55.2707	72.138
RTP5-RTP6	RPST2-RPST3	slow	92.1131	59.7895	57.528	66.4852	85.6268
RTP5-RTP6	RPST3-RPST4	slow	50.1816	85.6554	66.0833	77.0426	63.012
RTP5-RTP6	RPST4-RPST5	slow	87.147	68.3032	71.1684	72.0289	80.819
RTP5-RTP6	RPST5-RPST6	slow	73.6254	88.4339	98.6544	74.0933	77.7823
RTP5-RTP6	RPST6-RPST7	slow	76.4464	99.0382	156.133	78.2569	73.8579
RTP5-RTP6	RPST7-RPST8	slow	92.9587	88.8165	100.084	93.4743	79.7261
RTP5-RTP6	RTP1-RTP2	slow	103.908	65.9101	128.27	103.866	126.071
RTP5-RTP6	RTP2-RTP3	slow	112.497	100.301	126.093	70.5339	98.3124
RTP5-RTP6	RTP3-RTP4	slow	105.384	79.0125	123.005	97.7671	81.8337
RTP5-RTP6	RTP4-RTP5	slow	87.0072	102.846	166.975	102.922	95.6689
RTP5-RTP6	RTP6-RTP7	slow	72.3256	111.87	129.353	119.047	118.788
RTP5-RTP6	RTP7-RTP8	slow	83.9878	97.3383	110.262	112.974	123.585
RTP5-RTP6	RTP8-RTP9	slow	106.547	129.361	145.52	144.435	114.784
RTP5-RTP6	RTP9-RTP10	slow	86.6835	95.1379	119.123	76.4866	93.7635
RTP6-RTP7	RIFG1-RIFG2	slow	65.0911	86.0211	88.5699	79.2465	88.9646
RTP6-RTP7	RIFG10-RIFG11	slow	61.4791	52.563	75.1733	54.4144	62.0048
RTP6-RTP7	RIFG11-RIFG12	slow	55.5113	72.1272	84.7545	71.1287	79.6531
RTP6-RTP7	RIFG2-RIFG3	slow	73.0948	123.222	51.9778	73.234	98.5087
RTP6-RTP7	RIFG3-RIFG4	slow	56.8331	85.2405	60.5882	61.2188	80.081
RTP6-RTP7	RIFG4-RIFG5	slow	66.0901	91.0043	58.3705	55.4892	87.9664
RTP6-RTP7	RIFG5-RIFG6	slow	71.3709	97.7196	71.7425	64.3272	88.5988
RTP6-RTP7	RIFG6-RIFG7	slow	57.6065	77.3707	72.6902	66.5761	73.661
RTP6-RTP7	RIFG7-RIFG8	slow	53.6476	56.0185	52.8205	90.2003	54.4815
RTP6-RTP7	RIFG8-RIFG9	slow	80.2766	54.9469	64.2839	72.6492	74.3953
RTP6-RTP7	RIFG9-RIFG10	slow	75.1244	53.0893	38.3559	78.6012	63.5469
RTP6-RTP7	RMFG1-RMFG2	slow	64.3349	37.8039	55.6096	57.536	94.8069
RTP6-RTP7	RMFG2-RMFG3	slow	82.2158	83.8766	61.0687	69.2562	87.0769
RTP6-RTP7	RMFG3-RMFG4	slow	80.1699	66.1456	86.2515	72.0127	73.339
RTP6-RTP7	RMFG4-RMFG5	slow	71.2118	70.7397	78.1736	79.8144	74.5817
RTP6-RTP7	RMFG5-RMFG6	slow	66.092	84.4599	66.3086	72.1064	75.2306
RTP6-RTP7	RMFG6-RMFG7	slow	69.2146	66.6798	66.8137	63.8809	69.4223
RTP6-RTP7	RMFG7-RMFG8	slow	65.9695	63.3798	93.2653	71.9799	63.0628
RTP6-RTP7	RMHB1-RMHB2	slow	83.4332	78.3374	62.8543	80.2367	75.6977
RTP6-RTP7	RMHB2-RMHB3	slow	71.4828	92.0994	78.9713	63.446	71.4315
RTP6-RTP7	RMHB3-RMHB4	slow	74.5799	85.395	88.5121	66.212	62.288
RTP6-RTP7	RMHB4-RMHB5	slow	60.671	102.815	71.3134	79.4429	87.4644
RTP6-RTP7	RMHB5-RMHB6	slow	78.4959	79.6066	70.6637	93.9739	89.2596
RTP6-RTP7	RMHB6-RMHB7	slow	63.4531	93.9216	84.4344	79.6467	49.7114
RTP6-RTP7	RMHB7-RMHB8	slow	46.5392	107.564	85.591	87.679	90.2454
RTP6-RTP7	RMHB8-RMHB9	slow	63.3886	73.6132	102.185	97.1128	136.971
RTP6-RTP7	RMHB9-RMHB10	slow	77.6534	107.623	107.998	85.9824	111.229
RTP6-RTP7	RPST1-RPST2	slow	89.0369	74.3283	98.1826	56.3965	81.6076
RTP6-RTP7	RPST2-RPST3	slow	58.8648	52.4231	65.3512	57.1549	83.5796
RTP6-RTP7	RPST3-RPST4	slow	50.4219	57.7473	64.1217	65.1495	63.8017
RTP6-RTP7	RPST4-RPST5	slow	62.2664	47.3993	81.9763	83.6665	61.8123
RTP6-RTP7	RPST5-RPST6	slow	55.5443	83.9789	87.2546	55.187	73.1736
RTP6-RTP7	RPST6-RPST7	slow	74.6563	103.748	117.772	78.9751	69.2828
RTP6-RTP7	RPST7-RPST8	slow	65.2946	72.6088	91.4975	78.0599	68.9352
RTP6-RTP7	RTP1-RTP2	slow	66.2094	70.9132	72.0893	83.2724	79.8247
RTP6-RTP7	RTP2-RTP3	slow	86.1085	66.7624	99.7907	68.195	91.8948
RTP6-RTP7	RTP3-RTP4	slow	65.4912	85.7343	84.6103	127.07	77.5341
RTP6-RTP7	RTP4-RTP5	slow	85.1359	99.0945	129.101	79.589	92.4851
RTP6-RTP7	RTP5-RTP6	slow	83.1125	103.595	130.832	114.782	115.259
RTP6-RTP7	RTP7-RTP8	slow	100.229	156.379	204.412	133.302	143.687
RTP6-RTP7	RTP8-RTP9	slow	60.0744	95.1326	81.4108	85.0663	88.4942
RTP6-RTP7	RTP9-RTP10	slow	76.235	113.107	108.998	88.6656	93.5875
RTP7-RTP8	RIFG1-RIFG2	slow	78.7322	97.5761	82.2747	82.5671	94.1847
RTP7-RTP8	RIFG10-RIFG11	slow	48.7707	48.4002	55.7676	57.5978	70.987
RTP7-RTP8	RIFG11-RIFG12	slow	69.2444	70.6341	57.7222	76.1722	79.2345
RTP7-RTP8	RIFG2-RIFG3	slow	77.7666	92.4009	40.3261	72.8891	92.5051
RTP7-RTP8	RIFG3-RIFG4	slow	70.4386	65.4938	52.7042	63.3932	80.4186
RTP7-RTP8	RIFG4-RIFG5	slow	90.8141	85.453	40.7876	65.5134	119.276
RTP7-RTP8	RIFG5-RIFG6	slow	82.5669	86.2844	52.0272	66.0197	113.98
RTP7-RTP8	RIFG6-RIFG7	slow	70.025	90.6777	70.1168	64.9161	105.342
RTP7-RTP8	RIFG7-RIFG8	slow	58.8723	67.4743	46.5054	99.5647	49.723
RTP7-RTP8	RIFG8-RIFG9	slow	107.933	55.9348	43.1531	60.7374	77.2702
RTP7-RTP8	RIFG9-RIFG10	slow	84.0961	68.193	41.1064	57.3324	59.588
RTP7-RTP8	RMFG1-RMFG2	slow	69.703	41.6663	68.7371	56.3226	115.544
RTP7-RTP8	RMFG2-RMFG3	slow	80.3841	84.5168	79.8205	74.4524	82.3663
RTP7-RTP8	RMFG3-RMFG4	slow	95.4221	56.1886	71.6843	71.0621	95.7143
RTP7-RTP8	RMFG4-RMFG5	slow	61.6204	92.1477	112.622	78.0858	70.9007
RTP7-RTP8	RMFG5-RMFG6	slow	74.6997	97.7405	62.0211	67.62	77.3699
RTP7-RTP8	RMFG6-RMFG7	slow	71.2988	68.1168	78.6371	65.2689	63.9056
RTP7-RTP8	RMFG7-RMFG8	slow	98.6963	61.4598	75.9783	84.2985	66.6843
RTP7-RTP8	RMHB1-RMHB2	slow	76.6887	64.7029	81.9428	98.3421	104.414
RTP7-RTP8	RMHB2-RMHB3	slow	82.0352	114.768	95.5208	68.6083	71.7209
RTP7-RTP8	RMHB3-RMHB4	slow	72.0868	114.928	54.6296	71.3063	82.7776
RTP7-RTP8	RMHB4-RMHB5	slow	63.3188	111.138	66.9381	104.396	81.8818
RTP7-RTP8	RMHB5-RMHB6	slow	81.0578	75.8326	69.8527	76.6039	72.6796
RTP7-RTP8	RMHB6-RMHB7	slow	114.612	86.3715	72.0878	78.3612	63.1875
RTP7-RTP8	RMHB7-RMHB8	slow	53.3566	88.0622	60.6608	78.8803	85.2856
RTP7-RTP8	RMHB8-RMHB9	slow	81.4347	88.7424	82.0429	77.8768	86.6812
RTP7-RTP8	RMHB9-RMHB10	slow	118.3	146.813	159.366	115.473	142.852
RTP7-RTP8	RPST1-RPST2	slow	105.159	88.7304	102.344	49.5619	64.5912
RTP7-RTP8	RPST2-RPST3	slow	61.4577	54.2052	49.8198	72.4868	80.9537
RTP7-RTP8	RPST3-RPST4	slow	50.26	53.9899	72.0893	64.2505	60.2936
RTP7-RTP8	RPST4-RPST5	slow	78.154	54.0374	69.3806	70.8512	59.9017
RTP7-RTP8	RPST5-RPST6	slow	59.6514	76.4432	99.575	74.0114	97.4223
RTP7-RTP8	RPST6-RPST7	slow	72.7314	98.6853	79.8013	98.9861	76.8449
RTP7-RTP8	RPST7-RPST8	slow	72.0144	57.0573	70.5408	88.0277	80.2541
RTP7-RTP8	RTP1-RTP2	slow	92.1852	70.8431	70.9861	91.9342	109.016
RTP7-RTP8	RTP2-RTP3	slow	93.6045	85.6689	102.238	75.4188	100.638
RTP7-RTP8	RTP3-RTP4	slow	88.107	79.9223	96.1509	85.6128	78.2521
RTP7-RTP8	RTP4-RTP5	slow	70.3284	103.428	140.462	88.1169	95.2759
RTP7-RTP8	RTP5-RTP6	slow	79.0847	94.6248	112.328	107.046	119.153
RTP7-RTP8	RTP6-RTP7	slow	84.6919	153.43	194.361	122.85	142.979
RTP7-RTP8	RTP8-RTP9	slow	101.297	92.9522	166.99	107.449	120.459
RTP7-RTP8	RTP9-RTP10	slow	92.5475	112.282	113.443	79.4086	98.4252
RTP8-RTP9	RIFG1-RIFG2	slow	60.573	101.089	64.1664	77.7932	109.915
RTP8-RTP9	RIFG10-RIFG11	slow	77.9239	63.9494	70.8861	57.9636	60.4575
RTP8-RTP9	RIFG11-RIFG12	slow	79.3049	51.3343	59.9584	60.7295	58.5291
RTP8-RTP9	RIFG2-RIFG3	slow	64.5379	58.2754	65.0938	86.7017	61.3097
RTP8-RTP9	RIFG3-RIFG4	slow	77.8876	61.5819	96.7004	69.9426	71.2267
RTP8-RTP9	RIFG4-RIFG5	slow	67.9475	74.0104	79.3756	79.3414	86.5294
RTP8-RTP9	RIFG5-RIFG6	slow	65.8234	75.0904	75.0771	74.3483	83.5356
RTP8-RTP9	RIFG6-RIFG7	slow	66.9983	64.6929	61.3985	56.8971	66.5768
RTP8-RTP9	RIFG7-RIFG8	slow	65.5544	71.0552	64.5068	59.1339	48.5145
RTP8-RTP9	RIFG8-RIFG9	slow	76.1167	63.3515	64.9655	55.1209	60.367
RTP8-RTP9	RIFG9-RIFG10	slow	59.881	48.0012	56.4206	65.7455	59.8058
RTP8-RTP9	RMFG1-RMFG2	slow	75.8237	76.4891	53.8859	57.8756	71.626
RTP8-RTP9	RMFG2-RMFG3	slow	64.5438	61.86	90.2427	63.0282	58.4918
RTP8-RTP9	RMFG3-RMFG4	slow	55.0092	61.3716	62.461	57.8589	72.9156
RTP8-RTP9	RMFG4-RMFG5	slow	56.9527	70.9538	43.2367	70.9529	95.2346
RTP8-RTP9	RMFG5-RMFG6	slow	52.3501	57.4546	84.2996	60.7954	60.0948
RTP8-RTP9	RMFG6-RMFG7	slow	51.0158	60.3059	75.9373	51.9163	60.1953
RTP8-RTP9	RMFG7-RMFG8	slow	52.5369	54.3001	103.528	56.9344	70.8606
RTP8-RTP9	RMHB1-RMHB2	slow	68.8008	97.8869	55.5614	77.3827	73.1564
RTP8-RTP9	RMHB2-RMHB3	slow	80.6227	65.5365	135.155	66.3479	53.4225
RTP8-RTP9	RMHB3-RMHB4	slow	78.1817	72.6598	90.5847	79.5132	67.6409
RTP8-RTP9	RMHB4-RMHB5	slow	69.9922	94.8578	95.1568	71.8969	91.1651
RTP8-RTP9	RMHB5-RMHB6	slow	70.3923	64.209	99.2563	68.4675	75.2007
RTP8-RTP9	RMHB6-RMHB7	slow	65.1052	86.89	79.8711	54.6981	60.1606
RTP8-RTP9	RMHB7-RMHB8	slow	67.9283	63.9452	72.1528	75.6849	62.9918
RTP8-RTP9	RMHB8-RMHB9	slow	75.3328	68.7911	102.711	83.2353	72.5659
RTP8-RTP9	RMHB9-RMHB10	slow	98.3622	103.698	94.1271	81.2122	93.1492
RTP8-RTP9	RPST1-RPST2	slow	67.4672	61.0229	62.0802	66.799	66.6369
RTP8-RTP9	RPST2-RPST3	slow	47.1807	59.4444	65.8411	53.2925	88.2289
RTP8-RTP9	RPST3-RPST4	slow	72.6825	47.8662	58.208	54.1093	67.5581
RTP8-RTP9	RPST4-RPST5	slow	68.6102	66.7518	77.082	86.7234	84.2826
RTP8-RTP9	RPST5-RPST6	slow	57.3567	57.5917	76.31	68.8917	73.8543
RTP8-RTP9	RPST6-RPST7	slow	59.2741	59.9437	127.744	68.6195	66.4094
RTP8-RTP9	RPST7-RPST8	slow	68.1461	70.3716	97.8383	71.9675	70.2586
RTP8-RTP9	RTP1-RTP2	slow	74.886	95.7344	91.8869	60.0214	89.6416
RTP8-RTP9	RTP2-RTP3	slow	73.8701	66.8561	75.3435	81.719	68.1746
RTP8-RTP9	RTP3-RTP4	slow	61.435	70.4588	111.203	74.3911	89.3366
RTP8-RTP9	RTP4-RTP5	slow	71.1099	52.4451	68.5913	67.5365	80.2927
RTP8-RTP9	RTP5-RTP6	slow	92.0158	103.942	116.166	129.429	103.904
RTP8-RTP9	RTP6-RTP7	slow	58.4501	93.1938	76.5425	77.7621	79.0415
RTP8-RTP9	RTP7-RTP8	slow	91.4472	88.3374	128.708	93.9833	102.596
RTP8-RTP9	RTP9-RTP10	slow	373.486	449.812	600.584	474.497	538.39
RTP9-RTP10	RIFG1-RIFG2	slow	62.5332	84.2297	85.7151	90.9656	105.87
RTP9-RTP10	RIFG10-RIFG11	slow	82.052	61.9803	82.6586	61.4525	61.1877
RTP9-RTP10	RIFG11-RIFG12	slow	82.3334	79.0489	77.6641	63.9654	76.6472
RTP9-RTP10	RIFG2-RIFG3	slow	67.2686	74.7761	67.3108	67.8746	70.0336
RTP9-RTP10	RIFG3-RIFG4	slow	78.8902	76.9556	101.419	69.4895	80.1891
RTP9-RTP10	RIFG4-RIFG5	slow	66.547	119.245	67.867	91.5491	85.2531
RTP9-RTP10	RIFG5-RIFG6	slow	57.6486	90.5441	61.8881	81.9243	90.2645
RTP9-RTP10	RIFG6-RIFG7	slow	56.6851	55.8989	63.4223	61.1001	84.6351
RTP9-RTP10	RIFG7-RIFG8	slow	66.5913	81.4359	66.3223	66.8678	59.0731
RTP9-RTP10	RIFG8-RIFG9	slow	74.2023	78.7269	75.5129	63.5189	63.1661
RTP9-RTP10	RIFG9-RIFG10	slow	55.1354	49.9193	54.7384	65.5786	70.2822
RTP9-RTP10	RMFG1-RMFG2	slow	70.6699	76.9398	54.1622	51.8662	76.5983
RTP9-RTP10	RMFG2-RMFG3	slow	74.2114	74.5511	91.3436	71.0318	78.7768
RTP9-RTP10	RMFG3-RMFG4	slow	64.2038	52.7038	70.8005	62.1381	76.5306
RTP9-RTP10	RMFG4-RMFG5	slow	59.8348	87.4375	59.6503	59.2927	118.461
RTP9-RTP10	RMFG5-RMFG6	slow	59.806	45.8619	92.3905	55.5395	82.2141
RTP9-RTP10	RMFG6-RMFG7	slow	79.3989	72.3203	71.0666	48.3447	66.4434
RTP9-RTP10	RMFG7-RMFG8	slow	61.9862	85.1329	85.2952	54.7829	65.13
RTP9-RTP10	RMHB1-RMHB2	slow	63.1401	103.032	75.8223	106.323	76.9423
RTP9-RTP10	RMHB2-RMHB3	slow	70.8025	63.9738	166.296	66.5469	74.2988
RTP9-RTP10	RMHB3-RMHB4	slow	78.9275	67.1006	98.833	93.6182	84.8251
RTP9-RTP10	RMHB4-RMHB5	slow	62.9963	87.7865	87.3153	78.6846	78.8201
RTP9-RTP10	RMHB5-RMHB6	slow	68.6739	84.0447	100.638	65.0391	61.6504
RTP9-RTP10	RMHB6-RMHB7	slow	57.1922	102.498	101.307	76.347	72.9607
RTP9-RTP10	RMHB7-RMHB8	slow	78.3035	75.337	79.4139	74.4522	75.4316
RTP9-RTP10	RMHB8-RMHB9	slow	84.1989	74.8957	129.409	79.7644	89.4693
RTP9-RTP10	RMHB9-RMHB10	slow	158.729	201.382	191.277	172.869	174.332
RTP9-RTP10	RPST1-RPST2	slow	74.1292	59.0479	84.5238	65.2398	83.1037
RTP9-RTP10	RPST2-RPST3	slow	54.9481	79.1876	64.5431	55.4311	93.3315
RTP9-RTP10	RPST3-RPST4	slow	85.6916	65.663	59.7479	64.8791	68.4212
RTP9-RTP10	RPST4-RPST5	slow	78.5763	77.6643	98.565	73.4826	73.9814
RTP9-RTP10	RPST5-RPST6	slow	68.962	69.8212	98.9781	76.4271	85.0553
RTP9-RTP10	RPST6-RPST7	slow	57.0355	73.1533	117.79	78.0817	106.67
RTP9-RTP10	RPST7-RPST8	slow	83.6311	84.7049	106.988	87.8803	79.8592
RTP9-RTP10	RTP1-RTP2	slow	87.231	80.9241	73.5752	72.8169	88.0861
RTP9-RTP10	RTP2-RTP3	slow	67.9827	72.2136	88.4807	77.8021	83.996
RTP9-RTP10	RTP3-RTP4	slow	62.0787	73.4766	105.768	83.2852	103.402
RTP9-RTP10	RTP4-RTP5	slow	69.811	71.189	90.1215	94.4656	67.5199
RTP9-RTP10	RTP5-RTP6	slow	76.253	86.8358	99.6306	71.0375	88.5879
RTP9-RTP10	RTP6-RTP7	slow	76.9392	123.19	107.033	89.7169	90.8026
RTP9-RTP10	RTP7-RTP8	slow	90.4905	124.321	115.788	79.2174	89.1719
RTP9-RTP10	RTP8-RTP9	slow	383.874	561.115	780.712	533.549	616.442
RIFG1-RIFG2	RIFG10-RIFG11	fast	12.4583	19.7571	22.3808	23.8197	21.922
RIFG1-RIFG2	RIFG11-RIFG12	fast	18.2299	26.3306	20.588	16.5623	21.5173
RIFG1-RIFG2	RIFG2-RIFG3	fast	19.0209	25.8188	25.0959	26.1158	20.3806
RIFG1-RIFG2	RIFG3-RIFG4	fast	16.5447	26.2217	26.6122	28.7118	29.7448
RIFG1-RIFG2	RIFG4-RIFG5	fast	18.2894	34.2492	20.5812	21.5506	31.1031
RIFG1-RIFG2	RIFG5-RIFG6	fast	14.0253	25.2719	15.2207	17.738	22.6996
RIFG1-RIFG2	RIFG6-RIFG7	fast	12.2722	18.0852	14.0393	15.4586	14.882
RIFG1-RIFG2	RIFG7-RIFG8	fast	18.5297	18.1356	15.9647	17.9827	18.9688
RIFG1-RIFG2	RIFG8-RIFG9	fast	18.4898	27.2412	20.3961	17.3082	21.9891
RIFG1-RIFG2	RIFG9-RIFG10	fast	17.2828	18.7041	17.6501	14.592	17.6367
RIFG1-RIFG2	RMFG1-RMFG2	fast	15.9956	18.5248	17.1376	14.3767	19.1705
RIFG1-RIFG2	RMFG2-RMFG3	fast	18.5186	18.3033	16.0909	19.3875	26.0547
RIFG1-RIFG2	RMFG3-RMFG4	fast	15.4703	16.8829	15.204	19.3998	18.079
RIFG1-RIFG2	RMFG4-RMFG5	fast	14.4914	16.8055	19.1565	16.558	15.6695
RIFG1-RIFG2	RMFG5-RMFG6	fast	24.3587	17.4057	18.7077	18.4051	20.0807
RIFG1-RIFG2	RMFG6-RMFG7	fast	20.3042	15.4225	20.0224	17.3999	13.9327
RIFG1-RIFG2	RMFG7-RMFG8	fast	11.7344	16.5167	23.0222	18.1953	23.5857
RIFG1-RIFG2	RMHB1-RMHB2	fast	12.1958	16.6389	19.1316	16.3083	16.9593
RIFG1-RIFG2	RMHB2-RMHB3	fast	15.367	15.2268	14.8793	17.7054	16.8083
RIFG1-RIFG2	RMHB3-RMHB4	fast	14.9646	14.6908	10.9201	16.0467	17.0826
RIFG1-RIFG2	RMHB4-RMHB5	fast	16.2798	16.7379	13.5583	13.4682	12.6235
RIFG1-RIFG2	RMHB5-RMHB6	fast	13.4426	13.0305	15.1039	16.8085	15.2538
RIFG1-RIFG2	RMHB6-RMHB7	fast	14.6725	17.9833	19.4946	17.4323	15.8397
RIFG1-RIFG2	RMHB7-RMHB8	fast	12.618	10.8645	16.6092	16.5363	15.212
RIFG1-RIFG2	RMHB8-RMHB9	fast	17.6465	9.46448	16.7994	17.145	18.5486
RIFG1-RIFG2	RMHB9-RMHB10	fast	14.0872	12.9027	14.0832	15.4663	21.097
RIFG1-RIFG2	RPST1-RPST2	fast	12.6604	12.0786	15.5039	16.305	17.2183
RIFG1-RIFG2	RPST2-RPST3	fast	13.563	14.1453	13.5577	12.545	13.4381
RIFG1-RIFG2	RPST3-RPST4	fast	13.4536	19.3383	12.7174	16.1121	14.0925
RIFG1-RIFG2	RPST4-RPST5	fast	13.2049	18.2651	16.5137	14.6384	14.9764
RIFG1-RIFG2	RPST5-RPST6	fast	12.5933	15.0768	12.0339	15.5574	14.7895
RIFG1-RIFG2	RPST6-RPST7	fast	11.3563	16.2183	17.7194	16.3231	16.3349
RIFG1-RIFG2	RPST7-RPST8	fast	15.9562	17.9176	15.1087	15.2405	15.5671
RIFG1-RIFG2	RTP1-RTP2	fast	15.8884	18.6872	17.9043	14.8556	14.8263
RIFG1-RIFG2	RTP2-RTP3	fast	14.4258	18.1682	17.2484	16.108	15.7179
RIFG1-RIFG2	RTP3-RTP4	fast	16.5095	13.5706	18.0048	15.184	15.3519
RIFG1-RIFG2	RTP4-RTP5	fast	16.4734	19.934	14.8293	13.6637	14.6963
RIFG1-RIFG2	RTP5-RTP6	fast	11.0994	16.0343	18.5621	17.1855	19.0325
RIFG1-RIFG2	RTP6-RTP7	fast	12.7141	20.268	19.7911	19.6843	21.0479
RIFG1-RIFG2	RTP7-RTP8	fast	14.7794	19.2511	18.6365	16.6204	18.526
RIFG1-RIFG2	RTP8-RTP9	fast	18.7648	14.6422	11.4053	13.7585	21.7098
RIFG1-RIFG2	RTP9-RTP10	fast	18.5293	15.2568	12.5765	16.3145	18.2864
RIFG10-RIFG11	RIFG1-RIFG2	fast	13.1472	18.8034	20.4431	21.8729	20.6519
RIFG10-RIFG11	RIFG11-RIFG12	fast	30.3912	61.8891	44.121	58.143	80.8531
RIFG10-RIFG11	RIFG2-RIFG3	fast	17.4714	31.9844	32.5684	35.4161	25.1735
RIFG10-RIFG11	RIFG3-RIFG4	fast	17.0638	48.7812	31.2989	34.1863	27.8897
RIFG10-RIFG11	RIFG4-RIFG5	fast	28.0836	65.3629	47.7668	62.8763	73.3794
RIFG10-RIFG11	RIFG5-RIFG6	fast	27.8912	36.4844	23.8862	38.1154	35.804
RIFG10-RIFG11	RIFG6-RIFG7	fast	18.714	47.0514	28.9704	42.3424	36.1959
RIFG10-RIFG11	RIFG7-RIFG8	fast	23.8789	39.6848	22.6015	32.0739	30.2592
RIFG10-RIFG11	RIFG8-RIFG9	fast	21.4312	41.7809	29.6833	29.2084	26.8404
RIFG10-RIFG11	RIFG9-RIFG10	fast	42.0281	36.5522	38.3134	37.9974	45.5186
RIFG10-RIFG11	RMFG1-RMFG2	fast	18.4074	31.1663	21.0066	31.1395	25.6921
RIFG10-RIFG11	RMFG2-RMFG3	fast	22.1742	19.4791	21.9328	22.5689	21.8923
RIFG10-RIFG11	RMFG3-RMFG4	fast	22.4334	17.881	18.7569	20.0156	20.1209
RIFG10-RIFG11	RMFG4-RMFG5	fast	22.6049	18.6084	14.7985	18.1886	23.0191
RIFG10-RIFG11	RMFG5-RMFG6	fast	18.3516	21.8542	26.2345	22.3427	15.8382
RIFG10-RIFG11	RMFG6-RMFG7	fast	22.6146	17.9462	20.0756	20.7127	17.9454
RIFG10-RIFG11	RMFG7-RMFG8	fast	28.9542	18.9239	35.4471	34.1722	25.4417
RIFG10-RIFG11	RMHB1-RMHB2	fast	12.4698	14.0219	14.7702	14.7096	13.7785
RIFG10-RIFG11	RMHB2-RMHB3	fast	13.8787	12.1362	13.1314	16.3817	15.6457
RIFG10-RIFG11	RMHB3-RMHB4	fast	16.4092	14.2524	13.2443	21.123	18.0048
RIFG10-RIFG11	RMHB4-RMHB5	fast	16.8083	26.6997	20.3068	33.0221	24.8152
RIFG10-RIFG11	RMHB5-RMHB6	fast	17.5288	20.0005	20.2632	27.017	19.5111
RIFG10-RIFG11	RMHB6-RMHB7	fast	15.941	20.9892	19.6519	19.6576	23.3855
RIFG10-RIFG11	RMHB7-RMHB8	fast	15.7157	15.1293	18.0654	18.6764	14.335
RIFG10-RIFG11	RMHB8-RMHB9	fast	16.4459	17.7324	13.8881	18.1276	16.2837
RIFG10-RIFG11	RMHB9-RMHB10	fast	15.0177	16.0656	20.1405	20.389	28.1396
RIFG10-RIFG11	RPST1-RPST2	fast	13.4149	19.7563	18.0697	18.1768	14.3347
RIFG10-RIFG11	RPST2-RPST3	fast	16.8365	16.3318	20.6318	17.2185	16.6901
RIFG10-RIFG11	RPST3-RPST4	fast	14.9217	13.0256	19.5216	16.4361	17.0956
RIFG10-RIFG11	RPST4-RPST5	fast	15.9681	10.2139	13.187	14.6538	11.8684
RIFG10-RIFG11	RPST5-RPST6	fast	13.5858	16.1476	17.7449	16.0899	19.5052
RIFG10-RIFG11	RPST6-RPST7	fast	18.0369	14.9642	19.6166	18.9398	17.5328
RIFG10-RIFG11	RPST7-RPST8	fast	17.1114	14.6006	16.255	14.7832	16.8985
RIFG10-RIFG11	RTP1-RTP2	fast	17.729	19.3136	18.2771	22.944	21.1206
RIFG10-RIFG11	RTP2-RTP3	fast	19.6895	15.6703	15.4414	19.5587	15.6259
RIFG10-RIFG11	RTP3-RTP4	fast	15.5595	17.2561	17.6003	27.1736	21.3483
RIFG10-RIFG11	RTP4-RTP5	fast	16.2225	22.2222	21.3654	28.037	27.5003
RIFG10-RIFG11	RTP5-RTP6	fast	21.67	14.2095	13.5057	19.7528	17.3274
RIFG10-RIFG11	RTP6-RTP7	fast	16.4358	15.4979	13.5805	19.9643	14.4767
RIFG10-RIFG11	RTP7-RTP8	fast	18.2419	14.9943	14.9984	20.1223	14.1748
RIFG10-RIFG11	RTP8-RTP9	fast	21.9015	22.3291	20.2518	18.6299	20.4644
RIFG10-RIFG11	RTP9-RTP10	fast	24.8321	39.9414	25.4806	39.9125	42.5198
RIFG11-RIFG12	RIFG1-RIFG2	fast	14.8992	21.4982	18.5048	14.4449	18.0133
RIFG11-RIFG12	RIFG10-RIFG11	fast	26.1281	70.747	48.0271	64.4565	92.8983
RIFG11-RIFG12	RIFG2-RIFG3	fast	13.8989	17.7351	13.9161	17.234	18.7927
RIFG11-RIFG12	RIFG3-RIFG4	fast	15.6971	22.9818	19.4414	21.2907	23.6617
RIFG11-RIFG12	RIFG4-RIFG5	fast	20.9067	40.4059	22.8945	25.8473	45.5051
RIFG11-RIFG12	RIFG5-RIFG6	fast	25.4003	22.0926	22.6216	20.4809	22.9847
RIFG11-RIFG12	RIFG6-RIFG7	fast	25.4924	28.4656	23.8922	27.452	30.8382
RIFG11-RIFG12	RIFG7-RIFG8	fast	25.2675	46.7913	31.9369	35.5326	50.2837
RIFG11-RIFG12	RIFG8-RIFG9	fast	29.1413	55.3581	37.8856	40.023	44.9018
RIFG11-RIFG12	RIFG9-RIFG10	fast	24.4355	26.7319	17.4636	27.4175	28.3081
RIFG11-RIFG12	RMFG1-RMFG2	fast	23.6416	20.6563	15.8959	22.4632	24.6298
RIFG11-RIFG12	RMFG2-RMFG3	fast	22.1826	20.2964	13.4028	26.9892	24.3871
RIFG11-RIFG12	RMFG3-RMFG4	fast	19.5682	21.0169	14.3297	18.3397	19.6911
RIFG11-RIFG12	RMFG4-RMFG5	fast	18.8704	20.202	19.4421	16.3677	20.5661
RIFG11-RIFG12	RMFG5-RMFG6	fast	15.1976	15.7771	14.4133	17.9861	22.4833
RIFG11-RIFG12	RMFG6-RMFG7	fast	19.905	18.8488	15.6018	17.959	23.4023
RIFG11-RIFG12	RMFG7-RMFG8	fast	33.1286	13.254	17.8615	31.3656	23.2115
RIFG11-RIFG12	RMHB1-RMHB2	fast	13.029	15.0997	14.7284	13.8821	14.9838
RIFG11-RIFG12	RMHB2-RMHB3	fast	13.0234	16.077	13.9849	15.0659	15.5984
RIFG11-RIFG12	RMHB3-RMHB4	fast	14.3042	17.9709	14.8006	15.4083	13.2154
RIFG11-RIFG12	RMHB4-RMHB5	fast	16.9805	20.842	18.8688	16.6358	24.3116
RIFG11-RIFG12	RMHB5-RMHB6	fast	13.7911	13.4749	23.691	12.6226	23.9017
RIFG11-RIFG12	RMHB6-RMHB7	fast	18.5553	19.1449	22.7846	13.4999	21.0256
RIFG11-RIFG12	RMHB7-RMHB8	fast	14.6954	15.0517	12.5937	14.5471	20.8712
RIFG11-RIFG12	RMHB8-RMHB9	fast	11.3873	16.5524	19.0047	14.214	16.1924
RIFG11-RIFG12	RMHB9-RMHB10	fast	15.8715	20.939	15.9788	17.7872	30.8861
RIFG11-RIFG12	RPST1-RPST2	fast	18.8378	19.3217	16.6705	14.8427	16.0607
RIFG11-RIFG12	RPST2-RPST3	fast	13.5358	11.3337	15.6401	16.2262	18.6059
RIFG11-RIFG12	RPST3-RPST4	fast	13.5618	25.1443	14.1449	15.667	19.311
RIFG11-RIFG12	RPST4-RPST5	fast	18.7994	17.6214	13.53	16.3749	14.4926
RIFG11-RIFG12	RPST5-RPST6	fast	14.3499	15.2527	10.8946	17.2797	22.6405
RIFG11-RIFG12	RPST6-RPST7	fast	16.7599	18.1432	18.4287	18.3012	16.0992
RIFG11-RIFG12	RPST7-RPST8	fast	15.5742	15.523	16.0301	21.1808	19.4024
RIFG11-RIFG12	RTP1-RTP2	fast	16.3117	13.1038	23.3071	16.8869	15.6159
RIFG11-RIFG12	RTP2-RTP3	fast	17.2233	16.2217	17.5593	15.3454	22.4967
RIFG11-RIFG12	RTP3-RTP4	fast	13.512	12.6247	17.2751	14.3541	12.1001
RIFG11-RIFG12	RTP4-RTP5	fast	17.0123	15.2071	16.4173	13.9408	16.7934
RIFG11-RIFG12	RTP5-RTP6	fast	14.954	16.7662	14.4325	11.6016	17.3801
RIFG11-RIFG12	RTP6-RTP7	fast	14.5571	19.6479	16.4058	13.7566	17.0248
RIFG11-RIFG12	RTP7-RTP8	fast	15.2835	12.5552	14.1746	11.5782	14.7835
RIFG11-RIFG12	RTP8-RTP9	fast	15.7229	21.3029	13.8066	18.2082	29.6487
RIFG11-RIFG12	RTP9-RTP10	fast	17.2733	19.9629	25.604	17.1716	32.3273
RIFG2-RIFG3	RIFG1-RIFG2	fast	19.11	24.4718	24.0041	25.4928	20.9219
RIFG2-RIFG3	RIFG10-RIFG11	fast	15.3068	36.4619	35.4745	37.3156	27.4044
RIFG2-RIFG3	RIFG11-RIFG12	fast	16.6536	21.4308	15.2412	20.8768	23.0762
RIFG2-RIFG3	RIFG3-RIFG4	fast	21.9413	34.515	34.025	23.5172	19.4979
RIFG2-RIFG3	RIFG4-RIFG5	fast	15.7774	30.2941	30.7545	23.532	40.4999
RIFG2-RIFG3	RIFG5-RIFG6	fast	12.9609	18.2094	20.1932	15.7773	28.86
RIFG2-RIFG3	RIFG6-RIFG7	fast	15.886	16.7235	19.5326	16.2618	25.9436
RIFG2-RIFG3	RIFG7-RIFG8	fast	16.3154	23.1814	19.9817	22.1094	21.4245
RIFG2-RIFG3	RIFG8-RIFG9	fast	26.2479	23.2562	19.7064	18.728	22.4565
RIFG2-RIFG3	RIFG9-RIFG10	fast	17.5157	23.1673	20.3981	18.413	16.1581
RIFG2-RIFG3	RMFG1-RMFG2	fast	21.4191	22.829	23.4635	17.658	25.1934
RIFG2-RIFG3	RMFG2-RMFG3	fast	21.1057	24.1863	16.9185	19.1581	33.2993
RIFG2-RIFG3	RMFG3-RMFG4	fast	17.7203	30.4228	18.5516	25.4655	24.4495
RIFG2-RIFG3	RMFG4-RMFG5	fast	15.3951	17.1133	14.939	17.0667	16.2893
RIFG2-RIFG3	RMFG5-RMFG6	fast	17.8618	19.6238	18.0257	21.1506	24.295
RIFG2-RIFG3	RMFG6-RMFG7	fast	19.1401	17.3167	16.5377	17.8311	20.9388
RIFG2-RIFG3	RMFG7-RMFG8	fast	19.5469	17.7444	19.6832	24.8818	23.924
RIFG2-RIFG3	RMHB1-RMHB2	fast	12.532	14.8556	22.0117	17.4628	15.3352
RIFG2-RIFG3	RMHB2-RMHB3	fast	15.0548	11.1856	13.0636	19.9189	17.2831
RIFG2-RIFG3	RMHB3-RMHB4	fast	15.8728	11.1896	12.2641	17.6026	15.3637
RIFG2-RIFG3	RMHB4-RMHB5	fast	16.4123	20.4227	19.0385	21.8292	16.9064
RIFG2-RIFG3	RMHB5-RMHB6	fast	16.9064	14.1189	22.0309	17.3715	15.7449
RIFG2-RIFG3	RMHB6-RMHB7	fast	13.8889	15.277	15.9406	15.8477	16.1047
RIFG2-RIFG3	RMHB7-RMHB8	fast	16.0046	18.1476	20.3881	14.9276	17.1019
RIFG2-RIFG3	RMHB8-RMHB9	fast	15.8443	15.6294	24.3435	17.7895	17.2767
RIFG2-RIFG3	RMHB9-RMHB10	fast	16.602	21.2757	25.3233	17.3559	19.6614
RIFG2-RIFG3	RPST1-RPST2	fast	12.2902	9.90483	15.5414	12.7281	14.7308
RIFG2-RIFG3	RPST2-RPST3	fast	14.1678	17.4064	14.2258	13.8051	13.9663
RIFG2-RIFG3	RPST3-RPST4	fast	18.0059	12.1841	14.2356	13.6839	18.7861
RIFG2-RIFG3	RPST4-RPST5	fast	13.2272	16.1952	12.4219	14.7076	19.6296
RIFG2-RIFG3	RPST5-RPST6	fast	13.9644	12.0841	16.4702	13.1997	15.4301
RIFG2-RIFG3	RPST6-RPST7	fast	10.8755	15.0706	12.2033	21.5474	17.3341
RIFG2-RIFG3	RPST7-RPST8	fast	9.40898	11.02	15.6704	15.7592	17.442
RIFG2-RIFG3	RTP1-RTP2	fast	11.4338	15.3724	17.8097	22.8315	16.392
RIFG2-RIFG3	RTP2-RTP3	fast	15.0542	16.4352	14.8298	16.3943	15.7448
RIFG2-RIFG3	RTP3-RTP4	fast	15.781	15.1097	18.6079	17.8948	16.2159
RIFG2-RIFG3	RTP4-RTP5	fast	13.7127	17.4286	18.59	15.638	17.9331
RIFG2-RIFG3	RTP5-RTP6	fast	13.7021	19.4539	16.7241	15.1535	13.0032
RIFG2-RIFG3	RTP6-RTP7	fast	14.6071	21.4273	17.4197	16.2619	12.7026
RIFG2-RIFG3	RTP7-RTP8	fast	12.5027	23.7156	16.5826	13.2644	11.8672
RIFG2-RIFG3	RTP8-RTP9	fast	15.8321	19.0462	16.1855	14.6308	14.2794
RIFG2-RIFG3	RTP9-RTP10	fast	18.734	25.0878	17.6255	18.6312	18.2243
RIFG3-RIFG4	RIFG1-RIFG2	fast	16.3581	23.5212	26.2118	26.7483	27.8732
RIFG3-RIFG4	RIFG10-RIFG11	fast	15.577	53.1845	33.49	35.8893	29.5363
RIFG3-RIFG4	RIFG11-RIFG12	fast	17.4833	25.7932	20.6112	23.8973	27.9328
RIFG3-RIFG4	RIFG2-RIFG3	fast	21.47	32.4104	31.1781	23.7036	18.7944
RIFG3-RIFG4	RIFG4-RIFG5	fast	31.0722	30.1045	28.7527	32.4341	42.0236
RIFG3-RIFG4	RIFG5-RIFG6	fast	23.3113	22.4835	20.8279	22.9784	33.1372
RIFG3-RIFG4	RIFG6-RIFG7	fast	16.6966	19.8939	23.6498	19.3421	22.6108
RIFG3-RIFG4	RIFG7-RIFG8	fast	17.4816	31.3553	13.6648	25.4783	24.0595
RIFG3-RIFG4	RIFG8-RIFG9	fast	17.299	19.3305	20.4334	18.1657	19.2505
RIFG3-RIFG4	RIFG9-RIFG10	fast	20.9943	23.3504	17.7358	18.615	19.5658
RIFG3-RIFG4	RMFG1-RMFG2	fast	14.1742	16.2022	19.5736	20.4858	24.3788
RIFG3-RIFG4	RMFG2-RMFG3	fast	16.1691	21.8925	17.8584	16.7899	26.1007
RIFG3-RIFG4	RMFG3-RMFG4	fast	16.2102	20.4347	17.6319	19.4998	23.7319
RIFG3-RIFG4	RMFG4-RMFG5	fast	14.5333	14.5868	13.4791	13.9987	16.6285
RIFG3-RIFG4	RMFG5-RMFG6	fast	18.6567	16.0284	19.3533	20.0448	17.3825
RIFG3-RIFG4	RMFG6-RMFG7	fast	18.0293	16.3765	19.4549	18.3763	16.8876
RIFG3-RIFG4	RMFG7-RMFG8	fast	15.5821	12.2194	18.0289	24.0342	19.9323
RIFG3-RIFG4	RMHB1-RMHB2	fast	11.9901	15.0832	19.6199	14.7548	17.5314
RIFG3-RIFG4	RMHB2-RMHB3	fast	13.5832	10.6918	13.5204	14.1061	17.692
RIFG3-RIFG4	RMHB3-RMHB4	fast	16.6146	10.9433	12.5044	14.6386	17.3849
RIFG3-RIFG4	RMHB4-RMHB5	fast	19.0007	26.8362	17.1309	19.1601	14.6919
RIFG3-RIFG4	RMHB5-RMHB6	fast	16.1695	15.5814	18.0861	13.5022	16.1476
RIFG3-RIFG4	RMHB6-RMHB7	fast	14.3851	19.1353	17.837	14.1395	15.7166
RIFG3-RIFG4	RMHB7-RMHB8	fast	17.2827	15.4104	13.7146	15.1031	14.7207
RIFG3-RIFG4	RMHB8-RMHB9	fast	14.1483	17.5564	17.8627	14.6605	17.6662
RIFG3-RIFG4	RMHB9-RMHB10	fast	13.5744	17.7605	20.2147	16.3296	15.7798
RIFG3-RIFG4	RPST1-RPST2	fast	12.9044	10.2519	18.2303	12.6967	16.6929
RIFG3-RIFG4	RPST2-RPST3	fast	14.3518	13.5669	14.8944	17.0112	15.6219
RIFG3-RIFG4	RPST3-RPST4	fast	15.6461	13.2523	15.1998	17.1626	19.5045
RIFG3-RIFG4	RPST4-RPST5	fast	12.5811	12.3788	12.6951	13.9141	17.2885
RIFG3-RIFG4	RPST5-RPST6	fast	13.676	11.9052	14.9631	13.3919	17.279
RIFG3-RIFG4	RPST6-RPST7	fast	8.65018	16.4964	13.8096	14.4174	16.633
RIFG3-RIFG4	RPST7-RPST8	fast	12.9773	15.25	14.7867	12.8019	14.4822
RIFG3-RIFG4	RTP1-RTP2	fast	16.7462	14.7244	18.4881	15.944	15.59
RIFG3-RIFG4	RTP2-RTP3	fast	9.54399	14.6046	11.3967	15.8329	17.7338
RIFG3-RIFG4	RTP3-RTP4	fast	20.3043	13.6114	12.6328	18.423	14.8548
RIFG3-RIFG4	RTP4-RTP5	fast	20.4104	13.2762	18.1901	11.586	18.8817
RIFG3-RIFG4	RTP5-RTP6	fast	14.1206	16.7146	13.5039	15.6491	15.7134
RIFG3-RIFG4	RTP6-RTP7	fast	16.7859	17.689	14.3752	15.8486	12.3444
RIFG3-RIFG4	RTP7-RTP8	fast	17.9825	20.1775	15.0965	13.27	13.2702
RIFG3-RIFG4	RTP8-RTP9	fast	17.495	20.2203	14.7955	12.1603	15.4097
RIFG3-RIFG4	RTP9-RTP10	fast	18.4996	29.5014	19.8728	16.2447	16.764
RIFG4-RIFG5	RIFG1-RIFG2	fast	15.946	30.1431	19.7162	19.7321	28.4618
RIFG4-RIFG5	RIFG10-RIFG11	fast	22.1191	61.4556	43.2874	54.5757	63.1457
RIFG4-RIFG5	RIFG11-RIFG12	fast	22.8438	43.5836	24.1886	27.1629	46.9424
RIFG4-RIFG5	RIFG2-RIFG3	fast	14.4625	27.7959	27.6226	22.4915	37.0069
RIFG4-RIFG5	RIFG3-RIFG4	fast	28.0617	29.1281	27.5893	31.0547	38.7938
RIFG4-RIFG5	RIFG5-RIFG6	fast	20.3315	33.6745	25.4291	31.7185	36.0472
RIFG4-RIFG5	RIFG6-RIFG7	fast	17.547	26.4186	20.5849	20.3826	26.1177
RIFG4-RIFG5	RIFG7-RIFG8	fast	15.0363	32.552	17.2489	24.9379	36.186
RIFG4-RIFG5	RIFG8-RIFG9	fast	17.1358	30.965	28.4329	24.1634	26.571
RIFG4-RIFG5	RIFG9-RIFG10	fast	26.9971	20.9274	18.8309	18.7413	24.7938
RIFG4-RIFG5	RMFG1-RMFG2	fast	16.4416	18.1744	18.4213	19.1502	27.1803
RIFG4-RIFG5	RMFG2-RMFG3	fast	23.1692	27.224	27.9963	24.0396	26.0182
RIFG4-RIFG5	RMFG3-RMFG4	fast	15.0084	20.1067	21.5518	18.1257	22.1805
RIFG4-RIFG5	RMFG4-RMFG5	fast	13.066	18.4723	14.8639	15.8815	21.25
RIFG4-RIFG5	RMFG5-RMFG6	fast	20.9176	19.0689	20.2524	18.6343	18.9516
RIFG4-RIFG5	RMFG6-RMFG7	fast	20.2744	16.3972	10.8278	17.3765	18.1743
RIFG4-RIFG5	RMFG7-RMFG8	fast	23.1488	16.165	27.1274	25.6171	21.4584
RIFG4-RIFG5	RMHB1-RMHB2	fast	11.2563	15.3093	18.3492	12.7119	12.1523
RIFG4-RIFG5	RMHB2-RMHB3	fast	15.0588	12.0529	14.3058	12.8013	12.3562
RIFG4-RIFG5	RMHB3-RMHB4	fast	18.7091	14.9811	16.7737	13.6849	11.6947
RIFG4-RIFG5	RMHB4-RMHB5	fast	11.1865	21.5914	11.5644	13.4146	14.8033
RIFG4-RIFG5	RMHB5-RMHB6	fast	11.0434	16.4272	14.9711	13.3699	13.0467
RIFG4-RIFG5	RMHB6-RMHB7	fast	11.473	12.2358	12.2491	13.3266	15.0642
RIFG4-RIFG5	RMHB7-RMHB8	fast	13.2131	20.2199	12.7315	15.6841	11.3017
RIFG4-RIFG5	RMHB8-RMHB9	fast	13.5592	17.3937	15.2134	10.6555	15.9253
RIFG4-RIFG5	RMHB9-RMHB10	fast	14.3515	17.8736	17.7457	14.2887	16.9521
RIFG4-RIFG5	RPST1-RPST2	fast	15.0559	15.2838	10.9771	13.3121	16.8719
RIFG4-RIFG5	RPST2-RPST3	fast	10.1212	13.2597	11.6889	12.6878	14.3866
RIFG4-RIFG5	RPST3-RPST4	fast	12.8837	15.1236	15.5658	16.5031	17.8258
RIFG4-RIFG5	RPST4-RPST5	fast	15.4774	10.3215	17.8833	10.6771	15.8561
RIFG4-RIFG5	RPST5-RPST6	fast	9.32421	13.9422	16.0441	13.7096	19.3084
RIFG4-RIFG5	RPST6-RPST7	fast	15.4	16.4479	14.9096	15.9869	14.8938
RIFG4-RIFG5	RPST7-RPST8	fast	14.0136	15.6779	14.3996	15.5451	16.8412
RIFG4-RIFG5	RTP1-RTP2	fast	15.0607	11.8868	15.5448	15.7822	14.6828
RIFG4-RIFG5	RTP2-RTP3	fast	13.7544	13.0354	11.8714	13.0146	14.9463
RIFG4-RIFG5	RTP3-RTP4	fast	11.8559	12.9203	15.8994	15.7548	16.032
RIFG4-RIFG5	RTP4-RTP5	fast	8.37037	16.3346	15.1914	11.8739	16.9623
RIFG4-RIFG5	RTP5-RTP6	fast	13.9708	13.9888	12.4958	13.4041	15.145
RIFG4-RIFG5	RTP6-RTP7	fast	16.3362	12.2343	13.1843	11.794	11.6364
RIFG4-RIFG5	RTP7-RTP8	fast	14.3321	11.5638	13.3692	10.1806	13.7873
RIFG4-RIFG5	RTP8-RTP9	fast	15.9918	15.7461	17.4714	14.9474	17.4458
RIFG4-RIFG5	RTP9-RTP10	fast	14.6851	23.3741	14.9063	15.6366	20.0265
RIFG5-RIFG6	RIFG1-RIFG2	fast	12.7235	22.9252	14.5699	16.2724	21.3954
RIFG5-RIFG6	RIFG10-RIFG11	fast	22.8935	42.0765	26.4303	39.6627	38.8567
RIFG5-RIFG6	RIFG11-RIFG12	fast	26.9204	23.4906	23.3449	20.9703	24.0684
RIFG5-RIFG6	RIFG2-RIFG3	fast	11.6576	16.9986	18.7156	13.5833	26.6524
RIFG5-RIFG6	RIFG3-RIFG4	fast	20.5132	22.3957	19.6318	20.8562	30.7705
RIFG5-RIFG6	RIFG4-RIFG5	fast	20.3928	36.312	27.5133	34.5237	39.0908
RIFG5-RIFG6	RIFG6-RIFG7	fast	22.8052	31.6029	23.349	29.0957	29.1345
RIFG5-RIFG6	RIFG7-RIFG8	fast	21.799	31.0864	16.6499	26.8154	35.2695
RIFG5-RIFG6	RIFG8-RIFG9	fast	20.3495	32.781	21.0925	23.7232	29.0864
RIFG5-RIFG6	RIFG9-RIFG10	fast	32.0063	23.1495	22.1011	21.1087	28.7453
RIFG5-RIFG6	RMFG1-RMFG2	fast	20.8759	21.5216	22.0385	18.3448	24.6679
RIFG5-RIFG6	RMFG2-RMFG3	fast	24.1364	24.1634	30.2985	25.0353	37.4966
RIFG5-RIFG6	RMFG3-RMFG4	fast	16.4237	23.4423	23.3157	21.0862	19.8996
RIFG5-RIFG6	RMFG4-RMFG5	fast	13.3212	24.0495	17.9102	19.7714	22.4821
RIFG5-RIFG6	RMFG5-RMFG6	fast	21.4165	20.9278	18.7139	21.9502	22.0702
RIFG5-RIFG6	RMFG6-RMFG7	fast	18.7347	17.5867	10.1631	18.945	20.5636
RIFG5-RIFG6	RMFG7-RMFG8	fast	23.8025	19.0333	33.6074	23.2217	22.0391
RIFG5-RIFG6	RMHB1-RMHB2	fast	11.9583	11.9512	14.4131	12.8132	13.8645
RIFG5-RIFG6	RMHB2-RMHB3	fast	15.7771	12.7642	18.0512	14.0017	12.5288
RIFG5-RIFG6	RMHB3-RMHB4	fast	17.9048	16.4621	21.4732	13.2177	14.1288
RIFG5-RIFG6	RMHB4-RMHB5	fast	11.5948	16.0522	13.57	16.2425	18.1102
RIFG5-RIFG6	RMHB5-RMHB6	fast	13.5348	21.4129	16.893	15.4352	16.8544
RIFG5-RIFG6	RMHB6-RMHB7	fast	12.3775	15.3991	13.5484	14.6843	15.1062
RIFG5-RIFG6	RMHB7-RMHB8	fast	11.8539	19.4809	16.5413	13.382	13.5873
RIFG5-RIFG6	RMHB8-RMHB9	fast	13.1105	21.4785	19.3778	12.3885	18.0303
RIFG5-RIFG6	RMHB9-RMHB10	fast	12.6788	15.9374	15.9644	15.1247	18.6494
RIFG5-RIFG6	RPST1-RPST2	fast	13.8824	13.3082	14.8954	15.069	15.1455
RIFG5-RIFG6	RPST2-RPST3	fast	11.5294	16.5894	12.2394	13.871	15.4084
RIFG5-RIFG6	RPST3-RPST4	fast	13.5886	14.4998	14.6221	14.9615	15.5337
RIFG5-RIFG6	RPST4-RPST5	fast	15.5222	12.409	15.1939	11.9441	15.408
RIFG5-RIFG6	RPST5-RPST6	fast	10.1077	17.7358	18.0314	14.8047	20.5238
RIFG5-RIFG6	RPST6-RPST7	fast	17.3292	21.8507	12.4174	17.3081	17.8344
RIFG5-RIFG6	RPST7-RPST8	fast	14.0323	18.1645	16.1683	16.3409	18.3667
RIFG5-RIFG6	RTP1-RTP2	fast	15.4025	15.1094	19.4608	16.4943	14.0826
RIFG5-RIFG6	RTP2-RTP3	fast	16.0807	12.8358	13.7345	16.3744	15.3093
RIFG5-RIFG6	RTP3-RTP4	fast	11.6126	9.03565	19.6265	13.6965	13.8887
RIFG5-RIFG6	RTP4-RTP5	fast	9.07723	11.8533	12.7075	13.2179	16.3659
RIFG5-RIFG6	RTP5-RTP6	fast	14.302	14.0843	14.2111	13.111	14.6559
RIFG5-RIFG6	RTP6-RTP7	fast	13.7801	12.898	13.8479	12.8723	13.5474
RIFG5-RIFG6	RTP7-RTP8	fast	15.1121	13.5366	12.971	11.0604	13.995
RIFG5-RIFG6	RTP8-RTP9	fast	16.1301	12.6975	19.0593	14.234	17.7196
RIFG5-RIFG6	RTP9-RTP10	fast	16.1127	16.8257	15.4937	12.7634	19.825
RIFG6-RIFG7	RIFG1-RIFG2	fast	12.4225	17.1067	13.9278	14.6216	14.0122
RIFG6-RIFG7	RIFG10-RIFG11	fast	16.1813	48.4461	29.8519	41.8351	34.7738
RIFG6-RIFG7	RIFG11-RIFG12	fast	28.4958	33.6539	25.7778	30.9814	36.0168
RIFG6-RIFG7	RIFG2-RIFG3	fast	16.0566	15.1923	17.9901	15.3393	23.0829
RIFG6-RIFG7	RIFG3-RIFG4	fast	15.3802	20.2913	21.1513	18.4755	20.8082
RIFG6-RIFG7	RIFG4-RIFG5	fast	20.1352	26.8657	20.9083	21.0554	26.8551
RIFG6-RIFG7	RIFG5-RIFG6	fast	24.9764	32.4165	22.6843	30.1369	28.5476
RIFG6-RIFG7	RIFG7-RIFG8	fast	28.5874	26.0294	26.9345	34.7591	36.3789
RIFG6-RIFG7	RIFG8-RIFG9	fast	18.7013	37.3254	20.9581	24.1881	29.1227
RIFG6-RIFG7	RIFG9-RIFG10	fast	29.6104	24.526	24.7656	22.0156	31.2694
RIFG6-RIFG7	RMFG1-RMFG2	fast	25.8085	27.1732	22.2115	17.5764	24.216
RIFG6-RIFG7	RMFG2-RMFG3	fast	21.9079	23.0969	23.5956	27.6526	35.9685
RIFG6-RIFG7	RMFG3-RMFG4	fast	19.3562	19.6019	17.4457	22.0112	18.3997
RIFG6-RIFG7	RMFG4-RMFG5	fast	12.0406	26.5838	13.931	21.3048	19.8316
RIFG6-RIFG7	RMFG5-RMFG6	fast	18.4127	16.1306	15.9808	23.9979	21.5525
RIFG6-RIFG7	RMFG6-RMFG7	fast	17.4675	20.9571	11.2425	20.757	20.2256
RIFG6-RIFG7	RMFG7-RMFG8	fast	27.2931	15.9338	27.5087	23.9727	20.5956
RIFG6-RIFG7	RMHB1-RMHB2	fast	15.6508	13.0472	11.9898	12.3727	13.3188
RIFG6-RIFG7	RMHB2-RMHB3	fast	14.7671	15.5993	16.5765	14.0982	13.9812
RIFG6-RIFG7	RMHB3-RMHB4	fast	17.5063	15.1367	19.0098	15.7314	13.8607
RIFG6-RIFG7	RMHB4-RMHB5	fast	15.8029	13.5348	13.3678	13.8162	14.6252
RIFG6-RIFG7	RMHB5-RMHB6	fast	16.2722	18.58	19.5824	15.1217	17.0672
RIFG6-RIFG7	RMHB6-RMHB7	fast	14.3211	22.0052	13.7326	13.4963	15.3974
RIFG6-RIFG7	RMHB7-RMHB8	fast	9.79923	15.2782	15.5163	13.0771	14.7613
RIFG6-RIFG7	RMHB8-RMHB9	fast	13.4028	17.3476	18.6213	12.4499	20.1945
RIFG6-RIFG7	RMHB9-RMHB10	fast	10.6963	14.0979	15.6271	14.3631	16.9264
RIFG6-RIFG7	RPST1-RPST2	fast	15.1635	11.9909	16.5481	17.0851	15.2462
RIFG6-RIFG7	RPST2-RPST3	fast	12.2119	18.0934	13.6952	13.1169	17.5275
RIFG6-RIFG7	RPST3-RPST4	fast	16.387	15.1738	15.081	15.0505	17.8585
RIFG6-RIFG7	RPST4-RPST5	fast	14.2478	16.8599	15.8032	12.9987	15.0488
RIFG6-RIFG7	RPST5-RPST6	fast	15.5455	15.3888	19.3082	16.2934	19.9529
RIFG6-RIFG7	RPST6-RPST7	fast	17.8742	17.8001	14.5003	15.7108	17.7876
RIFG6-RIFG7	RPST7-RPST8	fast	14.6879	15.2005	18.3928	18.3978	16.6898
RIFG6-RIFG7	RTP1-RTP2	fast	15.3936	14.5824	19.2772	17.9092	13.683
RIFG6-RIFG7	RTP2-RTP3	fast	13.8057	10.7876	13.9493	16.7804	12.9875
RIFG6-RIFG7	RTP3-RTP4	fast	16.5884	12.6509	16.8805	13.5169	16.7105
RIFG6-RIFG7	RTP4-RTP5	fast	17.0455	15.376	13.4452	14.9362	17.5369
RIFG6-RIFG7	RTP5-RTP6	fast	15.9492	15.22	12.7905	14.7313	12.8208
RIFG6-RIFG7	RTP6-RTP7	fast	13.0413	12.9014	12.9778	13.0513	14.3334
RIFG6-RIFG7	RTP7-RTP8	fast	15.6627	13.2995	13.0921	9.81818	13.3451
RIFG6-RIFG7	RTP8-RTP9	fast	13.6188	16.5851	13.8171	14.2785	14.8416
RIFG6-RIFG7	RTP9-RTP10	fast	18.6799	23.8268	17.0444	13.9904	19.3984
RIFG7-RIFG8	RIFG1-RIFG2	fast	16.0686	18.0732	17.5452	17.3795	18.0104
RIFG7-RIFG8	RIFG10-RIFG11	fast	21.832	38.0926	20.7627	29.2272	27.6356
RIFG7-RIFG8	RIFG11-RIFG12	fast	27.9247	52.9732	34.0351	39.9544	54.9721
RIFG7-RIFG8	RIFG2-RIFG3	fast	14.3502	22.1464	18.8281	22.1115	20.2469
RIFG7-RIFG8	RIFG3-RIFG4	fast	15.655	32.3679	13.8638	26.3341	23.4852
RIFG7-RIFG8	RIFG4-RIFG5	fast	15.8261	38.3798	22.6701	30.7207	42.1742
RIFG7-RIFG8	RIFG5-RIFG6	fast	23.0959	29.8248	17.9415	27.1494	33.4089
RIFG7-RIFG8	RIFG6-RIFG7	fast	27.4311	25.4854	26.7375	34.0313	35.2086
RIFG7-RIFG8	RIFG8-RIFG9	fast	40.7728	35.8779	38.2455	31.0087	48.8116
RIFG7-RIFG8	RIFG9-RIFG10	fast	14.8968	24.3672	20.8611	23.4619	23.9071
RIFG7-RIFG8	RMFG1-RMFG2	fast	18.3808	28.7229	14.1853	22.6701	28.3707
RIFG7-RIFG8	RMFG2-RMFG3	fast	17.3041	29.5076	16.8853	24.8939	25.1423
RIFG7-RIFG8	RMFG3-RMFG4	fast	24.5705	16.5193	26.5793	17.6154	19.3458
RIFG7-RIFG8	RMFG4-RMFG5	fast	17.0397	19.4452	11.948	20.2668	16.7305
RIFG7-RIFG8	RMFG5-RMFG6	fast	19.3978	16.2764	16.8042	16.0074	23.5049
RIFG7-RIFG8	RMFG6-RMFG7	fast	24.8436	16.2318	19.1455	14.2476	20.277
RIFG7-RIFG8	RMFG7-RMFG8	fast	21.6252	18.2091	24.2339	32.7236	25.3787
RIFG7-RIFG8	RMHB1-RMHB2	fast	15.2029	12.3846	13.7994	12.1373	12.1007
RIFG7-RIFG8	RMHB2-RMHB3	fast	11.448	16.4451	12.6146	10.9447	12.4793
RIFG7-RIFG8	RMHB3-RMHB4	fast	12.419	20.1185	13.896	19.0497	11.8279
RIFG7-RIFG8	RMHB4-RMHB5	fast	15.6887	21.5385	15.1382	17.0559	18.701
RIFG7-RIFG8	RMHB5-RMHB6	fast	11.6711	18.3149	18.5423	16.8544	17.0862
RIFG7-RIFG8	RMHB6-RMHB7	fast	13.2124	18.7086	20.7726	17.3235	14.9269
RIFG7-RIFG8	RMHB7-RMHB8	fast	14.4004	14.6957	13.7322	18.6045	17.2885
RIFG7-RIFG8	RMHB8-RMHB9	fast	13.5645	14.3902	12.8216	14.9798	14.1152
RIFG7-RIFG8	RMHB9-RMHB10	fast	12.2886	16.5002	15.4314	17.5876	17.4652
RIFG7-RIFG8	RPST1-RPST2	fast	14.7461	14.8942	12.7692	17.5995	13.0069
RIFG7-RIFG8	RPST2-RPST3	fast	12.9353	16.6994	18.864	14.2171	15.7547
RIFG7-RIFG8	RPST3-RPST4	fast	12.9976	20.7949	18.7036	14.722	18.3318
RIFG7-RIFG8	RPST4-RPST5	fast	14.5369	28.905	18.8343	13.0139	12.459
RIFG7-RIFG8	RPST5-RPST6	fast	16.3363	12.4624	12.8943	16.5459	19.5802
RIFG7-RIFG8	RPST6-RPST7	fast	17.7243	14.1652	15.2998	15.2442	16.8564
RIFG7-RIFG8	RPST7-RPST8	fast	12.2074	14.9874	19.5162	17.9325	14.3829
RIFG7-RIFG8	RTP1-RTP2	fast	17.646	15.8821	16.4937	14.7818	16.1977
RIFG7-RIFG8	RTP2-RTP3	fast	15.4804	15.7531	12.3329	12.9906	12.5375
RIFG7-RIFG8	RTP3-RTP4	fast	15.1943	16.968	18.2885	19.2281	16.1252
RIFG7-RIFG8	RTP4-RTP5	fast	14.0319	17.389	13.9899	18.8288	21.5742
RIFG7-RIFG8	RTP5-RTP6	fast	12.7386	14.617	11.7547	17.1588	12.4806
RIFG7-RIFG8	RTP6-RTP7	fast	16.0359	12.5494	12.3082	13.9588	12.9154
RIFG7-RIFG8	RTP7-RTP8	fast	13.0624	12.8854	13.5603	16.3742	12.0822
RIFG7-RIFG8	RTP8-RTP9	fast	12.0009	19.9957	14.4923	16.4969	17.2443
RIFG7-RIFG8	RTP9-RTP10	fast	16.1721	22.0096	20.895	23.3919	26.6112
RIFG8-RIFG9	RIFG1-RIFG2	fast	19.3401	27.5819	19.9779	17.3432	20.8465
RIFG8-RIFG9	RIFG10-RIFG11	fast	21.1659	43.2474	30.1384	29.1675	26.5513
RIFG8-RIFG9	RIFG11-RIFG12	fast	33.7311	63.1248	45.3248	45.8385	50.3722
RIFG8-RIFG9	RIFG2-RIFG3	fast	27.0388	23.0405	19.3141	18.6814	21.3029
RIFG8-RIFG9	RIFG3-RIFG4	fast	18.0868	20.4247	21.1554	19.0781	18.5634
RIFG8-RIFG9	RIFG4-RIFG5	fast	21.3965	36.0258	33.1347	29.9734	32.0879
RIFG8-RIFG9	RIFG5-RIFG6	fast	24.5076	34.415	22.0752	26.7394	30.6482
RIFG8-RIFG9	RIFG6-RIFG7	fast	20.11	37.7109	22.3586	27.1837	30.4479
RIFG8-RIFG9	RIFG7-RIFG8	fast	42.7596	37.5958	37.397	31.3531	49.5991
RIFG8-RIFG9	RIFG9-RIFG10	fast	26.438	37.9454	32.6957	29.6062	39.1886
RIFG8-RIFG9	RMFG1-RMFG2	fast	23.3498	26.4829	24.4015	21.0414	31.7774
RIFG8-RIFG9	RMFG2-RMFG3	fast	19.5116	18.6107	24.6362	27.576	21.3933
RIFG8-RIFG9	RMFG3-RMFG4	fast	15.6991	17.4934	23.3029	21.2585	23.834
RIFG8-RIFG9	RMFG4-RMFG5	fast	19.2595	19.0728	14.9879	17.9613	21.9353
RIFG8-RIFG9	RMFG5-RMFG6	fast	20.0849	24.3822	25.1148	18.7271	21.926
RIFG8-RIFG9	RMFG6-RMFG7	fast	20.8139	21.9119	20.9365	17.3232	26.9876
RIFG8-RIFG9	RMFG7-RMFG8	fast	33.0492	21.1451	38.1464	35.0836	30.5365
RIFG8-RIFG9	RMHB1-RMHB2	fast	13.4458	12.0552	14.4568	12.7887	12.6708
RIFG8-RIFG9	RMHB2-RMHB3	fast	20.7327	11.713	16.4379	16.0823	13.6273
RIFG8-RIFG9	RMHB3-RMHB4	fast	20.387	16.6974	15.9723	20.5864	13.1904
RIFG8-RIFG9	RMHB4-RMHB5	fast	18.8916	19.197	16.3588	15.1324	15.1352
RIFG8-RIFG9	RMHB5-RMHB6	fast	18.8477	20.1139	15.4188	17.6864	16.1181
RIFG8-RIFG9	RMHB6-RMHB7	fast	18.1862	14.9971	19.3845	16.4689	14.83
RIFG8-RIFG9	RMHB7-RMHB8	fast	18.1525	14.2775	11.9713	17.3387	18.8316
RIFG8-RIFG9	RMHB8-RMHB9	fast	18.0909	17.7411	21.7887	14.6672	15.1673
RIFG8-RIFG9	RMHB9-RMHB10	fast	23.1089	17.167	14.4869	17.7392	18.6136
RIFG8-RIFG9	RPST1-RPST2	fast	12.7902	15.2151	13.9641	15.711	16.0458
RIFG8-RIFG9	RPST2-RPST3	fast	12.6963	16.9985	13.7625	13.0465	16.9894
RIFG8-RIFG9	RPST3-RPST4	fast	17.9878	15.4335	15.1747	17.9961	21.0552
RIFG8-RIFG9	RPST4-RPST5	fast	19.1842	12.708	15.2125	13.0205	15.0386
RIFG8-RIFG9	RPST5-RPST6	fast	21.6159	13.513	17.3266	15.2869	15.7311
RIFG8-RIFG9	RPST6-RPST7	fast	16.1554	18.1577	16.921	20.3522	22.1466
RIFG8-RIFG9	RPST7-RPST8	fast	14.183	16.7212	13.6697	24.5798	16.2675
RIFG8-RIFG9	RTP1-RTP2	fast	17.3249	14.8511	19.058	17.7246	14.2724
RIFG8-RIFG9	RTP2-RTP3	fast	12.8947	16.4612	13.3573	16.8768	9.34246
RIFG8-RIFG9	RTP3-RTP4	fast	16.7741	13.0709	17.3616	18.8606	14.0996
RIFG8-RIFG9	RTP4-RTP5	fast	17.5297	20.2202	21.3878	17.352	19.3292
RIFG8-RIFG9	RTP5-RTP6	fast	16.4175	13.5137	19.2064	17.9379	14.054
RIFG8-RIFG9	RTP6-RTP7	fast	15.3166	13.5166	14.4384	18.3759	11.6127
RIFG8-RIFG9	RTP7-RTP8	fast	15.655	10.7145	16.7951	16.7654	10.0316
RIFG8-RIFG9	RTP8-RTP9	fast	20.6647	18.152	16.2543	17.3321	16.6694
RIFG8-RIFG9	RTP9-RTP10	fast	18.7591	21.3742	19.4595	18.7001	21.9446
RIFG9-RIFG10	RIFG1-RIFG2	fast	15.0542	18.3678	16.9188	15.2327	15.8462
RIFG9-RIFG10	RIFG10-RIFG11	fast	39.8614	37.9329	38.1604	39.4569	45.0986
RIFG9-RIFG10	RIFG11-RIFG12	fast	28.6308	30.5768	20.4424	31.6325	33.374
RIFG9-RIFG10	RIFG2-RIFG3	fast	16.8513	21.935	19.8319	18.971	14.623
RIFG9-RIFG10	RIFG3-RIFG4	fast	19.9216	22.807	17.3426	19.5122	19.3455
RIFG9-RIFG10	RIFG4-RIFG5	fast	29.0126	21.4954	20.7963	20.6555	26.0437
RIFG9-RIFG10	RIFG5-RIFG6	fast	34.2797	23.7653	24.4342	23.1303	29.7726
RIFG9-RIFG10	RIFG6-RIFG7	fast	29.4536	25.352	25.5652	22.792	31.0824
RIFG9-RIFG10	RIFG7-RIFG8	fast	15.5094	23.8268	19.7492	22.4565	22.0707
RIFG9-RIFG10	RIFG8-RIFG9	fast	26.8831	37.3539	32.9048	30.2276	41.0193
RIFG9-RIFG10	RMFG1-RMFG2	fast	17.4103	21.1247	17.0585	19.5978	21.0026
RIFG9-RIFG10	RMFG2-RMFG3	fast	25.714	27.3167	22.6598	25.5242	23.6397
RIFG9-RIFG10	RMFG3-RMFG4	fast	24.5663	20.6918	16.7629	20.5577	19.829
RIFG9-RIFG10	RMFG4-RMFG5	fast	15.5466	21.2525	17.7554	14.8702	17.0702
RIFG9-RIFG10	RMFG5-RMFG6	fast	22.6398	15.4073	16.9203	19.1835	20.5633
RIFG9-RIFG10	RMFG6-RMFG7	fast	22.957	18.7862	20.1972	17.6524	20.9725
RIFG9-RIFG10	RMFG7-RMFG8	fast	28.2257	18.6454	20.7335	24.3328	21.7219
RIFG9-RIFG10	RMHB1-RMHB2	fast	15.3483	13.6229	14.5652	14.4809	15.7094
RIFG9-RIFG10	RMHB2-RMHB3	fast	17.4486	18.4726	13.2296	15.973	16.0592
RIFG9-RIFG10	RMHB3-RMHB4	fast	13.8756	13.451	16.204	17.4466	13.3762
RIFG9-RIFG10	RMHB4-RMHB5	fast	16.2198	18.0681	13.8149	12.1676	14.613
RIFG9-RIFG10	RMHB5-RMHB6	fast	13.3213	17.6524	15.4173	18.4375	19.1781
RIFG9-RIFG10	RMHB6-RMHB7	fast	16.6468	17.0149	13.1836	19.0107	13.3578
RIFG9-RIFG10	RMHB7-RMHB8	fast	18.8958	14.5422	18.4345	20.2177	17.3702
RIFG9-RIFG10	RMHB8-RMHB9	fast	15.1923	18.0282	14.6613	19.1876	18.6485
RIFG9-RIFG10	RMHB9-RMHB10	fast	17.373	14.5771	20.2943	17.5515	16.8241
RIFG9-RIFG10	RPST1-RPST2	fast	15.0767	15.619	19.401	15.2659	13.5136
RIFG9-RIFG10	RPST2-RPST3	fast	18.2824	21.7124	18.9785	14.9451	18.2745
RIFG9-RIFG10	RPST3-RPST4	fast	12.2384	19.2881	14.4722	18.627	13.5415
RIFG9-RIFG10	RPST4-RPST5	fast	15.6062	22.9759	17.2753	16.9969	13.3048
RIFG9-RIFG10	RPST5-RPST6	fast	19.7268	14.6542	21.9729	21.2663	21.4936
RIFG9-RIFG10	RPST6-RPST7	fast	13.2514	19.7276	14.3613	15.5378	16.1175
RIFG9-RIFG10	RPST7-RPST8	fast	12.9654	21.3829	24.0731	25.8962	17.3863
RIFG9-RIFG10	RTP1-RTP2	fast	13.905	13.2153	15.4699	17.9568	15.1752
RIFG9-RIFG10	RTP2-RTP3	fast	13.8346	13.1093	11.2598	12.8637	14.3129
RIFG9-RIFG10	RTP3-RTP4	fast	14.7761	12.0512	15.8529	16.383	13.6599
RIFG9-RIFG10	RTP4-RTP5	fast	14.7384	18.9537	12.7868	14.1541	16.0208
RIFG9-RIFG10	RTP5-RTP6	fast	14.2842	14.3758	18.2338	16.8244	13.7723
RIFG9-RIFG10	RTP6-RTP7	fast	12.4768	10.2297	16.8936	16.1499	12.5469
RIFG9-RIFG10	RTP7-RTP8	fast	15.1013	13.0063	13.7369	17.2823	11.8855
RIFG9-RIFG10	RTP8-RTP9	fast	12.8575	14.1375	14.7175	17.0209	17.5381
RIFG9-RIFG10	RTP9-RTP10	fast	13.9056	17.9454	18.0696	16.5134	15.7821
RMFG1-RMFG2	RIFG1-RIFG2	fast	15.1564	17.6313	16.2605	13.1034	18.208
RMFG1-RMFG2	RIFG10-RIFG11	fast	16.8709	32.6999	22.1804	32.2278	26.212
RMFG1-RMFG2	RIFG11-RIFG12	fast	26.9979	23.8543	16.2716	25.5977	28.6044
RMFG1-RMFG2	RIFG2-RIFG3	fast	19.8087	21.6975	22.3081	16.4179	23.3864
RMFG1-RMFG2	RIFG3-RIFG4	fast	14.0862	15.6335	19.8927	20.3488	24.0796
RMFG1-RMFG2	RIFG4-RIFG5	fast	18.6283	18.9343	20.5543	20.8067	29.1142
RMFG1-RMFG2	RIFG5-RIFG6	fast	23.205	22.3158	23.7099	19.6226	25.4754
RMFG1-RMFG2	RIFG6-RIFG7	fast	26.8577	26.7342	22.8817	19.0584	24.9502
RMFG1-RMFG2	RIFG7-RIFG8	fast	20.1166	27.0437	12.9625	20.5972	28.039
RMFG1-RMFG2	RIFG8-RIFG9	fast	22.3576	24.6886	23.6651	19.3632	30.9158
RMFG1-RMFG2	RIFG9-RIFG10	fast	17.3407	21.0861	17.7493	18.3742	22.0363
RMFG1-RMFG2	RMFG2-RMFG3	fast	21.8016	25.2824	20.2189	21.6329	33.4838
RMFG1-RMFG2	RMFG3-RMFG4	fast	21.8863	24.3559	28.4874	22.6447	20.5191
RMFG1-RMFG2	RMFG4-RMFG5	fast	18.2115	17.6986	18.7728	15.9232	22.8482
RMFG1-RMFG2	RMFG5-RMFG6	fast	23.0201	22.468	21.2394	20.6189	26.5515
RMFG1-RMFG2	RMFG6-RMFG7	fast	18.9136	16.7558	14.3946	21.4952	23.6755
RMFG1-RMFG2	RMFG7-RMFG8	fast	22.769	18.6963	24.2883	23.647	22.8862
RMFG1-RMFG2	RMHB1-RMHB2	fast	9.48021	19.043	17.2992	14.5979	12.0012
RMFG1-RMFG2	RMHB2-RMHB3	fast	11.6388	10.6129	14.4663	14.3618	13.885
RMFG1-RMFG2	RMHB3-RMHB4	fast	13.2472	14.0257	24.7066	15.362	14.2868
RMFG1-RMFG2	RMHB4-RMHB5	fast	10.4481	17.7228	15.7505	18.6116	19
RMFG1-RMFG2	RMHB5-RMHB6	fast	14.2656	15.0046	16.0928	14.7417	22.1293
RMFG1-RMFG2	RMHB6-RMHB7	fast	16.0117	19.2194	15.6347	16.2889	15.5277
RMFG1-RMFG2	RMHB7-RMHB8	fast	17.231	14.1175	14.2945	15.862	16.0275
RMFG1-RMFG2	RMHB8-RMHB9	fast	12.6152	13.4654	12.8311	16.4194	15.5497
RMFG1-RMFG2	RMHB9-RMHB10	fast	17.0444	19.832	13.8439	14.6649	21.1662
RMFG1-RMFG2	RPST1-RPST2	fast	10.8781	14.4651	20.5788	17.4993	14.4325
RMFG1-RMFG2	RPST2-RPST3	fast	14.7851	11.9241	16.6007	17.5202	18.0663
RMFG1-RMFG2	RPST3-RPST4	fast	13.4148	17.171	19.2718	12.1501	12.5187
RMFG1-RMFG2	RPST4-RPST5	fast	11.4293	12.4071	11.6717	13.5883	16.322
RMFG1-RMFG2	RPST5-RPST6	fast	13.2504	14.306	13.9118	16.9082	14.6961
RMFG1-RMFG2	RPST6-RPST7	fast	13.1895	15.2021	11.0971	15.4913	13.7601
RMFG1-RMFG2	RPST7-RPST8	fast	17.1521	16.9359	14.4007	13.2568	16.2939
RMFG1-RMFG2	RTP1-RTP2	fast	15.8092	12.3055	16.2758	15.0907	15.3091
RMFG1-RMFG2	RTP2-RTP3	fast	11.8001	9.85503	17.1007	14.9634	13.2459
RMFG1-RMFG2	RTP3-RTP4	fast	12.4967	14.9485	12.7444	14.9132	14.8535
RMFG1-RMFG2	RTP4-RTP5	fast	11.4542	12.4549	14.9797	15.0062	16.6373
RMFG1-RMFG2	RTP5-RTP6	fast	11.9578	13.034	11.9245	16.2645	15.9545
RMFG1-RMFG2	RTP6-RTP7	fast	13.2961	16.0855	12.1995	14.2075	17.91
RMFG1-RMFG2	RTP7-RTP8	fast	18.1602	15.3837	12.1035	13.9379	17.7827
RMFG1-RMFG2	RTP8-RTP9	fast	15.9958	19.3731	15.3422	13.8272	16.2439
RMFG1-RMFG2	RTP9-RTP10	fast	12.9682	18.9177	20.032	16.9947	14.1459
RMFG2-RMFG3	RIFG1-RIFG2	fast	17.7857	17.8989	15.7988	18.0642	24.4299
RMFG2-RMFG3	RIFG10-RIFG11	fast	21.1684	20.3529	23.7778	23.407	22.6726
RMFG2-RMFG3	RIFG11-RIFG12	fast	24.4779	20.9889	14.1377	28.0497	24.6601
RMFG2-RMFG3	RIFG2-RIFG3	fast	21.1322	22.3087	16.0478	17.5439	30.577
RMFG2-RMFG3	RIFG3-RIFG4	fast	15.3374	19.4503	17.0386	16.1774	25.3376
RMFG2-RMFG3	RIFG4-RIFG5	fast	24.4349	27.7874	29.1882	24.9173	27.2136
RMFG2-RMFG3	RIFG5-RIFG6	fast	27.7493	24.395	30.746	26.2194	38.3398
RMFG2-RMFG3	RIFG6-RIFG7	fast	22.6674	22.6867	23.3487	28.0928	36.9132
RMFG2-RMFG3	RIFG7-RIFG8	fast	17.897	29.5897	18.3289	24.4116	27.0147
RMFG2-RMFG3	RIFG8-RIFG9	fast	20.044	18.077	24.0783	26.6742	22.183
RMFG2-RMFG3	RIFG9-RIFG10	fast	25.9434	26.3207	22.4411	24.4609	24.275
RMFG2-RMFG3	RMFG1-RMFG2	fast	20.9977	25.6517	19.8255	21.3668	32.3104
RMFG2-RMFG3	RMFG3-RMFG4	fast	39.5204	27.5653	44.1693	33.5542	37.6707
RMFG2-RMFG3	RMFG4-RMFG5	fast	15.5942	27.0097	61.3294	19.6834	30.9795
RMFG2-RMFG3	RMFG5-RMFG6	fast	36.2691	23.421	45.7127	23.395	26.2404
RMFG2-RMFG3	RMFG6-RMFG7	fast	27.3298	27.5192	61.068	20.8261	29.2335
RMFG2-RMFG3	RMFG7-RMFG8	fast	32.3434	13.3931	20.9276	31.4297	36.0041
RMFG2-RMFG3	RMHB1-RMHB2	fast	14.431	14.3479	15.7761	11.0543	15.2893
RMFG2-RMFG3	RMHB2-RMHB3	fast	15.3662	11.3341	10.6344	15.6525	13.4231
RMFG2-RMFG3	RMHB3-RMHB4	fast	16.2959	12.4869	14.5405	12.1828	15.2683
RMFG2-RMFG3	RMHB4-RMHB5	fast	10.5442	18.3026	16.1396	11.789	14.8369
RMFG2-RMFG3	RMHB5-RMHB6	fast	13.2274	14.3617	14.9668	19.5889	17.1552
RMFG2-RMFG3	RMHB6-RMHB7	fast	17.8039	14.9905	20.8099	14.3955	15.6138
RMFG2-RMFG3	RMHB7-RMHB8	fast	19.426	12.0713	16.8532	14.8164	14.993
RMFG2-RMFG3	RMHB8-RMHB9	fast	17.0242	15.209	15.8249	16.6359	16.071
RMFG2-RMFG3	RMHB9-RMHB10	fast	17.3731	11.7517	11.5781	15.7842	19.6392
RMFG2-RMFG3	RPST1-RPST2	fast	12.8561	10.4552	15.6602	15.0974	14.814
RMFG2-RMFG3	RPST2-RPST3	fast	20.5971	15.1362	20.515	14.8535	17.171
RMFG2-RMFG3	RPST3-RPST4	fast	14.0842	17.8903	20.4819	15.34	17.3011
RMFG2-RMFG3	RPST4-RPST5	fast	12.0403	15.5263	14.645	17.1431	17.1243
RMFG2-RMFG3	RPST5-RPST6	fast	16.2877	18.4087	21.3097	18.4285	17.8353
RMFG2-RMFG3	RPST6-RPST7	fast	17.4692	15.1077	18.0933	18.4206	17.491
RMFG2-RMFG3	RPST7-RPST8	fast	12.0064	14.7961	16.8704	20.0164	20.0619
RMFG2-RMFG3	RTP1-RTP2	fast	14.0382	13.195	12.1781	15.6941	15.735
RMFG2-RMFG3	RTP2-RTP3	fast	11.3223	13.1365	11.3545	13.5561	13.3363
RMFG2-RMFG3	RTP3-RTP4	fast	13.782	11.3981	13.2873	13.0732	11.3804
RMFG2-RMFG3	RTP4-RTP5	fast	10.9891	21.7149	12.6137	13.8196	15.9453
RMFG2-RMFG3	RTP5-RTP6	fast	19.3866	15.0745	15.2534	15.8953	16.0857
RMFG2-RMFG3	RTP6-RTP7	fast	12.3125	15.2852	16.8446	15.7109	17.452
RMFG2-RMFG3	RTP7-RTP8	fast	9.34511	15.42	12.2864	14.0103	13.1426
RMFG2-RMFG3	RTP8-RTP9	fast	13.2606	14.5634	11.6667	15.1693	16.2121
RMFG2-RMFG3	RTP9-RTP10	fast	12.5449	15.1053	15.0956	14.5621	16.3334
RMFG3-RMFG4	RIFG1-RIFG2	fast	14.3003	15.988	14.3169	18.0657	17.4695
RMFG3-RMFG4	RIFG10-RIFG11	fast	22.2681	18.6252	19.3971	21.339	21.1281
RMFG3-RMFG4	RIFG11-RIFG12	fast	22.8755	22.0444	15.9623	19.2757	21.6844
RMFG3-RMFG4	RIFG2-RIFG3	fast	17.5721	27.1311	16.7398	24.4017	23.4083
RMFG3-RMFG4	RIFG3-RIFG4	fast	15.5799	19.6035	16.0042	18.9356	23.0226
RMFG3-RMFG4	RIFG4-RIFG5	fast	16.3096	20.2227	21.6526	19.1662	24.5376
RMFG3-RMFG4	RIFG5-RIFG6	fast	18.0713	22.4003	23.7778	21.3958	21.8543
RMFG3-RMFG4	RIFG6-RIFG7	fast	20.6994	19.3402	18.1584	22.8437	19.8228
RMFG3-RMFG4	RIFG7-RIFG8	fast	25.0364	16.8886	24.95	17.7588	20.4949
RMFG3-RMFG4	RIFG8-RIFG9	fast	15.423	16.9025	22.5747	21.6717	26.1422
RMFG3-RMFG4	RIFG9-RIFG10	fast	25.0702	21.2069	16.844	20.2302	20.0792
RMFG3-RMFG4	RMFG1-RMFG2	fast	22.4479	23.5318	29.2665	22.0599	20.7013
RMFG3-RMFG4	RMFG2-RMFG3	fast	39.987	26.1406	44.4133	32.2632	40.5735
RMFG3-RMFG4	RMFG4-RMFG5	fast	26.417	39.9972	32.1582	28.9962	36.5238
RMFG3-RMFG4	RMFG5-RMFG6	fast	33.9888	27.6823	42.5927	25.7025	26.2549
RMFG3-RMFG4	RMFG6-RMFG7	fast	29.4365	26.1297	37.1383	28.71	28.3822
RMFG3-RMFG4	RMFG7-RMFG8	fast	32.692	23.947	37.4997	21.3418	26.842
RMFG3-RMFG4	RMHB1-RMHB2	fast	15.9793	16.5078	16.4233	13.9089	14.922
RMFG3-RMFG4	RMHB2-RMHB3	fast	10.3102	12.4552	15.4525	10.3485	15.2791
RMFG3-RMFG4	RMHB3-RMHB4	fast	14.2552	15.5475	16.5128	13.3758	13.7573
RMFG3-RMFG4	RMHB4-RMHB5	fast	15.1025	11.5486	17.8668	12.863	16.1634
RMFG3-RMFG4	RMHB5-RMHB6	fast	15.052	11.9516	15.5852	14.1452	14.0334
RMFG3-RMFG4	RMHB6-RMHB7	fast	14.7052	16.6939	15.9968	10.6754	14.9373
RMFG3-RMFG4	RMHB7-RMHB8	fast	12.3068	13.8897	11.4183	14.2349	14.7792
RMFG3-RMFG4	RMHB8-RMHB9	fast	15.3211	12.5168	15.9345	15.0128	14.1611
RMFG3-RMFG4	RMHB9-RMHB10	fast	23.759	12.6302	18.8247	12.9844	16.3928
RMFG3-RMFG4	RPST1-RPST2	fast	15.454	14.3561	12.5777	11.964	13.2314
RMFG3-RMFG4	RPST2-RPST3	fast	15.6753	13.2836	17.0403	13.8253	17.4428
RMFG3-RMFG4	RPST3-RPST4	fast	14.8787	15.2533	14.4201	12.1839	15.5844
RMFG3-RMFG4	RPST4-RPST5	fast	16.1346	14.7389	14.9786	12.9314	14.5211
RMFG3-RMFG4	RPST5-RPST6	fast	12.3648	14.5496	20.3844	14.5857	16.752
RMFG3-RMFG4	RPST6-RPST7	fast	19.5377	17.6683	15.5648	17.0125	18.0934
RMFG3-RMFG4	RPST7-RPST8	fast	12.3855	18.1096	17.5736	16.9429	17.2583
RMFG3-RMFG4	RTP1-RTP2	fast	15.135	14.2963	12.5937	13.5761	14.3013
RMFG3-RMFG4	RTP2-RTP3	fast	15.5289	13.2616	13.8894	13.2016	13.0077
RMFG3-RMFG4	RTP3-RTP4	fast	16.3331	11.3675	15.6652	13.1707	13.621
RMFG3-RMFG4	RTP4-RTP5	fast	15.2132	16.4594	15.8817	13.1285	17.2334
RMFG3-RMFG4	RTP5-RTP6	fast	16.0122	18.0776	16.4429	11.7171	15.9172
RMFG3-RMFG4	RTP6-RTP7	fast	14.8378	11.8434	14.2408	13.2214	13.3693
RMFG3-RMFG4	RTP7-RTP8	fast	15.1617	14.2795	12.8627	13.761	12.0251
RMFG3-RMFG4	RTP8-RTP9	fast	15.5252	14.4058	18.181	13.5763	14.2224
RMFG3-RMFG4	RTP9-RTP10	fast	13.5587	12.9637	16.9114	16.1545	12.7638
RMFG4-RMFG5	RIFG1-RIFG2	fast	14.5739	16.4401	17.5048	15.7137	15.2445
RMFG4-RMFG5	RIFG10-RIFG11	fast	24.7824	19.8734	15.7382	18.326	24.2182
RMFG4-RMFG5	RIFG11-RIFG12	fast	20.6957	21.6294	20.3782	17.0083	20.7559
RMFG4-RMFG5	RIFG2-RIFG3	fast	15.8593	17.4393	14.3069	16.4515	16.056
RMFG4-RMFG5	RIFG3-RIFG4	fast	14.2224	15.2374	13.5049	13.5761	16.8701
RMFG4-RMFG5	RIFG4-RIFG5	fast	14.539	20.2127	15.9403	16.431	23.6019
RMFG4-RMFG5	RIFG5-RIFG6	fast	14.7763	27.1413	19.0688	20.8586	24.5101
RMFG4-RMFG5	RIFG6-RIFG7	fast	12.5551	28.1638	15.212	21.4301	21.0434
RMFG4-RMFG5	RIFG7-RIFG8	fast	18.9885	20.6143	11.9662	20.1951	17.9219
RMFG4-RMFG5	RIFG8-RIFG9	fast	20.0937	19.7376	14.9859	17.1391	22.6639
RMFG4-RMFG5	RIFG9-RIFG10	fast	16.4707	20.5589	17.9018	13.9761	18.4143
RMFG4-RMFG5	RMFG1-RMFG2	fast	19.8087	20.2233	18.794	16.0225	24.1248
RMFG4-RMFG5	RMFG2-RMFG3	fast	16.6195	28.0639	61.7411	19.9023	31.9258
RMFG4-RMFG5	RMFG3-RMFG4	fast	29.0577	41.195	30.5102	29.3023	35.1978
RMFG4-RMFG5	RMFG5-RMFG6	fast	35.2026	53.135	69.8541	43.976	42.4928
RMFG4-RMFG5	RMFG6-RMFG7	fast	24.9504	39.6607	41.4183	32.532	33.9291
RMFG4-RMFG5	RMFG7-RMFG8	fast	15.9852	16.9473	42.799	20.86	32.0397
RMFG4-RMFG5	RMHB1-RMHB2	fast	13.4462	12.2785	12.2225	11.804	13.4493
RMFG4-RMFG5	RMHB2-RMHB3	fast	13.783	16.1585	15.3971	12.2847	18.2575
RMFG4-RMFG5	RMHB3-RMHB4	fast	14.7616	10.5657	15.2591	13.8518	17.03
RMFG4-RMFG5	RMHB4-RMHB5	fast	15.15	10.7958	14.1233	15.8518	15.5155
RMFG4-RMFG5	RMHB5-RMHB6	fast	15.1198	14.6968	11.5436	14.9705	15.7206
RMFG4-RMFG5	RMHB6-RMHB7	fast	16.801	19.6178	15.6372	13.9801	16.4115
RMFG4-RMFG5	RMHB7-RMHB8	fast	15.3275	20.9179	19.7546	15.8271	15.1292
RMFG4-RMFG5	RMHB8-RMHB9	fast	13.8671	17.9251	18.624	13.4803	17.1193
RMFG4-RMFG5	RMHB9-RMHB10	fast	13.0327	14.7979	19.8011	16.9821	17.818
RMFG4-RMFG5	RPST1-RPST2	fast	14.074	15.6508	14.8543	16.4334	15.6926
RMFG4-RMFG5	RPST2-RPST3	fast	15.4441	11.6936	12.1748	11.1814	13.2034
RMFG4-RMFG5	RPST3-RPST4	fast	12.9229	16.8623	18.3998	15.7731	13.8983
RMFG4-RMFG5	RPST4-RPST5	fast	14.2081	10.0372	15.7818	12.811	14.3631
RMFG4-RMFG5	RPST5-RPST6	fast	15.1834	18.8914	17.9535	18.6773	16.0569
RMFG4-RMFG5	RPST6-RPST7	fast	22.3228	17.2786	11.4196	14.0888	14.9927
RMFG4-RMFG5	RPST7-RPST8	fast	15.2223	14.2968	15.6811	18.045	15.7638
RMFG4-RMFG5	RTP1-RTP2	fast	18.1848	17.4366	13.1793	16.8934	15.5849
RMFG4-RMFG5	RTP2-RTP3	fast	13.2607	14.4114	16.4298	16.1873	9.88933
RMFG4-RMFG5	RTP3-RTP4	fast	13.9123	16.0401	15.1978	16.7071	14.9987
RMFG4-RMFG5	RTP4-RTP5	fast	13.2885	12.6419	14.6274	14.9216	16.0995
RMFG4-RMFG5	RTP5-RTP6	fast	19.1298	14.2019	16.4876	13.6041	15.4869
RMFG4-RMFG5	RTP6-RTP7	fast	17.7604	17.9111	16.4871	12.8793	14.247
RMFG4-RMFG5	RTP7-RTP8	fast	15.4698	18.0114	12.8585	13.118	15.3424
RMFG4-RMFG5	RTP8-RTP9	fast	14.6212	17.0789	16.9316	18.2483	15.9609
RMFG4-RMFG5	RTP9-RTP10	fast	21.2625	20.0168	17.6095	15.6803	15.2048
RMFG5-RMFG6	RIFG1-RIFG2	fast	24.5752	16.0784	17.4918	17.6951	19.4377
RMFG5-RMFG6	RIFG10-RIFG11	fast	18.6595	22.6434	28.0214	23.2039	17.6096
RMFG5-RMFG6	RIFG11-RIFG12	fast	17.0368	15.4137	15.1943	19.4276	24.5385
RMFG5-RMFG6	RIFG2-RIFG3	fast	18.8773	17.9789	17.3288	20.8285	23.0602
RMFG5-RMFG6	RIFG3-RIFG4	fast	19.1157	16.6219	19.2844	19.9938	17.794
RMFG5-RMFG6	RIFG4-RIFG5	fast	23.2188	19.6996	21.0647	19.2202	20.417
RMFG5-RMFG6	RIFG5-RIFG6	fast	23.9901	21.8003	19.0552	22.1877	23.1427
RMFG5-RMFG6	RIFG6-RIFG7	fast	20.8029	15.5726	17.0729	23.9443	23.3999
RMFG5-RMFG6	RIFG7-RIFG8	fast	21.1589	16.9233	16.3784	16.5605	24.9269
RMFG5-RMFG6	RIFG8-RIFG9	fast	21.12	23.8684	23.2381	18.6458	22.7672
RMFG5-RMFG6	RIFG9-RIFG10	fast	22.4875	14.5191	16.3028	18.3357	20.6768
RMFG5-RMFG6	RMFG1-RMFG2	fast	23.3568	22.648	21.9369	20.6445	26.1567
RMFG5-RMFG6	RMFG2-RMFG3	fast	38.0425	23.6097	44.6711	23.8016	27.1731
RMFG5-RMFG6	RMFG3-RMFG4	fast	34.9827	27.4757	39.6807	26.5562	28.1051
RMFG5-RMFG6	RMFG4-RMFG5	fast	35.2003	51.4648	66.5778	43.5004	42.9224
RMFG5-RMFG6	RMFG6-RMFG7	fast	36.9378	50.6727	58.4557	43.5764	31.6524
RMFG5-RMFG6	RMFG7-RMFG8	fast	40.0774	23.7004	33.511	27.7803	34.1789
RMFG5-RMFG6	RMHB1-RMHB2	fast	15.6471	17.7001	19.106	13.8119	15.0425
RMFG5-RMFG6	RMHB2-RMHB3	fast	13.9613	17.2372	16.4601	18.3934	16.075
RMFG5-RMFG6	RMHB3-RMHB4	fast	17.1248	16.7465	14.6977	14.6503	15.7425
RMFG5-RMFG6	RMHB4-RMHB5	fast	18.1329	14.2804	16.1882	14.5982	16.8205
RMFG5-RMFG6	RMHB5-RMHB6	fast	16.6746	9.36518	15.6825	17.0111	18.062
RMFG5-RMFG6	RMHB6-RMHB7	fast	17.3439	17.8718	16.0115	16.7078	17.6178
RMFG5-RMFG6	RMHB7-RMHB8	fast	18.6642	15.3142	15.8247	15.3821	14.5926
RMFG5-RMFG6	RMHB8-RMHB9	fast	19.2641	13.8331	13.3079	14.599	14.2911
RMFG5-RMFG6	RMHB9-RMHB10	fast	14.7082	11.8839	17.7044	14.0971	15.5582
RMFG5-RMFG6	RPST1-RPST2	fast	19.7945	15.8775	10.6314	11.3498	16.927
RMFG5-RMFG6	RPST2-RPST3	fast	14.6318	14.5125	14.4207	15.4833	14.0994
RMFG5-RMFG6	RPST3-RPST4	fast	13.6834	12.7823	15.8598	16.8302	16.9938
RMFG5-RMFG6	RPST4-RPST5	fast	13.2449	17.2218	14.0122	13.4663	16.3681
RMFG5-RMFG6	RPST5-RPST6	fast	19.8878	20.6427	14.8079	11.2988	19.619
RMFG5-RMFG6	RPST6-RPST7	fast	16.8744	15.5497	13.8615	18.2863	15.807
RMFG5-RMFG6	RPST7-RPST8	fast	13.3196	14.4294	16.2163	16.5731	17.4389
RMFG5-RMFG6	RTP1-RTP2	fast	16.5985	11.846	11.0149	14.5602	14.1249
RMFG5-RMFG6	RTP2-RTP3	fast	16.4895	10.4607	16.7607	13.8103	14.4356
RMFG5-RMFG6	RTP3-RTP4	fast	16.8374	11.1965	13.5701	13.2321	16.4218
RMFG5-RMFG6	RTP4-RTP5	fast	18.3233	16.3112	9.43812	13.843	17.2022
RMFG5-RMFG6	RTP5-RTP6	fast	12.9171	19.2062	15.3747	14.6732	15.8811
RMFG5-RMFG6	RTP6-RTP7	fast	11.5774	15.3159	12.4638	13.675	14.9236
RMFG5-RMFG6	RTP7-RTP8	fast	11.2409	14.91	13.2309	10.9741	14.2502
RMFG5-RMFG6	RTP8-RTP9	fast	16.1885	13.1181	13.9253	15.7588	14.6023
RMFG5-RMFG6	RTP9-RTP10	fast	19.3166	17.7864	16.7871	17.3837	16.9212
RMFG6-RMFG7	RIFG1-RIFG2	fast	21.4101	14.7785	19.6006	16.5143	13.1401
RMFG6-RMFG7	RIFG10-RIFG11	fast	24.0737	19.3917	22.0389	21.8348	20.9439
RMFG6-RMFG7	RIFG11-RIFG12	fast	24.7504	19.4675	17.2916	20.7988	26.3473
RMFG6-RMFG7	RIFG2-RIFG3	fast	19.0642	16.9506	15.3172	17.039	19.9513
RMFG6-RMFG7	RIFG3-RIFG4	fast	18.4199	17.0303	18.3292	18.1783	17.5928
RMFG6-RMFG7	RIFG4-RIFG5	fast	23.5024	18.1279	11.9643	18.4192	20.5553
RMFG6-RMFG7	RIFG5-RIFG6	fast	22.7544	19.8258	11.7792	20.0465	22.2982
RMFG6-RMFG7	RIFG6-RIFG7	fast	19.9641	22.1159	12.6362	21.1593	22.0392
RMFG6-RMFG7	RIFG7-RIFG8	fast	25.6408	17.4949	19.3422	15.2191	21.944
RMFG6-RMFG7	RIFG8-RIFG9	fast	22.3003	22.1042	20.5432	17.1135	27.092
RMFG6-RMFG7	RIFG9-RIFG10	fast	24.377	19.3296	20.7633	17.9358	22.4402
RMFG6-RMFG7	RMFG1-RMFG2	fast	19.9429	18.125	14.4045	21.8284	24.4238
RMFG6-RMFG7	RMFG2-RMFG3	fast	28.3575	28.1828	62.5853	21.6725	31.5707
RMFG6-RMFG7	RMFG3-RMFG4	fast	30.9809	28.0753	39.9474	30.4424	30.2665
RMFG6-RMFG7	RMFG4-RMFG5	fast	24.4241	39.9825	41.7209	33.8628	35.1707
RMFG6-RMFG7	RMFG5-RMFG6	fast	38.1538	50.9393	62.3105	46.5718	32.7905
RMFG6-RMFG7	RMFG7-RMFG8	fast	46.5625	34.4607	44.8908	43.2052	42.3456
RMFG6-RMFG7	RMHB1-RMHB2	fast	13.8305	15.6705	26.1199	14.8994	13.0572
RMFG6-RMFG7	RMHB2-RMHB3	fast	13.2128	18.543	14.845	16.2949	16.7222
RMFG6-RMFG7	RMHB3-RMHB4	fast	14.7479	22.9009	13.0848	12.1418	16.4398
RMFG6-RMFG7	RMHB4-RMHB5	fast	15.9799	12.8652	15.785	14.379	14.4248
RMFG6-RMFG7	RMHB5-RMHB6	fast	17.6718	12.3658	15.6284	12.9162	18.6149
RMFG6-RMFG7	RMHB6-RMHB7	fast	22.0722	17.6163	13.2701	14.9229	16.2485
RMFG6-RMFG7	RMHB7-RMHB8	fast	16.2435	16.9775	14.3729	15.7047	16.5161
RMFG6-RMFG7	RMHB8-RMHB9	fast	16.9915	13.7368	20.3141	16.4969	15.0969
RMFG6-RMFG7	RMHB9-RMHB10	fast	17.0496	12.8139	15.1646	15.1118	16.0922
RMFG6-RMFG7	RPST1-RPST2	fast	17.8848	14.8448	10.8672	12.9528	17.1767
RMFG6-RMFG7	RPST2-RPST3	fast	15.0913	14.541	14.3048	12.1387	16.2391
RMFG6-RMFG7	RPST3-RPST4	fast	11.303	14.1008	12.9619	15.938	17.961
RMFG6-RMFG7	RPST4-RPST5	fast	11.0585	11.2797	17.8706	14.2566	15.291
RMFG6-RMFG7	RPST5-RPST6	fast	16.5684	14.695	15.5869	13.1539	17.9095
RMFG6-RMFG7	RPST6-RPST7	fast	16.8462	14.0304	13.9652	14.9298	13.3758
RMFG6-RMFG7	RPST7-RPST8	fast	18.2281	17.8461	22.0852	14.8593	15.7631
RMFG6-RMFG7	RTP1-RTP2	fast	17.5131	13.7287	14.3069	14.1408	12.4725
RMFG6-RMFG7	RTP2-RTP3	fast	16.2559	12.5486	14.4052	12.874	15.4647
RMFG6-RMFG7	RTP3-RTP4	fast	12.4594	11.0762	14.8258	14.6456	17.3055
RMFG6-RMFG7	RTP4-RTP5	fast	23.2207	16.8559	8.20901	12.9763	19.1501
RMFG6-RMFG7	RTP5-RTP6	fast	15.6428	17.7825	21.5108	15.1701	15.7098
RMFG6-RMFG7	RTP6-RTP7	fast	10.9522	19.5903	16.6886	13.7036	17.735
RMFG6-RMFG7	RTP7-RTP8	fast	10.6295	20.4241	15.2246	13.1372	15.9239
RMFG6-RMFG7	RTP8-RTP9	fast	13.8569	14.0631	16.0123	15.6343	16.2622
RMFG6-RMFG7	RTP9-RTP10	fast	18.4219	22.8933	13.5174	15.5036	15.3408
RMFG7-RMFG8	RIFG1-RIFG2	fast	9.84933	14.7663	20.9566	16.4127	22.0086
RMFG7-RMFG8	RIFG10-RIFG11	fast	24.6228	21.4591	38.4981	36.0692	28.0402
RMFG7-RMFG8	RIFG11-RIFG12	fast	32.8887	14.6407	19.3277	34.7333	25.9867
RMFG7-RMFG8	RIFG2-RIFG3	fast	16.9579	16.3078	18.8785	23.2285	23.9559
RMFG7-RMFG8	RIFG3-RIFG4	fast	13.2483	11.9775	17.6532	22.4697	19.7153
RMFG7-RMFG8	RIFG4-RIFG5	fast	21.8338	17.2935	25.6785	25.1321	21.5309
RMFG7-RMFG8	RIFG5-RIFG6	fast	23.1489	20.2313	31.4514	23.146	22.4216
RMFG7-RMFG8	RIFG6-RIFG7	fast	24.8483	16.3063	25.5365	23.0872	20.5087
RMFG7-RMFG8	RIFG7-RIFG8	fast	21.9517	19.2619	24.1803	31.6506	25.535
RMFG7-RMFG8	RIFG8-RIFG9	fast	29.3581	20.9165	35.8056	32.3388	30.2309
RMFG7-RMFG8	RIFG9-RIFG10	fast	25.5185	17.8314	19.8133	22.3112	20.5265
RMFG7-RMFG8	RMFG1-RMFG2	fast	20.9121	19.2611	23.4421	22.1314	22.5353
RMFG7-RMFG8	RMFG2-RMFG3	fast	29.2718	13.3131	20.5386	29.4669	34.6734
RMFG7-RMFG8	RMFG3-RMFG4	fast	28.8408	24.7773	35.091	22.3748	26.668
RMFG7-RMFG8	RMFG4-RMFG5	fast	14.9334	16.9426	43.3312	21.4009	32.3427
RMFG7-RMFG8	RMFG5-RMFG6	fast	36.2676	24.3368	33.8612	26.8274	33.7419
RMFG7-RMFG8	RMFG6-RMFG7	fast	40.0094	34.3152	43.1609	39.5494	38.5152
RMFG7-RMFG8	RMHB1-RMHB2	fast	14.8413	15.5079	13.545	15.4877	11.5269
RMFG7-RMFG8	RMHB2-RMHB3	fast	16.9822	13.3337	16.2361	14.4275	13.1043
RMFG7-RMFG8	RMHB3-RMHB4	fast	15.4083	12.2608	11.4829	13.9835	14.4481
RMFG7-RMFG8	RMHB4-RMHB5	fast	16.1716	12.7116	14.765	15.688	15.8416
RMFG7-RMFG8	RMHB5-RMHB6	fast	15.1132	12.1255	19.6514	16.1925	16.3582
RMFG7-RMFG8	RMHB6-RMHB7	fast	13.8605	16.3875	12.6681	17.9259	14.4619
RMFG7-RMFG8	RMHB7-RMHB8	fast	18.7103	12.928	13.0947	14.4623	12.9242
RMFG7-RMFG8	RMHB8-RMHB9	fast	15.0552	13.815	15.6346	14.218	13.6728
RMFG7-RMFG8	RMHB9-RMHB10	fast	20.6742	14.343	15.0745	21.1609	16.5589
RMFG7-RMFG8	RPST1-RPST2	fast	13.0233	15.6021	14.8051	16.0096	15.2915
RMFG7-RMFG8	RPST2-RPST3	fast	15.1349	14.4592	15.0087	11.947	13.677
RMFG7-RMFG8	RPST3-RPST4	fast	18.329	14.8304	15.104	15.654	18.4924
RMFG7-RMFG8	RPST4-RPST5	fast	20.362	13.5349	21.6086	14.2007	11.9492
RMFG7-RMFG8	RPST5-RPST6	fast	12.7657	16.1277	15.5378	15.1681	17.6374
RMFG7-RMFG8	RPST6-RPST7	fast	19.0537	21.0217	19.0312	13.4113	13.3195
RMFG7-RMFG8	RPST7-RPST8	fast	13.4793	17.2445	19.4989	16.9728	15.8823
RMFG7-RMFG8	RTP1-RTP2	fast	21.5214	15.0587	17.8739	17.1012	13.6409
RMFG7-RMFG8	RTP2-RTP3	fast	15.5748	17.5644	16.9393	13.816	15.1866
RMFG7-RMFG8	RTP3-RTP4	fast	12.7746	14.9707	15.9344	14.7096	16.0355
RMFG7-RMFG8	RTP4-RTP5	fast	12.954	13.1855	15.9514	16.2295	15.936
RMFG7-RMFG8	RTP5-RTP6	fast	14.3893	11.0365	14.6592	14.9246	18.2647
RMFG7-RMFG8	RTP6-RTP7	fast	17.665	15.8449	17.4177	16.2501	17.3661
RMFG7-RMFG8	RTP7-RTP8	fast	15.5851	15.1523	12.6267	12.0477	14.4655
RMFG7-RMFG8	RTP8-RTP9	fast	17.7877	13.7856	14.9103	19.0832	16.9268
RMFG7-RMFG8	RTP9-RTP10	fast	17.3191	14.4496	19.0519	18.6527	20.925
RMHB1-RMHB2	RIFG1-RIFG2	fast	12.3972	16.3863	19.0388	16.9023	16.7603
RMHB1-RMHB2	RIFG10-RIFG11	fast	12.4038	16.3022	18.435	16.9719	15.2969
RMHB1-RMHB2	RIFG11-RIFG12	fast	15.172	18.3281	17.3073	16.2993	16.8824
RMHB1-RMHB2	RIFG2-RIFG3	fast	13.3869	15.8718	21.9419	17.9592	15.4929
RMHB1-RMHB2	RIFG3-RIFG4	fast	12.4685	15.3592	21.0347	15.3617	18.0733
RMHB1-RMHB2	RIFG4-RIFG5	fast	13.0133	18.3122	23.0997	14.5756	13.4534
RMHB1-RMHB2	RIFG5-RIFG6	fast	14.5345	13.6482	17.1282	14.8164	14.7787
RMHB1-RMHB2	RIFG6-RIFG7	fast	18.0271	14.2772	13.6082	13.0707	14.6926
RMHB1-RMHB2	RIFG7-RIFG8	fast	18.5905	13.6767	15.6069	12.4241	14.1761
RMHB1-RMHB2	RIFG8-RIFG9	fast	13.3563	12.1418	15.5165	13.3872	13.7012
RMHB1-RMHB2	RIFG9-RIFG10	fast	17.2678	14.5894	15.311	15.024	16.7783
RMHB1-RMHB2	RMFG1-RMFG2	fast	10.859	20.7737	18.8616	16.1259	12.7611
RMHB1-RMHB2	RMFG2-RMFG3	fast	15.6435	15.6936	18.2978	11.4532	16.0088
RMHB1-RMHB2	RMFG3-RMFG4	fast	17.2408	18.4685	17.672	14.8111	14.8462
RMHB1-RMHB2	RMFG4-RMFG5	fast	14.1941	12.5467	12.827	12.9909	14.0641
RMHB1-RMHB2	RMFG5-RMFG6	fast	15.8823	18.7709	20.361	14.1351	15.9593
RMHB1-RMHB2	RMFG6-RMFG7	fast	14.3134	16.7319	26.4394	15.0538	13.1787
RMHB1-RMHB2	RMFG7-RMFG8	fast	17.415	15.268	14.9709	16.2895	12.2508
RMHB1-RMHB2	RMHB2-RMHB3	fast	21.0158	17.3735	18.3453	17.014	17.0354
RMHB1-RMHB2	RMHB3-RMHB4	fast	13.6185	13.708	19.158	13.6853	16.1492
RMHB1-RMHB2	RMHB4-RMHB5	fast	13.2235	13.8231	14.514	15.6293	13.9999
RMHB1-RMHB2	RMHB5-RMHB6	fast	15.8143	13.4002	15.7534	16.1292	15.0822
RMHB1-RMHB2	RMHB6-RMHB7	fast	15.7429	12.6394	15.1401	15.5719	15.1875
RMHB1-RMHB2	RMHB7-RMHB8	fast	22.8509	16.6358	15.508	14.5274	13.9197
RMHB1-RMHB2	RMHB8-RMHB9	fast	13.3487	19.396	15.6675	15.43	13.9497
RMHB1-RMHB2	RMHB9-RMHB10	fast	13.2854	14.1473	10.7143	13.0823	16.2168
RMHB1-RMHB2	RPST1-RPST2	fast	9.32142	18.1946	15.3526	14.3511	12.8534
RMHB1-RMHB2	RPST2-RPST3	fast	14.3598	13.3226	18.2187	12.746	17.3267
RMHB1-RMHB2	RPST3-RPST4	fast	13.7057	15.2898	16.0095	10.9491	13.5476
RMHB1-RMHB2	RPST4-RPST5	fast	13.3255	10.425	15.1564	12.826	13.2337
RMHB1-RMHB2	RPST5-RPST6	fast	14.8754	14.2973	13.9278	13.5052	15.0536
RMHB1-RMHB2	RPST6-RPST7	fast	11.0174	12.555	14.8588	15.8254	14.9898
RMHB1-RMHB2	RPST7-RPST8	fast	11.8099	12.7321	17.8688	16.6659	14.0563
RMHB1-RMHB2	RTP1-RTP2	fast	13.6849	12.1754	14.4563	16.8407	16.825
RMHB1-RMHB2	RTP2-RTP3	fast	13.3054	15.6057	21.5806	15.8913	13.6294
RMHB1-RMHB2	RTP3-RTP4	fast	11.7556	17.3378	20.0991	16.1564	13.8941
RMHB1-RMHB2	RTP4-RTP5	fast	17.1702	15.197	16.3146	12.7116	19.0999
RMHB1-RMHB2	RTP5-RTP6	fast	15.9414	12.1746	17.3531	21.4008	14.9294
RMHB1-RMHB2	RTP6-RTP7	fast	17.7522	14.2647	13.7263	16.6037	14.4559
RMHB1-RMHB2	RTP7-RTP8	fast	18.9336	17.6676	9.44932	17.7637	15.8928
RMHB1-RMHB2	RTP8-RTP9	fast	15.6314	16.2137	13.0385	16.2093	14.6828
RMHB1-RMHB2	RTP9-RTP10	fast	13.5539	16.784	14.5508	13.578	14.29
RMHB2-RMHB3	RIFG1-RIFG2	fast	16.4938	14.7696	15.2286	17.9327	16.1602
RMHB2-RMHB3	RIFG10-RIFG11	fast	13.9519	13.4532	13.9463	17.7099	16.3172
RMHB2-RMHB3	RIFG11-RIFG12	fast	15.8757	20.0742	16.2939	17.4391	18.706
RMHB2-RMHB3	RIFG2-RIFG3	fast	15.3014	12.5176	13.4593	20.5854	17.4483
RMHB2-RMHB3	RIFG3-RIFG4	fast	13.8707	11.376	13.687	14.4858	18.2419
RMHB2-RMHB3	RIFG4-RIFG5	fast	17.0123	13.89	17.6569	15.1425	13.6478
RMHB2-RMHB3	RIFG5-RIFG6	fast	17.6686	14.2993	22.1826	15.7535	12.9729
RMHB2-RMHB3	RIFG6-RIFG7	fast	15.421	17.3897	19.5165	14.8845	14.9291
RMHB2-RMHB3	RIFG7-RIFG8	fast	14.5027	16.6757	13.5264	11.5247	12.9725
RMHB2-RMHB3	RIFG8-RIFG9	fast	22.6308	12.1398	17.0268	16.6848	14.9189
RMHB2-RMHB3	RIFG9-RIFG10	fast	19.3804	20.6846	13.4507	16.6165	17.043
RMHB2-RMHB3	RMFG1-RMFG2	fast	12.8837	11.1989	15.5801	15.9849	14.6633
RMHB2-RMHB3	RMFG2-RMFG3	fast	16.3665	12.845	11.4864	17.2346	14.129
RMHB2-RMHB3	RMFG3-RMFG4	fast	11.1203	13.7284	16.1303	11.2341	15.4565
RMHB2-RMHB3	RMFG4-RMFG5	fast	13.5115	16.6728	15.7111	13.3639	18.5782
RMHB2-RMHB3	RMFG5-RMFG6	fast	13.9892	18.1975	16.6395	18.6936	16.5904
RMHB2-RMHB3	RMFG6-RMFG7	fast	13.2875	19.4346	16.4541	16.2111	16.6223
RMHB2-RMHB3	RMFG7-RMFG8	fast	19.9496	13.9692	17.3637	15.9574	13.2905
RMHB2-RMHB3	RMHB1-RMHB2	fast	20.9823	17.729	17.8043	18.5128	17.0006
RMHB2-RMHB3	RMHB3-RMHB4	fast	41.2074	47.1969	35.0154	36.6413	35.4611
RMHB2-RMHB3	RMHB4-RMHB5	fast	24.8506	29.6018	23.7324	27.7032	22.7444
RMHB2-RMHB3	RMHB5-RMHB6	fast	17.8019	15.1018	23.27	16.1096	14.1174
RMHB2-RMHB3	RMHB6-RMHB7	fast	19.1151	15.1953	13.6445	17.1172	14.2088
RMHB2-RMHB3	RMHB7-RMHB8	fast	22.0548	14.3126	16.3729	19.046	16.1486
RMHB2-RMHB3	RMHB8-RMHB9	fast	14.2623	16.4765	21.8711	18.5629	19.4326
RMHB2-RMHB3	RMHB9-RMHB10	fast	15.9057	16.2789	21.2532	24.4445	17.447
RMHB2-RMHB3	RPST1-RPST2	fast	13.0478	16.7912	18.0222	13.2516	13.188
RMHB2-RMHB3	RPST2-RPST3	fast	14.3438	12.697	24.0854	14.1836	15.0515
RMHB2-RMHB3	RPST3-RPST4	fast	13.1235	12.7565	11.702	12.3781	14.5419
RMHB2-RMHB3	RPST4-RPST5	fast	14.1766	15.8828	12.8467	17.9535	11.0076
RMHB2-RMHB3	RPST5-RPST6	fast	20.0159	13.9609	14.4486	17.0928	15.5365
RMHB2-RMHB3	RPST6-RPST7	fast	17.0492	16.6326	14.6016	13.6156	14.7071
RMHB2-RMHB3	RPST7-RPST8	fast	14.1046	14.7781	15.1142	16.19	14.0045
RMHB2-RMHB3	RTP1-RTP2	fast	16.7129	17.0105	18.8409	17.0873	16.3596
RMHB2-RMHB3	RTP2-RTP3	fast	21.3659	14.9783	17.365	15.4175	18.5121
RMHB2-RMHB3	RTP3-RTP4	fast	19.714	21.1837	15.7611	19.7512	17.64
RMHB2-RMHB3	RTP4-RTP5	fast	19.0809	10.9412	15.1947	18.0222	13.1036
RMHB2-RMHB3	RTP5-RTP6	fast	13.9835	14.0743	15.4658	14.4768	20.0714
RMHB2-RMHB3	RTP6-RTP7	fast	15.4755	13.6305	14.4654	18.4148	20.0122
RMHB2-RMHB3	RTP7-RTP8	fast	15.6014	18.9169	16.0259	20.6113	19.2803
RMHB2-RMHB3	RTP8-RTP9	fast	14.0022	13.5641	14.9689	19.6013	18.0457
RMHB2-RMHB3	RTP9-RTP10	fast	14.4689	10.7572	11.6727	19.298	16.6583
RMHB3-RMHB4	RIFG1-RIFG2	fast	16.6543	16.1821	11.9777	16.2117	18.0105
RMHB3-RMHB4	RIFG10-RIFG11	fast	15.8083	16.26	15.9136	23.8481	20.2231
RMHB3-RMHB4	RIFG11-RIFG12	fast	17.3497	23.3549	18.2424	19.5451	16.6239
RMHB3-RMHB4	RIFG2-RIFG3	fast	17.3878	11.4235	13.1999	18.487	15.9997
RMHB3-RMHB4	RIFG3-RIFG4	fast	17.7394	11.4321	13.8255	15.2091	18.3958
RMHB3-RMHB4	RIFG4-RIFG5	fast	23.0119	17.3391	21.0549	16.4589	14.3925
RMHB3-RMHB4	RIFG5-RIFG6	fast	21.7489	19.2506	26.2394	16.018	16.8424
RMHB3-RMHB4	RIFG6-RIFG7	fast	18.7525	17.1536	22.1175	17.6856	15.9635
RMHB3-RMHB4	RIFG7-RIFG8	fast	13.6741	21.3243	15.2979	20.1103	12.083
RMHB3-RMHB4	RIFG8-RIFG9	fast	21.8671	17.9239	17.6694	21.2239	14.4095
RMHB3-RMHB4	RIFG9-RIFG10	fast	15.215	14.9752	17.6788	18.4443	14.7681
RMHB3-RMHB4	RMFG1-RMFG2	fast	14.7039	16.0068	28.0474	17.3553	16.07
RMHB3-RMHB4	RMFG2-RMFG3	fast	17.9468	13.6252	16.0747	14.0325	16.2626
RMHB3-RMHB4	RMFG3-RMFG4	fast	15.0675	17.858	18.984	14.4267	14.9173
RMHB3-RMHB4	RMFG4-RMFG5	fast	15.8503	11.6564	16.9244	15.7072	17.5144
RMHB3-RMHB4	RMFG5-RMFG6	fast	18.1391	18.88	16.1583	15.743	17.0558
RMHB3-RMHB4	RMFG6-RMFG7	fast	14.3131	25.3585	13.6344	12.9473	16.8437
RMHB3-RMHB4	RMFG7-RMFG8	fast	18.2028	13.6642	13.1393	16.5084	15.805
RMHB3-RMHB4	RMHB1-RMHB2	fast	12.2304	14.2319	19.4082	14.5824	17.0866
RMHB3-RMHB4	RMHB2-RMHB3	fast	40.1643	47.4186	34.5327	35.1748	35.3142
RMHB3-RMHB4	RMHB4-RMHB5	fast	33.9337	43.4228	28.1955	30.3165	35.7396
RMHB3-RMHB4	RMHB5-RMHB6	fast	23.1703	19.2876	22.581	18.2051	19.4355
RMHB3-RMHB4	RMHB6-RMHB7	fast	19.4046	19.8623	18.7542	14.884	16.6836
RMHB3-RMHB4	RMHB7-RMHB8	fast	11.4828	16.5261	19.8715	19.8093	16.7067
RMHB3-RMHB4	RMHB8-RMHB9	fast	19.8627	11.9967	18.0868	18.8127	19.5956
RMHB3-RMHB4	RMHB9-RMHB10	fast	16.7273	18.2436	18.1869	16.7779	21.6485
RMHB3-RMHB4	RPST1-RPST2	fast	17.9818	22.0695	21.1465	15.5531	14.1695
RMHB3-RMHB4	RPST2-RPST3	fast	17.8488	17.9302	19.0985	14.7066	14.9941
RMHB3-RMHB4	RPST3-RPST4	fast	14.6443	17.5137	19.301	15.492	13.8579
RMHB3-RMHB4	RPST4-RPST5	fast	17.4206	15.3412	15.8986	13.5055	12.9047
RMHB3-RMHB4	RPST5-RPST6	fast	13.8909	17.5784	15.6	16.7669	19.2871
RMHB3-RMHB4	RPST6-RPST7	fast	18.9485	15.1544	12.8341	15.0293	13.9846
RMHB3-RMHB4	RPST7-RPST8	fast	12.2745	16.4261	13.6384	14.7035	16.2623
RMHB3-RMHB4	RTP1-RTP2	fast	16.2708	19.5852	23.548	22.8545	16.7218
RMHB3-RMHB4	RTP2-RTP3	fast	18.8308	18.4733	27.5462	21.4114	21.5911
RMHB3-RMHB4	RTP3-RTP4	fast	22.6002	23.1445	26.0155	20.4205	20.2425
RMHB3-RMHB4	RTP4-RTP5	fast	19.9503	16.681	17.9993	17.9581	14.8374
RMHB3-RMHB4	RTP5-RTP6	fast	17.9484	18.8133	22.9783	14.1798	15.4036
RMHB3-RMHB4	RTP6-RTP7	fast	15.4856	13.6496	16.164	14.9118	13.1618
RMHB3-RMHB4	RTP7-RTP8	fast	18.1551	14.5581	15.3489	17.6824	14.7646
RMHB3-RMHB4	RTP8-RTP9	fast	19.3447	17.3053	12.7971	18.189	19.8948
RMHB3-RMHB4	RTP9-RTP10	fast	22.3796	18.7789	14.6169	19.7716	18.457
RMHB4-RMHB5	RIFG1-RIFG2	fast	15.9115	17.1465	13.7772	13.3624	12.6249
RMHB4-RMHB5	RIFG10-RIFG11	fast	15.1796	29.0662	22.3013	33.6006	24.8885
RMHB4-RMHB5	RIFG11-RIFG12	fast	20.219	26.0983	21.5641	19.3102	29.4736
RMHB4-RMHB5	RIFG2-RIFG3	fast	15.8848	19.5963	19.7529	22.0483	16.0159
RMHB4-RMHB5	RIFG3-RIFG4	fast	17.2187	27.389	16.6046	18.9266	15.3596
RMHB4-RMHB5	RIFG4-RIFG5	fast	13.8088	23.8658	13.2787	15.6339	17.7709
RMHB4-RMHB5	RIFG5-RIFG6	fast	15.0365	18.5122	14.5171	18.9897	20.2565
RMHB4-RMHB5	RIFG6-RIFG7	fast	15.5133	13.8645	14.056	15.0266	15.8407
RMHB4-RMHB5	RIFG7-RIFG8	fast	17.8873	20.4806	15.1737	15.2367	17.4276
RMHB4-RMHB5	RIFG8-RIFG9	fast	19.0238	19.235	16.5009	13.9455	14.1213
RMHB4-RMHB5	RIFG9-RIFG10	fast	17.0748	19.3877	14.5223	12.0761	15.4191
RMHB4-RMHB5	RMFG1-RMFG2	fast	10.6784	19.1342	16.8316	19.2056	20.8161
RMHB4-RMHB5	RMFG2-RMFG3	fast	9.679	19.6339	18.39	12.8079	15.2746
RMHB4-RMHB5	RMFG3-RMFG4	fast	15.3992	12.3371	18.94	13.3531	16.3569
RMHB4-RMHB5	RMFG4-RMFG5	fast	15.1758	11.0604	14.2845	16.74	15.4548
RMHB4-RMHB5	RMFG5-RMFG6	fast	16.5971	15.5406	17.084	14.756	16.2163
RMHB4-RMHB5	RMFG6-RMFG7	fast	14.7638	13.7456	15.6227	14.757	13.7618
RMHB4-RMHB5	RMFG7-RMFG8	fast	19.6028	13.7993	16.1715	17.1508	17.1474
RMHB4-RMHB5	RMHB1-RMHB2	fast	13.0092	13.0172	14.3665	14.7499	13.5725
RMHB4-RMHB5	RMHB2-RMHB3	fast	23.4685	29.123	25.1788	29.7752	23.8152
RMHB4-RMHB5	RMHB3-RMHB4	fast	29.747	41.2663	25.1442	28.0819	32.2195
RMHB4-RMHB5	RMHB5-RMHB6	fast	17.6605	15.9619	20.5173	21.9777	12.7603
RMHB4-RMHB5	RMHB6-RMHB7	fast	19.7493	18.7328	27.295	21.914	21.6766
RMHB4-RMHB5	RMHB7-RMHB8	fast	15.4996	18.3138	24.6391	15.1538	11.8372
RMHB4-RMHB5	RMHB8-RMHB9	fast	16.6928	17.5874	12.2148	15.2182	15.2811
RMHB4-RMHB5	RMHB9-RMHB10	fast	24.5414	19.5303	16.4642	19.1017	17.5088
RMHB4-RMHB5	RPST1-RPST2	fast	15.2158	15.3223	14.2028	16.3005	15.1757
RMHB4-RMHB5	RPST2-RPST3	fast	18.4197	16.1244	15.8916	12.5408	16.0347
RMHB4-RMHB5	RPST3-RPST4	fast	10.8245	13.3067	16.722	16.5311	17.6414
RMHB4-RMHB5	RPST4-RPST5	fast	14.3544	12.8097	15.6395	16.6941	16.8099
RMHB4-RMHB5	RPST5-RPST6	fast	20.0578	15.0733	15.6383	17.0015	17.1734
RMHB4-RMHB5	RPST6-RPST7	fast	15.8313	15.1318	14.2965	14.1743	18.363
RMHB4-RMHB5	RPST7-RPST8	fast	16.1432	16.0363	13.895	18.107	19.8994
RMHB4-RMHB5	RTP1-RTP2	fast	14.0416	16.1992	14.4929	19.4499	15.7939
RMHB4-RMHB5	RTP2-RTP3	fast	11.8791	13.5789	14.6741	13.6331	14.4009
RMHB4-RMHB5	RTP3-RTP4	fast	13.8492	18.8744	14.3125	16.853	17.959
RMHB4-RMHB5	RTP4-RTP5	fast	18.1961	19.5608	25.3089	18.6768	15.9289
RMHB4-RMHB5	RTP5-RTP6	fast	22.2054	22.3088	25.9546	21.3658	20.3531
RMHB4-RMHB5	RTP6-RTP7	fast	16.7469	21.9676	20.1294	22.7045	19.3514
RMHB4-RMHB5	RTP7-RTP8	fast	20.5354	17.0458	21.0116	26.0619	16.5516
RMHB4-RMHB5	RTP8-RTP9	fast	20.2634	23.0566	19.7722	25.5388	23.9022
RMHB4-RMHB5	RTP9-RTP10	fast	17.5911	23.9931	20.842	26.3554	25.9421
RMHB5-RMHB6	RIFG1-RIFG2	fast	14.0285	13.5517	15.9219	17.1745	16.1727
RMHB5-RMHB6	RIFG10-RIFG11	fast	19.1827	23.3609	23.9481	29.5468	21.7765
RMHB5-RMHB6	RIFG11-RIFG12	fast	17.208	17.2075	29.2047	15.03	29.357
RMHB5-RMHB6	RIFG2-RIFG3	fast	18.4269	14.7519	22.273	18.5164	15.9149
RMHB5-RMHB6	RIFG3-RIFG4	fast	17.6541	18.207	19.4849	13.7281	17.4924
RMHB5-RMHB6	RIFG4-RIFG5	fast	13.9632	19.6356	18.1889	15.5381	15.6633
RMHB5-RMHB6	RIFG5-RIFG6	fast	16.8255	25.4865	19.7415	18.1203	19.2384
RMHB5-RMHB6	RIFG6-RIFG7	fast	17.6353	20.9734	21.7338	16.6265	19.1522
RMHB5-RMHB6	RIFG7-RIFG8	fast	14.5324	18.8975	21.2543	16.874	18.1215
RMHB5-RMHB6	RIFG8-RIFG9	fast	19.2682	22.2874	17.0161	19.3591	17.7627
RMHB5-RMHB6	RIFG9-RIFG10	fast	14.7429	19.5553	17.1414	19.3494	21.9894
RMHB5-RMHB6	RMFG1-RMFG2	fast	15.6288	17.2057	17.8918	16.3353	24.8185
RMHB5-RMHB6	RMFG2-RMFG3	fast	13.6023	16.2821	16.4886	22.5152	18.9097
RMHB5-RMHB6	RMFG3-RMFG4	fast	15.1626	12.8362	16.7789	15.1183	15.091
RMHB5-RMHB6	RMFG4-RMFG5	fast	15.4014	16.8294	11.8439	16.6367	16.5097
RMHB5-RMHB6	RMFG5-RMFG6	fast	16.0312	9.83794	17.713	18.0045	19.1841
RMHB5-RMHB6	RMFG6-RMFG7	fast	16.9879	12.8594	16.1607	14.2822	19.6806
RMHB5-RMHB6	RMFG7-RMFG8	fast	18.2451	13.7531	22.2035	17.5903	18.52
RMHB5-RMHB6	RMHB1-RMHB2	fast	15.5929	13.5725	15.6194	16.3852	15.523
RMHB5-RMHB6	RMHB2-RMHB3	fast	17.7204	14.6287	25.0652	16.9114	15.1765
RMHB5-RMHB6	RMHB3-RMHB4	fast	22.2002	18.5605	21.6872	18.4812	17.7205
RMHB5-RMHB6	RMHB4-RMHB5	fast	18.0868	16.8351	20.316	22.4175	13.7324
RMHB5-RMHB6	RMHB6-RMHB7	fast	30.4354	36.6272	26.4782	31.8654	26.6294
RMHB5-RMHB6	RMHB7-RMHB8	fast	22.6929	36.0769	40.6019	16.216	19.311
RMHB5-RMHB6	RMHB8-RMHB9	fast	24.046	35.7611	21.637	20.9355	18.8359
RMHB5-RMHB6	RMHB9-RMHB10	fast	29.4781	19.3942	22.7505	17.6725	17.8012
RMHB5-RMHB6	RPST1-RPST2	fast	14.0725	14.7966	15.155	13.7461	17.092
RMHB5-RMHB6	RPST2-RPST3	fast	16.9943	17.1661	16.3393	15.3975	14.1138
RMHB5-RMHB6	RPST3-RPST4	fast	16.9398	15.7984	15.8235	13.6103	16.3656
RMHB5-RMHB6	RPST4-RPST5	fast	13.1422	15.1444	19.7065	13.5255	15.4283
RMHB5-RMHB6	RPST5-RPST6	fast	15.2673	11.8043	14.8204	18.0211	19.4409
RMHB5-RMHB6	RPST6-RPST7	fast	15.0327	15.8966	12.2603	19.2044	16.2753
RMHB5-RMHB6	RPST7-RPST8	fast	13.2078	15.8342	19.3332	22.708	15.5034
RMHB5-RMHB6	RTP1-RTP2	fast	16.2221	14.907	15.5141	18.4351	16.2402
RMHB5-RMHB6	RTP2-RTP3	fast	16.0464	13.2413	15.2358	14.1842	16.8839
RMHB5-RMHB6	RTP3-RTP4	fast	12.5163	16.6909	14.0316	15.7205	18.9889
RMHB5-RMHB6	RTP4-RTP5	fast	14.4265	18.5157	20.2822	16.7723	18.4388
RMHB5-RMHB6	RTP5-RTP6	fast	22.2522	17.5353	26.8349	16.2696	18.9657
RMHB5-RMHB6	RTP6-RTP7	fast	19.8038	18.607	23.2094	21.8362	21.2821
RMHB5-RMHB6	RTP7-RTP8	fast	24.6637	16.7351	22.49	22.4168	21.8774
RMHB5-RMHB6	RTP8-RTP9	fast	31.3093	19.0634	28.3837	24.0746	25.6907
RMHB5-RMHB6	RTP9-RTP10	fast	25.6218	17.625	24.7273	16.5476	24.9561
RMHB6-RMHB7	RIFG1-RIFG2	fast	16.1097	17.832	19.0101	17.9159	16.2979
RMHB6-RMHB7	RIFG10-RIFG11	fast	15.1539	23.6088	22.1815	22.0491	26.7052
RMHB6-RMHB7	RIFG11-RIFG12	fast	22.5666	22.2931	25.0275	16.079	26.0207
RMHB6-RMHB7	RIFG2-RIFG3	fast	15.2016	15.1875	16.5978	16.2831	16.4908
RMHB6-RMHB7	RIFG3-RIFG4	fast	15.0657	19.1489	18.3248	15.6676	16.5706
RMHB6-RMHB7	RIFG4-RIFG5	fast	13.9056	14.0683	13.5958	15.8847	16.731
RMHB6-RMHB7	RIFG5-RIFG6	fast	15.5425	18.3819	14.9363	16.7563	16.7015
RMHB6-RMHB7	RIFG6-RIFG7	fast	15.9351	23.9923	15.5461	14.9006	16.7272
RMHB6-RMHB7	RIFG7-RIFG8	fast	15.0823	19.6171	22.3032	18.6735	15.868
RMHB6-RMHB7	RIFG8-RIFG9	fast	19.4882	15.428	18.784	17.5831	15.9528
RMHB6-RMHB7	RIFG9-RIFG10	fast	18.7072	18.2228	13.0292	20.2529	14.888
RMHB6-RMHB7	RMFG1-RMFG2	fast	18.0336	20.8228	17.3653	17.815	16.732
RMHB6-RMHB7	RMFG2-RMFG3	fast	19.8096	16.2357	21.9913	16.0167	17.5217
RMHB6-RMHB7	RMFG3-RMFG4	fast	15.4527	18.1992	17.6034	11.059	15.697
RMHB6-RMHB7	RMFG4-RMFG5	fast	17.6171	21.5395	17.2668	15.2059	16.9889
RMHB6-RMHB7	RMFG5-RMFG6	fast	18.0182	18.8107	16.7894	17.3917	18.3791
RMHB6-RMHB7	RMFG6-RMFG7	fast	23.0108	17.4932	14.291	15.8485	17.1027
RMHB6-RMHB7	RMFG7-RMFG8	fast	17.0126	17.5644	13.0679	19.971	15.2953
RMHB6-RMHB7	RMHB1-RMHB2	fast	15.5738	13.4003	13.7443	15.7962	15.4635
RMHB6-RMHB7	RMHB2-RMHB3	fast	19.4742	14.4975	13.8564	17.6888	14.1969
RMHB6-RMHB7	RMHB3-RMHB4	fast	18.9574	17.9526	17.3372	14.1165	16.0156
RMHB6-RMHB7	RMHB4-RMHB5	fast	20.9091	18.1207	26.9844	23.1805	21.5167
RMHB6-RMHB7	RMHB5-RMHB6	fast	30.4213	36.3763	25.4714	30.7163	25.8806
RMHB6-RMHB7	RMHB7-RMHB8	fast	26.6902	21.9064	24.224	19.338	20.6788
RMHB6-RMHB7	RMHB8-RMHB9	fast	34.914	36.5291	37.724	40.3889	26.5917
RMHB6-RMHB7	RMHB9-RMHB10	fast	25.3966	14.2206	20.844	18.1669	21.3174
RMHB6-RMHB7	RPST1-RPST2	fast	20.707	10.5975	13.0067	16.3093	12.6222
RMHB6-RMHB7	RPST2-RPST3	fast	19.0733	17.6261	17.9674	15.8777	17.8429
RMHB6-RMHB7	RPST3-RPST4	fast	15.0552	16.4359	16.8644	15.8432	16.172
RMHB6-RMHB7	RPST4-RPST5	fast	13.7524	16.7847	14.2917	12.0734	15.7894
RMHB6-RMHB7	RPST5-RPST6	fast	20.0196	19.9419	12.7078	17.2415	19.1236
RMHB6-RMHB7	RPST6-RPST7	fast	15.6838	14.4537	15.4083	16.4439	14.4619
RMHB6-RMHB7	RPST7-RPST8	fast	16.843	16.602	14.9081	18.8134	13.0244
RMHB6-RMHB7	RTP1-RTP2	fast	18.4855	13.9113	14.6266	20.386	14.6835
RMHB6-RMHB7	RTP2-RTP3	fast	20.8767	14.9084	18.8505	14.0207	14.3519
RMHB6-RMHB7	RTP3-RTP4	fast	22.6906	19.0066	21.9241	14.5475	18.065
RMHB6-RMHB7	RTP4-RTP5	fast	16.706	13.943	22.027	17.345	17.5004
RMHB6-RMHB7	RTP5-RTP6	fast	23.4349	26.5901	24.5053	20.8777	16.3375
RMHB6-RMHB7	RTP6-RTP7	fast	18.5108	21.9727	14.2144	21.7004	15.7057
RMHB6-RMHB7	RTP7-RTP8	fast	24.1125	22.1107	21.1663	22.3325	16.9799
RMHB6-RMHB7	RTP8-RTP9	fast	16.7834	22.3765	15.3734	17.5867	17.9687
RMHB6-RMHB7	RTP9-RTP10	fast	16.1376	22.5633	19.1493	16.4157	18.1002
RMHB7-RMHB8	RIFG1-RIFG2	fast	13.3809	11.9258	17.573	16.6126	16.0593
RMHB7-RMHB8	RIFG10-RIFG11	fast	15.8852	17.9204	20.7813	20.5433	15.2702
RMHB7-RMHB8	RIFG11-RIFG12	fast	17.4011	17.9518	13.6853	17.7659	24.8485
RMHB7-RMHB8	RIFG2-RIFG3	fast	17.6517	17.7416	21.3087	14.4318	17.5
RMHB7-RMHB8	RIFG3-RIFG4	fast	19.7079	16.4834	13.9969	16.2055	14.9398
RMHB7-RMHB8	RIFG4-RIFG5	fast	16.858	23.611	15.3016	17.9175	13.4669
RMHB7-RMHB8	RIFG5-RIFG6	fast	15.332	21.754	18.6138	15.2684	15.3884
RMHB7-RMHB8	RIFG6-RIFG7	fast	10.6909	17.3324	17.1145	14.1005	16.4399
RMHB7-RMHB8	RIFG7-RIFG8	fast	16.7095	16.171	14.873	19.4111	19.0299
RMHB7-RMHB8	RIFG8-RIFG9	fast	19.0358	14.5857	11.4716	17.9011	19.7205
RMHB7-RMHB8	RIFG9-RIFG10	fast	21.8728	15.4673	21.1921	20.9148	18.6044
RMHB7-RMHB8	RMFG1-RMFG2	fast	19.1978	15.5381	15.5317	16.5869	16.662
RMHB7-RMHB8	RMFG2-RMFG3	fast	21.8342	12.6029	18.4675	16.0383	15.5226
RMHB7-RMHB8	RMFG3-RMFG4	fast	12.9273	15.434	11.9306	15.6982	15.8562
RMHB7-RMHB8	RMFG4-RMFG5	fast	16.2054	23.8828	20.6433	16.6823	16.0247
RMHB7-RMHB8	RMFG5-RMFG6	fast	19.7175	16.6249	16.3862	16.4787	14.9737
RMHB7-RMHB8	RMFG6-RMFG7	fast	15.7963	18.0826	14.8174	16.5034	15.9894
RMHB7-RMHB8	RMFG7-RMFG8	fast	21.8059	13.5565	14.8203	16.2812	13.8095
RMHB7-RMHB8	RMHB1-RMHB2	fast	22.4334	16.722	15.1304	13.7289	13.903
RMHB7-RMHB8	RMHB2-RMHB3	fast	23.3145	14.098	16.4798	18.7659	16.4554
RMHB7-RMHB8	RMHB3-RMHB4	fast	11.2559	15.6024	18.2672	19.5063	15.9464
RMHB7-RMHB8	RMHB4-RMHB5	fast	16.6834	19.0086	23.98	15.9478	12.3792
RMHB7-RMHB8	RMHB5-RMHB6	fast	22.4999	35.0947	38.5022	16.1975	19.81
RMHB7-RMHB8	RMHB6-RMHB7	fast	26.0051	23.0976	24.5239	18.9358	19.9675
RMHB7-RMHB8	RMHB8-RMHB9	fast	22.5766	34.0024	42.2149	21.4072	22.6102
RMHB7-RMHB8	RMHB9-RMHB10	fast	19.5127	18.2764	30.1663	18.2854	18.1944
RMHB7-RMHB8	RPST1-RPST2	fast	14.9427	16.7325	18.6431	13.731	16.6256
RMHB7-RMHB8	RPST2-RPST3	fast	14.9428	16.8144	19.0665	13.2344	16.4062
RMHB7-RMHB8	RPST3-RPST4	fast	16.1043	14.1739	12.2446	13.5913	14.7559
RMHB7-RMHB8	RPST4-RPST5	fast	14.5334	14.399	19.2194	14.3112	13.7184
RMHB7-RMHB8	RPST5-RPST6	fast	9.94903	21.7509	16.7865	13.8956	17.3896
RMHB7-RMHB8	RPST6-RPST7	fast	13.5361	20.4694	18.4552	17.509	15.4388
RMHB7-RMHB8	RPST7-RPST8	fast	12.4254	16.901	13.179	13.5557	15.1052
RMHB7-RMHB8	RTP1-RTP2	fast	14.6806	15.4051	18.7261	18.0512	14.8764
RMHB7-RMHB8	RTP2-RTP3	fast	16.1167	13.078	19.194	16.2658	14.619
RMHB7-RMHB8	RTP3-RTP4	fast	12.0567	12.2283	18.4882	18.5698	16.3994
RMHB7-RMHB8	RTP4-RTP5	fast	16.6773	13.3496	16.8448	13.7892	13.6671
RMHB7-RMHB8	RTP5-RTP6	fast	18.3105	17.4314	15.8587	20.2135	17.7756
RMHB7-RMHB8	RTP6-RTP7	fast	17.796	25.9424	21.7071	19.0641	21.2367
RMHB7-RMHB8	RTP7-RTP8	fast	17.5329	19.383	20.7521	22.9872	18.0856
RMHB7-RMHB8	RTP8-RTP9	fast	15.0401	21.1268	20.7285	17.7763	19.8774
RMHB7-RMHB8	RTP9-RTP10	fast	18.0331	16.0265	24.7785	16.0285	21.5023
RMHB8-RMHB9	RIFG1-RIFG2	fast	19.1013	11.3444	19.4714	19.4717	21.2279
RMHB8-RMHB9	RIFG10-RIFG11	fast	18.4667	20.6717	17.4018	22.3994	19.3209
RMHB8-RMHB9	RIFG11-RIFG12	fast	15.5186	21.939	23.6613	18.4879	20.6413
RMHB8-RMHB9	RIFG2-RIFG3	fast	19.3713	19.638	29.3802	21.2373	19.5616
RMHB8-RMHB9	RIFG3-RIFG4	fast	16.3711	22.2406	20.8555	17.4827	20.6139
RMHB8-RMHB9	RIFG4-RIFG5	fast	18.2316	22.3413	20.5403	14.3006	20.1553
RMHB8-RMHB9	RIFG5-RIFG6	fast	18.271	26.2649	23.9973	15.5038	21.9095
RMHB8-RMHB9	RIFG6-RIFG7	fast	17.8806	21.263	22.3816	15.3739	24.2854
RMHB8-RMHB9	RIFG7-RIFG8	fast	17.3249	17.2466	15.9437	18.2021	16.7153
RMHB8-RMHB9	RIFG8-RIFG9	fast	20.8865	21.1795	23.9632	16.6976	17.846
RMHB8-RMHB9	RIFG9-RIFG10	fast	19.1644	21.9017	16.9509	21.7622	22.3142
RMHB8-RMHB9	RMFG1-RMFG2	fast	15.2879	17.3899	15.7027	19.624	18.7947
RMHB8-RMHB9	RMFG2-RMFG3	fast	20.1312	16.8786	19.2252	19.1756	18.9734
RMHB8-RMHB9	RMFG3-RMFG4	fast	17.6171	15.2984	17.9322	17.4269	16.2196
RMHB8-RMHB9	RMFG4-RMFG5	fast	15.8277	21.1723	20.512	16.0414	19.4467
RMHB8-RMHB9	RMFG5-RMFG6	fast	21.5031	14.9224	15.2134	16.8184	16.4518
RMHB8-RMHB9	RMFG6-RMFG7	fast	18.6389	14.9766	22.77	18.4989	16.5762
RMHB8-RMHB9	RMFG7-RMFG8	fast	19.64	15.0931	17.6684	17.4295	16.0905
RMHB8-RMHB9	RMHB1-RMHB2	fast	14.5487	21.0069	17.0436	16.3178	15.5021
RMHB8-RMHB9	RMHB2-RMHB3	fast	14.576	17.487	23.247	19.7667	20.9734
RMHB8-RMHB9	RMHB3-RMHB4	fast	21.1209	13.6014	19.1933	18.9525	21.2381
RMHB8-RMHB9	RMHB4-RMHB5	fast	19.8833	21.4188	15.3473	18.1063	17.5777
RMHB8-RMHB9	RMHB5-RMHB6	fast	26.378	37.7987	23.9602	23.2308	20.3162
RMHB8-RMHB9	RMHB6-RMHB7	fast	38.8059	41.9788	42.4537	44.6591	30.1117
RMHB8-RMHB9	RMHB7-RMHB8	fast	24.0441	37.0665	47.0761	24.2902	24.848
RMHB8-RMHB9	RMHB9-RMHB10	fast	46.5317	38.9564	53.0644	47.6267	34.6974
RMHB8-RMHB9	RPST1-RPST2	fast	12.8002	19.3062	12.5763	15.641	13.3209
RMHB8-RMHB9	RPST2-RPST3	fast	16.1723	12.0035	19.2925	16.5237	18.6351
RMHB8-RMHB9	RPST3-RPST4	fast	15.7595	19.3377	20.2255	13.5449	19.0888
RMHB8-RMHB9	RPST4-RPST5	fast	17.5359	13.5705	14.4316	13.554	18.112
RMHB8-RMHB9	RPST5-RPST6	fast	19.1855	12.3584	21.0924	15.2363	17.1936
RMHB8-RMHB9	RPST6-RPST7	fast	17.3448	16.9551	12.6437	16.9067	16.8512
RMHB8-RMHB9	RPST7-RPST8	fast	18.5692	19.9457	12.147	17.1608	15.6294
RMHB8-RMHB9	RTP1-RTP2	fast	20.9107	18.821	20.0385	19.3694	21.9851
RMHB8-RMHB9	RTP2-RTP3	fast	16.7483	18.2677	17.2139	16.6945	15.144
RMHB8-RMHB9	RTP3-RTP4	fast	14.7419	15.5564	16.635	20.0091	23.1673
RMHB8-RMHB9	RTP4-RTP5	fast	18.5143	24.554	22.6786	19.9924	21.0246
RMHB8-RMHB9	RTP5-RTP6	fast	52.4302	44.4714	42.0903	34.1777	43.8388
RMHB8-RMHB9	RTP6-RTP7	fast	32.3861	37.6399	34.8534	30.4529	40.8552
RMHB8-RMHB9	RTP7-RTP8	fast	50.8328	31.2636	37.643	48.7313	38.4813
RMHB8-RMHB9	RTP8-RTP9	fast	38.0659	36.5279	26.572	27.5073	23.5172
RMHB8-RMHB9	RTP9-RTP10	fast	46.0093	36.3747	38.8829	34.3769	38.0513
RMHB9-RMHB10	RIFG1-RIFG2	fast	14.9044	12.2211	14.4248	15.4194	20.8504
RMHB9-RMHB10	RIFG10-RIFG11	fast	15.3452	17.4933	21.5919	21.5508	27.2395
RMHB9-RMHB10	RIFG11-RIFG12	fast	19.8924	24.4244	17.9036	20.8224	37.1993
RMHB9-RMHB10	RIFG2-RIFG3	fast	18.5645	19.0801	24.6388	17.097	20.006
RMHB9-RMHB10	RIFG3-RIFG4	fast	14.407	17.7484	21.5416	16.3271	16.5896
RMHB9-RMHB10	RIFG4-RIFG5	fast	19.5303	19.3375	21.2353	17.1891	21.176
RMHB9-RMHB10	RIFG5-RIFG6	fast	17.6283	16.7288	17.8154	17.332	21.4572
RMHB9-RMHB10	RIFG6-RIFG7	fast	13.34	14.5984	17.2592	15.3973	19.2499
RMHB9-RMHB10	RIFG7-RIFG8	fast	14.5978	15.8094	15.4641	16.8114	15.7541
RMHB9-RMHB10	RIFG8-RIFG9	fast	25.4289	17.7576	14.211	17.762	18.9845
RMHB9-RMHB10	RIFG9-RIFG10	fast	20.3073	15.5083	21.7068	17.8051	18.3999
RMHB9-RMHB10	RMFG1-RMFG2	fast	19.0265	20.9584	14.4971	15.535	23.0176
RMHB9-RMHB10	RMFG2-RMFG3	fast	18.6319	10.8004	12.5299	16.6388	21.4899
RMHB9-RMHB10	RMFG3-RMFG4	fast	24.081	12.7584	19.7648	13.2732	17.4946
RMHB9-RMHB10	RMFG4-RMFG5	fast	13.3354	14.3129	20.1458	18.0101	18.2075
RMHB9-RMHB10	RMFG5-RMFG6	fast	14.8178	12.1716	17.4686	14.8259	16.2188
RMHB9-RMHB10	RMFG6-RMFG7	fast	15.9938	12.4353	14.6417	15.406	15.8986
RMHB9-RMHB10	RMFG7-RMFG8	fast	24.5093	15.1058	15.3569	23.6968	19.1341
RMHB9-RMHB10	RMHB1-RMHB2	fast	14.1165	13.8025	9.91659	13.0535	15.653
RMHB9-RMHB10	RMHB2-RMHB3	fast	16.762	15.7366	21.0573	24.1704	17.5288
RMHB9-RMHB10	RMHB3-RMHB4	fast	17.2115	16.3283	17.1511	16.1812	20.2413
RMHB9-RMHB10	RMHB4-RMHB5	fast	27.0571	18.5883	15.6885	19.0488	18.8642
RMHB9-RMHB10	RMHB5-RMHB6	fast	31.7827	16.6954	21.0868	16.5471	17.403
RMHB9-RMHB10	RMHB6-RMHB7	fast	26.1446	15.0973	20.7543	17.617	21.559
RMHB9-RMHB10	RMHB7-RMHB8	fast	19.9585	16.8666	31.1437	17.6918	17.6397
RMHB9-RMHB10	RMHB8-RMHB9	fast	38.2867	28.862	44.1694	36.6736	28.4046
RMHB9-RMHB10	RPST1-RPST2	fast	12.7964	16.6008	14.6747	14.5479	15.1959
RMHB9-RMHB10	RPST2-RPST3	fast	19.821	14.0111	12.9982	13.5018	15.822
RMHB9-RMHB10	RPST3-RPST4	fast	16.476	10.1609	13.1736	14.7514	17.5208
RMHB9-RMHB10	RPST4-RPST5	fast	16.8734	12.1982	18.2602	18.3269	12.9799
RMHB9-RMHB10	RPST5-RPST6	fast	16.0244	13.7593	19.5473	13.9849	19.3258
RMHB9-RMHB10	RPST6-RPST7	fast	14.2775	16.5223	17.7075	18.2746	15.7791
RMHB9-RMHB10	RPST7-RPST8	fast	12.8783	19.6125	16.8045	16.7148	18.3101
RMHB9-RMHB10	RTP1-RTP2	fast	19.8853	18.6894	19.232	19.8866	15.593
RMHB9-RMHB10	RTP2-RTP3	fast	13.9356	17.5361	18.7173	14.8974	13.0626
RMHB9-RMHB10	RTP3-RTP4	fast	22.4763	11.5983	16.5009	14.6305	14.8989
RMHB9-RMHB10	RTP4-RTP5	fast	17.6628	20.2021	21.0489	17.696	22.9923
RMHB9-RMHB10	RTP5-RTP6	fast	60.4415	48.2356	40.2236	49.0058	37.6729
RMHB9-RMHB10	RTP6-RTP7	fast	49.3506	47.9924	39.4794	34.2924	31.6524
RMHB9-RMHB10	RTP7-RTP8	fast	53.7547	41.2185	56.2881	36.3979	39.4684
RMHB9-RMHB10	RTP8-RTP9	fast	36.1053	43.478	43.2459	31.2694	29.4284
RMHB9-RMHB10	RTP9-RTP10	fast	88.5991	103.193	108.155	87.1583	95.8766
RPST1-RPST2	RIFG1-RIFG2	fast	12.7395	11.6598	12.8199	14.8178	15.6505
RPST1-RPST2	RIFG10-RIFG11	fast	12.4424	20.8737	18.8897	19.3078	14.8483
RPST1-RPST2	RIFG11-RIFG12	fast	22.2007	21.1013	17.4586	16.811	17.2243
RPST1-RPST2	RIFG2-RIFG3	fast	11.9522	10.0003	13.7352	12.0991	13.4839
RPST1-RPST2	RIFG3-RIFG4	fast	13.1211	9.83941	17.254	12.0214	16.3723
RPST1-RPST2	RIFG4-RIFG5	fast	17.3582	16.3147	11.262	14.4519	18.2491
RPST1-RPST2	RIFG5-RIFG6	fast	15.803	14.4391	14.5237	16.2104	14.9806
RPST1-RPST2	RIFG6-RIFG7	fast	16.1747	12.4367	16.8673	18.178	15.2089
RPST1-RPST2	RIFG7-RIFG8	fast	16.931	15.3217	12.1934	17.9348	12.1997
RPST1-RPST2	RIFG8-RIFG9	fast	11.8432	14.2107	13.2839	16.6819	15.1716
RPST1-RPST2	RIFG9-RIFG10	fast	16.4771	15.0113	19.711	15.5305	13.5097
RPST1-RPST2	RMFG1-RMFG2	fast	11.6677	14.0194	19.7301	17.9324	14.2524
RPST1-RPST2	RMFG2-RMFG3	fast	12.1122	10.4398	16.8604	15.5714	14.0462
RPST1-RPST2	RMFG3-RMFG4	fast	15.2999	14.5445	12.3655	12.3608	12.1637
RPST1-RPST2	RMFG4-RMFG5	fast	13.2632	15.0296	14.0772	15.4661	14.4868
RPST1-RPST2	RMFG5-RMFG6	fast	18.0232	15.5358	9.77297	11.0849	15.8238
RPST1-RPST2	RMFG6-RMFG7	fast	15.9272	13.4544	9.57945	12.3082	15.3801
RPST1-RPST2	RMFG7-RMFG8	fast	14.201	14.6309	14.7175	16.3284	15.0726
RPST1-RPST2	RMHB1-RMHB2	fast	9.06799	15.6752	13.7107	13.3153	11.6121
RPST1-RPST2	RMHB2-RMHB3	fast	13.2841	14.4667	15.0582	11.8916	11.5167
RPST1-RPST2	RMHB3-RMHB4	fast	16.8752	18.5152	17.1051	13.8715	12.5093
RPST1-RPST2	RMHB4-RMHB5	fast	14.7887	14.5676	12.7803	15.9947	14.0896
RPST1-RPST2	RMHB5-RMHB6	fast	13.8999	13.7634	13.1589	12.9043	15.365
RPST1-RPST2	RMHB6-RMHB7	fast	18.5094	10.4374	12.1739	14.3985	11.3018
RPST1-RPST2	RMHB7-RMHB8	fast	13.8124	14.7256	17.1427	12.9339	14.1417
RPST1-RPST2	RMHB8-RMHB9	fast	11.0025	15.9047	9.88744	13.1978	10.6132
RPST1-RPST2	RMHB9-RMHB10	fast	11.1833	15.6182	14.101	13.6293	13.6056
RPST1-RPST2	RPST2-RPST3	fast	11.6889	18.5512	20.8943	14.0393	17.6005
RPST1-RPST2	RPST3-RPST4	fast	14.0922	12.0701	13.7851	17.6092	17.979
RPST1-RPST2	RPST4-RPST5	fast	18.4165	22.2825	16.7575	18.0798	21.6801
RPST1-RPST2	RPST5-RPST6	fast	15.6334	18.7042	13.8905	13.403	16.3679
RPST1-RPST2	RPST6-RPST7	fast	15.3704	16.357	15.7444	13.8752	15.4668
RPST1-RPST2	RPST7-RPST8	fast	10.652	15.7804	14.4897	14.2397	11.7694
RPST1-RPST2	RTP1-RTP2	fast	11.0629	10.7608	13.9809	12.6681	15.7678
RPST1-RPST2	RTP2-RTP3	fast	12.5172	14.749	15.2119	11.6527	12.6022
RPST1-RPST2	RTP3-RTP4	fast	15.1104	12.5865	12.9026	11.2646	12.2305
RPST1-RPST2	RTP4-RTP5	fast	12.5474	14.0843	14.7437	16.7002	15.3745
RPST1-RPST2	RTP5-RTP6	fast	11.0769	13.2024	13.4788	12.9566	11.9763
RPST1-RPST2	RTP6-RTP7	fast	15.5252	12.3009	13.5205	12.1254	11.9074
RPST1-RPST2	RTP7-RTP8	fast	13.3594	15.8766	14.0457	12.4019	12.7491
RPST1-RPST2	RTP8-RTP9	fast	11.385	16.1413	13.897	12.4067	13.9645
RPST1-RPST2	RTP9-RTP10	fast	13.1828	15.8154	16.2473	15.2138	16.0237
RPST2-RPST3	RIFG1-RIFG2	fast	12.8303	12.9116	12.1573	11.9007	12.3251
RPST2-RPST3	RIFG10-RIFG11	fast	16.3849	17.7684	21.6816	17.9169	18.0536
RPST2-RPST3	RIFG11-RIFG12	fast	15.0264	12.2941	16.5597	18.3126	20.2249
RPST2-RPST3	RIFG2-RIFG3	fast	13.1276	15.2719	12.8553	12.6812	13.0192
RPST2-RPST3	RIFG3-RIFG4	fast	14.0222	12.7989	14.1605	15.665	14.8796
RPST2-RPST3	RIFG4-RIFG5	fast	11.1692	13.498	11.8107	13.8271	14.7394
RPST2-RPST3	RIFG5-RIFG6	fast	12.3699	17.1958	12.3714	14.6869	15.9703
RPST2-RPST3	RIFG6-RIFG7	fast	12.4686	19.218	13.0396	13.4661	18.1825
RPST2-RPST3	RIFG7-RIFG8	fast	13.3097	17.8458	18.4665	13.7699	15.5205
RPST2-RPST3	RIFG8-RIFG9	fast	11.0702	15.4409	12.2213	12.6323	17.0212
RPST2-RPST3	RIFG9-RIFG10	fast	18.1262	22.6895	18.6872	14.0717	17.5828
RPST2-RPST3	RMFG1-RMFG2	fast	14.8473	12.5141	16.2691	16.685	17.9139
RPST2-RPST3	RMFG2-RMFG3	fast	20.4336	14.7933	20.2066	14.4265	17.3046
RPST2-RPST3	RMFG3-RMFG4	fast	14.3134	12.6961	16.434	13.7458	16.5124
RPST2-RPST3	RMFG4-RMFG5	fast	14.528	10.8952	11.7592	11.3061	12.6877
RPST2-RPST3	RMFG5-RMFG6	fast	12.8233	14.0056	14.3525	15.0853	13.0446
RPST2-RPST3	RMFG6-RMFG7	fast	13.7517	13.6062	14.5725	11.3401	15.3258
RPST2-RPST3	RMFG7-RMFG8	fast	15.4513	14.7935	14.3037	11.9339	13.4559
RPST2-RPST3	RMHB1-RMHB2	fast	12.2864	11.9174	15.5333	12.0021	16.1649
RPST2-RPST3	RMHB2-RMHB3	fast	13.6718	10.7605	20.7007	12.409	13.6154
RPST2-RPST3	RMHB3-RMHB4	fast	17.1302	14.2809	16.4857	13.5233	13.2989
RPST2-RPST3	RMHB4-RMHB5	fast	17.3636	14.7629	14.3862	12.0129	14.3802
RPST2-RPST3	RMHB5-RMHB6	fast	16.0021	15.5364	14.8361	14.2972	12.4901
RPST2-RPST3	RMHB6-RMHB7	fast	16.4453	16.0733	15.8123	14.5737	16.0149
RPST2-RPST3	RMHB7-RMHB8	fast	13.6414	14.6929	16.9166	12.7658	14.8001
RPST2-RPST3	RMHB8-RMHB9	fast	13.7652	10.4841	16.4426	13.2395	16.3939
RPST2-RPST3	RMHB9-RMHB10	fast	18.5872	13.9158	11.5875	13.243	14.4184
RPST2-RPST3	RPST1-RPST2	fast	11.0767	17.7843	20.575	14.53	17.0973
RPST2-RPST3	RPST3-RPST4	fast	17.9697	21.7909	19.3555	21.2858	16.6767
RPST2-RPST3	RPST4-RPST5	fast	19.0629	15.8167	14.718	17.468	20.9125
RPST2-RPST3	RPST5-RPST6	fast	15.9867	13.0587	14.7424	20.5005	16.3518
RPST2-RPST3	RPST6-RPST7	fast	17.1685	18.0554	16.6603	17.4168	14.232
RPST2-RPST3	RPST7-RPST8	fast	16.3859	14.9054	16.0323	15.9469	15.847
RPST2-RPST3	RTP1-RTP2	fast	12.073	14.5362	13.0342	14.714	13.034
RPST2-RPST3	RTP2-RTP3	fast	11.8863	13.1642	10.9955	14.8258	12.8904
RPST2-RPST3	RTP3-RTP4	fast	12.1294	15.2221	12.305	15.8302	11.4279
RPST2-RPST3	RTP4-RTP5	fast	11.3876	13.0613	14.304	12.1917	15.9525
RPST2-RPST3	RTP5-RTP6	fast	14.4028	17.6284	11.0069	15.1329	15.192
RPST2-RPST3	RTP6-RTP7	fast	15.7524	11.5157	11.3803	13.2582	13.725
RPST2-RPST3	RTP7-RTP8	fast	15.8796	11.9327	13.2603	12.3997	13.6113
RPST2-RPST3	RTP8-RTP9	fast	13.9877	16.1332	14.3545	10.9354	15.3858
RPST2-RPST3	RTP9-RTP10	fast	14.9134	14.2409	14.609	11.9384	15.1845
RPST3-RPST4	RIFG1-RIFG2	fast	12.9516	16.8033	11.5509	14.7698	12.7473
RPST3-RPST4	RIFG10-RIFG11	fast	14.7155	14.3039	20.1741	17.6313	18.2998
RPST3-RPST4	RIFG11-RIFG12	fast	15.1885	27.0909	15.3931	17.128	19.8176
RPST3-RPST4	RIFG2-RIFG3	fast	17.814	11.2023	12.2126	12.6795	16.7118
RPST3-RPST4	RIFG3-RIFG4	fast	15.4193	11.9971	13.9695	15.9287	18.115
RPST3-RPST4	RIFG4-RIFG5	fast	14.1413	15.1795	15.8158	16.5444	18.1153
RPST3-RPST4	RIFG5-RIFG6	fast	14.6961	14.8785	14.9953	15.0416	15.7575
RPST3-RPST4	RIFG6-RIFG7	fast	16.7564	14.9446	15.4599	15.1403	18.6287
RPST3-RPST4	RIFG7-RIFG8	fast	13.7207	21.9783	17.5971	14.5172	19.2997
RPST3-RPST4	RIFG8-RIFG9	fast	17.2509	15.5889	13.806	17.2767	21.0689
RPST3-RPST4	RIFG9-RIFG10	fast	13.2686	19.3649	14.035	18.4751	13.6232
RPST3-RPST4	RMFG1-RMFG2	fast	14.4157	17.4341	19.2521	11.766	12.6615
RPST3-RPST4	RMFG2-RMFG3	fast	15.0737	17.0579	21.2589	15.2063	16.9593
RPST3-RPST4	RMFG3-RMFG4	fast	13.6871	14.2515	14.3919	12.7891	14.5327
RPST3-RPST4	RMFG4-RMFG5	fast	12.2109	16.8227	17.6229	15.3371	13.7391
RPST3-RPST4	RMFG5-RMFG6	fast	13.1953	12.2851	15.9397	15.8644	15.2708
RPST3-RPST4	RMFG6-RMFG7	fast	10.3021	13.5867	12.3816	14.6895	16.3422
RPST3-RPST4	RMFG7-RMFG8	fast	18.5407	14.8522	14.1217	14.9825	17.0567
RPST3-RPST4	RMHB1-RMHB2	fast	12.7744	14.1057	14.4565	9.90474	12.4132
RPST3-RPST4	RMHB2-RMHB3	fast	12.0482	11.3385	10.3762	11.5384	13.7187
RPST3-RPST4	RMHB3-RMHB4	fast	12.3705	15.4512	15.916	13.7935	12.2647
RPST3-RPST4	RMHB4-RMHB5	fast	10.0453	12.6924	13.6573	14.9302	16.0257
RPST3-RPST4	RMHB5-RMHB6	fast	15.3463	14.4895	13.6429	11.9692	14.7135
RPST3-RPST4	RMHB6-RMHB7	fast	14.3509	14.9492	15.0971	14.2693	14.2386
RPST3-RPST4	RMHB7-RMHB8	fast	15.1049	12.676	10.9545	12.9062	13.3552
RPST3-RPST4	RMHB8-RMHB9	fast	13.998	15.5713	15.5096	11.4258	14.9702
RPST3-RPST4	RMHB9-RMHB10	fast	15.4202	9.70148	11.3625	13.0036	15.9103
RPST3-RPST4	RPST1-RPST2	fast	15.7288	13.3486	14.3068	17.7312	17.8728
RPST3-RPST4	RPST2-RPST3	fast	17.8653	19.9367	19.6118	21.8245	16.528
RPST3-RPST4	RPST4-RPST5	fast	24.6743	42.5188	39.6262	35.345	36.6275
RPST3-RPST4	RPST5-RPST6	fast	17.5584	21.7694	20.8061	25.7538	24.4623
RPST3-RPST4	RPST6-RPST7	fast	16.3261	19.8904	25.1195	17.3595	17.1282
RPST3-RPST4	RPST7-RPST8	fast	15.6273	14.2931	19.2701	18.4454	19.3895
RPST3-RPST4	RTP1-RTP2	fast	17.1284	11.9087	12.5979	14.0265	14.5936
RPST3-RPST4	RTP2-RTP3	fast	13.242	11.2665	14.4365	11.6075	10.6656
RPST3-RPST4	RTP3-RTP4	fast	14.0055	13.1323	15.6797	13.5322	13.0405
RPST3-RPST4	RTP4-RTP5	fast	16.7328	10.5015	12.5405	15.7559	11.8545
RPST3-RPST4	RTP5-RTP6	fast	14.1623	11.9113	11.0896	12.008	13.281
RPST3-RPST4	RTP6-RTP7	fast	14.1761	10.2466	12.9079	11.0496	13.4651
RPST3-RPST4	RTP7-RTP8	fast	15.2053	11.7078	13.4083	11.5052	13.9722
RPST3-RPST4	RTP8-RTP9	fast	14.015	14.0649	14.1971	12.3703	13.0343
RPST3-RPST4	RTP9-RTP10	fast	12.0801	13.2643	15.5019	13.0416	11.6692
RPST4-RPST5	RIFG1-RIFG2	fast	12.9438	16.9183	14.8947	13.5314	13.406
RPST4-RPST5	RIFG10-RIFG11	fast	17.5836	10.7312	14.0933	15.0285	13.1101
RPST4-RPST5	RIFG11-RIFG12	fast	22.0082	20.4835	14.0208	17.0736	15.4003
RPST4-RPST5	RIFG2-RIFG3	fast	12.4288	15.1079	11.3676	13.055	18.4488
RPST4-RPST5	RIFG3-RIFG4	fast	12.1444	12.1472	12.1466	13.3499	16.792
RPST4-RPST5	RIFG4-RIFG5	fast	15.9555	10.4534	17.3543	11.6747	16.5995
RPST4-RPST5	RIFG5-RIFG6	fast	16.0055	13.3718	14.526	12.8714	15.2314
RPST4-RPST5	RIFG6-RIFG7	fast	14.5457	17.5008	15.0292	13.5356	15.117
RPST4-RPST5	RIFG7-RIFG8	fast	16.5794	28.9852	19.0694	12.5371	13.51
RPST4-RPST5	RIFG8-RIFG9	fast	19.2964	12.856	14.8274	12.9124	15.7827
RPST4-RPST5	RIFG9-RIFG10	fast	16.6844	24.0019	16.7088	16.1245	13.2931
RPST4-RPST5	RMFG1-RMFG2	fast	11.3055	12.5772	11.8734	12.7945	15.9107
RPST4-RPST5	RMFG2-RMFG3	fast	12.6895	14.5117	14.2744	17.4017	17.2347
RPST4-RPST5	RMFG3-RMFG4	fast	16.2618	14.8476	15.5757	12.6148	13.8596
RPST4-RPST5	RMFG4-RMFG5	fast	14.1585	9.86264	15.5711	12.1811	14.0228
RPST4-RPST5	RMFG5-RMFG6	fast	12.6442	17.8645	14.4622	12.5561	16.0468
RPST4-RPST5	RMFG6-RMFG7	fast	11.2288	10.6698	17.101	12.6141	14.3587
RPST4-RPST5	RMFG7-RMFG8	fast	21.743	12.4668	21.7934	14.4699	11.8323
RPST4-RPST5	RMHB1-RMHB2	fast	11.9285	10.1112	13.9103	10.9747	12.2131
RPST4-RPST5	RMHB2-RMHB3	fast	13.3135	15.4486	11.6983	15.0457	10.4005
RPST4-RPST5	RMHB3-RMHB4	fast	16.3056	14.057	13.8544	11.9158	10.9685
RPST4-RPST5	RMHB4-RMHB5	fast	14.0094	12.2911	13.7001	15.1753	16.2321
RPST4-RPST5	RMHB5-RMHB6	fast	12.635	13.5654	16.9788	11.988	13.8683
RPST4-RPST5	RMHB6-RMHB7	fast	12.8192	14.9567	12.7705	11.2515	14.8895
RPST4-RPST5	RMHB7-RMHB8	fast	13.4552	13.8388	18.1877	12.8344	12.637
RPST4-RPST5	RMHB8-RMHB9	fast	15.6775	11.0486	12.1342	11.5478	14.9703
RPST4-RPST5	RMHB9-RMHB10	fast	16.6963	12.2128	16.4982	16.812	11.7595
RPST4-RPST5	RPST1-RPST2	fast	17.845	23.0961	15.9295	18.0596	21.1974
RPST4-RPST5	RPST2-RPST3	fast	20.2873	17.7781	14.6819	17.9657	21.598
RPST4-RPST5	RPST3-RPST4	fast	29.0583	45.6663	43.3356	36.5312	39.3756
RPST4-RPST5	RPST5-RPST6	fast	20.5769	22.3954	29.511	22.0327	24.9646
RPST4-RPST5	RPST6-RPST7	fast	11.9248	17.6293	26.8298	17.5073	15.2436
RPST4-RPST5	RPST7-RPST8	fast	21.8128	25.1111	25.6081	29.5891	21.4874
RPST4-RPST5	RTP1-RTP2	fast	13.1997	14.6768	14.4975	14.7434	15.4551
RPST4-RPST5	RTP2-RTP3	fast	16.9367	12.3212	10.4735	12.1619	11.6212
RPST4-RPST5	RTP3-RTP4	fast	12.2292	12.15	13.9912	12.5795	14.0361
RPST4-RPST5	RTP4-RTP5	fast	15.4506	15.3048	13.6473	15.4761	12.6025
RPST4-RPST5	RTP5-RTP6	fast	17.3574	18.7919	13.8325	14.5881	13.7643
RPST4-RPST5	RTP6-RTP7	fast	16.0919	14.075	16.3421	14.8681	12.3613
RPST4-RPST5	RTP7-RTP8	fast	10.2909	10.1354	15.6503	12.2378	13.4728
RPST4-RPST5	RTP8-RTP9	fast	18.1028	15.0373	16.1249	17.0353	13.9514
RPST4-RPST5	RTP9-RTP10	fast	16.976	13.5985	15.6615	15.6174	12.0625
RPST5-RPST6	RIFG1-RIFG2	fast	12.391	12.9418	11.8253	14.3793	14.0976
RPST5-RPST6	RIFG10-RIFG11	fast	12.6466	16.0495	18.131	16.281	20.4196
RPST5-RPST6	RIFG11-RIFG12	fast	16.811	16.4952	12.6035	19.1376	24.8881
RPST5-RPST6	RIFG2-RIFG3	fast	13.7579	11.0837	15.5873	12.2625	14.2476
RPST5-RPST6	RIFG3-RIFG4	fast	14.0331	11.0587	15.2053	13.1515	16.7401
RPST5-RPST6	RIFG4-RIFG5	fast	10.8708	14.403	16.5405	14.3032	20.3465
RPST5-RPST6	RIFG5-RIFG6	fast	11.3457	18.2224	17.5778	15.0272	21.0531
RPST5-RPST6	RIFG6-RIFG7	fast	16.3976	15.797	18.1399	16.1651	20.0787
RPST5-RPST6	RIFG7-RIFG8	fast	18.0089	12.3456	11.9517	17.1193	20.1139
RPST5-RPST6	RIFG8-RIFG9	fast	21.0444	13.6122	16.6911	14.7848	15.7657
RPST5-RPST6	RIFG9-RIFG10	fast	21.8108	13.7653	20.4951	20.7702	21.7093
RPST5-RPST6	RMFG1-RMFG2	fast	14.3073	13.3489	14.0556	16.2819	14.3999
RPST5-RPST6	RMFG2-RMFG3	fast	15.7494	18.0795	21.8333	18.1139	17.6549
RPST5-RPST6	RMFG3-RMFG4	fast	12.3244	14.108	19.4496	14.4488	16.3732
RPST5-RPST6	RMFG4-RMFG5	fast	15.0546	18.3583	18.6588	18.0525	15.2485
RPST5-RPST6	RMFG5-RMFG6	fast	19.546	20.2495	14.6934	10.9419	18.9857
RPST5-RPST6	RMFG6-RMFG7	fast	14.3904	13.4772	14.2149	12.3374	16.4546
RPST5-RPST6	RMFG7-RMFG8	fast	14.5034	15.19	15.7007	15.0477	17.8432
RPST5-RPST6	RMHB1-RMHB2	fast	14.4341	12.3966	11.8802	12.6861	14.368
RPST5-RPST6	RMHB2-RMHB3	fast	19.1952	12.5136	12.6753	15.8698	14.5004
RPST5-RPST6	RMHB3-RMHB4	fast	13.1608	14.9213	13.5144	14.6982	17.23
RPST5-RPST6	RMHB4-RMHB5	fast	19.804	13.0022	14.8393	16.0709	16.4504
RPST5-RPST6	RMHB5-RMHB6	fast	14.9467	10.1252	14.0377	16.1897	17.4949
RPST5-RPST6	RMHB6-RMHB7	fast	18.4662	17.8803	12.0447	16.3118	17.177
RPST5-RPST6	RMHB7-RMHB8	fast	9.77107	19.8344	14.6658	13.2475	15.5662
RPST5-RPST6	RMHB8-RMHB9	fast	16.5476	10.3008	18.942	12.9366	13.8108
RPST5-RPST6	RMHB9-RMHB10	fast	14.7248	13.5212	18.2018	13.2435	17.1302
RPST5-RPST6	RPST1-RPST2	fast	15.7624	18.2549	14.6003	14.0583	16.6437
RPST5-RPST6	RPST2-RPST3	fast	15.9963	12.9392	14.302	19.9868	16.3939
RPST5-RPST6	RPST3-RPST4	fast	17.6212	22.2376	20.4364	25.6497	24.2724
RPST5-RPST6	RPST4-RPST5	fast	22.5702	21.7567	29.4292	23.4271	25.7944
RPST5-RPST6	RPST6-RPST7	fast	23.9318	27.9655	31.4115	38.1481	34.6177
RPST5-RPST6	RPST7-RPST8	fast	15.6513	34.2335	48.3844	22.9016	35.9633
RPST5-RPST6	RTP1-RTP2	fast	12.4669	12.7947	12.8841	13.6922	14.4497
RPST5-RPST6	RTP2-RTP3	fast	11.7291	12.6327	16.205	10.9188	14.3955
RPST5-RPST6	RTP3-RTP4	fast	13.6847	18.9218	14.0032	14.5284	16.3542
RPST5-RPST6	RTP4-RTP5	fast	14.747	14.4086	17.0236	15.056	16.8103
RPST5-RPST6	RTP5-RTP6	fast	14.2177	14.8684	15.3578	12.3817	16.9743
RPST5-RPST6	RTP6-RTP7	fast	17.1672	17.6358	13.3339	12.5849	14.942
RPST5-RPST6	RTP7-RTP8	fast	19.1623	13.7756	14.0601	14.1134	13.1878
RPST5-RPST6	RTP8-RTP9	fast	12.3998	14.4958	16.3336	12.5837	14.8337
RPST5-RPST6	RTP9-RTP10	fast	12.5953	17.7414	15.6554	14.3771	14.2964
RPST6-RPST7	RIFG1-RIFG2	fast	12.2142	15.9178	16.782	16.1114	15.327
RPST6-RPST7	RIFG10-RIFG11	fast	18.1201	15.4967	21.1563	20.5991	18.4089
RPST6-RPST7	RIFG11-RIFG12	fast	19.078	21.1976	20.0744	20.1992	18.06
RPST6-RPST7	RIFG2-RIFG3	fast	12.1018	14.4261	11.1986	20.9751	16.2223
RPST6-RPST7	RIFG3-RIFG4	fast	9.49442	16.9823	13.6547	13.9789	17.4729
RPST6-RPST7	RIFG4-RIFG5	fast	18.5921	17.4254	16.7523	17.151	16.7889
RPST6-RPST7	RIFG5-RIFG6	fast	20.6489	22.5597	13.7823	18.4204	19.1197
RPST6-RPST7	RIFG6-RIFG7	fast	19.7871	18.0494	14.9448	16.3124	18.4203
RPST6-RPST7	RIFG7-RIFG8	fast	20.1539	13.7891	15.3318	15.144	16.4483
RPST6-RPST7	RIFG8-RIFG9	fast	16.1819	17.6769	16.658	20.902	22.5035
RPST6-RPST7	RIFG9-RIFG10	fast	14.3202	19.8013	14.1807	15.1256	16.3583
RPST6-RPST7	RMFG1-RMFG2	fast	14.2354	15.707	10.4135	15.3102	14.0111
RPST6-RPST7	RMFG2-RMFG3	fast	19.0537	15.1382	17.0683	19.3221	17.5159
RPST6-RPST7	RMFG3-RMFG4	fast	19.7731	17.8332	15.5373	17.5506	17.2248
RPST6-RPST7	RMFG4-RMFG5	fast	22.6748	16.3755	10.5153	14.3565	15.2014
RPST6-RPST7	RMFG5-RMFG6	fast	16.5954	14.93	13.4787	17.7193	16.1679
RPST6-RPST7	RMFG6-RMFG7	fast	16.1897	13.7595	12.9129	14.4556	13.319
RPST6-RPST7	RMFG7-RMFG8	fast	21.5299	18.9356	19.159	14.7775	13.0623
RPST6-RPST7	RMHB1-RMHB2	fast	10.4816	12.4745	14.0388	14.8271	14.2517
RPST6-RPST7	RMHB2-RMHB3	fast	17.1007	14.8381	14.0397	12.9902	14.2619
RPST6-RPST7	RMHB3-RMHB4	fast	17.2428	13.5531	11.0614	13.5453	13.3017
RPST6-RPST7	RMHB4-RMHB5	fast	16.5807	14.2728	13.5732	13.6231	17.3779
RPST6-RPST7	RMHB5-RMHB6	fast	14.6299	14.3738	11.5157	17.3775	14.522
RPST6-RPST7	RMHB6-RMHB7	fast	15.1759	13.4764	14.4358	15.0214	13.6062
RPST6-RPST7	RMHB7-RMHB8	fast	13.6901	18.8113	17.0639	16.4132	14.2782
RPST6-RPST7	RMHB8-RMHB9	fast	15.7375	14.56	10.4487	14.8526	14.0758
RPST6-RPST7	RMHB9-RMHB10	fast	13.7111	17.3543	17.0639	18.4805	15.9161
RPST6-RPST7	RPST1-RPST2	fast	17.431	16.9702	16.5437	15.1493	16.2219
RPST6-RPST7	RPST2-RPST3	fast	17.7504	18.4433	16.7189	17.98	14.6073
RPST6-RPST7	RPST3-RPST4	fast	15.9489	20.1989	26.0339	17.7454	18.4212
RPST6-RPST7	RPST4-RPST5	fast	12.2921	19.1504	28.119	18.5019	16.2981
RPST6-RPST7	RPST5-RPST6	fast	24.7513	29.4829	30.6901	39.9458	36.854
RPST6-RPST7	RPST7-RPST8	fast	36.4484	28.7273	44.3168	51.1462	39.2961
RPST6-RPST7	RTP1-RTP2	fast	13.562	10.6812	12.871	15.9969	15.2341
RPST6-RPST7	RTP2-RTP3	fast	20.7295	16.6374	13.3505	13.5338	15.6907
RPST6-RPST7	RTP3-RTP4	fast	15.9758	18.6532	14.659	11.8642	13.4281
RPST6-RPST7	RTP4-RTP5	fast	17.3943	15.9918	15.9437	13.9474	14.5914
RPST6-RPST7	RTP5-RTP6	fast	17.6062	17.8589	15.4098	13.5198	12.0208
RPST6-RPST7	RTP6-RTP7	fast	15.019	16.4151	13.8433	15.5883	14.4421
RPST6-RPST7	RTP7-RTP8	fast	12.4746	16.7243	14.115	14.3193	13.4543
RPST6-RPST7	RTP8-RTP9	fast	17.5647	17.3761	15.9329	14.9048	14.7316
RPST6-RPST7	RTP9-RTP10	fast	14.3975	13.4677	16.1838	17.3962	14.8987
RPST7-RPST8	RIFG1-RIFG2	fast	15.9022	16.615	14.7005	15.5903	14.7028
RPST7-RPST8	RIFG10-RIFG11	fast	18.3176	14.8754	16.984	16.1014	18.9977
RPST7-RPST8	RIFG11-RIFG12	fast	19.7176	17.0713	17.7747	23.6292	21.6181
RPST7-RPST8	RIFG2-RIFG3	fast	10.6834	11.3077	14.7947	15.6739	15.8022
RPST7-RPST8	RIFG3-RIFG4	fast	13.7952	15.3129	14.1145	13.2162	15.1359
RPST7-RPST8	RIFG4-RIFG5	fast	17.1409	17.3102	15.5956	16.9689	18.5297
RPST7-RPST8	RIFG5-RIFG6	fast	17.4518	19.1856	17.3206	18.1217	20.1968
RPST7-RPST8	RIFG6-RIFG7	fast	17.1129	15.9404	18.4164	19.7398	18.0876
RPST7-RPST8	RIFG7-RIFG8	fast	14.2334	16.297	18.237	19.7994	15.443
RPST7-RPST8	RIFG8-RIFG9	fast	15.2084	16.37	13.7326	26.2374	17.4663
RPST7-RPST8	RIFG9-RIFG10	fast	15.457	21.5143	22.9405	25.9189	18.0411
RPST7-RPST8	RMFG1-RMFG2	fast	20.0144	17.3318	14.8468	13.9173	16.0938
RPST7-RPST8	RMFG2-RMFG3	fast	12.5225	15.8306	17.117	21.1955	21.9712
RPST7-RPST8	RMFG3-RMFG4	fast	12.4241	18.495	17.5628	17.9021	17.4905
RPST7-RPST8	RMFG4-RMFG5	fast	16.4577	14.1288	15.8857	18.2724	16.3431
RPST7-RPST8	RMFG5-RMFG6	fast	13.8129	14.7688	16.4292	16.3294	17.1629
RPST7-RPST8	RMFG6-RMFG7	fast	18.2239	17.9126	20.8928	14.6905	15.4206
RPST7-RPST8	RMFG7-RMFG8	fast	16.5962	16.8267	18.8186	17.1362	16.7902
RPST7-RPST8	RMHB1-RMHB2	fast	11.4081	12.6797	17.2534	16.2146	14.234
RPST7-RPST8	RMHB2-RMHB3	fast	14.8417	14.1774	13.5333	16.1626	13.5059
RPST7-RPST8	RMHB3-RMHB4	fast	13.0877	15.6232	12.3794	13.8665	15.7358
RPST7-RPST8	RMHB4-RMHB5	fast	17.0618	15.6595	13.4914	19.3445	19.2122
RPST7-RPST8	RMHB5-RMHB6	fast	13.9002	14.8966	18.2497	21.2001	14.5445
RPST7-RPST8	RMHB6-RMHB7	fast	17.7618	16.1023	14.1629	18.2235	12.3932
RPST7-RPST8	RMHB7-RMHB8	fast	13.3497	16.2818	11.696	13.5038	13.9968
RPST7-RPST8	RMHB8-RMHB9	fast	16.1888	17.6178	11.0683	15.415	13.5888
RPST7-RPST8	RMHB9-RMHB10	fast	12.6815	20.1589	16.5967	17.2477	17.3213
RPST7-RPST8	RPST1-RPST2	fast	10.7379	15.5858	15.9879	14.9751	12.4381
RPST7-RPST8	RPST2-RPST3	fast	18.2856	15.1965	15.7482	16.7169	15.7812
RPST7-RPST8	RPST3-RPST4	fast	16.3673	15.1369	19.9155	19.8739	20.5978
RPST7-RPST8	RPST4-RPST5	fast	27.1471	29.2939	30.6536	35.3367	24.5678
RPST7-RPST8	RPST5-RPST6	fast	17.6924	39.0731	51.5776	24.439	40.3478
RPST7-RPST8	RPST6-RPST7	fast	32.5104	27.6571	43.4776	49.3046	38.6484
RPST7-RPST8	RTP1-RTP2	fast	10.9725	14.8193	15.5541	16.0716	18.7393
RPST7-RPST8	RTP2-RTP3	fast	15.8681	15.8994	15.1981	15.8473	14.893
RPST7-RPST8	RTP3-RTP4	fast	16.4757	16.3592	14.5546	15.7584	14.0201
RPST7-RPST8	RTP4-RTP5	fast	18.9035	12.7823	19.3737	16.1738	15.495
RPST7-RPST8	RTP5-RTP6	fast	19.184	19.012	12.0216	13.3374	12.2706
RPST7-RPST8	RTP6-RTP7	fast	20.3908	16.7099	13.3799	15.6555	12.203
RPST7-RPST8	RTP7-RTP8	fast	16.0955	13.844	11.9048	19.9898	12.6933
RPST7-RPST8	RTP8-RTP9	fast	15.7274	13.9903	11.5501	11.9667	12.1648
RPST7-RPST8	RTP9-RTP10	fast	11.838	13.4475	11.0183	13.5691	13.64
RTP1-RTP2	RIFG1-RIFG2	fast	15.1021	19.8777	18.1624	14.3508	14.7536
RTP1-RTP2	RIFG10-RIFG11	fast	18.3342	21.8926	21.5923	25.4463	23.9284
RTP1-RTP2	RIFG11-RIFG12	fast	19.6365	15.6914	27.4226	20.4125	19.1462
RTP1-RTP2	RIFG2-RIFG3	fast	12.2296	14.927	17.4885	22.8055	15.8662
RTP1-RTP2	RIFG3-RIFG4	fast	16.996	15.4382	18.88	16.2862	16.326
RTP1-RTP2	RIFG4-RIFG5	fast	17.5933	12.4989	18.0587	17.4332	16.1799
RTP1-RTP2	RIFG5-RIFG6	fast	17.7765	17.4295	22.2523	18.4013	16.1591
RTP1-RTP2	RIFG6-RIFG7	fast	16.0491	15.4413	21.1615	18.7783	14.2024
RTP1-RTP2	RIFG7-RIFG8	fast	21.8293	15.9531	17.3822	14.709	16.6493
RTP1-RTP2	RIFG8-RIFG9	fast	16.841	15.3824	20.2015	18.2123	15.2356
RTP1-RTP2	RIFG9-RIFG10	fast	14.1727	13.3869	14.7925	18.704	16.143
RTP1-RTP2	RMFG1-RMFG2	fast	17.2018	12.3371	17.9774	15.8946	16.2584
RTP1-RTP2	RMFG2-RMFG3	fast	14.5597	14.5071	12.8129	16.207	16.3856
RTP1-RTP2	RMFG3-RMFG4	fast	15.5785	15.4303	13.7816	14.928	15.4078
RTP1-RTP2	RMFG4-RMFG5	fast	18.6036	19.8948	13.5448	18.1484	15.9892
RTP1-RTP2	RMFG5-RMFG6	fast	15.8245	13.0015	11.1625	15.0715	14.6678
RTP1-RTP2	RMFG6-RMFG7	fast	17.2882	14.1605	14.555	13.9565	12.3426
RTP1-RTP2	RMFG7-RMFG8	fast	25.6513	16.1319	18.7778	19.4858	14.1504
RTP1-RTP2	RMHB1-RMHB2	fast	13.1381	12.1848	12.4834	16.8857	16.0939
RTP1-RTP2	RMHB2-RMHB3	fast	16.5124	16.2776	19.344	16.4619	16.8045
RTP1-RTP2	RMHB3-RMHB4	fast	14.9124	18.1524	21.6008	21.8986	15.8221
RTP1-RTP2	RMHB4-RMHB5	fast	14.9416	15.8997	14.0437	19.6267	16.043
RTP1-RTP2	RMHB5-RMHB6	fast	16.1193	14.2759	15.2316	17.7004	15.9315
RTP1-RTP2	RMHB6-RMHB7	fast	18.2837	14.3951	14.6609	20.3394	15.3222
RTP1-RTP2	RMHB7-RMHB8	fast	13.7889	16.2271	18.9828	17.8988	14.5246
RTP1-RTP2	RMHB8-RMHB9	fast	19.7955	16.6231	18.5685	17.7361	19.8167
RTP1-RTP2	RMHB9-RMHB10	fast	19.6605	18.6541	18.5831	19.1187	14.6671
RTP1-RTP2	RPST1-RPST2	fast	10.8367	12.5919	15.4995	12.8494	17.527
RTP1-RTP2	RPST2-RPST3	fast	14.591	15.7803	14.4483	15.5893	13.5591
RTP1-RTP2	RPST3-RPST4	fast	17.2375	13.7094	14.7027	15.2672	16.0012
RTP1-RTP2	RPST4-RPST5	fast	14.2411	17.3063	16.8328	16.7032	16.8242
RTP1-RTP2	RPST5-RPST6	fast	12.9815	14.2481	13.619	14.2571	15.1268
RTP1-RTP2	RPST6-RPST7	fast	13.2386	11.5316	12.7135	16.5198	16.1165
RTP1-RTP2	RPST7-RPST8	fast	11.0425	16.2476	16.6543	16.9926	19.0737
RTP1-RTP2	RTP2-RTP3	fast	13.7158	24.036	12.744	16.5163	17.1746
RTP1-RTP2	RTP3-RTP4	fast	16.3974	24.7474	23.399	23.6184	20.9346
RTP1-RTP2	RTP4-RTP5	fast	15.5416	18.4218	17.6816	19.6028	18.0161
RTP1-RTP2	RTP5-RTP6	fast	14.6469	16.8612	17.616	20.3444	18.524
RTP1-RTP2	RTP6-RTP7	fast	17.8311	15.282	16.1996	18.7276	15.4598
RTP1-RTP2	RTP7-RTP8	fast	18.2815	15.3164	16.6932	19.141	15.4801
RTP1-RTP2	RTP8-RTP9	fast	15.733	17.5166	19.823	15.5773	16.4576
RTP1-RTP2	RTP9-RTP10	fast	16.4691	18.2274	14.3656	14.9387	23.015
RTP2-RTP3	RIFG1-RIFG2	fast	17.4189	19.2989	17.8621	17.5883	17.5711
RTP2-RTP3	RIFG10-RIFG11	fast	20.2612	17.4414	17.387	21.4613	16.9582
RTP2-RTP3	RIFG11-RIFG12	fast	21.7147	20.2456	21.1458	18.8618	26.5969
RTP2-RTP3	RIFG2-RIFG3	fast	17.4736	17.5611	14.7661	17.7524	17.0628
RTP2-RTP3	RIFG3-RIFG4	fast	12.3445	15.7146	12.8226	17.8692	19.7609
RTP2-RTP3	RIFG4-RIFG5	fast	18.8719	15.9856	14.695	16.2878	18.7311
RTP2-RTP3	RIFG5-RIFG6	fast	21.919	14.3832	15.3474	18.6338	16.7408
RTP2-RTP3	RIFG6-RIFG7	fast	16.8284	12.6161	15.4945	18.8643	15.1152
RTP2-RTP3	RIFG7-RIFG8	fast	18.6497	16.0558	12.4556	12.9032	13.5323
RTP2-RTP3	RIFG8-RIFG9	fast	13.536	15.6974	14.0494	17.6329	9.99798
RTP2-RTP3	RIFG9-RIFG10	fast	16.704	14.1035	12.0974	13.8329	16.1382
RTP2-RTP3	RMFG1-RMFG2	fast	14.9395	11.3619	19.3819	17.5423	15.37
RTP2-RTP3	RMFG2-RMFG3	fast	12.6463	15.0419	12.7573	15.6478	15.1683
RTP2-RTP3	RMFG3-RMFG4	fast	17.073	14.6189	15.4682	14.6269	14.5457
RTP2-RTP3	RMFG4-RMFG5	fast	14.6776	16.209	18.4558	17.6692	10.3201
RTP2-RTP3	RMFG5-RMFG6	fast	17.8317	11.6563	18.1946	15.1215	15.9109
RTP2-RTP3	RMFG6-RMFG7	fast	17.6709	13.2307	15.4541	14.2603	16.4659
RTP2-RTP3	RMFG7-RMFG8	fast	20.4572	17.181	19.4075	16.0056	17.5128
RTP2-RTP3	RMHB1-RMHB2	fast	13.9441	17.4195	21.4418	16.7684	15.1437
RTP2-RTP3	RMHB2-RMHB3	fast	22.8604	15.5729	18.0467	16.5275	20.112
RTP2-RTP3	RMHB3-RMHB4	fast	21.4811	19.4871	27.7454	23.5583	22.7674
RTP2-RTP3	RMHB4-RMHB5	fast	14.7905	15.2392	16.2281	15.4761	16.0787
RTP2-RTP3	RMHB5-RMHB6	fast	17.6891	14.3448	15.7461	14.8584	18.1107
RTP2-RTP3	RMHB6-RMHB7	fast	23.7639	16.2652	20.9807	15.3048	15.4273
RTP2-RTP3	RMHB7-RMHB8	fast	17.8298	12.8318	19.492	16.8052	15.0562
RTP2-RTP3	RMHB8-RMHB9	fast	16.1129	16.2247	15.8459	14.729	15.04
RTP2-RTP3	RMHB9-RMHB10	fast	13.9702	18.2706	20.9754	15.7466	14.4076
RTP2-RTP3	RPST1-RPST2	fast	14.2242	17.0958	16.9002	13.1293	15.5841
RTP2-RTP3	RPST2-RPST3	fast	12.8789	15.774	12.5547	17.398	14.5097
RTP2-RTP3	RPST3-RPST4	fast	15.773	13.1843	16.6737	13.0236	12.278
RTP2-RTP3	RPST4-RPST5	fast	19.83	13.9727	12.6019	14.0859	13.4997
RTP2-RTP3	RPST5-RPST6	fast	13.4906	14.3263	16.1055	12.4063	16.7629
RTP2-RTP3	RPST6-RPST7	fast	23.2733	19.6093	14.7922	15.8827	17.5049
RTP2-RTP3	RPST7-RPST8	fast	16.346	17.7703	16.2834	16.9631	15.6909
RTP2-RTP3	RTP1-RTP2	fast	16.0745	24.6942	13.8073	18.2662	18.9303
RTP2-RTP3	RTP3-RTP4	fast	23.8258	24.4812	36.2885	30.8077	23.4383
RTP2-RTP3	RTP4-RTP5	fast	19.2056	19.9248	19.5137	18.9463	16.6882
RTP2-RTP3	RTP5-RTP6	fast	18.6444	18.2775	16.592	21.1212	16.3703
RTP2-RTP3	RTP6-RTP7	fast	14.9338	16.2936	14.0961	20.2803	15.9857
RTP2-RTP3	RTP7-RTP8	fast	20.5149	17.3687	13.6872	18.1394	20.2504
RTP2-RTP3	RTP8-RTP9	fast	12.516	22.7082	24.0663	16.2076	16.2336
RTP2-RTP3	RTP9-RTP10	fast	18.9371	20.6321	17.2074	19.1341	20.5773
RTP3-RTP4	RIFG1-RIFG2	fast	16.122	14.9892	19.4136	15.6973	16.2601
RTP3-RTP4	RIFG10-RIFG11	fast	13.7938	22.0074	22.2305	31.8084	26.921
RTP3-RTP4	RIFG11-RIFG12	fast	17.3034	15.9446	19.8688	17.5201	15.4053
RTP3-RTP4	RIFG2-RIFG3	fast	15.5753	14.6311	18.875	18.5111	17.4825
RTP3-RTP4	RIFG3-RIFG4	fast	19.7737	14.2616	12.8503	19.6203	15.6358
RTP3-RTP4	RIFG4-RIFG5	fast	13.1753	14.5766	18.6117	18.1438	19.3492
RTP3-RTP4	RIFG5-RIFG6	fast	12.5066	10.6696	23.8788	16.2773	16.2545
RTP3-RTP4	RIFG6-RIFG7	fast	15.039	12.0143	19.8489	14.3581	17.7399
RTP3-RTP4	RIFG7-RIFG8	fast	16.889	17.1916	19.7872	21.0336	17.3824
RTP3-RTP4	RIFG8-RIFG9	fast	14.7958	14.1432	18.8655	19.7495	15.4424
RTP3-RTP4	RIFG9-RIFG10	fast	14.8139	12.7881	15.9716	16.7082	14.5129
RTP3-RTP4	RMFG1-RMFG2	fast	13.0394	16.4216	14.5966	15.7366	16.3585
RTP3-RTP4	RMFG2-RMFG3	fast	14.7119	12.5927	14.2911	15.7119	13.2114
RTP3-RTP4	RMFG3-RMFG4	fast	18.9201	12.5615	16.8804	14.8957	15.8043
RTP3-RTP4	RMFG4-RMFG5	fast	14.6111	17.1906	16.5145	19.0833	16.9108
RTP3-RTP4	RMFG5-RMFG6	fast	17.3395	11.8677	14.4186	14.2283	17.3422
RTP3-RTP4	RMFG6-RMFG7	fast	11.8635	11.6618	15.6892	16.0772	18.7379
RTP3-RTP4	RMFG7-RMFG8	fast	15.046	15.553	18.5213	16.9812	17.9144
RTP3-RTP4	RMHB1-RMHB2	fast	10.9752	19.6551	20.3844	16.8093	14.544
RTP3-RTP4	RMHB2-RMHB3	fast	19.2524	22.5089	15.5107	21.1349	19.2417
RTP3-RTP4	RMHB3-RMHB4	fast	20.8679	22.5433	27.6264	20.7004	20.9348
RTP3-RTP4	RMHB4-RMHB5	fast	13.6183	20.5135	15.3348	17.3959	19.2235
RTP3-RTP4	RMHB5-RMHB6	fast	12.0029	17.1561	15.1743	16.0707	19.1966
RTP3-RTP4	RMHB6-RMHB7	fast	22.423	19.9029	26.3868	14.6723	19.6433
RTP3-RTP4	RMHB7-RMHB8	fast	10.684	11.6514	19.1668	19.9732	17.367
RTP3-RTP4	RMHB8-RMHB9	fast	12.6173	13.9184	16.3934	18.869	22.3969
RTP3-RTP4	RMHB9-RMHB10	fast	21.3176	13.5599	17.6418	15.3276	15.5066
RTP3-RTP4	RPST1-RPST2	fast	14.9976	14.59	14.9867	13.0267	14.6137
RTP3-RTP4	RPST2-RPST3	fast	13.7729	16.8707	14.5998	17.9902	12.9803
RTP3-RTP4	RPST3-RPST4	fast	15.8033	14.9476	19.9369	15.6823	16.3508
RTP3-RTP4	RPST4-RPST5	fast	13.5714	13.4394	15.9946	15.052	17.0802
RTP3-RTP4	RPST5-RPST6	fast	13.8487	22.5973	15.6245	16.6006	18.8774
RTP3-RTP4	RPST6-RPST7	fast	15.4238	21.481	15.5935	12.6469	15.8513
RTP3-RTP4	RPST7-RPST8	fast	15.363	18.3696	16.6588	17.1662	14.7502
RTP3-RTP4	RTP1-RTP2	fast	15.511	25.4445	25.4717	25.176	22.668
RTP3-RTP4	RTP2-RTP3	fast	21.6224	23.031	34.1079	29.7319	22.0269
RTP3-RTP4	RTP4-RTP5	fast	19.4926	25.4911	25.7255	24.7866	24.3832
RTP3-RTP4	RTP5-RTP6	fast	13.1452	20.0025	19.1538	16.3199	19.8919
RTP3-RTP4	RTP6-RTP7	fast	15.8869	16.937	18.6184	16.9439	16.5497
RTP3-RTP4	RTP7-RTP8	fast	15.4841	16.169	17.9224	19.73	19.0751
RTP3-RTP4	RTP8-RTP9	fast	14.6796	16.3561	18.242	17.3107	20.32
RTP3-RTP4	RTP9-RTP10	fast	13.018	21.1	14.4289	16.0564	21.2641
RTP4-RTP5	RIFG1-RIFG2	fast	15.5722	19.8722	15.0819	13.2871	14.1317
RTP4-RTP5	RIFG10-RIFG11	fast	13.0029	25.4431	24.7986	31.1167	31.284
RTP4-RTP5	RIFG11-RIFG12	fast	20.268	18.1254	17.9762	16.3125	20.0031
RTP4-RTP5	RIFG2-RIFG3	fast	14.384	16.1612	18.0282	15.6484	17.8426
RTP4-RTP5	RIFG3-RIFG4	fast	20.8716	13.0398	18.0422	11.2085	19.6378
RTP4-RTP5	RIFG4-RIFG5	fast	9.29618	17.6107	17.396	12.6393	18.927
RTP4-RTP5	RIFG5-RIFG6	fast	9.95764	13.3847	14.2276	15.3822	18.4221
RTP4-RTP5	RIFG6-RIFG7	fast	15.5619	14.4454	12.7777	15.6933	18.1146
RTP4-RTP5	RIFG7-RIFG8	fast	15.5729	15.985	13.3821	18.1165	21.7981
RTP4-RTP5	RIFG8-RIFG9	fast	16.2489	20.2314	21.1641	17.9972	20.3037
RTP4-RTP5	RIFG9-RIFG10	fast	15.6717	19.0927	12.7177	13.7233	16.9509
RTP4-RTP5	RMFG1-RMFG2	fast	11.4734	12.7856	15.5975	14.8339	16.5055
RTP4-RTP5	RMFG2-RMFG3	fast	11.1148	23.4694	13.5081	14.2481	16.2644
RTP4-RTP5	RMFG3-RMFG4	fast	15.9808	16.3826	16.1274	13.9256	17.4061
RTP4-RTP5	RMFG4-RMFG5	fast	12.6689	12.4945	14.5701	16.0188	16.25
RTP4-RTP5	RMFG5-RMFG6	fast	18.1639	17.2102	9.28837	14.119	16.5408
RTP4-RTP5	RMFG6-RMFG7	fast	24.0834	16.9135	8.23832	13.4261	18.5365
RTP4-RTP5	RMFG7-RMFG8	fast	14.291	13.367	17.42	17.5819	15.7072
RTP4-RTP5	RMHB1-RMHB2	fast	16.643	14.7421	15.1862	12.4773	17.993
RTP4-RTP5	RMHB2-RMHB3	fast	17.4024	9.55172	14.8883	18.7626	13.3239
RTP4-RTP5	RMHB3-RMHB4	fast	18.2055	15.0812	16.5838	17.3008	14.0789
RTP4-RTP5	RMHB4-RMHB5	fast	17.6876	19.8001	26.5002	18.7107	15.9244
RTP4-RTP5	RMHB5-RMHB6	fast	12.9236	16.2164	19.3673	16.1982	17.1891
RTP4-RTP5	RMHB6-RMHB7	fast	14.9722	13.7569	21.5715	17.1196	16.4358
RTP4-RTP5	RMHB7-RMHB8	fast	15.7527	12.7602	16.9319	13.3216	13.0077
RTP4-RTP5	RMHB8-RMHB9	fast	15.0551	21.1866	20.0303	18.0013	18.7418
RTP4-RTP5	RMHB9-RMHB10	fast	15.0582	20.8206	20.841	17.3894	22.2655
RTP4-RTP5	RPST1-RPST2	fast	12.0724	14.6923	15.9588	17.9194	16.6008
RTP4-RTP5	RPST2-RPST3	fast	12.2969	13.6334	14.2528	12.7217	17.0781
RTP4-RTP5	RPST3-RPST4	fast	16.9271	11.1331	13.0134	17.7247	12.4446
RTP4-RTP5	RPST4-RPST5	fast	15.651	17.0011	13.9357	16.9962	13.6192
RTP4-RTP5	RPST5-RPST6	fast	14.0845	16.0012	19.0217	16.5618	18.1189
RTP4-RTP5	RPST6-RPST7	fast	15.1429	16.8803	16.7736	13.803	14.3672
RTP4-RTP5	RPST7-RPST8	fast	18.014	12.7697	19.5939	16.0777	15.3418
RTP4-RTP5	RTP1-RTP2	fast	15.2712	17.8794	17.2562	20.033	16.5411
RTP4-RTP5	RTP2-RTP3	fast	16.0715	18.0184	18.4262	17.402	15.547
RTP4-RTP5	RTP3-RTP4	fast	18.8038	23.7581	22.6297	23.7812	22.573
RTP4-RTP5	RTP5-RTP6	fast	18.1524	16.4111	17.4367	16.343	15.0993
RTP4-RTP5	RTP6-RTP7	fast	17.6071	19.3331	14.2795	15.0582	12.5669
RTP4-RTP5	RTP7-RTP8	fast	17.2131	15.9228	15.8836	19.394	15.9587
RTP4-RTP5	RTP8-RTP9	fast	23.001	23.9968	15.9763	16.7118	21.8443
RTP4-RTP5	RTP9-RTP10	fast	19.3704	20.1025	20.7333	15.3748	19.2797
RTP5-RTP6	RIFG1-RIFG2	fast	11.257	15.95	21.3503	18.6912	20.6387
RTP5-RTP6	RIFG10-RIFG11	fast	22.8796	17.52	15.7133	23.2557	21.0921
RTP5-RTP6	RIFG11-RIFG12	fast	19.9406	21.0475	17.0212	14.7047	22.6107
RTP5-RTP6	RIFG2-RIFG3	fast	15.3235	20.4602	17.6643	16.9603	13.9258
RTP5-RTP6	RIFG3-RIFG4	fast	14.9567	17.7775	15.1676	17.8803	17.0686
RTP5-RTP6	RIFG4-RIFG5	fast	17.3889	17.3962	15.6683	16.6131	17.3952
RTP5-RTP6	RIFG5-RIFG6	fast	18.3275	17.5187	17.1822	15.5708	16.7888
RTP5-RTP6	RIFG6-RIFG7	fast	18.0451	17.9086	14.7905	16.2856	14.5725
RTP5-RTP6	RIFG7-RIFG8	fast	15.0565	16.5431	13.4159	18.4718	14.0825
RTP5-RTP6	RIFG8-RIFG9	fast	16.8163	14.5997	20.8223	19.2747	16.3784
RTP5-RTP6	RIFG9-RIFG10	fast	15.3859	16.6728	20.5032	17.7294	15.1371
RTP5-RTP6	RMFG1-RMFG2	fast	13.9155	15.0737	14.206	18.5134	18.077
RTP5-RTP6	RMFG2-RMFG3	fast	22.4517	17.2871	17.3524	18.7042	17.9674
RTP5-RTP6	RMFG3-RMFG4	fast	18.1003	23.2024	18.8675	13.374	17.9097
RTP5-RTP6	RMFG4-RMFG5	fast	20.9797	15.2459	18.0649	15.6404	17.1629
RTP5-RTP6	RMFG5-RMFG6	fast	13.5008	24.1016	17.3193	16.4206	16.924
RTP5-RTP6	RMFG6-RMFG7	fast	16.7316	19.137	22.6147	16.6351	17.4487
RTP5-RTP6	RMFG7-RMFG8	fast	18.7945	12.3742	16.8181	17.4108	20.6606
RTP5-RTP6	RMHB1-RMHB2	fast	16.3374	12.2369	18.3275	22.1804	15.9088
RTP5-RTP6	RMHB2-RMHB3	fast	14.6761	13.6142	16.6812	14.9627	20.9933
RTP5-RTP6	RMHB3-RMHB4	fast	16.9486	18.6287	24.6815	14.9439	15.9847
RTP5-RTP6	RMHB4-RMHB5	fast	24.738	23.631	30.9401	23.3075	22.4747
RTP5-RTP6	RMHB5-RMHB6	fast	23.0936	17.9013	27.8311	16.6057	20.2355
RTP5-RTP6	RMHB6-RMHB7	fast	23.805	27.6989	27.8549	22.2615	17.0923
RTP5-RTP6	RMHB7-RMHB8	fast	19.7025	18.7648	17.9818	22.4497	19.5298
RTP5-RTP6	RMHB8-RMHB9	fast	56.4571	40.6395	42.6374	33.1466	44.0371
RTP5-RTP6	RMHB9-RMHB10	fast	68.7813	55.3852	48.5141	55.3622	44.8677
RTP5-RTP6	RPST1-RPST2	fast	11.7798	16.2402	16.3408	14.33	14.5042
RTP5-RTP6	RPST2-RPST3	fast	15.7528	20.2509	14.0166	17.1325	17.9877
RTP5-RTP6	RPST3-RPST4	fast	15.8182	15.1347	12.9529	14.3809	15.6415
RTP5-RTP6	RPST4-RPST5	fast	19.4221	21.3914	16.7824	17.0856	15.1844
RTP5-RTP6	RPST5-RPST6	fast	16.5475	16.4338	17.3232	13.9932	19.7868
RTP5-RTP6	RPST6-RPST7	fast	19.2669	22.1605	18.7364	14.6217	13.3134
RTP5-RTP6	RPST7-RPST8	fast	20.6356	21.1777	13.1116	14.1213	13.102
RTP5-RTP6	RTP1-RTP2	fast	15.0521	17.7086	18.7442	21.824	20.1124
RTP5-RTP6	RTP2-RTP3	fast	17.6226	18.6878	17.4142	20.49	16.2499
RTP5-RTP6	RTP3-RTP4	fast	14.022	19.9581	18.4527	17.2659	19.8764
RTP5-RTP6	RTP4-RTP5	fast	19.792	16.8436	19.8389	18.4535	17.1833
RTP5-RTP6	RTP6-RTP7	fast	24.5507	44.3518	33.5471	42.5307	29.7944
RTP5-RTP6	RTP7-RTP8	fast	29.3475	55.6048	50.9991	60.7485	41.9227
RTP5-RTP6	RTP8-RTP9	fast	46.7763	56.6726	47.2367	71.0975	58.6027
RTP5-RTP6	RTP9-RTP10	fast	32.3629	24.7391	21.8922	24.8042	25.7631
RTP6-RTP7	RIFG1-RIFG2	fast	14.3848	20.3329	23.5301	21.2704	23.2393
RTP6-RTP7	RIFG10-RIFG11	fast	17.931	18.9785	16.2707	23.3708	17.2998
RTP6-RTP7	RIFG11-RIFG12	fast	19.8982	24.982	20.3917	17.7303	22.6226
RTP6-RTP7	RIFG2-RIFG3	fast	16.3347	24.0462	19.8786	18.2375	14.1116
RTP6-RTP7	RIFG3-RIFG4	fast	19.3998	20.6009	15.5612	18.7362	15.0487
RTP6-RTP7	RIFG4-RIFG5	fast	21.5573	15.1235	17.1512	14.9365	14.8641
RTP6-RTP7	RIFG5-RIFG6	fast	18.1321	15.3608	16.9271	15.85	16.269
RTP6-RTP7	RIFG6-RIFG7	fast	15.5368	15.0129	15.8827	14.9014	16.8971
RTP6-RTP7	RIFG7-RIFG8	fast	19.1723	12.8894	12.8585	15.8131	13.9102
RTP6-RTP7	RIFG8-RIFG9	fast	16.9286	15.3714	16.4343	20.7786	12.6107
RTP6-RTP7	RIFG9-RIFG10	fast	14.4904	12.5973	19.2854	18.1504	13.7824
RTP6-RTP7	RMFG1-RMFG2	fast	15.3049	18.3984	14.4928	16.118	20.1467
RTP6-RTP7	RMFG2-RMFG3	fast	14.5198	17.698	18.7953	17.9985	18.5183
RTP6-RTP7	RMFG3-RMFG4	fast	16.2988	14.4939	16.456	14.8547	14.8164
RTP6-RTP7	RMFG4-RMFG5	fast	20.6506	19.5548	19.1335	14.9325	15.5997
RTP6-RTP7	RMFG5-RMFG6	fast	12.2501	19.3078	14.7865	16.1286	15.9581
RTP6-RTP7	RMFG6-RMFG7	fast	11.3382	22.0673	19.0033	15.4613	18.787
RTP6-RTP7	RMFG7-RMFG8	fast	22.7683	17.6205	20.3969	18.5224	19.2046
RTP6-RTP7	RMHB1-RMHB2	fast	19.1298	15.8186	14.7637	19.0912	16.0774
RTP6-RTP7	RMHB2-RMHB3	fast	17.2123	13.8876	15.974	19.6065	21.6339
RTP6-RTP7	RMHB3-RMHB4	fast	16.5814	13.7678	18.1325	15.7319	13.9562
RTP6-RTP7	RMHB4-RMHB5	fast	20.285	24.0504	22.3042	24.7979	22.1042
RTP6-RTP7	RMHB5-RMHB6	fast	22.0664	19.9113	25.0151	23.3584	22.9539
RTP6-RTP7	RMHB6-RMHB7	fast	19.9203	24.6776	17.3704	23.2709	17.6726
RTP6-RTP7	RMHB7-RMHB8	fast	19.0923	26.9931	24.1797	20.83	23.9137
RTP6-RTP7	RMHB8-RMHB9	fast	32.2844	37.7123	38.4147	30.3043	43.7799
RTP6-RTP7	RMHB9-RMHB10	fast	53.2986	54.5982	47.1963	37.8997	37.4086
RTP6-RTP7	RPST1-RPST2	fast	17.4152	15.4293	16.7811	13.8002	14.0044
RTP6-RTP7	RPST2-RPST3	fast	19.1924	13.2528	14.1844	15.7637	16.326
RTP6-RTP7	RPST3-RPST4	fast	16.9404	12.7052	15.2808	12.8417	15.7446
RTP6-RTP7	RPST4-RPST5	fast	18.5243	16.4118	19.6782	17.7583	14.0521
RTP6-RTP7	RPST5-RPST6	fast	19.5345	20.3605	15.7865	15.0051	17.604
RTP6-RTP7	RPST6-RPST7	fast	15.8751	19.5309	16.4644	18.2275	16.8892
RTP6-RTP7	RPST7-RPST8	fast	21.6371	19.268	15.0853	17.1467	13.0444
RTP6-RTP7	RTP1-RTP2	fast	19.9189	16.56	17.7456	20.9346	17.3947
RTP6-RTP7	RTP2-RTP3	fast	14.6143	16.6245	14.2317	20.7372	16.7444
RTP6-RTP7	RTP3-RTP4	fast	17.7582	16.5921	17.9717	17.5143	17.0464
RTP6-RTP7	RTP4-RTP5	fast	20.6961	22.8554	16.2573	16.7673	14.1428
RTP6-RTP7	RTP5-RTP6	fast	24.8059	45.1782	34.5192	42.8385	31.6239
RTP6-RTP7	RTP7-RTP8	fast	20.6371	32.9134	34.5627	41.5648	37.569
RTP6-RTP7	RTP8-RTP9	fast	37.5639	45.7733	37.5993	38.8998	40.5932
RTP6-RTP7	RTP9-RTP10	fast	34.304	29.3993	21.4546	29.937	24.0167
RTP7-RTP8	RIFG1-RIFG2	fast	15.7954	20.2951	22.6953	18.4988	21.0506
RTP7-RTP8	RIFG10-RIFG11	fast	19.016	17.7126	19.2916	24.5162	16.9916
RTP7-RTP8	RIFG11-RIFG12	fast	20.8723	16.7783	17.601	15.3498	20.4518
RTP7-RTP8	RIFG2-RIFG3	fast	14.3352	27.339	19.3997	15.0938	13.9076
RTP7-RTP8	RIFG3-RIFG4	fast	19.014	23.96	17.5735	15.698	15.8239
RTP7-RTP8	RIFG4-RIFG5	fast	18.6873	14.2649	17.652	12.7193	16.627
RTP7-RTP8	RIFG5-RIFG6	fast	20.3116	16.0089	16.9652	14.5506	17.026
RTP7-RTP8	RIFG6-RIFG7	fast	18.0629	14.9542	17.3496	12.1707	15.3572
RTP7-RTP8	RIFG7-RIFG8	fast	15.7445	14.366	15.9267	18.7101	13.5377
RTP7-RTP8	RIFG8-RIFG9	fast	17.5533	11.7801	18.691	18.6051	11.3605
RTP7-RTP8	RIFG9-RIFG10	fast	17.9397	15.2438	15.9437	19.5573	13.0854
RTP7-RTP8	RMFG1-RMFG2	fast	21.3946	18.2074	14.6898	17.199	20.1058
RTP7-RTP8	RMFG2-RMFG3	fast	10.278	18.1967	13.636	17.1403	15.1137
RTP7-RTP8	RMFG3-RMFG4	fast	18.2355	16.9046	15.1653	16.1147	14.1884
RTP7-RTP8	RMFG4-RMFG5	fast	18.3474	20.7566	15.9131	16.4384	17.6048
RTP7-RTP8	RMFG5-RMFG6	fast	11.1352	18.3036	15.3672	13.0502	15.7831
RTP7-RTP8	RMFG6-RMFG7	fast	11.8	23.4634	17.8028	15.1109	17.4891
RTP7-RTP8	RMFG7-RMFG8	fast	20.0496	18.1211	14.4587	15.4627	17.3769
RTP7-RTP8	RMHB1-RMHB2	fast	19.4069	19.6172	10.3402	20.1973	18.812
RTP7-RTP8	RMHB2-RMHB3	fast	16.2944	19.507	18.4998	22.4209	21.4232
RTP7-RTP8	RMHB3-RMHB4	fast	19.2266	15.145	17.3678	18.5206	16.3766
RTP7-RTP8	RMHB4-RMHB5	fast	24.3929	19.7039	24.5126	30.4862	19.7906
RTP7-RTP8	RMHB5-RMHB6	fast	25.8037	17.2027	25.596	24.9942	25.3834
RTP7-RTP8	RMHB6-RMHB7	fast	25.4488	24.5309	26.3673	25.0382	19.1121
RTP7-RTP8	RMHB7-RMHB8	fast	18.3854	21.7853	25.2571	25.5716	21.1148
RTP7-RTP8	RMHB8-RMHB9	fast	53.7707	30.3052	41.3208	48.8664	41.4859
RTP7-RTP8	RMHB9-RMHB10	fast	63.7894	51.9329	72.7108	46.9203	50.5367
RTP7-RTP8	RPST1-RPST2	fast	14.1294	19.3888	17.092	14.5056	16.5718
RTP7-RTP8	RPST2-RPST3	fast	19.1824	14.9877	17.1325	15.2262	16.617
RTP7-RTP8	RPST3-RPST4	fast	18.5236	14.44	16.8462	13.5973	17.6625
RTP7-RTP8	RPST4-RPST5	fast	10.9725	12.0602	20.7606	14.8717	16.3259
RTP7-RTP8	RPST5-RPST6	fast	22.4303	17.4268	17.239	16.9022	15.9939
RTP7-RTP8	RPST6-RPST7	fast	13.1388	19.6248	17.8107	17.4025	16.0077
RTP7-RTP8	RPST7-RPST8	fast	18.0032	15.7623	13.5985	21.4177	13.9752
RTP7-RTP8	RTP1-RTP2	fast	19.1643	17.4398	17.9065	23.0495	17.5756
RTP7-RTP8	RTP2-RTP3	fast	19.8129	17.3091	14.6045	19.3306	21.6354
RTP7-RTP8	RTP3-RTP4	fast	16.7698	17.7767	17.4622	20.9102	19.8963
RTP7-RTP8	RTP4-RTP5	fast	19.3726	18.4868	19.5889	22.4423	18.5458
RTP7-RTP8	RTP5-RTP6	fast	30.1744	57.6144	53.0591	62.6663	44.3044
RTP7-RTP8	RTP6-RTP7	fast	20.0141	31.1468	32.9357	43.0236	38.3369
RTP7-RTP8	RTP8-RTP9	fast	35.8959	39.2717	39.715	40.6559	43.9758
RTP7-RTP8	RTP9-RTP10	fast	41.3916	46.7403	29.379	47.1263	35.8081
RTP8-RTP9	RIFG1-RIFG2	fast	18.141	13.3712	12.5114	14.0074	22.4262
RTP8-RTP9	RIFG10-RIFG11	fast	22.4882	25.0064	23.5427	19.7581	19.9502
RTP8-RTP9	RIFG11-RIFG12	fast	19.433	24.5143	15.198	20.8399	34.5865
RTP8-RTP9	RIFG2-RIFG3	fast	17.1814	18.859	16.696	14.9593	14.7623
RTP8-RTP9	RIFG3-RIFG4	fast	18.825	20.1897	15.1578	12.6522	16.7905
RTP8-RTP9	RIFG4-RIFG5	fast	19.6408	17.3669	20.5271	17.282	23.0584
RTP8-RTP9	RIFG5-RIFG6	fast	20.2297	13.7195	21.1897	15.8471	20.1067
RTP8-RTP9	RIFG6-RIFG7	fast	15.6535	17.3138	15.5982	15.1259	17.6916
RTP8-RTP9	RIFG7-RIFG8	fast	14.1937	19.8112	14.9335	16.3821	16.7137
RTP8-RTP9	RIFG8-RIFG9	fast	20.8421	17.9941	16.7695	17.3495	17.6565
RTP8-RTP9	RIFG9-RIFG10	fast	13.9378	15.3077	16.2013	16.838	18.9494
RTP8-RTP9	RMFG1-RMFG2	fast	16.8717	20.7534	16.0829	14.7283	17.8538
RTP8-RTP9	RMFG2-RMFG3	fast	14.1745	15.0552	12.4443	16.433	17.7411
RTP8-RTP9	RMFG3-RMFG4	fast	16.5339	15.5416	20.9033	14.3735	15.3406
RTP8-RTP9	RMFG4-RMFG5	fast	16.2376	17.3811	18.421	20.1853	16.2154
RTP8-RTP9	RMFG5-RMFG6	fast	15.8107	14.4429	14.0711	16.0052	14.9738
RTP8-RTP9	RMFG6-RMFG7	fast	13.3614	14.2786	16.2912	16.4065	16.0867
RTP8-RTP9	RMFG7-RMFG8	fast	22.7423	14.2947	16.1619	21.2498	19.2552
RTP8-RTP9	RMHB1-RMHB2	fast	16.0018	16.2399	11.9597	16.0411	14.9972
RTP8-RTP9	RMHB2-RMHB3	fast	14.2546	12.3576	16.0121	18.845	18.6941
RTP8-RTP9	RMHB3-RMHB4	fast	19.6512	15.7703	12.7627	16.9496	18.7991
RTP8-RTP9	RMHB4-RMHB5	fast	21.8421	22.0156	21.8232	25.6287	27.1239
RTP8-RTP9	RMHB5-RMHB6	fast	32.203	16.7104	31.1897	23.974	26.7819
RTP8-RTP9	RMHB6-RMHB7	fast	17.5001	22.1928	15.859	17.3112	18.5444
RTP8-RTP9	RMHB7-RMHB8	fast	15.0174	20.6234	20.5108	18.5734	20.2114
RTP8-RTP9	RMHB8-RMHB9	fast	38.435	30.582	25.2754	25.0298	23.4601
RTP8-RTP9	RMHB9-RMHB10	fast	37.9716	41.9381	45.9721	33.5255	30.8216
RTP8-RTP9	RPST1-RPST2	fast	12.2262	17.0034	14.3433	13.855	16.5156
RTP8-RTP9	RPST2-RPST3	fast	15.8901	17.5251	17.0704	11.8138	16.7109
RTP8-RTP9	RPST3-RPST4	fast	15.0208	16.5731	15.694	14.1403	14.5237
RTP8-RTP9	RPST4-RPST5	fast	19.5813	16.9953	18.3891	18.649	15.9477
RTP8-RTP9	RPST5-RPST6	fast	13.5694	15.4842	17.8439	13.793	17.1262
RTP8-RTP9	RPST6-RPST7	fast	17.948	16.3226	17.8416	15.4523	15.7548
RTP8-RTP9	RPST7-RPST8	fast	15.1717	13.766	12.8241	11.5491	12.6493
RTP8-RTP9	RTP1-RTP2	fast	16.1792	16.5997	21.4829	16.3856	17.0102
RTP8-RTP9	RTP2-RTP3	fast	11.7585	21.5	22.001	15.6071	15.8818
RTP8-RTP9	RTP3-RTP4	fast	17.0016	14.4199	16.3346	17.5229	19.3029
RTP8-RTP9	RTP4-RTP5	fast	27.297	23.9279	17.0874	17.9804	23.4921
RTP8-RTP9	RTP5-RTP6	fast	44.0397	49.0182	39.4221	67.5108	49.4086
RTP8-RTP9	RTP6-RTP7	fast	36.3906	38.9222	33.0227	35.3276	34.7278
RTP8-RTP9	RTP7-RTP8	fast	31.1541	31.3802	30.796	32.5332	34.5259
RTP8-RTP9	RTP9-RTP10	fast	345.291	436.086	364.521	420.253	452.592
RTP9-RTP10	RIFG1-RIFG2	fast	17.1761	13.8944	12.3968	15.2626	17.6308
RTP9-RTP10	RIFG10-RIFG11	fast	23.6153	42.7407	28.304	38.8763	42.0756
RTP9-RTP10	RIFG11-RIFG12	fast	19.9743	23.2781	26.9214	19.849	37.7586
RTP9-RTP10	RIFG2-RIFG3	fast	17.3597	22.3962	15.7265	16.4984	17.5211
RTP9-RTP10	RIFG3-RIFG4	fast	17.5621	27.2611	17.7418	15.0725	16.8815
RTP9-RTP10	RIFG4-RIFG5	fast	16.3687	23.2234	16.3915	15.9548	21.8834
RTP9-RTP10	RIFG5-RIFG6	fast	18.218	17.2416	17.2504	13.5691	21.015
RTP9-RTP10	RIFG6-RIFG7	fast	17.2028	21.5804	18.0498	12.3165	18.6141
RTP9-RTP10	RIFG7-RIFG8	fast	16.9458	17.507	19.6818	19.7273	23.3943
RTP9-RTP10	RIFG8-RIFG9	fast	16.958	20.1421	18.1937	16.1283	20.5253
RTP9-RTP10	RIFG9-RIFG10	fast	13.9934	18.0303	18.216	16.0619	16.1444
RTP9-RTP10	RMFG1-RMFG2	fast	12.4926	17.6368	20.1979	16.0728	13.7953
RTP9-RTP10	RMFG2-RMFG3	fast	12.0357	15.438	15.3169	15.4339	17.5649
RTP9-RTP10	RMFG3-RMFG4	fast	13.6769	13.3357	17.9113	16.4202	13.2279
RTP9-RTP10	RMFG4-RMFG5	fast	22.8627	20.956	17.7	16.3472	14.952
RTP9-RTP10	RMFG5-RMFG6	fast	19.2632	19.4203	16.84	18.2163	16.6065
RTP9-RTP10	RMFG6-RMFG7	fast	17.3075	22.4215	12.9744	15.475	14.7543
RTP9-RTP10	RMFG7-RMFG8	fast	19.8294	14.6888	21.4407	19.4101	22.8884
RTP9-RTP10	RMHB1-RMHB2	fast	13.1077	16.3009	12.6252	13.2154	14.0687
RTP9-RTP10	RMHB2-RMHB3	fast	13.4842	9.32008	11.7291	18.3003	16.4329
RTP9-RTP10	RMHB3-RMHB4	fast	20.3154	16.635	12.4408	17.1506	16.1878
RTP9-RTP10	RMHB4-RMHB5	fast	16.8278	21.2183	19.8459	23.7866	24.7368
RTP9-RTP10	RMHB5-RMHB6	fast	23.6049	15.1855	23.8279	15.3236	24.229
RTP9-RTP10	RMHB6-RMHB7	fast	15.8215	21.5092	19.7939	15.4598	18.3789
RTP9-RTP10	RMHB7-RMHB8	fast	16.0326	15.1347	23.6819	15.7785	20.6072
RTP9-RTP10	RMHB8-RMHB9	fast	43.6185	31.2154	36.7288	31.7985	36.8455
RTP9-RTP10	RMHB9-RMHB10	fast	83.9177	97.6658	108.6	88.3127	93.9624
RTP9-RTP10	RPST1-RPST2	fast	12.7679	16.5896	16.6287	15.8811	17.6426
RTP9-RTP10	RPST2-RPST3	fast	15.5079	15.0457	16.6446	12.1032	15.988
RTP9-RTP10	RPST3-RPST4	fast	12.3491	14.7147	17.1486	14.342	12.566
RTP9-RTP10	RPST4-RPST5	fast	17.7784	14.9803	17.293	17.259	13.0619
RTP9-RTP10	RPST5-RPST6	fast	12.6472	19.0965	15.2006	14.9287	16.1392
RTP9-RTP10	RPST6-RPST7	fast	12.9072	12.7288	16.2922	17.1846	14.7777
RTP9-RTP10	RPST7-RPST8	fast	10.3864	13.2488	9.85306	12.6155	13.8393
RTP9-RTP10	RTP1-RTP2	fast	15.0236	16.9418	12.8604	13.8816	22.7732
RTP9-RTP10	RTP2-RTP3	fast	14.8263	17.7839	14.6744	16.5163	17.9162
RTP9-RTP10	RTP3-RTP4	fast	13.8305	19.0181	12.8625	14.413	19.5843
RTP9-RTP10	RTP4-RTP5	fast	20.3749	19.688	20.539	15.2269	19.4791
RTP9-RTP10	RTP5-RTP6	fast	31.6117	23.9514	20.0035	23.3593	25.374
RTP9-RTP10	RTP6-RTP7	fast	29.9089	24.024	19.2111	26.7683	20.4476
RTP9-RTP10	RTP7-RTP8	fast	37.7318	38.9025	27.6351	41.2616	32.9707
RTP9-RTP10	RTP8-RTP9	fast	340.491	429.794	360.172	417.708	446.168

### Sheet: P9
Chan_send	Chan_resv	Band	Baseline_GC	AN_1mA_Stim_GC	AN_2mA_Stim_GC	CM_1mA_Stim_GC	CM_2mA_Stim_GC
LAH1-LAH2	LAH2-LAH3	slow	116.619	72.5742	94.6566
LAH1-LAH2	LAH3-LAH4	slow	78.1105	77.6575	79.3562
LAH1-LAH2	LAH4-LAH5	slow	107.094	93.8079	96.7476
LAH1-LAH2	LAH5-LAH6	slow	89.8169	119.727	90.1028
LAH1-LAH2	LAH6-LAH7	slow	74.1156	105.315	85.0291
LAH1-LAH2	LAH7-LAH8	slow	97.9261	121.291	85.627
LAH1-LAH2	LIFG1-LIFG2	slow	81.0718	82.4776	85.8596
LAH1-LAH2	LIFG2-LIFG3	slow	93.7523	146.27	116.486
LAH1-LAH2	LIFG3-LIFG4	slow	72.1064	106.829	89.7581
LAH1-LAH2	LIFG4-LIFG5	slow	60.0193	78.5363	63.5197
LAH1-LAH2	LIFG5-LIFG6	slow	58.8584	80.0559	74.5147
LAH1-LAH2	LIFG6-LIFG7	slow	94.9253	66.2243	68.2287
LAH1-LAH2	LIFG7-LIFG8	slow	60.5848	66.0494	82.5707
LAH1-LAH2	LIFG8-LIFG9	slow	72.2848	81.5834	90.0067
LAH1-LAH2	LIFG9-LIFG10	slow	73.8585	64.0867	72.9533
LAH1-LAH2	LMFG1-LMFG2	slow	78.2463	132.512	85.5826
LAH1-LAH2	LMFG2-LMFG3	slow	64.2487	72.0634	44.554
LAH1-LAH2	LMFG3-LMFG4	slow	72.41	60.5277	63.6351
LAH1-LAH2	LMFG4-LMFG5	slow	71.3864	56.6948	49.7991
LAH1-LAH2	LMFG5-LMFG6	slow	92.9834	67.4313	69.2655
LAH1-LAH2	LMFG6-LMFG7	slow	87.5669	49.5473	52.5928
LAH1-LAH2	LMFG7-LMFG8	slow	89.5921	42.2867	38.212
LAH1-LAH2	LMFG8-LMFG9	slow	85.5048	84.4356	78.6531
LAH1-LAH2	LMFG9-LMFG10	slow	82.6679	96.623	58.1075
LAH1-LAH2	LOF1-LOF2	slow	80.4607	63.1894	41.1429
LAH1-LAH2	LOF2-LOF3	slow	65.7809	67.6416	58.4292
LAH1-LAH2	LOF3-LOF4	slow	67.8091	70.4816	74.346
LAH1-LAH2	LOF4-LOF5	slow	55.8707	63.9447	56.712
LAH1-LAH2	LOF5-LOF6	slow	51.1326	65.768	61.0147
LAH1-LAH2	LOF6-LOF7	slow	66.6799	67.0827	47.7278
LAH1-LAH2	LOF7-LOF8	slow	77.1095	114.854	112.104
LAH1-LAH2	LOF8-LOF9	slow	72.5906	81.7974	49.6228
LAH1-LAH2	LOF9-LOF10	slow	91.0028	83.1627	57.2917
LAH1-LAH2	LPH1-LPH2	slow	102.579	84.0686	113.714
LAH1-LAH2	LPH2-LPH3	slow	94.4155	115.706	120.839
LAH1-LAH2	LPH3-LPH4	slow	58.7751	80.9267	120.618
LAH1-LAH2	LPH4-LPH5	slow	80.89	147.979	70.7199
LAH1-LAH2	LPH5-LPH6	slow	63.273	67.6462	60.2097
LAH1-LAH2	LPH7-LPH8	slow	92.866	50.485	81.3037
LAH1-LAH2	LPOC1-LPOC2	slow	41.0649	30.569	35.5009
LAH1-LAH2	LPOC2-LPOC3	slow	54.9031	47.2981	40.9976
LAH1-LAH2	LPOC3-LPOC4	slow	58.294	44.4629	36.2476
LAH1-LAH2	LPOC4-LPOC5	slow	77.9177	58.0915	31.9607
LAH1-LAH2	LPOC5-LPOC6	slow	80.6474	76.9795	99.7257
LAH1-LAH2	LPOC6-LPOC7	slow	69.628	44.1588	45.7509
LAH1-LAH2	LPOC7-LPOC8	slow	47.0109	34.3019	41.7341
LAH1-LAH2	LPRC1-LPRC2	slow	66.2848	41.519	46.347
LAH1-LAH2	LPRC2-LPRC3	slow	73.347	65.2689	63.3446
LAH1-LAH2	LPRC3-LPRC4	slow	63.7586	61.9711	61.3779
LAH1-LAH2	LPRC4-LPRC5	slow	51.2111	56.422	60.8216
LAH1-LAH2	LPRC5-LPRC6	slow	53.1997	67.2663	42.5593
LAH1-LAH2	LPRC6-LPRC7	slow	49.11	47.5445	51.6267
LAH1-LAH2	LPRC7-LPRC8	slow	95.9074	74.726	61.391
LAH1-LAH2	LSFG7-LSFG8	slow	49.887	83.6112	56.7002
LAH1-LAH2	LSFG8-LSFG9	slow	53.8365	72.3706	64.1848
LAH1-LAH2	LSFG9-LSFG10	slow	51.0362	67.9696	44.7578
LAH1-LAH2	LSLC1-LSLC2	slow	66.2765	86.5553	52.0119
LAH1-LAH2	LSLC2-LSLC3	slow	60.7247	78.1227	42.7792
LAH1-LAH2	LSLC3-LSLC4	slow	63.4018	69.521	59.7685
LAH1-LAH2	LSLC4-LSLC5	slow	56.5891	59.9857	49.5748
LAH1-LAH2	LSLC5-LSLC6	slow	68.728	85.4388	75.398
LAH1-LAH2	LSLC6-LSLC7	slow	65.8851	50.8433	51.1952
LAH1-LAH2	LSLC7-LSLC8	slow	86.7942	69.6085	41.5426
LAH2-LAH3	LAH1-LAH2	slow	117.814	73.7433	100.885
LAH2-LAH3	LAH3-LAH4	slow	79.4629	99.9129	113.405
LAH2-LAH3	LAH4-LAH5	slow	110.268	81.3483	150.728
LAH2-LAH3	LAH5-LAH6	slow	102.274	92.8787	123.829
LAH2-LAH3	LAH6-LAH7	slow	115.945	88.993	103.851
LAH2-LAH3	LAH7-LAH8	slow	138.165	104.255	85.0905
LAH2-LAH3	LIFG1-LIFG2	slow	78.3158	78.1185	85.1313
LAH2-LAH3	LIFG2-LIFG3	slow	80.1629	102.778	100.49
LAH2-LAH3	LIFG3-LIFG4	slow	61.9617	100.035	87.116
LAH2-LAH3	LIFG4-LIFG5	slow	67.9779	92.1679	87.3461
LAH2-LAH3	LIFG5-LIFG6	slow	71.0765	75.042	94.9446
LAH2-LAH3	LIFG6-LIFG7	slow	106.872	87.7576	78.9354
LAH2-LAH3	LIFG7-LIFG8	slow	75.5184	93.4541	73.5508
LAH2-LAH3	LIFG8-LIFG9	slow	79.1466	84.3237	83.4793
LAH2-LAH3	LIFG9-LIFG10	slow	89.7436	84.4492	90.7199
LAH2-LAH3	LMFG1-LMFG2	slow	86.202	91.2423	87.6734
LAH2-LAH3	LMFG2-LMFG3	slow	68.137	97.1159	83.5299
LAH2-LAH3	LMFG3-LMFG4	slow	67.1926	61.5209	96.3078
LAH2-LAH3	LMFG4-LMFG5	slow	55.4878	65.0126	95.2881
LAH2-LAH3	LMFG5-LMFG6	slow	72.5321	86.7138	77.9385
LAH2-LAH3	LMFG6-LMFG7	slow	48.5529	44.4181	59.7154
LAH2-LAH3	LMFG7-LMFG8	slow	47.4126	44.1551	45.0575
LAH2-LAH3	LMFG8-LMFG9	slow	58.3265	88.9954	60.9934
LAH2-LAH3	LMFG9-LMFG10	slow	72.56	82.5425	76.832
LAH2-LAH3	LOF1-LOF2	slow	89.9988	91.4495	55.3587
LAH2-LAH3	LOF2-LOF3	slow	67.5615	85.7923	72.0287
LAH2-LAH3	LOF3-LOF4	slow	64.491	53.3626	75.3491
LAH2-LAH3	LOF4-LOF5	slow	72.3854	67.1835	80.9892
LAH2-LAH3	LOF5-LOF6	slow	77.3931	74.6232	83.7699
LAH2-LAH3	LOF6-LOF7	slow	84.0313	85.7552	79.726
LAH2-LAH3	LOF7-LOF8	slow	71.7292	149.162	107.972
LAH2-LAH3	LOF8-LOF9	slow	78.6639	69.3378	55.4839
LAH2-LAH3	LOF9-LOF10	slow	80.7445	63.1875	75.6311
LAH2-LAH3	LPH1-LPH2	slow	92.9458	79.1821	111.936
LAH2-LAH3	LPH2-LPH3	slow	78.0447	118.985	89.8924
LAH2-LAH3	LPH3-LPH4	slow	61.3867	89.2268	63.1501
LAH2-LAH3	LPH4-LPH5	slow	116.331	108.897	86.5734
LAH2-LAH3	LPH5-LPH6	slow	74.4965	65.3037	56.0871
LAH2-LAH3	LPH7-LPH8	slow	72.8883	75.3308	73.3244
LAH2-LAH3	LPOC1-LPOC2	slow	51.1233	31.6407	36.7804
LAH2-LAH3	LPOC2-LPOC3	slow	55.6092	57.2493	51.2384
LAH2-LAH3	LPOC3-LPOC4	slow	81.6165	48.3328	40.069
LAH2-LAH3	LPOC4-LPOC5	slow	57.2797	39.44	49.9555
LAH2-LAH3	LPOC5-LPOC6	slow	78.2905	61.7931	75.6843
LAH2-LAH3	LPOC6-LPOC7	slow	67.8128	37.4904	65.3699
LAH2-LAH3	LPOC7-LPOC8	slow	55.4288	39.8614	51.4117
LAH2-LAH3	LPRC1-LPRC2	slow	45.5089	58.6419	48.0044
LAH2-LAH3	LPRC2-LPRC3	slow	56.5993	63.9737	89.6409
LAH2-LAH3	LPRC3-LPRC4	slow	54.7158	49.2774	59.7822
LAH2-LAH3	LPRC4-LPRC5	slow	45.918	66.7318	68.5372
LAH2-LAH3	LPRC5-LPRC6	slow	57.8082	62.0082	79.2057
LAH2-LAH3	LPRC6-LPRC7	slow	52.4834	57.9691	61.4676
LAH2-LAH3	LPRC7-LPRC8	slow	68.9482	62.6913	47.9657
LAH2-LAH3	LSFG7-LSFG8	slow	55.6472	60.9463	53.3445
LAH2-LAH3	LSFG8-LSFG9	slow	73.1481	63.8514	78.6007
LAH2-LAH3	LSFG9-LSFG10	slow	70.3828	63.9476	58.4307
LAH2-LAH3	LSLC1-LSLC2	slow	80.6242	89.2521	46.4712
LAH2-LAH3	LSLC2-LSLC3	slow	61.1182	70.2784	57.3198
LAH2-LAH3	LSLC3-LSLC4	slow	60.3473	62.8611	65.8331
LAH2-LAH3	LSLC4-LSLC5	slow	60.3623	45.4405	75.8282
LAH2-LAH3	LSLC5-LSLC6	slow	53.0577	84.3579	81.735
LAH2-LAH3	LSLC6-LSLC7	slow	87.4315	71.8474	53.225
LAH2-LAH3	LSLC7-LSLC8	slow	83.973	60.7682	47.3078
LAH3-LAH4	LAH1-LAH2	slow	75.8608	84.2744	76.9299
LAH3-LAH4	LAH2-LAH3	slow	71.2299	104.314	95.3907
LAH3-LAH4	LAH4-LAH5	slow	85.4756	95.7351	78.3718
LAH3-LAH4	LAH5-LAH6	slow	76.0353	66.4043	87.9152
LAH3-LAH4	LAH6-LAH7	slow	79.9965	78.4546	76.9729
LAH3-LAH4	LAH7-LAH8	slow	87.5489	59.7642	65.4971
LAH3-LAH4	LIFG1-LIFG2	slow	56.3384	57.2439	65.3643
LAH3-LAH4	LIFG2-LIFG3	slow	69.9177	100.156	79.2495
LAH3-LAH4	LIFG3-LIFG4	slow	61.1521	106.133	67.6664
LAH3-LAH4	LIFG4-LIFG5	slow	60.4104	60.3072	82.5964
LAH3-LAH4	LIFG5-LIFG6	slow	69.5039	69.6233	90.818
LAH3-LAH4	LIFG6-LIFG7	slow	59.0706	78.3424	73.1295
LAH3-LAH4	LIFG7-LIFG8	slow	60.0234	83.7725	73.1934
LAH3-LAH4	LIFG8-LIFG9	slow	60.2098	55.9576	76.4788
LAH3-LAH4	LIFG9-LIFG10	slow	62.4353	72.4338	67.662
LAH3-LAH4	LMFG1-LMFG2	slow	84.6864	88.128	83.3608
LAH3-LAH4	LMFG2-LMFG3	slow	57.7029	66.0864	61.3417
LAH3-LAH4	LMFG3-LMFG4	slow	49.7181	55.1497	77.041
LAH3-LAH4	LMFG4-LMFG5	slow	61.825	54.6418	91.8848
LAH3-LAH4	LMFG5-LMFG6	slow	48.7964	65.5143	64.9104
LAH3-LAH4	LMFG6-LMFG7	slow	48.5021	44.6969	50.152
LAH3-LAH4	LMFG7-LMFG8	slow	41.1692	48.4611	51.5331
LAH3-LAH4	LMFG8-LMFG9	slow	97.5499	64.0949	93.4256
LAH3-LAH4	LMFG9-LMFG10	slow	62.3691	75.4678	150.771
LAH3-LAH4	LOF1-LOF2	slow	81.711	59.585	60.09
LAH3-LAH4	LOF2-LOF3	slow	62.1268	90.4261	65.9449
LAH3-LAH4	LOF3-LOF4	slow	59.8262	61.4254	73.4752
LAH3-LAH4	LOF4-LOF5	slow	54.468	75.668	65.8554
LAH3-LAH4	LOF5-LOF6	slow	48.2842	65.7923	56.216
LAH3-LAH4	LOF6-LOF7	slow	68.4664	71.7899	75.7117
LAH3-LAH4	LOF7-LOF8	slow	57.335	93.5066	108.705
LAH3-LAH4	LOF8-LOF9	slow	55.0391	83.1967	47.7798
LAH3-LAH4	LOF9-LOF10	slow	65.1931	74.9912	48.5653
LAH3-LAH4	LPH1-LPH2	slow	86.8078	104.767	94.1786
LAH3-LAH4	LPH2-LPH3	slow	47.904	69.7275	83.7276
LAH3-LAH4	LPH3-LPH4	slow	89.8306	106.711	73.1467
LAH3-LAH4	LPH4-LPH5	slow	105.901	97.6054	72.4166
LAH3-LAH4	LPH5-LPH6	slow	65.0536	81.6849	88.5358
LAH3-LAH4	LPH7-LPH8	slow	68.2467	78.3293	55.041
LAH3-LAH4	LPOC1-LPOC2	slow	37.9396	36.3934	46.6825
LAH3-LAH4	LPOC2-LPOC3	slow	36.878	39.2898	46.4445
LAH3-LAH4	LPOC3-LPOC4	slow	40.8586	38.7079	53.2357
LAH3-LAH4	LPOC4-LPOC5	slow	52.1108	44.0026	42.1808
LAH3-LAH4	LPOC5-LPOC6	slow	58.8941	82.5487	44.6736
LAH3-LAH4	LPOC6-LPOC7	slow	56.7065	50.8312	53.5584
LAH3-LAH4	LPOC7-LPOC8	slow	47.5401	40.2697	54.4547
LAH3-LAH4	LPRC1-LPRC2	slow	58.0793	57.8666	43.5239
LAH3-LAH4	LPRC2-LPRC3	slow	62.9505	58.9841	70.7437
LAH3-LAH4	LPRC3-LPRC4	slow	80.3609	59.2467	70.2438
LAH3-LAH4	LPRC4-LPRC5	slow	50.215	60.1826	40.9952
LAH3-LAH4	LPRC5-LPRC6	slow	102.821	81.6158	52.6038
LAH3-LAH4	LPRC6-LPRC7	slow	57.8649	61.1404	73.8544
LAH3-LAH4	LPRC7-LPRC8	slow	62.1868	54.172	50.5233
LAH3-LAH4	LSFG7-LSFG8	slow	58.4134	52.0042	52.3423
LAH3-LAH4	LSFG8-LSFG9	slow	55.3072	53.1701	53.7915
LAH3-LAH4	LSFG9-LSFG10	slow	65.1684	52.5874	47.5455
LAH3-LAH4	LSLC1-LSLC2	slow	63.4026	42.8802	62.6009
LAH3-LAH4	LSLC2-LSLC3	slow	78.7374	56.3582	79.2805
LAH3-LAH4	LSLC3-LSLC4	slow	66.4681	56.526	51.0045
LAH3-LAH4	LSLC4-LSLC5	slow	61.0473	54.7925	35.1434
LAH3-LAH4	LSLC5-LSLC6	slow	61.2963	61.842	56.8049
LAH3-LAH4	LSLC6-LSLC7	slow	66.4639	50.7409	43.5916
LAH3-LAH4	LSLC7-LSLC8	slow	47.4519	61.1063	48.4432
LAH4-LAH5	LAH1-LAH2	slow	118.038	102.399	84.7598
LAH4-LAH5	LAH2-LAH3	slow	107.989	80.6731	123.55
LAH4-LAH5	LAH3-LAH4	slow	84.5457	85.0065	78.0448
LAH4-LAH5	LAH5-LAH6	slow	52.9531	60.2474	69.7973
LAH4-LAH5	LAH6-LAH7	slow	78.4529	106.178	101.03
LAH4-LAH5	LAH7-LAH8	slow	86.7345	82.4089	55.1548
LAH4-LAH5	LIFG1-LIFG2	slow	59.3763	51.6427	77.8666
LAH4-LAH5	LIFG2-LIFG3	slow	66.0797	66.8487	84.7691
LAH4-LAH5	LIFG3-LIFG4	slow	50.2785	61.2759	79.4481
LAH4-LAH5	LIFG4-LIFG5	slow	53.6832	68.3622	73.1152
LAH4-LAH5	LIFG5-LIFG6	slow	70.302	66.5252	103.101
LAH4-LAH5	LIFG6-LIFG7	slow	79.0344	73.3815	75.3723
LAH4-LAH5	LIFG7-LIFG8	slow	81.8072	60.4981	102.046
LAH4-LAH5	LIFG8-LIFG9	slow	77.9059	59.6797	92.2727
LAH4-LAH5	LIFG9-LIFG10	slow	65.9072	54.7992	87.1172
LAH4-LAH5	LMFG1-LMFG2	slow	67.3137	78.5756	72.1059
LAH4-LAH5	LMFG2-LMFG3	slow	59.8281	71.2687	63.2274
LAH4-LAH5	LMFG3-LMFG4	slow	107.102	68.4965	92.6056
LAH4-LAH5	LMFG4-LMFG5	slow	75.2244	92.0839	105.161
LAH4-LAH5	LMFG5-LMFG6	slow	59.7538	64.5749	81.9559
LAH4-LAH5	LMFG6-LMFG7	slow	50.2701	52.567	56.3975
LAH4-LAH5	LMFG7-LMFG8	slow	42.2648	50.6925	50.537
LAH4-LAH5	LMFG8-LMFG9	slow	58.2311	74.9237	103.841
LAH4-LAH5	LMFG9-LMFG10	slow	55.2915	83.2465	120.239
LAH4-LAH5	LOF1-LOF2	slow	56.6206	55.2054	65.8576
LAH4-LAH5	LOF2-LOF3	slow	50.005	68.7186	139.28
LAH4-LAH5	LOF3-LOF4	slow	105.29	48.3731	111.87
LAH4-LAH5	LOF4-LOF5	slow	71.879	68.8539	89.4697
LAH4-LAH5	LOF5-LOF6	slow	53.6331	60.5329	76.1188
LAH4-LAH5	LOF6-LOF7	slow	69.8935	57.6266	72.1502
LAH4-LAH5	LOF7-LOF8	slow	54.2847	69.763	115.864
LAH4-LAH5	LOF8-LOF9	slow	84.1269	77.2659	75.1387
LAH4-LAH5	LOF9-LOF10	slow	62.1278	104.258	71.2992
LAH4-LAH5	LPH1-LPH2	slow	119.732	124.049	118.242
LAH4-LAH5	LPH2-LPH3	slow	82.0555	133.537	130.919
LAH4-LAH5	LPH3-LPH4	slow	71.6368	82.0902	110.526
LAH4-LAH5	LPH4-LPH5	slow	51.5697	72.0463	71.2323
LAH4-LAH5	LPH5-LPH6	slow	68.4056	50.8835	89.3641
LAH4-LAH5	LPH7-LPH8	slow	84.3889	75.7036	66.1461
LAH4-LAH5	LPOC1-LPOC2	slow	32.8294	31.0593	53.9801
LAH4-LAH5	LPOC2-LPOC3	slow	34.7975	45.3895	48.4691
LAH4-LAH5	LPOC3-LPOC4	slow	39.7506	50.1677	45.5243
LAH4-LAH5	LPOC4-LPOC5	slow	53.7668	39.8067	49.7666
LAH4-LAH5	LPOC5-LPOC6	slow	55.9161	68.7081	57.4722
LAH4-LAH5	LPOC6-LPOC7	slow	48.4793	48.4578	49.9981
LAH4-LAH5	LPOC7-LPOC8	slow	36.8324	32.2856	53.0332
LAH4-LAH5	LPRC1-LPRC2	slow	49.3223	53.5504	83.3361
LAH4-LAH5	LPRC2-LPRC3	slow	70.4083	52.4549	82.6681
LAH4-LAH5	LPRC3-LPRC4	slow	52.4782	58.0128	100.427
LAH4-LAH5	LPRC4-LPRC5	slow	61.8936	49.0103	56.8822
LAH4-LAH5	LPRC5-LPRC6	slow	55.2044	50.5742	55.7485
LAH4-LAH5	LPRC6-LPRC7	slow	75.0322	55.4362	104.993
LAH4-LAH5	LPRC7-LPRC8	slow	77.613	53.6278	43.3966
LAH4-LAH5	LSFG7-LSFG8	slow	69.6274	69.6652	74.1691
LAH4-LAH5	LSFG8-LSFG9	slow	59.6488	37.3375	109.244
LAH4-LAH5	LSFG9-LSFG10	slow	62.9633	44.9727	108.739
LAH4-LAH5	LSLC1-LSLC2	slow	83.895	36.9395	59.9955
LAH4-LAH5	LSLC2-LSLC3	slow	82.2845	41.7764	66.7915
LAH4-LAH5	LSLC3-LSLC4	slow	88.3247	40.7301	47.2532
LAH4-LAH5	LSLC4-LSLC5	slow	73.2344	47.6077	63.3026
LAH4-LAH5	LSLC5-LSLC6	slow	57.1222	57.2922	81.1202
LAH4-LAH5	LSLC6-LSLC7	slow	83.448	53.1651	71.5416
LAH4-LAH5	LSLC7-LSLC8	slow	83.7799	64.299	82.5131
LAH5-LAH6	LAH1-LAH2	slow	89.8689	109.905	84.7084
LAH5-LAH6	LAH2-LAH3	slow	93.3733	88.5548	146.303
LAH5-LAH6	LAH3-LAH4	slow	72.0858	61.483	100.325
LAH5-LAH6	LAH4-LAH5	slow	53.3802	58.399	71.931
LAH5-LAH6	LAH6-LAH7	slow	62.232	148.652	99.3086
LAH5-LAH6	LAH7-LAH8	slow	122.258	162.523	71.2222
LAH5-LAH6	LIFG1-LIFG2	slow	54.4586	60.51	54.0468
LAH5-LAH6	LIFG2-LIFG3	slow	73.3503	91.8649	76.1172
LAH5-LAH6	LIFG3-LIFG4	slow	85.8543	77.1447	68.4531
LAH5-LAH6	LIFG4-LIFG5	slow	68.4482	60.8137	56.5194
LAH5-LAH6	LIFG5-LIFG6	slow	74.3737	60.1197	67.5781
LAH5-LAH6	LIFG6-LIFG7	slow	59.0094	52.1515	61.7001
LAH5-LAH6	LIFG7-LIFG8	slow	77.4203	76.8808	84.1872
LAH5-LAH6	LIFG8-LIFG9	slow	85.619	90.3367	80.9615
LAH5-LAH6	LIFG9-LIFG10	slow	65.0851	83.8744	62.9298
LAH5-LAH6	LMFG1-LMFG2	slow	50.1694	67.8267	80.4142
LAH5-LAH6	LMFG2-LMFG3	slow	50.0111	40.4265	52.5377
LAH5-LAH6	LMFG3-LMFG4	slow	65.5017	51.1898	58.9175
LAH5-LAH6	LMFG4-LMFG5	slow	65.857	55.6339	103.379
LAH5-LAH6	LMFG5-LMFG6	slow	73.2295	64.3742	62.5754
LAH5-LAH6	LMFG6-LMFG7	slow	49.4224	36.1803	40.5902
LAH5-LAH6	LMFG7-LMFG8	slow	45.96	33.5807	33.506
LAH5-LAH6	LMFG8-LMFG9	slow	88.6914	58.8112	94.87
LAH5-LAH6	LMFG9-LMFG10	slow	49.8173	99.8645	71.8692
LAH5-LAH6	LOF1-LOF2	slow	59.2578	64.6167	45.3935
LAH5-LAH6	LOF2-LOF3	slow	63.158	69.6521	64.7502
LAH5-LAH6	LOF3-LOF4	slow	56.0299	68.4689	93.512
LAH5-LAH6	LOF4-LOF5	slow	44.4684	93.6265	54.1217
LAH5-LAH6	LOF5-LOF6	slow	49.3469	59.125	69.254
LAH5-LAH6	LOF6-LOF7	slow	56.2444	65.8028	76.3947
LAH5-LAH6	LOF7-LOF8	slow	48.0055	59.5758	90.6776
LAH5-LAH6	LOF8-LOF9	slow	69.0529	89.2923	62.2862
LAH5-LAH6	LOF9-LOF10	slow	52.0456	65.1167	53.8072
LAH5-LAH6	LPH1-LPH2	slow	85.1097	95.5244	105.691
LAH5-LAH6	LPH2-LPH3	slow	74.0634	122.177	97.2309
LAH5-LAH6	LPH3-LPH4	slow	54.787	81.2957	84.2552
LAH5-LAH6	LPH4-LPH5	slow	77.3622	85.8144	62.914
LAH5-LAH6	LPH5-LPH6	slow	92.7729	51.3206	79.1423
LAH5-LAH6	LPH7-LPH8	slow	80.659	83.444	80.9556
LAH5-LAH6	LPOC1-LPOC2	slow	31.1331	23.3613	36.1415
LAH5-LAH6	LPOC2-LPOC3	slow	40.866	35.6121	39.5241
LAH5-LAH6	LPOC3-LPOC4	slow	42.0215	56.4924	41.4277
LAH5-LAH6	LPOC4-LPOC5	slow	44.3032	45.4345	38.0978
LAH5-LAH6	LPOC5-LPOC6	slow	41.7751	254.437	67.5548
LAH5-LAH6	LPOC6-LPOC7	slow	50.4193	60.3068	38.1982
LAH5-LAH6	LPOC7-LPOC8	slow	41.3758	47.7787	40.8511
LAH5-LAH6	LPRC1-LPRC2	slow	46.1926	49.0191	80.3204
LAH5-LAH6	LPRC2-LPRC3	slow	59.2831	49.3951	48.6799
LAH5-LAH6	LPRC3-LPRC4	slow	53.8045	66.8412	80.4648
LAH5-LAH6	LPRC4-LPRC5	slow	52.1173	46.6707	57.8313
LAH5-LAH6	LPRC5-LPRC6	slow	60.5256	85.9816	58.4852
LAH5-LAH6	LPRC6-LPRC7	slow	57.8844	47.0145	79.6659
LAH5-LAH6	LPRC7-LPRC8	slow	53.4945	61.3681	54.2155
LAH5-LAH6	LSFG7-LSFG8	slow	61.6605	58.5198	64.8774
LAH5-LAH6	LSFG8-LSFG9	slow	54.719	40.6225	85.6196
LAH5-LAH6	LSFG9-LSFG10	slow	47.4904	47.0412	91.7267
LAH5-LAH6	LSLC1-LSLC2	slow	85.924	66.3499	62.5094
LAH5-LAH6	LSLC2-LSLC3	slow	65.6504	77.4811	65.9326
LAH5-LAH6	LSLC3-LSLC4	slow	71.8525	53.6363	55.1675
LAH5-LAH6	LSLC4-LSLC5	slow	64.0067	52.5949	68.2156
LAH5-LAH6	LSLC5-LSLC6	slow	69.6619	73.8794	81.6917
LAH5-LAH6	LSLC6-LSLC7	slow	72.0139	68.3188	46.6938
LAH5-LAH6	LSLC7-LSLC8	slow	61.2343	64.8138	50.7093
LAH6-LAH7	LAH1-LAH2	slow	78.7191	97.1101	99.8532
LAH6-LAH7	LAH2-LAH3	slow	87.4479	78.0596	115.285
LAH6-LAH7	LAH3-LAH4	slow	76.7131	86.4271	75.0884
LAH6-LAH7	LAH4-LAH5	slow	90.62	110.869	126.453
LAH6-LAH7	LAH5-LAH6	slow	70.7161	118.332	129.583
LAH6-LAH7	LAH7-LAH8	slow	137.043	147.554	64.585
LAH6-LAH7	LIFG1-LIFG2	slow	45.6207	65.6698	51.2189
LAH6-LAH7	LIFG2-LIFG3	slow	61.0259	78.5335	97.8567
LAH6-LAH7	LIFG3-LIFG4	slow	71.4122	71.3697	66.3647
LAH6-LAH7	LIFG4-LIFG5	slow	106.272	74.5775	73.6316
LAH6-LAH7	LIFG5-LIFG6	slow	88.3474	84.9514	69.7018
LAH6-LAH7	LIFG6-LIFG7	slow	73.3461	74.5939	74.0826
LAH6-LAH7	LIFG7-LIFG8	slow	70.8646	113.644	68.5298
LAH6-LAH7	LIFG8-LIFG9	slow	96.6276	69.243	101.521
LAH6-LAH7	LIFG9-LIFG10	slow	90.1404	102.115	61.5401
LAH6-LAH7	LMFG1-LMFG2	slow	96.4799	91.1875	81.7839
LAH6-LAH7	LMFG2-LMFG3	slow	63.2864	58.9199	62.1502
LAH6-LAH7	LMFG3-LMFG4	slow	79.3867	64.0088	101.674
LAH6-LAH7	LMFG4-LMFG5	slow	84.1758	55.169	67.3412
LAH6-LAH7	LMFG5-LMFG6	slow	66.0906	56.6755	67.0538
LAH6-LAH7	LMFG6-LMFG7	slow	44.3579	41.9643	51.4007
LAH6-LAH7	LMFG7-LMFG8	slow	42.3512	41.7847	44.6917
LAH6-LAH7	LMFG8-LMFG9	slow	57.9963	61.8721	50.3747
LAH6-LAH7	LMFG9-LMFG10	slow	65.027	86.7826	60.196
LAH6-LAH7	LOF1-LOF2	slow	69.1242	68.3442	81.7535
LAH6-LAH7	LOF2-LOF3	slow	76.8404	67.4557	67.9073
LAH6-LAH7	LOF3-LOF4	slow	75.6291	72.1044	83.662
LAH6-LAH7	LOF4-LOF5	slow	79.5087	64.4367	69.8085
LAH6-LAH7	LOF5-LOF6	slow	87.9205	56.2511	97.9942
LAH6-LAH7	LOF6-LOF7	slow	69.0647	64.5254	77.3287
LAH6-LAH7	LOF7-LOF8	slow	98.4063	81.4562	101.573
LAH6-LAH7	LOF8-LOF9	slow	61.0964	70.9152	67.7271
LAH6-LAH7	LOF9-LOF10	slow	72.2776	63.002	59.9412
LAH6-LAH7	LPH1-LPH2	slow	76.2858	100.646	119.111
LAH6-LAH7	LPH2-LPH3	slow	65.2501	42.2341	87.0975
LAH6-LAH7	LPH3-LPH4	slow	96.4384	69.1003	77.5575
LAH6-LAH7	LPH4-LPH5	slow	75.639	112.366	92.5015
LAH6-LAH7	LPH5-LPH6	slow	82.3519	110.815	124.777
LAH6-LAH7	LPH7-LPH8	slow	97.5403	68.6713	86.4812
LAH6-LAH7	LPOC1-LPOC2	slow	76.5557	37.9688	54.3989
LAH6-LAH7	LPOC2-LPOC3	slow	35.9964	45.9106	46.7724
LAH6-LAH7	LPOC3-LPOC4	slow	60.5888	42.1863	46.9902
LAH6-LAH7	LPOC4-LPOC5	slow	60.3117	52.4487	46.9476
LAH6-LAH7	LPOC5-LPOC6	slow	64.8077	122.665	59.4611
LAH6-LAH7	LPOC6-LPOC7	slow	54.7304	56.7847	42.6238
LAH6-LAH7	LPOC7-LPOC8	slow	60.3129	48.0472	33.1955
LAH6-LAH7	LPRC1-LPRC2	slow	59.1185	86.2183	57.5639
LAH6-LAH7	LPRC2-LPRC3	slow	60.3667	67.353	67.5659
LAH6-LAH7	LPRC3-LPRC4	slow	65.6947	61.2195	57.8205
LAH6-LAH7	LPRC4-LPRC5	slow	63.3962	72.6222	54.9422
LAH6-LAH7	LPRC5-LPRC6	slow	74.7398	115.102	62.9297
LAH6-LAH7	LPRC6-LPRC7	slow	63.5721	65.1534	55.5644
LAH6-LAH7	LPRC7-LPRC8	slow	71.3617	83.2483	54.4618
LAH6-LAH7	LSFG7-LSFG8	slow	53.457	52.2645	67.0477
LAH6-LAH7	LSFG8-LSFG9	slow	55.2493	49.9642	73.1566
LAH6-LAH7	LSFG9-LSFG10	slow	62.7765	60.5106	69.1738
LAH6-LAH7	LSLC1-LSLC2	slow	61.334	71.203	59.5104
LAH6-LAH7	LSLC2-LSLC3	slow	71.2638	77.8974	50.992
LAH6-LAH7	LSLC3-LSLC4	slow	64.2658	62.5236	57.3564
LAH6-LAH7	LSLC4-LSLC5	slow	51.9613	43.9917	60.7485
LAH6-LAH7	LSLC5-LSLC6	slow	67.2401	58.0733	65.94
LAH6-LAH7	LSLC6-LSLC7	slow	49.1127	64.414	47.7865
LAH6-LAH7	LSLC7-LSLC8	slow	50.0012	71.2842	51.7603
LAH7-LAH8	LAH1-LAH2	slow	157.717	122.668	96.6373
LAH7-LAH8	LAH2-LAH3	slow	164.058	85.8802	92.405
LAH7-LAH8	LAH3-LAH4	slow	95.5135	70.6774	66.8005
LAH7-LAH8	LAH4-LAH5	slow	100.421	89.2964	68.5079
LAH7-LAH8	LAH5-LAH6	slow	139.872	195.817	95.1229
LAH7-LAH8	LAH6-LAH7	slow	132.213	110.752	75.5542
LAH7-LAH8	LIFG1-LIFG2	slow	81.0991	51.0941	72.3316
LAH7-LAH8	LIFG2-LIFG3	slow	77.765	61.5755	83.0483
LAH7-LAH8	LIFG3-LIFG4	slow	80.2757	65.6646	72.0912
LAH7-LAH8	LIFG4-LIFG5	slow	80.527	58.2939	77.7878
LAH7-LAH8	LIFG5-LIFG6	slow	80.0617	73.1166	85.1359
LAH7-LAH8	LIFG6-LIFG7	slow	75.3394	59.3958	68.8671
LAH7-LAH8	LIFG7-LIFG8	slow	68.4566	87.1199	92.0778
LAH7-LAH8	LIFG8-LIFG9	slow	115.147	66.0562	83.1249
LAH7-LAH8	LIFG9-LIFG10	slow	61.5222	105.869	72.8645
LAH7-LAH8	LMFG1-LMFG2	slow	108.82	75.7066	66.0209
LAH7-LAH8	LMFG2-LMFG3	slow	69.9728	69.7889	42.686
LAH7-LAH8	LMFG3-LMFG4	slow	94.3785	73.7645	98.514
LAH7-LAH8	LMFG4-LMFG5	slow	79.0759	67.1303	100.386
LAH7-LAH8	LMFG5-LMFG6	slow	131.743	64.111	83.86
LAH7-LAH8	LMFG6-LMFG7	slow	63.5547	54.0771	46.87
LAH7-LAH8	LMFG7-LMFG8	slow	50.592	56.6606	46.3327
LAH7-LAH8	LMFG8-LMFG9	slow	120.085	79.2058	77.8092
LAH7-LAH8	LMFG9-LMFG10	slow	59.2711	84.894	70.4144
LAH7-LAH8	LOF1-LOF2	slow	85.2206	59.7151	65.2537
LAH7-LAH8	LOF2-LOF3	slow	75.8311	79.3678	55.4547
LAH7-LAH8	LOF3-LOF4	slow	97.3608	65.1489	58.8524
LAH7-LAH8	LOF4-LOF5	slow	74.3081	70.9488	55.2441
LAH7-LAH8	LOF5-LOF6	slow	74.9307	69.8219	74.6334
LAH7-LAH8	LOF6-LOF7	slow	68.3187	79.4561	71.0751
LAH7-LAH8	LOF7-LOF8	slow	60.6429	66.4966	109.309
LAH7-LAH8	LOF8-LOF9	slow	86.0091	83.6455	73.4124
LAH7-LAH8	LOF9-LOF10	slow	60.7686	83.7391	56.966
LAH7-LAH8	LPH1-LPH2	slow	113.432	98.2383	110.45
LAH7-LAH8	LPH2-LPH3	slow	95.6537	89.6366	83.1509
LAH7-LAH8	LPH3-LPH4	slow	100.4	64.7473	70.0444
LAH7-LAH8	LPH4-LPH5	slow	95.3475	83.4872	64.4072
LAH7-LAH8	LPH5-LPH6	slow	178.152	107.491	73.6353
LAH7-LAH8	LPH7-LPH8	slow	121.023	73.8953	78.8551
LAH7-LAH8	LPOC1-LPOC2	slow	41.5774	42.6128	38.419
LAH7-LAH8	LPOC2-LPOC3	slow	53.923	45.4883	34.9107
LAH7-LAH8	LPOC3-LPOC4	slow	53.0219	31.8496	50.1477
LAH7-LAH8	LPOC4-LPOC5	slow	51.0754	40.0863	55.1566
LAH7-LAH8	LPOC5-LPOC6	slow	83.3113	86.902	69.9071
LAH7-LAH8	LPOC6-LPOC7	slow	71.3985	61.6308	43.6845
LAH7-LAH8	LPOC7-LPOC8	slow	44.6204	38.4859	37.9224
LAH7-LAH8	LPRC1-LPRC2	slow	55.0944	62.9227	71.426
LAH7-LAH8	LPRC2-LPRC3	slow	70.6196	64.9915	97.0434
LAH7-LAH8	LPRC3-LPRC4	slow	65.8288	61.8544	80.4325
LAH7-LAH8	LPRC4-LPRC5	slow	62.1645	54.0694	59.3693
LAH7-LAH8	LPRC5-LPRC6	slow	67.5113	62.6857	56.5041
LAH7-LAH8	LPRC6-LPRC7	slow	58.2473	63.4456	73.3996
LAH7-LAH8	LPRC7-LPRC8	slow	78.4419	44.8972	67.3191
LAH7-LAH8	LSFG7-LSFG8	slow	60.2311	56.7026	52.1378
LAH7-LAH8	LSFG8-LSFG9	slow	56.9234	58.4315	53.7366
LAH7-LAH8	LSFG9-LSFG10	slow	63.1698	57.2805	55.4998
LAH7-LAH8	LSLC1-LSLC2	slow	50.8849	77.9783	64.2827
LAH7-LAH8	LSLC2-LSLC3	slow	68.6421	65.3296	62.6276
LAH7-LAH8	LSLC3-LSLC4	slow	69.4618	78.5562	54.7221
LAH7-LAH8	LSLC4-LSLC5	slow	54.2981	75.1459	48.9352
LAH7-LAH8	LSLC5-LSLC6	slow	67.2086	99.006	56.9356
LAH7-LAH8	LSLC6-LSLC7	slow	76.9313	64.4897	42.6582
LAH7-LAH8	LSLC7-LSLC8	slow	69.6503	65.1741	55.9723
LIFG1-LIFG2	LAH1-LAH2	slow	69.4452	67.2455	83.36
LIFG1-LIFG2	LAH2-LAH3	slow	66.769	54.5722	91.9401
LIFG1-LIFG2	LAH3-LAH4	slow	49.3594	47.0828	64.7503
LIFG1-LIFG2	LAH4-LAH5	slow	70.1158	47.6237	72.1652
LIFG1-LIFG2	LAH5-LAH6	slow	53.7367	65.0592	49.7619
LIFG1-LIFG2	LAH6-LAH7	slow	38.2184	55.9306	46.0772
LIFG1-LIFG2	LAH7-LAH8	slow	69.3212	44.3633	62.2903
LIFG1-LIFG2	LIFG2-LIFG3	slow	118.131	120.774	131.054
LIFG1-LIFG2	LIFG3-LIFG4	slow	127.542	96.4216	91.4438
LIFG1-LIFG2	LIFG4-LIFG5	slow	83.6336	77.031	71.3082
LIFG1-LIFG2	LIFG5-LIFG6	slow	73.9805	61.8969	79.3613
LIFG1-LIFG2	LIFG6-LIFG7	slow	69.681	41.6232	82.155
LIFG1-LIFG2	LIFG7-LIFG8	slow	76.979	53.6186	75.8338
LIFG1-LIFG2	LIFG8-LIFG9	slow	93.5983	49.293	124.764
LIFG1-LIFG2	LIFG9-LIFG10	slow	107.579	81.0542	103.1
LIFG1-LIFG2	LMFG1-LMFG2	slow	55.5548	73.5874	75.0567
LIFG1-LIFG2	LMFG2-LMFG3	slow	48.915	53.7855	49.3252
LIFG1-LIFG2	LMFG3-LMFG4	slow	61.5132	57.11	82.8456
LIFG1-LIFG2	LMFG4-LMFG5	slow	73.1856	51.2568	85.0897
LIFG1-LIFG2	LMFG5-LMFG6	slow	73.4593	52.601	78.3288
LIFG1-LIFG2	LMFG6-LMFG7	slow	45.9139	43.7545	43.9084
LIFG1-LIFG2	LMFG7-LMFG8	slow	44.0716	34.9459	32.4905
LIFG1-LIFG2	LMFG8-LMFG9	slow	91.7536	48.553	58.4117
LIFG1-LIFG2	LMFG9-LMFG10	slow	86.8447	53.0964	64.9427
LIFG1-LIFG2	LOF1-LOF2	slow	69.8676	61.7725	77.0768
LIFG1-LIFG2	LOF2-LOF3	slow	97.0825	55.4843	107.472
LIFG1-LIFG2	LOF3-LOF4	slow	69.9029	61.5571	64.7742
LIFG1-LIFG2	LOF4-LOF5	slow	63.7529	52.7264	63.1699
LIFG1-LIFG2	LOF5-LOF6	slow	92.8211	65.9757	68.576
LIFG1-LIFG2	LOF6-LOF7	slow	72.8383	95.8696	92.3749
LIFG1-LIFG2	LOF7-LOF8	slow	67.2408	91.6502	91.6163
LIFG1-LIFG2	LOF8-LOF9	slow	80.7491	67.5975	79.7993
LIFG1-LIFG2	LOF9-LOF10	slow	78.7118	70.7605	89.5767
LIFG1-LIFG2	LPH1-LPH2	slow	70.7351	75.4328	84.817
LIFG1-LIFG2	LPH2-LPH3	slow	79.3142	58.3625	85.7846
LIFG1-LIFG2	LPH3-LPH4	slow	59.4455	40.577	57.3171
LIFG1-LIFG2	LPH4-LPH5	slow	56.637	71.0062	61.9491
LIFG1-LIFG2	LPH5-LPH6	slow	63.9891	67.0055	77.2987
LIFG1-LIFG2	LPH7-LPH8	slow	52.387	81.4324	59.0941
LIFG1-LIFG2	LPOC1-LPOC2	slow	46.9325	27.4035	40.0618
LIFG1-LIFG2	LPOC2-LPOC3	slow	47.3252	47.0817	24.5149
LIFG1-LIFG2	LPOC3-LPOC4	slow	43.3975	39.453	54.4114
LIFG1-LIFG2	LPOC4-LPOC5	slow	67.3453	32.8376	53.6558
LIFG1-LIFG2	LPOC5-LPOC6	slow	59.4219	63.9893	67.3731
LIFG1-LIFG2	LPOC6-LPOC7	slow	54.9784	46.1323	70.3174
LIFG1-LIFG2	LPOC7-LPOC8	slow	54.4519	26.6896	31.2055
LIFG1-LIFG2	LPRC1-LPRC2	slow	66.6764	68.3036	54.0208
LIFG1-LIFG2	LPRC2-LPRC3	slow	56.263	50.5133	49.5547
LIFG1-LIFG2	LPRC3-LPRC4	slow	91.0772	81.9533	54.1517
LIFG1-LIFG2	LPRC4-LPRC5	slow	50.4359	65.6674	41.7742
LIFG1-LIFG2	LPRC5-LPRC6	slow	44.2566	53.5334	44.0333
LIFG1-LIFG2	LPRC6-LPRC7	slow	81.2318	86.3786	54.6311
LIFG1-LIFG2	LPRC7-LPRC8	slow	60.955	56.2922	33.0675
LIFG1-LIFG2	LSFG7-LSFG8	slow	56.3487	76.7319	81.5736
LIFG1-LIFG2	LSFG8-LSFG9	slow	83.4318	70.1756	72.6789
LIFG1-LIFG2	LSFG9-LSFG10	slow	57.7885	66.9382	64.9018
LIFG1-LIFG2	LSLC1-LSLC2	slow	61.398	108.427	55.4142
LIFG1-LIFG2	LSLC2-LSLC3	slow	83.3834	72.5108	72.6345
LIFG1-LIFG2	LSLC3-LSLC4	slow	52.7334	77.8367	75.1168
LIFG1-LIFG2	LSLC4-LSLC5	slow	66.552	75.8405	77.4345
LIFG1-LIFG2	LSLC5-LSLC6	slow	111.761	68.1625	66.0846
LIFG1-LIFG2	LSLC6-LSLC7	slow	97.1611	52.9069	62.1599
LIFG1-LIFG2	LSLC7-LSLC8	slow	65.2929	59.3334	62.0977
LIFG2-LIFG3	LAH1-LAH2	slow	106.406	109.733	89.0418
LIFG2-LIFG3	LAH2-LAH3	slow	83.3833	75.6425	90.6733
LIFG2-LIFG3	LAH3-LAH4	slow	67.7026	82.9183	75.3688
LIFG2-LIFG3	LAH4-LAH5	slow	65.373	56.3973	95.231
LIFG2-LIFG3	LAH5-LAH6	slow	96.694	85.171	75.7531
LIFG2-LIFG3	LAH6-LAH7	slow	72.6054	78.2198	81.3006
LIFG2-LIFG3	LAH7-LAH8	slow	73.4196	54.7754	70.1509
LIFG2-LIFG3	LIFG1-LIFG2	slow	143.645	132.592	144.92
LIFG2-LIFG3	LIFG3-LIFG4	slow	85.856	61.8054	105.302
LIFG2-LIFG3	LIFG4-LIFG5	slow	88.0294	52.889	69.7296
LIFG2-LIFG3	LIFG5-LIFG6	slow	68.4247	55.8979	66.9332
LIFG2-LIFG3	LIFG6-LIFG7	slow	63.2613	70.5377	68.9758
LIFG2-LIFG3	LIFG7-LIFG8	slow	60.192	56.5813	75.8118
LIFG2-LIFG3	LIFG8-LIFG9	slow	57.1399	59.0612	69.3093
LIFG2-LIFG3	LIFG9-LIFG10	slow	72.7644	71.8167	105.056
LIFG2-LIFG3	LMFG1-LMFG2	slow	59.0365	83.7709	87.2608
LIFG2-LIFG3	LMFG2-LMFG3	slow	49.9385	86.7438	60.5161
LIFG2-LIFG3	LMFG3-LMFG4	slow	62.7893	82.9579	75.7204
LIFG2-LIFG3	LMFG4-LMFG5	slow	71.8477	59.219	77.8852
LIFG2-LIFG3	LMFG5-LMFG6	slow	83.9562	63.2721	51.8005
LIFG2-LIFG3	LMFG6-LMFG7	slow	39.1026	54.6331	47.1653
LIFG2-LIFG3	LMFG7-LMFG8	slow	38.0877	51.5011	38.0103
LIFG2-LIFG3	LMFG8-LMFG9	slow	72.5321	74.542	49.1572
LIFG2-LIFG3	LMFG9-LMFG10	slow	78.9897	58.7943	60.6825
LIFG2-LIFG3	LOF1-LOF2	slow	76.2134	83.4571	110.936
LIFG2-LIFG3	LOF2-LOF3	slow	104.084	87.7151	99.5728
LIFG2-LIFG3	LOF3-LOF4	slow	72.1837	67.1496	63.9717
LIFG2-LIFG3	LOF4-LOF5	slow	80.6572	78.3544	42.9596
LIFG2-LIFG3	LOF5-LOF6	slow	69.8408	79.1017	57.1405
LIFG2-LIFG3	LOF6-LOF7	slow	91.2539	67.6945	56.3426
LIFG2-LIFG3	LOF7-LOF8	slow	78.1593	82.6497	77.6472
LIFG2-LIFG3	LOF8-LOF9	slow	88.7511	49.4923	69.9857
LIFG2-LIFG3	LOF9-LOF10	slow	93.2851	63.5868	80.7995
LIFG2-LIFG3	LPH1-LPH2	slow	116.482	203.986	69.825
LIFG2-LIFG3	LPH2-LPH3	slow	73.0115	69.0241	54.2247
LIFG2-LIFG3	LPH3-LPH4	slow	63.3874	53.5011	91.0361
LIFG2-LIFG3	LPH4-LPH5	slow	58.3437	71.3169	80.5788
LIFG2-LIFG3	LPH5-LPH6	slow	47.1364	75.6648	67.073
LIFG2-LIFG3	LPH7-LPH8	slow	73.3482	62.7363	49.6599
LIFG2-LIFG3	LPOC1-LPOC2	slow	29.1856	22.3789	40.5999
LIFG2-LIFG3	LPOC2-LPOC3	slow	57.4488	45.2274	37.3358
LIFG2-LIFG3	LPOC3-LPOC4	slow	50.2262	40.2598	43.68
LIFG2-LIFG3	LPOC4-LPOC5	slow	57.6284	47.0573	52.8696
LIFG2-LIFG3	LPOC5-LPOC6	slow	65.812	76.1656	65.475
LIFG2-LIFG3	LPOC6-LPOC7	slow	40.4954	43.5228	60.4158
LIFG2-LIFG3	LPOC7-LPOC8	slow	45.675	35.254	46.7645
LIFG2-LIFG3	LPRC1-LPRC2	slow	54.5142	68.8704	47.6153
LIFG2-LIFG3	LPRC2-LPRC3	slow	70.3648	67.2852	51.0772
LIFG2-LIFG3	LPRC3-LPRC4	slow	71.8739	75.7389	55.1343
LIFG2-LIFG3	LPRC4-LPRC5	slow	52.5952	56.6543	59.5647
LIFG2-LIFG3	LPRC5-LPRC6	slow	72.5267	66.5589	79.0732
LIFG2-LIFG3	LPRC6-LPRC7	slow	57.0523	69.8342	69.8849
LIFG2-LIFG3	LPRC7-LPRC8	slow	50.2348	74.5893	58.922
LIFG2-LIFG3	LSFG7-LSFG8	slow	62.5723	89.95	76.0309
LIFG2-LIFG3	LSFG8-LSFG9	slow	74.2441	74.3462	74.2893
LIFG2-LIFG3	LSFG9-LSFG10	slow	82.0678	100.836	66.6245
LIFG2-LIFG3	LSLC1-LSLC2	slow	65.8704	84.0232	49.233
LIFG2-LIFG3	LSLC2-LSLC3	slow	95.4447	98.8378	78.4236
LIFG2-LIFG3	LSLC3-LSLC4	slow	76.9742	61.9377	54.0778
LIFG2-LIFG3	LSLC4-LSLC5	slow	59.9929	99.9087	50.2756
LIFG2-LIFG3	LSLC5-LSLC6	slow	77.1514	64.5427	48.3147
LIFG2-LIFG3	LSLC6-LSLC7	slow	81.021	51.3196	75.4313
LIFG2-LIFG3	LSLC7-LSLC8	slow	59.8097	42.9992	57.6914
LIFG3-LIFG4	LAH1-LAH2	slow	64.6433	80.1999	73.0429
LIFG3-LIFG4	LAH2-LAH3	slow	51.1437	68.0988	70.4134
LIFG3-LIFG4	LAH3-LAH4	slow	63.3375	68.6781	63.5257
LIFG3-LIFG4	LAH4-LAH5	slow	62.0099	49.302	68.9227
LIFG3-LIFG4	LAH5-LAH6	slow	91.437	75.2755	59.98
LIFG3-LIFG4	LAH6-LAH7	slow	81.3563	63.5693	68.9933
LIFG3-LIFG4	LAH7-LAH8	slow	78.8262	55.6395	58.5616
LIFG3-LIFG4	LIFG1-LIFG2	slow	128.163	93.7691	92.5602
LIFG3-LIFG4	LIFG2-LIFG3	slow	88.1452	58.1406	107.777
LIFG3-LIFG4	LIFG4-LIFG5	slow	85.3502	58.1469	63.512
LIFG3-LIFG4	LIFG5-LIFG6	slow	75.9298	50.5439	78.6773
LIFG3-LIFG4	LIFG6-LIFG7	slow	83.2799	67.2413	77.3239
LIFG3-LIFG4	LIFG7-LIFG8	slow	66.4426	50.2316	80.1262
LIFG3-LIFG4	LIFG8-LIFG9	slow	81.7947	52.2962	103.612
LIFG3-LIFG4	LIFG9-LIFG10	slow	97.6349	46.6296	102.111
LIFG3-LIFG4	LMFG1-LMFG2	slow	61.699	84.1189	80.4489
LIFG3-LIFG4	LMFG2-LMFG3	slow	59.5505	65.4962	54.1552
LIFG3-LIFG4	LMFG3-LMFG4	slow	70.2658	73.4669	54.6289
LIFG3-LIFG4	LMFG4-LMFG5	slow	80.722	57.2455	82.4905
LIFG3-LIFG4	LMFG5-LMFG6	slow	74.104	79.929	54.2475
LIFG3-LIFG4	LMFG6-LMFG7	slow	44.3989	55.0224	48.4318
LIFG3-LIFG4	LMFG7-LMFG8	slow	45.9983	51.4818	39.8862
LIFG3-LIFG4	LMFG8-LMFG9	slow	61.9443	53.6364	83.944
LIFG3-LIFG4	LMFG9-LMFG10	slow	66.585	67.0661	62.093
LIFG3-LIFG4	LOF1-LOF2	slow	75.9529	81.0889	73.383
LIFG3-LIFG4	LOF2-LOF3	slow	92.8145	90.3766	129.996
LIFG3-LIFG4	LOF3-LOF4	slow	66.7262	73.123	67.1612
LIFG3-LIFG4	LOF4-LOF5	slow	69.656	61.5028	46.572
LIFG3-LIFG4	LOF5-LOF6	slow	76.3223	67.7421	78.1735
LIFG3-LIFG4	LOF6-LOF7	slow	64.5436	76.8332	63.9438
LIFG3-LIFG4	LOF7-LOF8	slow	89.5403	79.5241	96.5377
LIFG3-LIFG4	LOF8-LOF9	slow	82.217	53.4821	56.8142
LIFG3-LIFG4	LOF9-LOF10	slow	111.668	62.8014	69.1158
LIFG3-LIFG4	LPH1-LPH2	slow	65.4086	78.4382	58.1641
LIFG3-LIFG4	LPH2-LPH3	slow	69.5232	65.5773	48.7508
LIFG3-LIFG4	LPH3-LPH4	slow	64.0734	46.2924	63.7831
LIFG3-LIFG4	LPH4-LPH5	slow	61.7868	55.6558	81.4548
LIFG3-LIFG4	LPH5-LPH6	slow	53.3671	54.5296	57.2787
LIFG3-LIFG4	LPH7-LPH8	slow	88.116	71.9536	78.6599
LIFG3-LIFG4	LPOC1-LPOC2	slow	28.2635	21.3807	30.2379
LIFG3-LIFG4	LPOC2-LPOC3	slow	51.2286	28.8242	36.884
LIFG3-LIFG4	LPOC3-LPOC4	slow	53.1879	36.4613	48.4434
LIFG3-LIFG4	LPOC4-LPOC5	slow	51.5007	40.3998	60.1024
LIFG3-LIFG4	LPOC5-LPOC6	slow	60.4699	56.4666	68.6061
LIFG3-LIFG4	LPOC6-LPOC7	slow	50.6656	40.2651	55.7184
LIFG3-LIFG4	LPOC7-LPOC8	slow	39.0566	29.7007	47.3815
LIFG3-LIFG4	LPRC1-LPRC2	slow	61.5031	71.4659	62.3431
LIFG3-LIFG4	LPRC2-LPRC3	slow	80.0141	54.9371	64.2703
LIFG3-LIFG4	LPRC3-LPRC4	slow	74.0673	64.6792	92.7405
LIFG3-LIFG4	LPRC4-LPRC5	slow	62.7829	60.2969	70.3298
LIFG3-LIFG4	LPRC5-LPRC6	slow	59.473	55.7202	54.7264
LIFG3-LIFG4	LPRC6-LPRC7	slow	69.8326	60.5744	100.407
LIFG3-LIFG4	LPRC7-LPRC8	slow	43.9488	65.781	55.9273
LIFG3-LIFG4	LSFG7-LSFG8	slow	72.5568	126.459	76.2475
LIFG3-LIFG4	LSFG8-LSFG9	slow	89.7086	101.597	84.6307
LIFG3-LIFG4	LSFG9-LSFG10	slow	83.2781	92.0561	73.4885
LIFG3-LIFG4	LSLC1-LSLC2	slow	76.1748	78.2894	70.6403
LIFG3-LIFG4	LSLC2-LSLC3	slow	98.9995	73.6365	87.7806
LIFG3-LIFG4	LSLC3-LSLC4	slow	72.4121	59.6278	82.5565
LIFG3-LIFG4	LSLC4-LSLC5	slow	74.3596	127.152	67.434
LIFG3-LIFG4	LSLC5-LSLC6	slow	84.3561	80.1214	58.9675
LIFG3-LIFG4	LSLC6-LSLC7	slow	82.4649	72.1485	79.2446
LIFG3-LIFG4	LSLC7-LSLC8	slow	59.6569	71.6428	68.8458
LIFG4-LIFG5	LAH1-LAH2	slow	56.2063	72.4436	64.0893
LIFG4-LIFG5	LAH2-LAH3	slow	59.6053	77.4839	74.7556
LIFG4-LIFG5	LAH3-LAH4	slow	61.8481	58.6723	81.9643
LIFG4-LIFG5	LAH4-LAH5	slow	64.119	79.837	63.422
LIFG4-LIFG5	LAH5-LAH6	slow	68.6031	65.026	56.8111
LIFG4-LIFG5	LAH6-LAH7	slow	120.563	67.6736	67.8627
LIFG4-LIFG5	LAH7-LAH8	slow	74.7567	53.3945	61.5029
LIFG4-LIFG5	LIFG1-LIFG2	slow	95.5198	96.0963	67.7455
LIFG4-LIFG5	LIFG2-LIFG3	slow	100.007	53.4222	80.5139
LIFG4-LIFG5	LIFG3-LIFG4	slow	96.8375	61.5189	67.1561
LIFG4-LIFG5	LIFG5-LIFG6	slow	92.257	63.9232	96.5272
LIFG4-LIFG5	LIFG6-LIFG7	slow	88.7958	73.5237	108.781
LIFG4-LIFG5	LIFG7-LIFG8	slow	77.2858	50.2121	116.408
LIFG4-LIFG5	LIFG8-LIFG9	slow	118.88	64.6794	143.635
LIFG4-LIFG5	LIFG9-LIFG10	slow	93.7188	51.0655	113.246
LIFG4-LIFG5	LMFG1-LMFG2	slow	65.7718	103.435	87.2963
LIFG4-LIFG5	LMFG2-LMFG3	slow	66.5832	71.486	76.3946
LIFG4-LIFG5	LMFG3-LMFG4	slow	61.8183	57.9564	73.0179
LIFG4-LIFG5	LMFG4-LMFG5	slow	68.4937	48.6034	110.529
LIFG4-LIFG5	LMFG5-LMFG6	slow	70.6152	69.3207	76.0542
LIFG4-LIFG5	LMFG6-LMFG7	slow	38.0497	50.805	46.9553
LIFG4-LIFG5	LMFG7-LMFG8	slow	45.9141	65.9962	50.6082
LIFG4-LIFG5	LMFG8-LMFG9	slow	95.476	55.9921	80.7219
LIFG4-LIFG5	LMFG9-LMFG10	slow	60.4286	73.4898	70.8261
LIFG4-LIFG5	LOF1-LOF2	slow	74.1981	56.5409	71.7019
LIFG4-LIFG5	LOF2-LOF3	slow	103.814	65.2765	95.6415
LIFG4-LIFG5	LOF3-LOF4	slow	75.3904	73.2015	69.0776
LIFG4-LIFG5	LOF4-LOF5	slow	81.0056	48.7222	50.4555
LIFG4-LIFG5	LOF5-LOF6	slow	85.146	52.4936	80.5974
LIFG4-LIFG5	LOF6-LOF7	slow	81.7745	93.6475	68.4968
LIFG4-LIFG5	LOF7-LOF8	slow	86.4714	68.0298	115.072
LIFG4-LIFG5	LOF8-LOF9	slow	103.29	75.9077	77.7304
LIFG4-LIFG5	LOF9-LOF10	slow	105.136	95.3433	85.8404
LIFG4-LIFG5	LPH1-LPH2	slow	59.448	91.2351	62.2404
LIFG4-LIFG5	LPH2-LPH3	slow	70.6422	59.519	61.4563
LIFG4-LIFG5	LPH3-LPH4	slow	69.4398	54.7532	55.0395
LIFG4-LIFG5	LPH4-LPH5	slow	65.6446	66.6807	92.2115
LIFG4-LIFG5	LPH5-LPH6	slow	77.0844	57.0981	89.1469
LIFG4-LIFG5	LPH7-LPH8	slow	90.1087	73.4522	121.58
LIFG4-LIFG5	LPOC1-LPOC2	slow	27.643	24.2989	33.083
LIFG4-LIFG5	LPOC2-LPOC3	slow	55.2709	33.279	31.79
LIFG4-LIFG5	LPOC3-LPOC4	slow	66.5689	40.4395	47.1881
LIFG4-LIFG5	LPOC4-LPOC5	slow	52.1402	39.7494	59.7562
LIFG4-LIFG5	LPOC5-LPOC6	slow	62.23	57.8961	97.6363
LIFG4-LIFG5	LPOC6-LPOC7	slow	54.954	37.441	73.6559
LIFG4-LIFG5	LPOC7-LPOC8	slow	34.8589	34.0069	52.9257
LIFG4-LIFG5	LPRC1-LPRC2	slow	69.047	80.6262	93.5088
LIFG4-LIFG5	LPRC2-LPRC3	slow	74.3673	68.1659	60.6677
LIFG4-LIFG5	LPRC3-LPRC4	slow	73.7168	64.2307	93.0284
LIFG4-LIFG5	LPRC4-LPRC5	slow	58.0627	58.5606	78.8618
LIFG4-LIFG5	LPRC5-LPRC6	slow	69.7494	52.2658	71.3861
LIFG4-LIFG5	LPRC6-LPRC7	slow	72.2568	62.5315	90.0547
LIFG4-LIFG5	LPRC7-LPRC8	slow	53.2246	71.5732	69.1956
LIFG4-LIFG5	LSFG7-LSFG8	slow	66.254	103.443	66.3547
LIFG4-LIFG5	LSFG8-LSFG9	slow	87.6505	102.765	77.4619
LIFG4-LIFG5	LSFG9-LSFG10	slow	75.5706	94.2452	70.5093
LIFG4-LIFG5	LSLC1-LSLC2	slow	69.6763	80.5707	75.5401
LIFG4-LIFG5	LSLC2-LSLC3	slow	97.9133	72.7429	103.373
LIFG4-LIFG5	LSLC3-LSLC4	slow	70.6395	62.641	102.426
LIFG4-LIFG5	LSLC4-LSLC5	slow	74.2514	94.1367	67.5217
LIFG4-LIFG5	LSLC5-LSLC6	slow	102.228	91.3318	81.3558
LIFG4-LIFG5	LSLC6-LSLC7	slow	67.3873	88.4705	75.2105
LIFG4-LIFG5	LSLC7-LSLC8	slow	72.7103	74.1782	84.9905
LIFG5-LIFG6	LAH1-LAH2	slow	57.9306	80.4417	80.4194
LIFG5-LIFG6	LAH2-LAH3	slow	70.7086	63.3025	82.4724
LIFG5-LIFG6	LAH3-LAH4	slow	72.2795	70.1698	98.3783
LIFG5-LIFG6	LAH4-LAH5	slow	79.3475	67.4565	104.73
LIFG5-LIFG6	LAH5-LAH6	slow	71.8049	68.3662	77.5746
LIFG5-LIFG6	LAH6-LAH7	slow	110.919	76.5243	69.5557
LIFG5-LIFG6	LAH7-LAH8	slow	87.9384	82.5674	77.0108
LIFG5-LIFG6	LIFG1-LIFG2	slow	95.7031	80.7897	76.4098
LIFG5-LIFG6	LIFG2-LIFG3	slow	83.4864	62.0495	80.1511
LIFG5-LIFG6	LIFG3-LIFG4	slow	88.6884	59.9302	88.9846
LIFG5-LIFG6	LIFG4-LIFG5	slow	101.063	74.3242	107.195
LIFG5-LIFG6	LIFG6-LIFG7	slow	79.8664	79.0355	91.7807
LIFG5-LIFG6	LIFG7-LIFG8	slow	98.2561	56.3	113.292
LIFG5-LIFG6	LIFG8-LIFG9	slow	131.396	61.6812	107.256
LIFG5-LIFG6	LIFG9-LIFG10	slow	93.9207	73.8188	81.7696
LIFG5-LIFG6	LMFG1-LMFG2	slow	63.9561	87.4892	86.4597
LIFG5-LIFG6	LMFG2-LMFG3	slow	74.2279	67.0325	62.1518
LIFG5-LIFG6	LMFG3-LMFG4	slow	55.0819	61.4219	87.1034
LIFG5-LIFG6	LMFG4-LMFG5	slow	57.8677	52.9972	103.343
LIFG5-LIFG6	LMFG5-LMFG6	slow	79.9474	68.5745	91.5665
LIFG5-LIFG6	LMFG6-LMFG7	slow	45.4492	51.9638	47.6035
LIFG5-LIFG6	LMFG7-LMFG8	slow	52.7047	71.3672	53.8727
LIFG5-LIFG6	LMFG8-LMFG9	slow	90.6353	69.4663	69.7255
LIFG5-LIFG6	LMFG9-LMFG10	slow	60.465	77.019	65.3094
LIFG5-LIFG6	LOF1-LOF2	slow	74.8213	74.783	78.147
LIFG5-LIFG6	LOF2-LOF3	slow	113.501	84.466	84.9446
LIFG5-LIFG6	LOF3-LOF4	slow	116.964	79.999	75.1856
LIFG5-LIFG6	LOF4-LOF5	slow	86.6387	56.6362	72.9872
LIFG5-LIFG6	LOF5-LOF6	slow	87.58	50.0561	87.2515
LIFG5-LIFG6	LOF6-LOF7	slow	118.241	85.2762	103.034
LIFG5-LIFG6	LOF7-LOF8	slow	89.8759	74.5877	99.3963
LIFG5-LIFG6	LOF8-LOF9	slow	97.0775	126.179	88.6074
LIFG5-LIFG6	LOF9-LOF10	slow	98.1154	109.733	88.5534
LIFG5-LIFG6	LPH1-LPH2	slow	53.741	77.5411	76.6972
LIFG5-LIFG6	LPH2-LPH3	slow	78.9615	76.84	64.7816
LIFG5-LIFG6	LPH3-LPH4	slow	74.1937	72.5062	57.1877
LIFG5-LIFG6	LPH4-LPH5	slow	71.8157	86.6354	105.605
LIFG5-LIFG6	LPH5-LPH6	slow	62.3135	84.3303	109.054
LIFG5-LIFG6	LPH7-LPH8	slow	83.9956	77.1993	152.854
LIFG5-LIFG6	LPOC1-LPOC2	slow	37.08	26.2395	40.303
LIFG5-LIFG6	LPOC2-LPOC3	slow	67.6315	43.1021	35.0138
LIFG5-LIFG6	LPOC3-LPOC4	slow	73.7226	45.3496	51.1973
LIFG5-LIFG6	LPOC4-LPOC5	slow	52.8783	37.3849	58.3682
LIFG5-LIFG6	LPOC5-LPOC6	slow	67.0502	78.1921	98.4504
LIFG5-LIFG6	LPOC6-LPOC7	slow	65.4245	51.5507	74.1523
LIFG5-LIFG6	LPOC7-LPOC8	slow	39.2567	38.0125	44.1963
LIFG5-LIFG6	LPRC1-LPRC2	slow	62.1748	96.1467	77.2936
LIFG5-LIFG6	LPRC2-LPRC3	slow	71.7312	71.062	54.9854
LIFG5-LIFG6	LPRC3-LPRC4	slow	62.386	76.6407	74.4039
LIFG5-LIFG6	LPRC4-LPRC5	slow	43.4043	59.0171	59.4441
LIFG5-LIFG6	LPRC5-LPRC6	slow	54.7159	54.6699	82.5122
LIFG5-LIFG6	LPRC6-LPRC7	slow	50.3022	76.7882	61.4721
LIFG5-LIFG6	LPRC7-LPRC8	slow	52.2995	81.0265	61.648
LIFG5-LIFG6	LSFG7-LSFG8	slow	67.1754	70.3427	80.7025
LIFG5-LIFG6	LSFG8-LSFG9	slow	98.4003	68.2189	73.5489
LIFG5-LIFG6	LSFG9-LSFG10	slow	74.8051	70.4465	65.2838
LIFG5-LIFG6	LSLC1-LSLC2	slow	77.6344	61.6063	57.8764
LIFG5-LIFG6	LSLC2-LSLC3	slow	84.0736	58.7262	108.785
LIFG5-LIFG6	LSLC3-LSLC4	slow	61.3121	65.5405	82.7725
LIFG5-LIFG6	LSLC4-LSLC5	slow	71.344	64.5814	93.1662
LIFG5-LIFG6	LSLC5-LSLC6	slow	104.617	79.1773	66.4607
LIFG5-LIFG6	LSLC6-LSLC7	slow	76.7193	66.2627	94.0672
LIFG5-LIFG6	LSLC7-LSLC8	slow	89.2116	102.832	97.7196
LIFG6-LIFG7	LAH1-LAH2	slow	122.785	66.4805	65.3641
LIFG6-LIFG7	LAH2-LAH3	slow	114.053	75.3599	69.1278
LIFG6-LIFG7	LAH3-LAH4	slow	67.4418	78.1337	71.7237
LIFG6-LIFG7	LAH4-LAH5	slow	80.1396	68.6394	86.975
LIFG6-LIFG7	LAH5-LAH6	slow	66.0524	50.2584	69.8266
LIFG6-LIFG7	LAH6-LAH7	slow	64.4161	63.7094	81.8856
LIFG6-LIFG7	LAH7-LAH8	slow	76.3283	67.566	54.5232
LIFG6-LIFG7	LIFG1-LIFG2	slow	76.2803	53.2226	91.1952
LIFG6-LIFG7	LIFG2-LIFG3	slow	75.7779	72.1287	68.7848
LIFG6-LIFG7	LIFG3-LIFG4	slow	93.2799	79.8435	89.5621
LIFG6-LIFG7	LIFG4-LIFG5	slow	95.4113	83.7703	114.979
LIFG6-LIFG7	LIFG5-LIFG6	slow	74.9637	80.4384	87.1569
LIFG6-LIFG7	LIFG7-LIFG8	slow	87.2116	109.191	119.651
LIFG6-LIFG7	LIFG8-LIFG9	slow	76.0845	80.1186	96.0888
LIFG6-LIFG7	LIFG9-LIFG10	slow	92.6755	129.538	128.195
LIFG6-LIFG7	LMFG1-LMFG2	slow	55.7159	144.968	78.0474
LIFG6-LIFG7	LMFG2-LMFG3	slow	76.1422	47.48	78.4887
LIFG6-LIFG7	LMFG3-LMFG4	slow	85.0203	51.0294	94.7223
LIFG6-LIFG7	LMFG4-LMFG5	slow	72.7535	53.8055	95.8079
LIFG6-LIFG7	LMFG5-LMFG6	slow	85.2902	88.051	145.09
LIFG6-LIFG7	LMFG6-LMFG7	slow	46.3972	46.7623	52.6739
LIFG6-LIFG7	LMFG7-LMFG8	slow	39.9881	50.3946	53.703
LIFG6-LIFG7	LMFG8-LMFG9	slow	81.9745	58.9179	78.0954
LIFG6-LIFG7	LMFG9-LMFG10	slow	62.4546	69.9275	89.7961
LIFG6-LIFG7	LOF1-LOF2	slow	53.3498	66.108	81.0883
LIFG6-LIFG7	LOF2-LOF3	slow	88.5486	67.5958	95.7392
LIFG6-LIFG7	LOF3-LOF4	slow	125.378	67.2961	97.2967
LIFG6-LIFG7	LOF4-LOF5	slow	88.5232	63.4507	102.576
LIFG6-LIFG7	LOF5-LOF6	slow	81.2611	103.51	95.3651
LIFG6-LIFG7	LOF6-LOF7	slow	87.9378	71.6042	82.4445
LIFG6-LIFG7	LOF7-LOF8	slow	107.584	109.285	100.432
LIFG6-LIFG7	LOF8-LOF9	slow	95.4128	60.5576	114.704
LIFG6-LIFG7	LOF9-LOF10	slow	89.2828	57.063	119.444
LIFG6-LIFG7	LPH1-LPH2	slow	103.969	70.3203	80.2577
LIFG6-LIFG7	LPH2-LPH3	slow	91.5774	83.8718	116.49
LIFG6-LIFG7	LPH3-LPH4	slow	83.1111	119.645	85.917
LIFG6-LIFG7	LPH4-LPH5	slow	72.8767	71.5337	77.5708
LIFG6-LIFG7	LPH5-LPH6	slow	62.339	87.6207	81.6531
LIFG6-LIFG7	LPH7-LPH8	slow	132.389	78.9069	108.416
LIFG6-LIFG7	LPOC1-LPOC2	slow	32.8065	40.2469	38.4876
LIFG6-LIFG7	LPOC2-LPOC3	slow	47.7889	58.3801	43.0632
LIFG6-LIFG7	LPOC3-LPOC4	slow	64.817	47.1291	65.7757
LIFG6-LIFG7	LPOC4-LPOC5	slow	49.5537	37.643	63.2478
LIFG6-LIFG7	LPOC5-LPOC6	slow	79.3336	66.3671	85.0154
LIFG6-LIFG7	LPOC6-LPOC7	slow	55.1903	50.4688	66.9176
LIFG6-LIFG7	LPOC7-LPOC8	slow	58.4795	39.2916	56.0524
LIFG6-LIFG7	LPRC1-LPRC2	slow	71.3979	64.8482	60.1131
LIFG6-LIFG7	LPRC2-LPRC3	slow	59.0546	55.9562	64.3349
LIFG6-LIFG7	LPRC3-LPRC4	slow	69.4655	69.3009	69.7255
LIFG6-LIFG7	LPRC4-LPRC5	slow	95.9074	47.3467	57.5243
LIFG6-LIFG7	LPRC5-LPRC6	slow	95.487	43.0143	61.5154
LIFG6-LIFG7	LPRC6-LPRC7	slow	98.9396	68.5516	75.4912
LIFG6-LIFG7	LPRC7-LPRC8	slow	88.6912	55.5956	63.0668
LIFG6-LIFG7	LSFG7-LSFG8	slow	65.3254	79.8005	70.0211
LIFG6-LIFG7	LSFG8-LSFG9	slow	71.3064	65.3372	67.7262
LIFG6-LIFG7	LSFG9-LSFG10	slow	92.3281	61.5906	71.7223
LIFG6-LIFG7	LSLC1-LSLC2	slow	65.1234	64.4247	46.0769
LIFG6-LIFG7	LSLC2-LSLC3	slow	76.9459	61.0709	93.3302
LIFG6-LIFG7	LSLC3-LSLC4	slow	61.1307	56.8838	85.1964
LIFG6-LIFG7	LSLC4-LSLC5	slow	49.07	59.0102	67.0023
LIFG6-LIFG7	LSLC5-LSLC6	slow	77.6403	69.2209	92.4853
LIFG6-LIFG7	LSLC6-LSLC7	slow	88.9053	66.6709	82.6576
LIFG6-LIFG7	LSLC7-LSLC8	slow	56.6572	56.1961	73.0545
LIFG7-LIFG8	LAH1-LAH2	slow	69.8009	65.5771	82.7405
LIFG7-LIFG8	LAH2-LAH3	slow	83.3249	76.765	75.5334
LIFG7-LIFG8	LAH3-LAH4	slow	68.057	98.5598	79.5276
LIFG7-LIFG8	LAH4-LAH5	slow	82.2057	64.9677	122.192
LIFG7-LIFG8	LAH5-LAH6	slow	93.6807	69.079	78.9269
LIFG7-LIFG8	LAH6-LAH7	slow	79.333	97.9404	66.112
LIFG7-LIFG8	LAH7-LAH8	slow	70.7441	89.8773	90.3229
LIFG7-LIFG8	LIFG1-LIFG2	slow	88.915	68.3958	84.5
LIFG7-LIFG8	LIFG2-LIFG3	slow	69.9268	64.3796	83.8648
LIFG7-LIFG8	LIFG3-LIFG4	slow	97.3229	61.455	85.8537
LIFG7-LIFG8	LIFG4-LIFG5	slow	92.2185	61.1424	131.634
LIFG7-LIFG8	LIFG5-LIFG6	slow	94.2846	58.3858	125.122
LIFG7-LIFG8	LIFG6-LIFG7	slow	102.108	123.223	123.199
LIFG7-LIFG8	LIFG8-LIFG9	slow	127.512	108.761	96.1572
LIFG7-LIFG8	LIFG9-LIFG10	slow	100.824	95.2756	145.667
LIFG7-LIFG8	LMFG1-LMFG2	slow	61.6344	78.1074	86.8818
LIFG7-LIFG8	LMFG2-LMFG3	slow	109.975	70.0189	53.7678
LIFG7-LIFG8	LMFG3-LMFG4	slow	78.6692	74.3782	70.6302
LIFG7-LIFG8	LMFG4-LMFG5	slow	69.0995	60.0427	85.0281
LIFG7-LIFG8	LMFG5-LMFG6	slow	108.574	79.4232	135.894
LIFG7-LIFG8	LMFG6-LMFG7	slow	51.0636	61.8535	76.6706
LIFG7-LIFG8	LMFG7-LMFG8	slow	63.8756	64.2755	58.8224
LIFG7-LIFG8	LMFG8-LMFG9	slow	81.8443	52.2895	79.4624
LIFG7-LIFG8	LMFG9-LMFG10	slow	72.2499	84.4032	72.906
LIFG7-LIFG8	LOF1-LOF2	slow	97.6482	76.1604	61.4253
LIFG7-LIFG8	LOF2-LOF3	slow	97.6173	76.8284	76.5645
LIFG7-LIFG8	LOF3-LOF4	slow	88.408	90.5354	79.599
LIFG7-LIFG8	LOF4-LOF5	slow	105.508	63.5456	133.264
LIFG7-LIFG8	LOF5-LOF6	slow	82.4134	84.2581	102.738
LIFG7-LIFG8	LOF6-LOF7	slow	101.813	82.3684	86.8784
LIFG7-LIFG8	LOF7-LOF8	slow	93.4873	88.4928	86.9603
LIFG7-LIFG8	LOF8-LOF9	slow	94.6822	142.468	96.3773
LIFG7-LIFG8	LOF9-LOF10	slow	105.582	95.5849	116.569
LIFG7-LIFG8	LPH1-LPH2	slow	72.8175	63.3092	69.8174
LIFG7-LIFG8	LPH2-LPH3	slow	87.5768	77.035	90.3875
LIFG7-LIFG8	LPH3-LPH4	slow	79.3105	68.4276	68.3133
LIFG7-LIFG8	LPH4-LPH5	slow	68.3502	89.7492	85.903
LIFG7-LIFG8	LPH5-LPH6	slow	72.8631	104.145	85.9008
LIFG7-LIFG8	LPH7-LPH8	slow	64.3099	72.2777	77.634
LIFG7-LIFG8	LPOC1-LPOC2	slow	40.8009	33.6403	40.3581
LIFG7-LIFG8	LPOC2-LPOC3	slow	62.4682	47.2353	35.2991
LIFG7-LIFG8	LPOC3-LPOC4	slow	89.9462	49.086	50.7963
LIFG7-LIFG8	LPOC4-LPOC5	slow	45.7597	51.8044	67.6682
LIFG7-LIFG8	LPOC5-LPOC6	slow	76.4161	61.0223	97.1706
LIFG7-LIFG8	LPOC6-LPOC7	slow	71.1749	48.3901	66.6666
LIFG7-LIFG8	LPOC7-LPOC8	slow	39.1583	37.1489	48.2156
LIFG7-LIFG8	LPRC1-LPRC2	slow	67.9716	79.9556	77.378
LIFG7-LIFG8	LPRC2-LPRC3	slow	61.539	77.8221	57.9455
LIFG7-LIFG8	LPRC3-LPRC4	slow	66.7167	56.7002	63.1178
LIFG7-LIFG8	LPRC4-LPRC5	slow	59.3266	68.2784	44.7382
LIFG7-LIFG8	LPRC5-LPRC6	slow	61.6434	55.9779	71.1229
LIFG7-LIFG8	LPRC6-LPRC7	slow	63.5948	76.2933	53.664
LIFG7-LIFG8	LPRC7-LPRC8	slow	62.6492	76.4006	67.0227
LIFG7-LIFG8	LSFG7-LSFG8	slow	68.257	82.3747	72.3773
LIFG7-LIFG8	LSFG8-LSFG9	slow	130.437	77.8262	90.0156
LIFG7-LIFG8	LSFG9-LSFG10	slow	98.0675	75.4293	64.3555
LIFG7-LIFG8	LSLC1-LSLC2	slow	71.9257	46.1917	56.4709
LIFG7-LIFG8	LSLC2-LSLC3	slow	89.4945	67.4207	104.012
LIFG7-LIFG8	LSLC3-LSLC4	slow	49.131	65.4215	89.3532
LIFG7-LIFG8	LSLC4-LSLC5	slow	70.1906	78.5535	89.7637
LIFG7-LIFG8	LSLC5-LSLC6	slow	78.0561	89.0918	85.1465
LIFG7-LIFG8	LSLC6-LSLC7	slow	76.1016	83.6573	72.5252
LIFG7-LIFG8	LSLC7-LSLC8	slow	80.3702	82.1586	88.3563
LIFG8-LIFG9	LAH1-LAH2	slow	76.9458	74.3622	88.3306
LIFG8-LIFG9	LAH2-LAH3	slow	57.6031	70.4773	74.6411
LIFG8-LIFG9	LAH3-LAH4	slow	58.1005	68.0294	70.1288
LIFG8-LIFG9	LAH4-LAH5	slow	78.5555	68.4853	97.4499
LIFG8-LIFG9	LAH5-LAH6	slow	82.2379	82.3585	82.3809
LIFG8-LIFG9	LAH6-LAH7	slow	91.6457	62.5902	89.3283
LIFG8-LIFG9	LAH7-LAH8	slow	84.3651	64.1027	58.7138
LIFG8-LIFG9	LIFG1-LIFG2	slow	91.9819	57.5982	105.359
LIFG8-LIFG9	LIFG2-LIFG3	slow	64.1405	55.0024	74.6669
LIFG8-LIFG9	LIFG3-LIFG4	slow	79.8702	64.4848	108.935
LIFG8-LIFG9	LIFG4-LIFG5	slow	97.1108	64.0882	147.662
LIFG8-LIFG9	LIFG5-LIFG6	slow	108.291	64.0268	102.607
LIFG8-LIFG9	LIFG6-LIFG7	slow	72.7978	83.0761	83.7168
LIFG8-LIFG9	LIFG7-LIFG8	slow	110.147	99.9955	96.1102
LIFG8-LIFG9	LIFG9-LIFG10	slow	99.8324	123.185	123.355
LIFG8-LIFG9	LMFG1-LMFG2	slow	80.4595	85.3463	68.8774
LIFG8-LIFG9	LMFG2-LMFG3	slow	94.3862	70.0218	51.3482
LIFG8-LIFG9	LMFG3-LMFG4	slow	90.7572	64.11	82.5897
LIFG8-LIFG9	LMFG4-LMFG5	slow	89.9105	68.8985	62.9507
LIFG8-LIFG9	LMFG5-LMFG6	slow	99.2573	86.4424	113.607
LIFG8-LIFG9	LMFG6-LMFG7	slow	63.4799	44.3069	55.3256
LIFG8-LIFG9	LMFG7-LMFG8	slow	64.8968	46.163	53.8971
LIFG8-LIFG9	LMFG8-LMFG9	slow	80.6843	129.253	80.4706
LIFG8-LIFG9	LMFG9-LMFG10	slow	77.4834	117.065	61.0554
LIFG8-LIFG9	LOF1-LOF2	slow	75.7915	52.5238	68.3261
LIFG8-LIFG9	LOF2-LOF3	slow	70.0619	87.1298	81.3201
LIFG8-LIFG9	LOF3-LOF4	slow	80.705	71.5043	90.0723
LIFG8-LIFG9	LOF4-LOF5	slow	104.653	98.816	96.2711
LIFG8-LIFG9	LOF5-LOF6	slow	91.7597	68.3262	55.7155
LIFG8-LIFG9	LOF6-LOF7	slow	96.8719	60.8834	73.5152
LIFG8-LIFG9	LOF7-LOF8	slow	85.3473	103.355	86.4159
LIFG8-LIFG9	LOF8-LOF9	slow	84.7122	156.815	70.5351
LIFG8-LIFG9	LOF9-LOF10	slow	80.4346	85.1688	66.8715
LIFG8-LIFG9	LPH1-LPH2	slow	97.3647	57.5458	79.0556
LIFG8-LIFG9	LPH2-LPH3	slow	65.1438	76.1095	105.601
LIFG8-LIFG9	LPH3-LPH4	slow	76.6479	73.1064	86.9
LIFG8-LIFG9	LPH4-LPH5	slow	81.084	76.6577	77.5708
LIFG8-LIFG9	LPH5-LPH6	slow	76.056	79.2023	98.5186
LIFG8-LIFG9	LPH7-LPH8	slow	103.672	70.7693	80.5383
LIFG8-LIFG9	LPOC1-LPOC2	slow	39.4204	40.5828	38.9646
LIFG8-LIFG9	LPOC2-LPOC3	slow	43.007	62.5144	43.4421
LIFG8-LIFG9	LPOC3-LPOC4	slow	51.8749	60.7759	63.0179
LIFG8-LIFG9	LPOC4-LPOC5	slow	49.9327	51.3795	51.9414
LIFG8-LIFG9	LPOC5-LPOC6	slow	104.461	77.2356	112.168
LIFG8-LIFG9	LPOC6-LPOC7	slow	57.7266	77.3229	50.4597
LIFG8-LIFG9	LPOC7-LPOC8	slow	57.2263	42.6554	61.2316
LIFG8-LIFG9	LPRC1-LPRC2	slow	59.2949	64.1544	58.9233
LIFG8-LIFG9	LPRC2-LPRC3	slow	53.5043	56.5333	64.0912
LIFG8-LIFG9	LPRC3-LPRC4	slow	64.4252	74.6452	49.2037
LIFG8-LIFG9	LPRC4-LPRC5	slow	67.0388	52.7296	45.8955
LIFG8-LIFG9	LPRC5-LPRC6	slow	65.2895	66.1141	52.7517
LIFG8-LIFG9	LPRC6-LPRC7	slow	79.556	54.1782	48.243
LIFG8-LIFG9	LPRC7-LPRC8	slow	64.0542	83.5805	78.6195
LIFG8-LIFG9	LSFG7-LSFG8	slow	88.1072	80.3829	68.1235
LIFG8-LIFG9	LSFG8-LSFG9	slow	83.6828	77.6462	68.1593
LIFG8-LIFG9	LSFG9-LSFG10	slow	101.291	47.3203	62.1886
LIFG8-LIFG9	LSLC1-LSLC2	slow	55.5975	64.1382	64.5899
LIFG8-LIFG9	LSLC2-LSLC3	slow	72.7681	70.4886	72.2586
LIFG8-LIFG9	LSLC3-LSLC4	slow	86.7654	58.7186	101.734
LIFG8-LIFG9	LSLC4-LSLC5	slow	70.1679	73.0084	62.5535
LIFG8-LIFG9	LSLC5-LSLC6	slow	77.2041	89.6181	74.9885
LIFG8-LIFG9	LSLC6-LSLC7	slow	87.1809	89.9252	43.5001
LIFG8-LIFG9	LSLC7-LSLC8	slow	87.3266	82.7251	60.8863
LIFG9-LIFG10	LAH1-LAH2	slow	70.4302	65.2088	81.0008
LIFG9-LIFG10	LAH2-LAH3	slow	88.55	80.4047	91.7829
LIFG9-LIFG10	LAH3-LAH4	slow	76.3577	73.8531	70.4369
LIFG9-LIFG10	LAH4-LAH5	slow	76.9513	60.9324	98.3863
LIFG9-LIFG10	LAH5-LAH6	slow	82.2099	70.9598	64.9108
LIFG9-LIFG10	LAH6-LAH7	slow	87.3988	87.1357	61.8888
LIFG9-LIFG10	LAH7-LAH8	slow	63.4531	101.44	69.7606
LIFG9-LIFG10	LIFG1-LIFG2	slow	105.894	99.901	109.426
LIFG9-LIFG10	LIFG2-LIFG3	slow	84.696	67.8454	105.044
LIFG9-LIFG10	LIFG3-LIFG4	slow	123.422	51.0922	102.571
LIFG9-LIFG10	LIFG4-LIFG5	slow	104.65	55.8426	107.134
LIFG9-LIFG10	LIFG5-LIFG6	slow	88.374	75.4154	78.8988
LIFG9-LIFG10	LIFG6-LIFG7	slow	101.18	117.745	141.891
LIFG9-LIFG10	LIFG7-LIFG8	slow	90.1397	94.2413	125.454
LIFG9-LIFG10	LIFG8-LIFG9	slow	108.404	117.792	129.341
LIFG9-LIFG10	LMFG1-LMFG2	slow	100.294	82.6011	81.3469
LIFG9-LIFG10	LMFG2-LMFG3	slow	112.63	47.6111	54.37
LIFG9-LIFG10	LMFG3-LMFG4	slow	94.9691	67.6512	70.7188
LIFG9-LIFG10	LMFG4-LMFG5	slow	93.944	65.8364	75.7253
LIFG9-LIFG10	LMFG5-LMFG6	slow	80.9403	72.5109	127.068
LIFG9-LIFG10	LMFG6-LMFG7	slow	52.5758	50.5804	63.9846
LIFG9-LIFG10	LMFG7-LMFG8	slow	79.2485	47.7147	52.0846
LIFG9-LIFG10	LMFG8-LMFG9	slow	86.5074	67.9985	87.856
LIFG9-LIFG10	LMFG9-LMFG10	slow	88.6597	72.8064	60.8117
LIFG9-LIFG10	LOF1-LOF2	slow	112.961	80.7348	70.6435
LIFG9-LIFG10	LOF2-LOF3	slow	83.7412	111.904	100.234
LIFG9-LIFG10	LOF3-LOF4	slow	82.005	78.7137	57.2178
LIFG9-LIFG10	LOF4-LOF5	slow	77.6982	83.0628	96.6124
LIFG9-LIFG10	LOF5-LOF6	slow	129.829	80.8894	84.7079
LIFG9-LIFG10	LOF6-LOF7	slow	68.006	61.0038	84.9912
LIFG9-LIFG10	LOF7-LOF8	slow	98.5175	89.5854	90.5116
LIFG9-LIFG10	LOF8-LOF9	slow	103.265	143.075	94.6069
LIFG9-LIFG10	LOF9-LOF10	slow	131.104	113.527	116.116
LIFG9-LIFG10	LPH1-LPH2	slow	100.048	55.8318	96.1471
LIFG9-LIFG10	LPH2-LPH3	slow	62.6475	95.2462	96.4904
LIFG9-LIFG10	LPH3-LPH4	slow	77.5647	88.2301	90.6382
LIFG9-LIFG10	LPH4-LPH5	slow	87.3132	82.5284	93.8704
LIFG9-LIFG10	LPH5-LPH6	slow	103.067	105.225	94.3622
LIFG9-LIFG10	LPH7-LPH8	slow	87.035	104.6	105.225
LIFG9-LIFG10	LPOC1-LPOC2	slow	57.1381	41.65	55.1139
LIFG9-LIFG10	LPOC2-LPOC3	slow	57.5938	43.4337	29.3538
LIFG9-LIFG10	LPOC3-LPOC4	slow	67.0417	47.4008	51.9424
LIFG9-LIFG10	LPOC4-LPOC5	slow	64.2353	67.4678	76.418
LIFG9-LIFG10	LPOC5-LPOC6	slow	93.2833	90.0577	109.894
LIFG9-LIFG10	LPOC6-LPOC7	slow	74.2332	46.8189	91.4365
LIFG9-LIFG10	LPOC7-LPOC8	slow	57.1666	40.1281	58.2565
LIFG9-LIFG10	LPRC1-LPRC2	slow	86.2438	51.7332	71.9586
LIFG9-LIFG10	LPRC2-LPRC3	slow	88.3671	58.0557	55.1623
LIFG9-LIFG10	LPRC3-LPRC4	slow	61.4356	61.8687	59.3662
LIFG9-LIFG10	LPRC4-LPRC5	slow	64.2633	57.5515	63.6068
LIFG9-LIFG10	LPRC5-LPRC6	slow	85.082	76.1255	71.9207
LIFG9-LIFG10	LPRC6-LPRC7	slow	85.3727	65.7165	71.2913
LIFG9-LIFG10	LPRC7-LPRC8	slow	57.7496	75.6807	85.9839
LIFG9-LIFG10	LSFG7-LSFG8	slow	59.4505	70.2384	73.5934
LIFG9-LIFG10	LSFG8-LSFG9	slow	99.1252	70.0231	94.2489
LIFG9-LIFG10	LSFG9-LSFG10	slow	91.5512	77.299	95.7925
LIFG9-LIFG10	LSLC1-LSLC2	slow	97.8024	63.9477	68.9136
LIFG9-LIFG10	LSLC2-LSLC3	slow	141.436	82.8099	88.9906
LIFG9-LIFG10	LSLC3-LSLC4	slow	60.2927	76.9261	67.8713
LIFG9-LIFG10	LSLC4-LSLC5	slow	59.4747	66.8838	87.9442
LIFG9-LIFG10	LSLC5-LSLC6	slow	91.5499	93.5064	83.8701
LIFG9-LIFG10	LSLC6-LSLC7	slow	87.0335	71.9823	68.5372
LIFG9-LIFG10	LSLC7-LSLC8	slow	91.5514	73.6879	76.1685
LMFG1-LMFG2	LAH1-LAH2	slow	78.0922	100.726	87.097
LMFG1-LMFG2	LAH2-LAH3	slow	82.9652	77.1356	71.5948
LMFG1-LMFG2	LAH3-LAH4	slow	84.6678	81.0733	64.9038
LMFG1-LMFG2	LAH4-LAH5	slow	80.3315	70.9851	76.0197
LMFG1-LMFG2	LAH5-LAH6	slow	61.6705	79.4039	77.6056
LMFG1-LMFG2	LAH6-LAH7	slow	92.6817	72.7643	71.7067
LMFG1-LMFG2	LAH7-LAH8	slow	99.543	78.7419	64.5112
LMFG1-LMFG2	LIFG1-LIFG2	slow	58.0399	82.9219	73.9311
LMFG1-LMFG2	LIFG2-LIFG3	slow	68.6478	96.1535	81.2587
LMFG1-LMFG2	LIFG3-LIFG4	slow	66.4754	91.2258	75.505
LMFG1-LMFG2	LIFG4-LIFG5	slow	68.0739	88.4742	80.6453
LMFG1-LMFG2	LIFG5-LIFG6	slow	59.2984	81.7123	79.2201
LMFG1-LMFG2	LIFG6-LIFG7	slow	50.5873	68.3841	74.7955
LMFG1-LMFG2	LIFG7-LIFG8	slow	59.0858	65.7358	78.8019
LMFG1-LMFG2	LIFG8-LIFG9	slow	88.3699	76.7075	71.4071
LMFG1-LMFG2	LIFG9-LIFG10	slow	154.754	79.9152	70.208
LMFG1-LMFG2	LMFG2-LMFG3	slow	80.9051	79.9958	90.9358
LMFG1-LMFG2	LMFG3-LMFG4	slow	70.2269	67.9766	100.094
LMFG1-LMFG2	LMFG4-LMFG5	slow	61.9844	73.7728	85.4074
LMFG1-LMFG2	LMFG5-LMFG6	slow	66.7527	69.589	67.2554
LMFG1-LMFG2	LMFG6-LMFG7	slow	36.2029	37.8262	61.61
LMFG1-LMFG2	LMFG7-LMFG8	slow	64.273	36.0982	54.4641
LMFG1-LMFG2	LMFG8-LMFG9	slow	66.7191	82.3856	52.933
LMFG1-LMFG2	LMFG9-LMFG10	slow	89.615	86.4487	48.6162
LMFG1-LMFG2	LOF1-LOF2	slow	68.8154	81.1252	93.5465
LMFG1-LMFG2	LOF2-LOF3	slow	76.9368	72.1343	85.804
LMFG1-LMFG2	LOF3-LOF4	slow	73.5972	78.5538	57.1059
LMFG1-LMFG2	LOF4-LOF5	slow	63.2192	67.4841	57.2039
LMFG1-LMFG2	LOF5-LOF6	slow	75.3596	74.3158	86.9676
LMFG1-LMFG2	LOF6-LOF7	slow	67.9242	90.9801	76.7267
LMFG1-LMFG2	LOF7-LOF8	slow	71.6317	83.3552	83.0956
LMFG1-LMFG2	LOF8-LOF9	slow	76.4791	87.6935	84.1597
LMFG1-LMFG2	LOF9-LOF10	slow	56.7471	79.5815	84.8887
LMFG1-LMFG2	LPH1-LPH2	slow	80.6072	90.9854	99.9182
LMFG1-LMFG2	LPH2-LPH3	slow	113.944	92.5791	79.9244
LMFG1-LMFG2	LPH3-LPH4	slow	49.8345	73.3209	88.8233
LMFG1-LMFG2	LPH4-LPH5	slow	79.2642	71.6391	80.1995
LMFG1-LMFG2	LPH5-LPH6	slow	80.7762	57.9517	80.0543
LMFG1-LMFG2	LPH7-LPH8	slow	56.0198	93.6569	117.818
LMFG1-LMFG2	LPOC1-LPOC2	slow	44.337	30.5228	41.7754
LMFG1-LMFG2	LPOC2-LPOC3	slow	47.256	39.5109	47.9314
LMFG1-LMFG2	LPOC3-LPOC4	slow	49.3799	51.4071	43.182
LMFG1-LMFG2	LPOC4-LPOC5	slow	63.4127	48.9631	56.539
LMFG1-LMFG2	LPOC5-LPOC6	slow	75.8518	60.1967	58.9667
LMFG1-LMFG2	LPOC6-LPOC7	slow	52.779	39.821	49.815
LMFG1-LMFG2	LPOC7-LPOC8	slow	53.0044	38.2064	38.3086
LMFG1-LMFG2	LPRC1-LPRC2	slow	79.4858	53.9685	92.661
LMFG1-LMFG2	LPRC2-LPRC3	slow	75.3311	55.9263	69.0761
LMFG1-LMFG2	LPRC3-LPRC4	slow	48.6441	57.2943	91.1219
LMFG1-LMFG2	LPRC4-LPRC5	slow	66.0402	45.3207	70.6033
LMFG1-LMFG2	LPRC5-LPRC6	slow	71.4029	57.1077	74.1904
LMFG1-LMFG2	LPRC6-LPRC7	slow	61.4716	45.1059	90.4462
LMFG1-LMFG2	LPRC7-LPRC8	slow	77.6015	63.5817	52.594
LMFG1-LMFG2	LSFG7-LSFG8	slow	46.5766	50.6146	64.9242
LMFG1-LMFG2	LSFG8-LSFG9	slow	59.8459	47.3509	58.8705
LMFG1-LMFG2	LSFG9-LSFG10	slow	66.0823	47.8615	56.0307
LMFG1-LMFG2	LSLC1-LSLC2	slow	66.9648	58.8045	79.0682
LMFG1-LMFG2	LSLC2-LSLC3	slow	74.274	52.2269	78.9079
LMFG1-LMFG2	LSLC3-LSLC4	slow	66.5664	52.4526	60.4791
LMFG1-LMFG2	LSLC4-LSLC5	slow	59.6374	44.8822	60.6664
LMFG1-LMFG2	LSLC5-LSLC6	slow	75.5399	54.777	72.5308
LMFG1-LMFG2	LSLC6-LSLC7	slow	71.4268	61.4251	47.3988
LMFG1-LMFG2	LSLC7-LSLC8	slow	70.6169	60.5951	55.7256
LMFG2-LMFG3	LAH1-LAH2	slow	58.504	59.6113	46.1169
LMFG2-LMFG3	LAH2-LAH3	slow	59.1401	50.4369	65.1916
LMFG2-LMFG3	LAH3-LAH4	slow	58.063	61.7099	54.5817
LMFG2-LMFG3	LAH4-LAH5	slow	61.2673	63.7157	66.1614
LMFG2-LMFG3	LAH5-LAH6	slow	47.1392	49.9067	49.8785
LMFG2-LMFG3	LAH6-LAH7	slow	60.3067	56.0858	59.4994
LMFG2-LMFG3	LAH7-LAH8	slow	63.9105	61.1578	40.8443
LMFG2-LMFG3	LIFG1-LIFG2	slow	51.1424	53.2662	47.6292
LMFG2-LMFG3	LIFG2-LIFG3	slow	46.8827	103.556	68.0775
LMFG2-LMFG3	LIFG3-LIFG4	slow	61.955	69.3349	58.9642
LMFG2-LMFG3	LIFG4-LIFG5	slow	64.5866	67.8796	65.9956
LMFG2-LMFG3	LIFG5-LIFG6	slow	60.9669	49.0412	45.7248
LMFG2-LMFG3	LIFG6-LIFG7	slow	68.2401	42.3815	59.8636
LMFG2-LMFG3	LIFG7-LIFG8	slow	87.042	53.1882	46.4693
LMFG2-LMFG3	LIFG8-LIFG9	slow	83.4071	68.2915	45.0172
LMFG2-LMFG3	LIFG9-LIFG10	slow	111.42	40.3877	53.3064
LMFG2-LMFG3	LMFG1-LMFG2	slow	70.8385	51.3701	82.4503
LMFG2-LMFG3	LMFG3-LMFG4	slow	77.8104	80.0407	81.3402
LMFG2-LMFG3	LMFG4-LMFG5	slow	108.391	154.317	120.919
LMFG2-LMFG3	LMFG5-LMFG6	slow	79.9021	96.7792	61.4947
LMFG2-LMFG3	LMFG6-LMFG7	slow	48.898	97.1328	75.5509
LMFG2-LMFG3	LMFG7-LMFG8	slow	45.2092	69.8565	38.4266
LMFG2-LMFG3	LMFG8-LMFG9	slow	68.3248	77.65	76.5851
LMFG2-LMFG3	LMFG9-LMFG10	slow	56.9308	64.9468	64.2611
LMFG2-LMFG3	LOF1-LOF2	slow	62.9579	43.6841	52.4551
LMFG2-LMFG3	LOF2-LOF3	slow	50.3574	56.7529	55.8261
LMFG2-LMFG3	LOF3-LOF4	slow	54.2785	48.1463	60.7775
LMFG2-LMFG3	LOF4-LOF5	slow	49.7982	45.679	53.82
LMFG2-LMFG3	LOF5-LOF6	slow	68.8409	45.4251	64.0029
LMFG2-LMFG3	LOF6-LOF7	slow	75.9488	51.7662	64
LMFG2-LMFG3	LOF7-LOF8	slow	63.4621	44.1316	59.8022
LMFG2-LMFG3	LOF8-LOF9	slow	47.4326	55.4475	51.2148
LMFG2-LMFG3	LOF9-LOF10	slow	57.7055	37.1209	45.8572
LMFG2-LMFG3	LPH1-LPH2	slow	72.0157	46.9091	55.0995
LMFG2-LMFG3	LPH2-LPH3	slow	82.1669	70.4241	53.208
LMFG2-LMFG3	LPH3-LPH4	slow	63.0703	67.6182	62.7988
LMFG2-LMFG3	LPH4-LPH5	slow	88.3969	62.5772	60.9354
LMFG2-LMFG3	LPH5-LPH6	slow	55.4606	49.3015	66.9942
LMFG2-LMFG3	LPH7-LPH8	slow	53.3527	56.3985	87.7027
LMFG2-LMFG3	LPOC1-LPOC2	slow	29.7491	24.41	28.3881
LMFG2-LMFG3	LPOC2-LPOC3	slow	32.9172	30.109	24.3652
LMFG2-LMFG3	LPOC3-LPOC4	slow	43.9738	23.7114	36.5888
LMFG2-LMFG3	LPOC4-LPOC5	slow	40.6939	30.382	51.972
LMFG2-LMFG3	LPOC5-LPOC6	slow	45.2522	39.6054	40.6826
LMFG2-LMFG3	LPOC6-LPOC7	slow	45.8531	46.0002	46.886
LMFG2-LMFG3	LPOC7-LPOC8	slow	41.5281	22.2216	31.5661
LMFG2-LMFG3	LPRC1-LPRC2	slow	71.5174	50.3402	71.4148
LMFG2-LMFG3	LPRC2-LPRC3	slow	78.1869	55.0163	59.3574
LMFG2-LMFG3	LPRC3-LPRC4	slow	72.3549	105.012	96.6669
LMFG2-LMFG3	LPRC4-LPRC5	slow	112.198	94.0993	138.944
LMFG2-LMFG3	LPRC5-LPRC6	slow	68.3066	55.9228	58.5612
LMFG2-LMFG3	LPRC6-LPRC7	slow	90.95	68.0041	75.3418
LMFG2-LMFG3	LPRC7-LPRC8	slow	60.0274	92.9229	74.1979
LMFG2-LMFG3	LSFG7-LSFG8	slow	62.2168	63.7489	47.3039
LMFG2-LMFG3	LSFG8-LSFG9	slow	56.1164	61.8802	62.55
LMFG2-LMFG3	LSFG9-LSFG10	slow	69.0598	53.3311	52.9352
LMFG2-LMFG3	LSLC1-LSLC2	slow	72.9772	74.636	69.9613
LMFG2-LMFG3	LSLC2-LSLC3	slow	80.4974	64.6058	76.0994
LMFG2-LMFG3	LSLC3-LSLC4	slow	87.2055	51.3208	58.1583
LMFG2-LMFG3	LSLC4-LSLC5	slow	61.2482	73.6086	53.1391
LMFG2-LMFG3	LSLC5-LSLC6	slow	53.947	69.1302	55.9199
LMFG2-LMFG3	LSLC6-LSLC7	slow	87.6275	60.8604	48.0384
LMFG2-LMFG3	LSLC7-LSLC8	slow	67.0975	50.8578	51.5786
LMFG3-LMFG4	LAH1-LAH2	slow	81.8086	55.2402	67.9705
LMFG3-LMFG4	LAH2-LAH3	slow	66.0375	55.7184	75.4141
LMFG3-LMFG4	LAH3-LAH4	slow	54.7287	54.2769	79.3053
LMFG3-LMFG4	LAH4-LAH5	slow	111.735	73.2777	103.65
LMFG3-LMFG4	LAH5-LAH6	slow	66.2789	52.0168	64.9382
LMFG3-LMFG4	LAH6-LAH7	slow	81.4476	62.0121	95.5665
LMFG3-LMFG4	LAH7-LAH8	slow	84.8778	65.5115	86.4303
LMFG3-LMFG4	LIFG1-LIFG2	slow	67.3991	58.445	84.0666
LMFG3-LMFG4	LIFG2-LIFG3	slow	66.0411	95.1744	81.1755
LMFG3-LMFG4	LIFG3-LIFG4	slow	72.4706	100.544	63.9525
LMFG3-LMFG4	LIFG4-LIFG5	slow	60.9825	56.1183	64.0359
LMFG3-LMFG4	LIFG5-LIFG6	slow	51.1161	51.4874	69.0611
LMFG3-LMFG4	LIFG6-LIFG7	slow	74.1413	44.7282	98.4979
LMFG3-LMFG4	LIFG7-LIFG8	slow	65.3101	70.1772	62.7719
LMFG3-LMFG4	LIFG8-LIFG9	slow	84.7213	64.993	75.993
LMFG3-LMFG4	LIFG9-LIFG10	slow	96.1091	63.2007	71.3829
LMFG3-LMFG4	LMFG1-LMFG2	slow	67.2295	60.235	101.394
LMFG3-LMFG4	LMFG2-LMFG3	slow	84.881	85.4568	83.3454
LMFG3-LMFG4	LMFG4-LMFG5	slow	95.51	198.487	141.966
LMFG3-LMFG4	LMFG5-LMFG6	slow	82.4029	117.785	78.8286
LMFG3-LMFG4	LMFG6-LMFG7	slow	47.7678	80.6911	77.6917
LMFG3-LMFG4	LMFG7-LMFG8	slow	40.2949	58.8968	39.4145
LMFG3-LMFG4	LMFG8-LMFG9	slow	89.4498	109.147	76.9889
LMFG3-LMFG4	LMFG9-LMFG10	slow	62.0675	83.0357	64.8351
LMFG3-LMFG4	LOF1-LOF2	slow	71.4052	57.2557	73.7121
LMFG3-LMFG4	LOF2-LOF3	slow	62.2187	48.5468	66.6146
LMFG3-LMFG4	LOF3-LOF4	slow	64.6352	63.5662	76.065
LMFG3-LMFG4	LOF4-LOF5	slow	54.0715	66.9884	84.1017
LMFG3-LMFG4	LOF5-LOF6	slow	68.451	57.0996	58.3131
LMFG3-LMFG4	LOF6-LOF7	slow	98.0239	60.9787	72.9121
LMFG3-LMFG4	LOF7-LOF8	slow	99.6458	52.4714	50.0011
LMFG3-LMFG4	LOF8-LOF9	slow	90.779	71.7071	59.0115
LMFG3-LMFG4	LOF9-LOF10	slow	145.312	63.9017	64.016
LMFG3-LMFG4	LPH1-LPH2	slow	81.378	63.8251	60.8162
LMFG3-LMFG4	LPH2-LPH3	slow	82.6089	70.2793	75.3272
LMFG3-LMFG4	LPH3-LPH4	slow	59.3516	67.3655	67.1502
LMFG3-LMFG4	LPH4-LPH5	slow	78.5675	51.9771	63.0031
LMFG3-LMFG4	LPH5-LPH6	slow	67.2491	46.2519	74.2616
LMFG3-LMFG4	LPH7-LPH8	slow	65.0896	55.0482	67.633
LMFG3-LMFG4	LPOC1-LPOC2	slow	31.1733	23.4606	30.4556
LMFG3-LMFG4	LPOC2-LPOC3	slow	36.1334	26.4066	35.6364
LMFG3-LMFG4	LPOC3-LPOC4	slow	43.8513	28.1692	43.2822
LMFG3-LMFG4	LPOC4-LPOC5	slow	54.8823	29.3909	41.7756
LMFG3-LMFG4	LPOC5-LPOC6	slow	48.5132	64.9079	72.5178
LMFG3-LMFG4	LPOC6-LPOC7	slow	40.9309	37.9672	57.7936
LMFG3-LMFG4	LPOC7-LPOC8	slow	43.9746	28.0819	36.6539
LMFG3-LMFG4	LPRC1-LPRC2	slow	54.1541	71.3826	67.4947
LMFG3-LMFG4	LPRC2-LPRC3	slow	85.9338	71.4333	55.5001
LMFG3-LMFG4	LPRC3-LPRC4	slow	93.4148	107.928	85.04
LMFG3-LMFG4	LPRC4-LPRC5	slow	83.4723	75.2367	107.229
LMFG3-LMFG4	LPRC5-LPRC6	slow	83.1277	75.6188	60.5215
LMFG3-LMFG4	LPRC6-LPRC7	slow	81.8176	77.8409	78.9842
LMFG3-LMFG4	LPRC7-LPRC8	slow	68.7775	94.2075	79.1891
LMFG3-LMFG4	LSFG7-LSFG8	slow	66.1755	68.6215	51.088
LMFG3-LMFG4	LSFG8-LSFG9	slow	60.9188	74.0475	81.5412
LMFG3-LMFG4	LSFG9-LSFG10	slow	64.0195	73.1378	63.098
LMFG3-LMFG4	LSLC1-LSLC2	slow	72.8856	76.017	65.4696
LMFG3-LMFG4	LSLC2-LSLC3	slow	80.7357	66.814	65.9644
LMFG3-LMFG4	LSLC3-LSLC4	slow	67.1892	55.3928	71.0401
LMFG3-LMFG4	LSLC4-LSLC5	slow	62.536	65.9847	53.8304
LMFG3-LMFG4	LSLC5-LSLC6	slow	53.0086	76.1178	70.0228
LMFG3-LMFG4	LSLC6-LSLC7	slow	105.773	71.0598	54.9205
LMFG3-LMFG4	LSLC7-LSLC8	slow	70.1824	56.1795	46.8937
LMFG4-LMFG5	LAH1-LAH2	slow	83.1912	56.8629	54.5762
LMFG4-LMFG5	LAH2-LAH3	slow	53.8552	52.9661	76.8751
LMFG4-LMFG5	LAH3-LAH4	slow	55.4774	47.347	81.7049
LMFG4-LMFG5	LAH4-LAH5	slow	83.278	92.9561	97.3826
LMFG4-LMFG5	LAH5-LAH6	slow	64.7918	50.2742	103.945
LMFG4-LMFG5	LAH6-LAH7	slow	97.9844	56.4823	85.7898
LMFG4-LMFG5	LAH7-LAH8	slow	72.2625	61.3826	81.5662
LMFG4-LMFG5	LIFG1-LIFG2	slow	84.0326	57.5311	109.079
LMFG4-LMFG5	LIFG2-LIFG3	slow	63.8525	61.0999	86.9669
LMFG4-LMFG5	LIFG3-LIFG4	slow	73.1901	61.1048	95.2121
LMFG4-LMFG5	LIFG4-LIFG5	slow	64.0929	44.9775	116.8
LMFG4-LMFG5	LIFG5-LIFG6	slow	53.992	50.5446	94.8392
LMFG4-LMFG5	LIFG6-LIFG7	slow	67.5556	51.765	125.249
LMFG4-LMFG5	LIFG7-LIFG8	slow	61.0886	51.54	86.3313
LMFG4-LMFG5	LIFG8-LIFG9	slow	88.5927	76.8134	55.5919
LMFG4-LMFG5	LIFG9-LIFG10	slow	128.035	56.3392	85.9115
LMFG4-LMFG5	LMFG1-LMFG2	slow	61.2942	64.9882	88.2564
LMFG4-LMFG5	LMFG2-LMFG3	slow	110.165	187.781	145.621
LMFG4-LMFG5	LMFG3-LMFG4	slow	93.3028	198.197	131.262
LMFG4-LMFG5	LMFG5-LMFG6	slow	69.3726	88.9668	69.6227
LMFG4-LMFG5	LMFG6-LMFG7	slow	38.9025	48.9489	54.8614
LMFG4-LMFG5	LMFG7-LMFG8	slow	43.0875	85.1042	72.5946
LMFG4-LMFG5	LMFG8-LMFG9	slow	94.7527	97.0221	78.7925
LMFG4-LMFG5	LMFG9-LMFG10	slow	69.4555	87.0938	59.7555
LMFG4-LMFG5	LOF1-LOF2	slow	70.9172	73.4745	77.1546
LMFG4-LMFG5	LOF2-LOF3	slow	88.8748	69.6628	64.9122
LMFG4-LMFG5	LOF3-LOF4	slow	63.668	60.624	54.5478
LMFG4-LMFG5	LOF4-LOF5	slow	67.4156	66.5943	94.984
LMFG4-LMFG5	LOF5-LOF6	slow	70.444	46.6272	102.592
LMFG4-LMFG5	LOF6-LOF7	slow	99.4504	60.1654	60.9655
LMFG4-LMFG5	LOF7-LOF8	slow	80.5277	62.4635	74.3556
LMFG4-LMFG5	LOF8-LOF9	slow	85.3281	43.3058	55.1294
LMFG4-LMFG5	LOF9-LOF10	slow	87.3257	40.1047	67.9988
LMFG4-LMFG5	LPH1-LPH2	slow	75.6637	88.4706	72.0069
LMFG4-LMFG5	LPH2-LPH3	slow	55.813	73.3084	64.0651
LMFG4-LMFG5	LPH3-LPH4	slow	70.6695	79.0431	59.2118
LMFG4-LMFG5	LPH4-LPH5	slow	71.3161	60.5253	64.1293
LMFG4-LMFG5	LPH5-LPH6	slow	63.6684	47.2658	76.4773
LMFG4-LMFG5	LPH7-LPH8	slow	62.3528	84.7986	56.5986
LMFG4-LMFG5	LPOC1-LPOC2	slow	43.5574	23.2364	32.1068
LMFG4-LMFG5	LPOC2-LPOC3	slow	43.2831	45.855	44.0616
LMFG4-LMFG5	LPOC3-LPOC4	slow	64.999	27.7299	48.3031
LMFG4-LMFG5	LPOC4-LPOC5	slow	46.6162	35.2525	42.0978
LMFG4-LMFG5	LPOC5-LPOC6	slow	65.4492	65.1905	57.56
LMFG4-LMFG5	LPOC6-LPOC7	slow	49.2959	36.4447	64.2184
LMFG4-LMFG5	LPOC7-LPOC8	slow	58.6259	32.6022	34.2671
LMFG4-LMFG5	LPRC1-LPRC2	slow	56.3172	118.838	86.2808
LMFG4-LMFG5	LPRC2-LPRC3	slow	96.0252	142.678	97.9227
LMFG4-LMFG5	LPRC3-LPRC4	slow	66.7266	92.6382	62.2547
LMFG4-LMFG5	LPRC4-LPRC5	slow	84.6643	148.146	101.749
LMFG4-LMFG5	LPRC5-LPRC6	slow	97.0009	147.629	81.2094
LMFG4-LMFG5	LPRC6-LPRC7	slow	71.3413	125.839	83.2956
LMFG4-LMFG5	LPRC7-LPRC8	slow	67.9755	94.7451	79.0796
LMFG4-LMFG5	LSFG7-LSFG8	slow	72.7866	69.3181	54.654
LMFG4-LMFG5	LSFG8-LSFG9	slow	59.9448	67.1372	74.7329
LMFG4-LMFG5	LSFG9-LSFG10	slow	58.7894	79.863	69.0487
LMFG4-LMFG5	LSLC1-LSLC2	slow	58.4623	73.7024	60.2435
LMFG4-LMFG5	LSLC2-LSLC3	slow	77.4582	71.2205	61.3867
LMFG4-LMFG5	LSLC3-LSLC4	slow	67.4874	69.8646	78.5554
LMFG4-LMFG5	LSLC4-LSLC5	slow	50.948	64.3749	60.8041
LMFG4-LMFG5	LSLC5-LSLC6	slow	54.2623	71.3588	57.6343
LMFG4-LMFG5	LSLC6-LSLC7	slow	72.5883	78.5382	60.6725
LMFG4-LMFG5	LSLC7-LSLC8	slow	60.7628	67.2141	69.0331
LMFG5-LMFG6	LAH1-LAH2	slow	103.558	71.5725	68.1199
LMFG5-LMFG6	LAH2-LAH3	slow	67.9382	88.1887	71.0355
LMFG5-LMFG6	LAH3-LAH4	slow	46.2812	60.6144	62.8329
LMFG5-LMFG6	LAH4-LAH5	slow	57.468	69.061	69.9973
LMFG5-LMFG6	LAH5-LAH6	slow	71.3692	65.216	63.7053
LMFG5-LMFG6	LAH6-LAH7	slow	62.4649	57.7837	63.055
LMFG5-LMFG6	LAH7-LAH8	slow	96.963	55.8356	85.8023
LMFG5-LMFG6	LIFG1-LIFG2	slow	90.5355	60.3095	81.9427
LMFG5-LMFG6	LIFG2-LIFG3	slow	69.6118	65.2897	51.6184
LMFG5-LMFG6	LIFG3-LIFG4	slow	71.0031	85.0254	50.9725
LMFG5-LMFG6	LIFG4-LIFG5	slow	68.2347	71.2783	68.8239
LMFG5-LMFG6	LIFG5-LIFG6	slow	75.5232	65.2958	75.1113
LMFG5-LMFG6	LIFG6-LIFG7	slow	81.9653	83.0507	119.037
LMFG5-LMFG6	LIFG7-LIFG8	slow	97.4826	72.1175	97.707
LMFG5-LMFG6	LIFG8-LIFG9	slow	103.116	79.0506	86.7421
LMFG5-LMFG6	LIFG9-LIFG10	slow	77.7522	62.7091	92.8007
LMFG5-LMFG6	LMFG1-LMFG2	slow	68.7237	70.642	62.6424
LMFG5-LMFG6	LMFG2-LMFG3	slow	82.5881	114.876	63.8883
LMFG5-LMFG6	LMFG3-LMFG4	slow	87.8623	104.587	74.5961
LMFG5-LMFG6	LMFG4-LMFG5	slow	62.88	84.0027	60.5075
LMFG5-LMFG6	LMFG6-LMFG7	slow	42.4439	47.4734	45.179
LMFG5-LMFG6	LMFG7-LMFG8	slow	40.1003	48.7359	50.5247
LMFG5-LMFG6	LMFG8-LMFG9	slow	103.81	79.6093	58.7038
LMFG5-LMFG6	LMFG9-LMFG10	slow	86.8468	81.3611	61.1746
LMFG5-LMFG6	LOF1-LOF2	slow	63.6605	87.5313	65.3599
LMFG5-LMFG6	LOF2-LOF3	slow	98.3103	67.2245	76.1729
LMFG5-LMFG6	LOF3-LOF4	slow	84.9856	47.972	75.3154
LMFG5-LMFG6	LOF4-LOF5	slow	62.7486	60.3787	56.6146
LMFG5-LMFG6	LOF5-LOF6	slow	80.1449	58.9932	63.1693
LMFG5-LMFG6	LOF6-LOF7	slow	65.661	55.7148	61.5132
LMFG5-LMFG6	LOF7-LOF8	slow	81.4682	73.0927	65.8813
LMFG5-LMFG6	LOF8-LOF9	slow	73.9062	69.2571	70.4022
LMFG5-LMFG6	LOF9-LOF10	slow	103.813	60.5087	85.4989
LMFG5-LMFG6	LPH1-LPH2	slow	92.8735	103.74	72.3564
LMFG5-LMFG6	LPH2-LPH3	slow	65.9265	64.907	63.3712
LMFG5-LMFG6	LPH3-LPH4	slow	47.8709	80.1994	86.742
LMFG5-LMFG6	LPH4-LPH5	slow	63.2895	67.2618	81.7467
LMFG5-LMFG6	LPH5-LPH6	slow	68.8531	85.7236	82.7342
LMFG5-LMFG6	LPH7-LPH8	slow	91.8999	83.4709	58.8428
LMFG5-LMFG6	LPOC1-LPOC2	slow	38.2765	24.9697	22.314
LMFG5-LMFG6	LPOC2-LPOC3	slow	34.5194	60.9077	36.8863
LMFG5-LMFG6	LPOC3-LPOC4	slow	40.2671	45.8342	48.0007
LMFG5-LMFG6	LPOC4-LPOC5	slow	53.1535	49.4419	57.0789
LMFG5-LMFG6	LPOC5-LPOC6	slow	49.2677	45.4037	42.2707
LMFG5-LMFG6	LPOC6-LPOC7	slow	42.8388	33.8615	58.3953
LMFG5-LMFG6	LPOC7-LPOC8	slow	32.9329	31.2115	37.0579
LMFG5-LMFG6	LPRC1-LPRC2	slow	76.9623	92.059	71.3415
LMFG5-LMFG6	LPRC2-LPRC3	slow	107.475	96.8339	73.6873
LMFG5-LMFG6	LPRC3-LPRC4	slow	57.5302	114.127	60.0941
LMFG5-LMFG6	LPRC4-LPRC5	slow	70.2414	73.6977	88.8683
LMFG5-LMFG6	LPRC5-LPRC6	slow	69.7442	84.258	61.6976
LMFG5-LMFG6	LPRC6-LPRC7	slow	60.6097	93.9443	78.4429
LMFG5-LMFG6	LPRC7-LPRC8	slow	92.2963	99.1413	99.0194
LMFG5-LMFG6	LSFG7-LSFG8	slow	60.2185	58.3408	58.8529
LMFG5-LMFG6	LSFG8-LSFG9	slow	41.6678	63.9182	63.1988
LMFG5-LMFG6	LSFG9-LSFG10	slow	48.2155	93.4331	59.9487
LMFG5-LMFG6	LSLC1-LSLC2	slow	95.1135	66.1774	60.3711
LMFG5-LMFG6	LSLC2-LSLC3	slow	64.0531	56.4335	56.9984
LMFG5-LMFG6	LSLC3-LSLC4	slow	60.2845	79.5052	69.4109
LMFG5-LMFG6	LSLC4-LSLC5	slow	57.2525	62.9157	47.9747
LMFG5-LMFG6	LSLC5-LSLC6	slow	55.0337	88.1657	59.8036
LMFG5-LMFG6	LSLC6-LSLC7	slow	79.836	82.2775	82.7419
LMFG5-LMFG6	LSLC7-LSLC8	slow	58.3722	63.1562	69.555
LMFG6-LMFG7	LAH1-LAH2	slow	86.5093	46.9342	56.1093
LMFG6-LMFG7	LAH2-LAH3	slow	47.4756	39.7966	54.7135
LMFG6-LMFG7	LAH3-LAH4	slow	49.7626	40.3727	46.4019
LMFG6-LMFG7	LAH4-LAH5	slow	47.5096	52.956	57.1271
LMFG6-LMFG7	LAH5-LAH6	slow	52.0393	37.962	41.0556
LMFG6-LMFG7	LAH6-LAH7	slow	42.2728	39.5316	43.4909
LMFG6-LMFG7	LAH7-LAH8	slow	58.7532	50.4905	41.7454
LMFG6-LMFG7	LIFG1-LIFG2	slow	48.2709	51.1169	50.6687
LMFG6-LMFG7	LIFG2-LIFG3	slow	36.7116	52.4374	41.3724
LMFG6-LMFG7	LIFG3-LIFG4	slow	44.4301	59.5521	42.8258
LMFG6-LMFG7	LIFG4-LIFG5	slow	38.0445	48.0404	41.5395
LMFG6-LMFG7	LIFG5-LIFG6	slow	41.543	45.5986	41.0718
LMFG6-LMFG7	LIFG6-LIFG7	slow	43.2816	42.4427	55.9601
LMFG6-LMFG7	LIFG7-LIFG8	slow	44.7874	48.3792	80.5379
LMFG6-LMFG7	LIFG8-LIFG9	slow	56.1419	44.8519	48.458
LMFG6-LMFG7	LIFG9-LIFG10	slow	58.4688	43.9868	48.7272
LMFG6-LMFG7	LMFG1-LMFG2	slow	36.7891	38.2844	63.9234
LMFG6-LMFG7	LMFG2-LMFG3	slow	52.677	109.476	86.5758
LMFG6-LMFG7	LMFG3-LMFG4	slow	49.1617	84.7962	79.843
LMFG6-LMFG7	LMFG4-LMFG5	slow	38.1472	47.1126	49.3621
LMFG6-LMFG7	LMFG5-LMFG6	slow	40.2998	44.5373	48.4212
LMFG6-LMFG7	LMFG7-LMFG8	slow	60.2804	69.9986	71.6422
LMFG6-LMFG7	LMFG8-LMFG9	slow	58.8156	71.5964	51.3535
LMFG6-LMFG7	LMFG9-LMFG10	slow	50.7598	53.1833	43.9313
LMFG6-LMFG7	LOF1-LOF2	slow	39.2837	51.0049	59.9056
LMFG6-LMFG7	LOF2-LOF3	slow	48.684	43.93	48.3252
LMFG6-LMFG7	LOF3-LOF4	slow	47.7688	38.2442	45.3212
LMFG6-LMFG7	LOF4-LOF5	slow	33.8141	36.5769	33.3909
LMFG6-LMFG7	LOF5-LOF6	slow	64.7548	41.1716	48.8721
LMFG6-LMFG7	LOF6-LOF7	slow	39.9643	47.2476	50.7067
LMFG6-LMFG7	LOF7-LOF8	slow	65.6416	39.6035	52.5326
LMFG6-LMFG7	LOF8-LOF9	slow	52.7598	37.5619	33.4714
LMFG6-LMFG7	LOF9-LOF10	slow	53.9575	37.1536	42.3834
LMFG6-LMFG7	LPH1-LPH2	slow	47.2513	45.9587	49.9756
LMFG6-LMFG7	LPH2-LPH3	slow	38.1792	41.3253	51.3434
LMFG6-LMFG7	LPH3-LPH4	slow	39.2191	40.461	53.2084
LMFG6-LMFG7	LPH4-LPH5	slow	53.506	64.311	63.2005
LMFG6-LMFG7	LPH5-LPH6	slow	50.9325	42.7457	48.261
LMFG6-LMFG7	LPH7-LPH8	slow	44.8272	47.8267	52.7027
LMFG6-LMFG7	LPOC1-LPOC2	slow	18.6699	17.0392	28.1005
LMFG6-LMFG7	LPOC2-LPOC3	slow	26.5035	23.9216	27.5149
LMFG6-LMFG7	LPOC3-LPOC4	slow	28.8203	29.2457	37.3431
LMFG6-LMFG7	LPOC4-LPOC5	slow	27.8547	26.1233	33.5424
LMFG6-LMFG7	LPOC5-LPOC6	slow	36.5664	40.9388	33.3143
LMFG6-LMFG7	LPOC6-LPOC7	slow	31.257	41.0662	35.449
LMFG6-LMFG7	LPOC7-LPOC8	slow	29.8853	33.8056	28.1212
LMFG6-LMFG7	LPRC1-LPRC2	slow	36.2049	64.8062	63.6418
LMFG6-LMFG7	LPRC2-LPRC3	slow	47.4316	75.8646	55.355
LMFG6-LMFG7	LPRC3-LPRC4	slow	32.3939	113.653	66.8632
LMFG6-LMFG7	LPRC4-LPRC5	slow	49.3703	55.8275	82.6504
LMFG6-LMFG7	LPRC5-LPRC6	slow	33.4865	62.1275	40.5965
LMFG6-LMFG7	LPRC6-LPRC7	slow	46.4995	78.8581	82.1334
LMFG6-LMFG7	LPRC7-LPRC8	slow	52.1894	75.0497	70.4797
LMFG6-LMFG7	LSFG7-LSFG8	slow	38.8352	57.6745	44.5428
LMFG6-LMFG7	LSFG8-LSFG9	slow	38.9797	53.0099	56.9707
LMFG6-LMFG7	LSFG9-LSFG10	slow	47.7612	54.2264	45.5958
LMFG6-LMFG7	LSLC1-LSLC2	slow	56.289	49.2919	44.5813
LMFG6-LMFG7	LSLC2-LSLC3	slow	44.8156	55.5222	51.4473
LMFG6-LMFG7	LSLC3-LSLC4	slow	59.1822	45.6395	46.7332
LMFG6-LMFG7	LSLC4-LSLC5	slow	37.7052	52.4099	38.4772
LMFG6-LMFG7	LSLC5-LSLC6	slow	44.7133	42.4619	51.5299
LMFG6-LMFG7	LSLC6-LSLC7	slow	49.5158	54.3522	59.1716
LMFG6-LMFG7	LSLC7-LSLC8	slow	44.6533	54.361	45.9496
LMFG7-LMFG8	LAH1-LAH2	slow	75.5044	37.7223	40.428
LMFG7-LMFG8	LAH2-LAH3	slow	38.7683	38.769	40.5273
LMFG7-LMFG8	LAH3-LAH4	slow	38.0448	43.4664	49.512
LMFG7-LMFG8	LAH4-LAH5	slow	39.8466	49.7714	48.8344
LMFG7-LMFG8	LAH5-LAH6	slow	48.9985	33.2555	32.1261
LMFG7-LMFG8	LAH6-LAH7	slow	39.4873	42.0142	47.7768
LMFG7-LMFG8	LAH7-LAH8	slow	52.785	68.4051	35.6513
LMFG7-LMFG8	LIFG1-LIFG2	slow	43.9268	37.6815	36.9773
LMFG7-LMFG8	LIFG2-LIFG3	slow	39.6549	51.1578	36.6215
LMFG7-LMFG8	LIFG3-LIFG4	slow	43.6629	56.4746	40.524
LMFG7-LMFG8	LIFG4-LIFG5	slow	42.6561	61.2096	48.386
LMFG7-LMFG8	LIFG5-LIFG6	slow	42.0022	57.1372	49.5739
LMFG7-LMFG8	LIFG6-LIFG7	slow	35.423	44.6614	54.5464
LMFG7-LMFG8	LIFG7-LIFG8	slow	54.2122	51.6541	66.2669
LMFG7-LMFG8	LIFG8-LIFG9	slow	53.6521	44.2254	46.8533
LMFG7-LMFG8	LIFG9-LIFG10	slow	124.986	44.3488	46.895
LMFG7-LMFG8	LMFG1-LMFG2	slow	61.6736	35.8886	49.3832
LMFG7-LMFG8	LMFG2-LMFG3	slow	45.5204	78.5218	44.1443
LMFG7-LMFG8	LMFG3-LMFG4	slow	39.1702	56.5018	39.2393
LMFG7-LMFG8	LMFG4-LMFG5	slow	38.7119	82.5426	75.7188
LMFG7-LMFG8	LMFG5-LMFG6	slow	39.1406	47.109	49.852
LMFG7-LMFG8	LMFG6-LMFG7	slow	61.5647	67.4296	72.0357
LMFG7-LMFG8	LMFG8-LMFG9	slow	58.1455	81.214	45.7378
LMFG7-LMFG8	LMFG9-LMFG10	slow	44.8693	67.6314	49.3999
LMFG7-LMFG8	LOF1-LOF2	slow	42.8361	50.6183	63.5607
LMFG7-LMFG8	LOF2-LOF3	slow	44.4119	58.064	43.2196
LMFG7-LMFG8	LOF3-LOF4	slow	40.1691	50.6947	41.3256
LMFG7-LMFG8	LOF4-LOF5	slow	35.671	38.7659	34.2939
LMFG7-LMFG8	LOF5-LOF6	slow	53.8366	38.8432	43.1216
LMFG7-LMFG8	LOF6-LOF7	slow	42.051	55.9378	56.9874
LMFG7-LMFG8	LOF7-LOF8	slow	62.1532	40.2222	46.5976
LMFG7-LMFG8	LOF8-LOF9	slow	47.8253	42.8259	37.1028
LMFG7-LMFG8	LOF9-LOF10	slow	52.8338	43.6391	37.5732
LMFG7-LMFG8	LPH1-LPH2	slow	54.7232	39.2734	51.517
LMFG7-LMFG8	LPH2-LPH3	slow	48.0644	36.0325	40.6788
LMFG7-LMFG8	LPH3-LPH4	slow	37.3249	38.0272	41.2306
LMFG7-LMFG8	LPH4-LPH5	slow	46.2493	49.5121	53.2926
LMFG7-LMFG8	LPH5-LPH6	slow	45.1659	39.5333	57.4232
LMFG7-LMFG8	LPH7-LPH8	slow	44.5731	50.2226	46.1966
LMFG7-LMFG8	LPOC1-LPOC2	slow	18.5897	19.196	26.3349
LMFG7-LMFG8	LPOC2-LPOC3	slow	22.401	23.833	20.5469
LMFG7-LMFG8	LPOC3-LPOC4	slow	31.8368	25.8819	30.1355
LMFG7-LMFG8	LPOC4-LPOC5	slow	32.4828	34.4618	32.7126
LMFG7-LMFG8	LPOC5-LPOC6	slow	46.9417	39.8642	32.7365
LMFG7-LMFG8	LPOC6-LPOC7	slow	33.9605	36.2854	40.8755
LMFG7-LMFG8	LPOC7-LPOC8	slow	24.8002	28.2123	30.7101
LMFG7-LMFG8	LPRC1-LPRC2	slow	38.1885	57.0176	54.3416
LMFG7-LMFG8	LPRC2-LPRC3	slow	55.1983	64.4765	50.7927
LMFG7-LMFG8	LPRC3-LPRC4	slow	41.5788	105.285	70.8522
LMFG7-LMFG8	LPRC4-LPRC5	slow	63.2614	73.4006	74.0093
LMFG7-LMFG8	LPRC5-LPRC6	slow	43.7696	53.5522	38.1444
LMFG7-LMFG8	LPRC6-LPRC7	slow	51.7168	68.2162	62.0514
LMFG7-LMFG8	LPRC7-LPRC8	slow	55.5252	64.2485	52.2019
LMFG7-LMFG8	LSFG7-LSFG8	slow	36.8608	56.2781	46.3374
LMFG7-LMFG8	LSFG8-LSFG9	slow	38.7391	52.4008	43.4821
LMFG7-LMFG8	LSFG9-LSFG10	slow	49.9286	48.5343	43.1216
LMFG7-LMFG8	LSLC1-LSLC2	slow	46.4666	73.0499	45.0228
LMFG7-LMFG8	LSLC2-LSLC3	slow	56.5846	60.7738	60.7622
LMFG7-LMFG8	LSLC3-LSLC4	slow	62.3243	43.0755	50.639
LMFG7-LMFG8	LSLC4-LSLC5	slow	42.789	55.819	42.3921
LMFG7-LMFG8	LSLC5-LSLC6	slow	47.9766	44.7051	44.8469
LMFG7-LMFG8	LSLC6-LSLC7	slow	59.497	50.0843	42.5071
LMFG7-LMFG8	LSLC7-LSLC8	slow	45.2164	65.806	36.9382
LMFG8-LMFG9	LAH1-LAH2	slow	98.2768	74.3447	93.7856
LMFG8-LMFG9	LAH2-LAH3	slow	61.5585	82.6844	66.7404
LMFG8-LMFG9	LAH3-LAH4	slow	81.1239	58.9994	82.8663
LMFG8-LMFG9	LAH4-LAH5	slow	64.4528	84.5418	110.15
LMFG8-LMFG9	LAH5-LAH6	slow	85.1523	65.3538	88.3105
LMFG8-LMFG9	LAH6-LAH7	slow	65.1298	57.7506	60.7733
LMFG8-LMFG9	LAH7-LAH8	slow	93.9823	89.0285	75.8028
LMFG8-LMFG9	LIFG1-LIFG2	slow	95.0896	55.5654	66.801
LMFG8-LMFG9	LIFG2-LIFG3	slow	71.0103	75.506	51.1882
LMFG8-LMFG9	LIFG3-LIFG4	slow	59.3059	57.8239	91.8743
LMFG8-LMFG9	LIFG4-LIFG5	slow	85.1626	59.6221	81.6677
LMFG8-LMFG9	LIFG5-LIFG6	slow	86.6067	65.8916	67.0449
LMFG8-LMFG9	LIFG6-LIFG7	slow	75.0328	60.3306	81.2921
LMFG8-LMFG9	LIFG7-LIFG8	slow	76.494	50.9586	72.3245
LMFG8-LMFG9	LIFG8-LIFG9	slow	78.8758	118.559	81.3288
LMFG8-LMFG9	LIFG9-LIFG10	slow	88.2152	67.5275	84.0684
LMFG8-LMFG9	LMFG1-LMFG2	slow	66.8541	82.9525	56.5937
LMFG8-LMFG9	LMFG2-LMFG3	slow	75.4732	84.4806	78.3769
LMFG8-LMFG9	LMFG3-LMFG4	slow	93.4764	106.902	92.781
LMFG8-LMFG9	LMFG4-LMFG5	slow	96.5515	96.7275	84.4402
LMFG8-LMFG9	LMFG5-LMFG6	slow	107.593	78.7005	56.1811
LMFG8-LMFG9	LMFG6-LMFG7	slow	64.9784	75.8591	52.0349
LMFG8-LMFG9	LMFG7-LMFG8	slow	67.3438	89.5272	45.0184
LMFG8-LMFG9	LMFG9-LMFG10	slow	81.6636	88.5287	78.9803
LMFG8-LMFG9	LOF1-LOF2	slow	60.4626	62.3233	99.0359
LMFG8-LMFG9	LOF2-LOF3	slow	73.4231	59.0455	78.5299
LMFG8-LMFG9	LOF3-LOF4	slow	133.626	53.6443	73.6395
LMFG8-LMFG9	LOF4-LOF5	slow	75.3551	53.4913	82.143
LMFG8-LMFG9	LOF5-LOF6	slow	108.335	50.6364	60.3765
LMFG8-LMFG9	LOF6-LOF7	slow	94.6542	71.5798	66.3373
LMFG8-LMFG9	LOF7-LOF8	slow	77.7059	68.5628	91.7544
LMFG8-LMFG9	LOF8-LOF9	slow	91.342	62.9844	53.8931
LMFG8-LMFG9	LOF9-LOF10	slow	72.0236	64.2686	45.8009
LMFG8-LMFG9	LPH1-LPH2	slow	65.0702	60.2518	115.598
LMFG8-LMFG9	LPH2-LPH3	slow	59.3814	86.5027	72.0221
LMFG8-LMFG9	LPH3-LPH4	slow	53.6724	60.2344	62.8567
LMFG8-LMFG9	LPH4-LPH5	slow	64.3057	82.9385	87.601
LMFG8-LMFG9	LPH5-LPH6	slow	64.8926	68.5962	83.0274
LMFG8-LMFG9	LPH7-LPH8	slow	66.8197	70.4671	79.7694
LMFG8-LMFG9	LPOC1-LPOC2	slow	40.2006	24.2225	37.9592
LMFG8-LMFG9	LPOC2-LPOC3	slow	44.4021	32.4337	38.1441
LMFG8-LMFG9	LPOC3-LPOC4	slow	48.8732	36.8967	34.8227
LMFG8-LMFG9	LPOC4-LPOC5	slow	47.3256	58.9552	58.8322
LMFG8-LMFG9	LPOC5-LPOC6	slow	59.8036	80.2559	71.6464
LMFG8-LMFG9	LPOC6-LPOC7	slow	56.5738	49.8396	58.0739
LMFG8-LMFG9	LPOC7-LPOC8	slow	48.8222	43.8167	31.8069
LMFG8-LMFG9	LPRC1-LPRC2	slow	74.3256	64.9565	83.1405
LMFG8-LMFG9	LPRC2-LPRC3	slow	61.3768	79.1625	64.0096
LMFG8-LMFG9	LPRC3-LPRC4	slow	57.2678	77.4926	67.3996
LMFG8-LMFG9	LPRC4-LPRC5	slow	71.9224	69.2532	52.6467
LMFG8-LMFG9	LPRC5-LPRC6	slow	56.5445	63.1281	48.7177
LMFG8-LMFG9	LPRC6-LPRC7	slow	76.866	71.8506	77.6633
LMFG8-LMFG9	LPRC7-LPRC8	slow	83.8059	95.1707	59.4405
LMFG8-LMFG9	LSFG7-LSFG8	slow	52.0289	89.2937	75.1691
LMFG8-LMFG9	LSFG8-LSFG9	slow	54.214	59.4369	56.218
LMFG8-LMFG9	LSFG9-LSFG10	slow	69.1334	58.475	51.3135
LMFG8-LMFG9	LSLC1-LSLC2	slow	74.4838	62.7494	59.385
LMFG8-LMFG9	LSLC2-LSLC3	slow	96.47	48.1671	64.2706
LMFG8-LMFG9	LSLC3-LSLC4	slow	85.7701	64.2725	78.1561
LMFG8-LMFG9	LSLC4-LSLC5	slow	59.7033	78.5317	52.8077
LMFG8-LMFG9	LSLC5-LSLC6	slow	90.4487	69.2325	59.8382
LMFG8-LMFG9	LSLC6-LSLC7	slow	77.7494	58.4518	52.94
LMFG8-LMFG9	LSLC7-LSLC8	slow	69.5963	92.8535	60.4611
LMFG9-LMFG10	LAH1-LAH2	slow	84.4378	103.194	58.2341
LMFG9-LMFG10	LAH2-LAH3	slow	79.7773	100.536	75.5768
LMFG9-LMFG10	LAH3-LAH4	slow	68.3396	96.0118	84.7484
LMFG9-LMFG10	LAH4-LAH5	slow	66.2994	115.634	102.913
LMFG9-LMFG10	LAH5-LAH6	slow	65.3687	119.437	76.3986
LMFG9-LMFG10	LAH6-LAH7	slow	77.8103	104.318	66.5273
LMFG9-LMFG10	LAH7-LAH8	slow	64.2126	92.8968	71.3795
LMFG9-LMFG10	LIFG1-LIFG2	slow	91.932	60.4247	69.9224
LMFG9-LMFG10	LIFG2-LIFG3	slow	93.5643	71.5522	70.268
LMFG9-LMFG10	LIFG3-LIFG4	slow	86.4895	79.1225	73.3565
LMFG9-LMFG10	LIFG4-LIFG5	slow	84.9621	75.0559	75.8142
LMFG9-LMFG10	LIFG5-LIFG6	slow	73.8237	84.7586	68.3335
LMFG9-LMFG10	LIFG6-LIFG7	slow	61.9897	85.8032	94.2966
LMFG9-LMFG10	LIFG7-LIFG8	slow	73.4099	87.87	69.1074
LMFG9-LMFG10	LIFG8-LIFG9	slow	95.081	114.445	66.7748
LMFG9-LMFG10	LIFG9-LIFG10	slow	106.986	73.663	61.0492
LMFG9-LMFG10	LMFG1-LMFG2	slow	101.965	98.6923	50.079
LMFG9-LMFG10	LMFG2-LMFG3	slow	65.9296	79.5908	68.2459
LMFG9-LMFG10	LMFG3-LMFG4	slow	68.0131	102.143	76.6923
LMFG9-LMFG10	LMFG4-LMFG5	slow	91.0932	99.114	57.8351
LMFG9-LMFG10	LMFG5-LMFG6	slow	97.6974	97.2745	73.5045
LMFG9-LMFG10	LMFG6-LMFG7	slow	60.7879	63.3053	46.3725
LMFG9-LMFG10	LMFG7-LMFG8	slow	53.9234	81.4625	53.1961
LMFG9-LMFG10	LMFG8-LMFG9	slow	96.1952	90.9519	83.0632
LMFG9-LMFG10	LOF1-LOF2	slow	59.3539	68.9027	68.8037
LMFG9-LMFG10	LOF2-LOF3	slow	84.7807	61.9096	73.0415
LMFG9-LMFG10	LOF3-LOF4	slow	75.0202	65.2331	69.6732
LMFG9-LMFG10	LOF4-LOF5	slow	75.3083	88.815	84.3284
LMFG9-LMFG10	LOF5-LOF6	slow	86.2351	93.325	63.2409
LMFG9-LMFG10	LOF6-LOF7	slow	74.8389	97.9327	97.0543
LMFG9-LMFG10	LOF7-LOF8	slow	99.4908	78.2291	84.5128
LMFG9-LMFG10	LOF8-LOF9	slow	71.8149	90.6372	60.8525
LMFG9-LMFG10	LOF9-LOF10	slow	76.684	88.27	57.7722
LMFG9-LMFG10	LPH1-LPH2	slow	84.9106	86.18	55.1107
LMFG9-LMFG10	LPH2-LPH3	slow	76.3875	103.381	64.7842
LMFG9-LMFG10	LPH3-LPH4	slow	57.913	88.5917	84.4753
LMFG9-LMFG10	LPH4-LPH5	slow	69.5333	78.3233	77.1993
LMFG9-LMFG10	LPH5-LPH6	slow	47.7365	106.965	95.8937
LMFG9-LMFG10	LPH7-LPH8	slow	70.7585	58.7005	106.766
LMFG9-LMFG10	LPOC1-LPOC2	slow	56.3192	46.8888	44.7128
LMFG9-LMFG10	LPOC2-LPOC3	slow	66.4954	35.8869	42.4881
LMFG9-LMFG10	LPOC3-LPOC4	slow	61.2769	43.2122	61.4532
LMFG9-LMFG10	LPOC4-LPOC5	slow	50.3246	51.2535	67.6539
LMFG9-LMFG10	LPOC5-LPOC6	slow	63.5651	98.6455	93.9061
LMFG9-LMFG10	LPOC6-LPOC7	slow	56.9896	49.5259	50.0519
LMFG9-LMFG10	LPOC7-LPOC8	slow	70.331	41.7014	47.6461
LMFG9-LMFG10	LPRC1-LPRC2	slow	102.482	87.1498	81.5208
LMFG9-LMFG10	LPRC2-LPRC3	slow	47.5855	75.4293	74.771
LMFG9-LMFG10	LPRC3-LPRC4	slow	73.3717	78.5353	100.058
LMFG9-LMFG10	LPRC4-LPRC5	slow	57.1705	81.0517	62.8622
LMFG9-LMFG10	LPRC5-LPRC6	slow	62.6365	64.1684	74.1059
LMFG9-LMFG10	LPRC6-LPRC7	slow	80.4663	79.5742	111.024
LMFG9-LMFG10	LPRC7-LPRC8	slow	97.666	98.1308	79.0023
LMFG9-LMFG10	LSFG7-LSFG8	slow	69.6622	81.4929	82.9038
LMFG9-LMFG10	LSFG8-LSFG9	slow	66.5949	49.7243	55.2796
LMFG9-LMFG10	LSFG9-LSFG10	slow	79.1182	50.5896	57.7575
LMFG9-LMFG10	LSLC1-LSLC2	slow	59.6513	65.2828	60.7385
LMFG9-LMFG10	LSLC2-LSLC3	slow	99.1033	67.8886	61.3574
LMFG9-LMFG10	LSLC3-LSLC4	slow	77.5312	65.1362	65.9932
LMFG9-LMFG10	LSLC4-LSLC5	slow	78.6383	71.3976	61.4377
LMFG9-LMFG10	LSLC5-LSLC6	slow	75.2939	80.1126	65.7278
LMFG9-LMFG10	LSLC6-LSLC7	slow	64.3192	60.117	79.5714
LMFG9-LMFG10	LSLC7-LSLC8	slow	57.9318	74.3942	69.8526
LOF1-LOF2	LAH1-LAH2	slow	73.7998	67.6048	44.1867
LOF1-LOF2	LAH2-LAH3	slow	78.167	76.2433	59.3949
LOF1-LOF2	LAH3-LAH4	slow	86.166	71.3048	65.9833
LOF1-LOF2	LAH4-LAH5	slow	61.2226	59.0547	66.5409
LOF1-LOF2	LAH5-LAH6	slow	62.0461	65.0811	50.9172
LOF1-LOF2	LAH6-LAH7	slow	57.591	55.7549	76.7517
LOF1-LOF2	LAH7-LAH8	slow	70.2233	52.424	57.8692
LOF1-LOF2	LIFG1-LIFG2	slow	74.1996	64.6309	79.9655
LOF1-LOF2	LIFG2-LIFG3	slow	72.5516	104.099	117.554
LOF1-LOF2	LIFG3-LIFG4	slow	74.0142	92.0854	83.2834
LOF1-LOF2	LIFG4-LIFG5	slow	70.5569	61.4987	74.6462
LOF1-LOF2	LIFG5-LIFG6	slow	67.9335	69.1444	92.2066
LOF1-LOF2	LIFG6-LIFG7	slow	46.4227	62.999	91.247
LOF1-LOF2	LIFG7-LIFG8	slow	94.9763	78.805	62.8902
LOF1-LOF2	LIFG8-LIFG9	slow	79.1152	56.2858	64.7701
LOF1-LOF2	LIFG9-LIFG10	slow	112.485	74.8239	71.3824
LOF1-LOF2	LMFG1-LMFG2	slow	63.103	73.8936	102.346
LOF1-LOF2	LMFG2-LMFG3	slow	70.8967	44.6616	61.0196
LOF1-LOF2	LMFG3-LMFG4	slow	63.5785	65.8478	80.9834
LOF1-LOF2	LMFG4-LMFG5	slow	59.9109	84.9701	77.6255
LOF1-LOF2	LMFG5-LMFG6	slow	56.8347	91.6099	71.5838
LOF1-LOF2	LMFG6-LMFG7	slow	38.5063	51.6048	55.7662
LOF1-LOF2	LMFG7-LMFG8	slow	45.2372	51.238	53.7603
LOF1-LOF2	LMFG8-LMFG9	slow	60.3833	65.945	79.5
LOF1-LOF2	LMFG9-LMFG10	slow	48.9366	60.3213	63.9807
LOF1-LOF2	LOF2-LOF3	slow	110.27	105.88	88.4584
LOF1-LOF2	LOF3-LOF4	slow	69.2657	85.3411	100.028
LOF1-LOF2	LOF4-LOF5	slow	72.3908	88.0201	59.3648
LOF1-LOF2	LOF5-LOF6	slow	107.291	99.0615	73.4925
LOF1-LOF2	LOF6-LOF7	slow	77.1501	88.4191	85.6218
LOF1-LOF2	LOF7-LOF8	slow	93.7053	90.565	63.604
LOF1-LOF2	LOF8-LOF9	slow	55.1462	85.24	63.0453
LOF1-LOF2	LOF9-LOF10	slow	70.3312	84.0308	75.9782
LOF1-LOF2	LPH1-LPH2	slow	95.8451	88.326	106.485
LOF1-LOF2	LPH2-LPH3	slow	91.9306	96.5245	79.8625
LOF1-LOF2	LPH3-LPH4	slow	65.0229	82.707	84.2285
LOF1-LOF2	LPH4-LPH5	slow	60.877	60.9088	63.4136
LOF1-LOF2	LPH5-LPH6	slow	48.9944	48.3568	45.2217
LOF1-LOF2	LPH7-LPH8	slow	62.32	67.9294	60.4445
LOF1-LOF2	LPOC1-LPOC2	slow	41.7839	24.0985	41.3649
LOF1-LOF2	LPOC2-LPOC3	slow	44.4281	39.5951	50.2313
LOF1-LOF2	LPOC3-LPOC4	slow	51.9137	34.0248	38.0549
LOF1-LOF2	LPOC4-LPOC5	slow	54.1289	31.4514	40.1668
LOF1-LOF2	LPOC5-LPOC6	slow	65.9479	81.7837	76.7891
LOF1-LOF2	LPOC6-LPOC7	slow	75.4864	45.5128	55.4743
LOF1-LOF2	LPOC7-LPOC8	slow	46.4643	35.7569	42.6857
LOF1-LOF2	LPRC1-LPRC2	slow	61.8298	54.1357	63.5904
LOF1-LOF2	LPRC2-LPRC3	slow	78.9466	50.9046	72.3627
LOF1-LOF2	LPRC3-LPRC4	slow	88.1703	60.312	75.5675
LOF1-LOF2	LPRC4-LPRC5	slow	73.2049	55.1588	58.3422
LOF1-LOF2	LPRC5-LPRC6	slow	77.2203	64.9523	67.1946
LOF1-LOF2	LPRC6-LPRC7	slow	71.878	60.9464	95.1034
LOF1-LOF2	LPRC7-LPRC8	slow	95.0301	62.6304	84.5119
LOF1-LOF2	LSFG7-LSFG8	slow	66.34	89.5685	71.0733
LOF1-LOF2	LSFG8-LSFG9	slow	77.4492	82.1064	69.1934
LOF1-LOF2	LSFG9-LSFG10	slow	79.5285	84.038	69.642
LOF1-LOF2	LSLC1-LSLC2	slow	92.364	72.9738	53.7336
LOF1-LOF2	LSLC2-LSLC3	slow	76.0731	79.0109	63.5293
LOF1-LOF2	LSLC3-LSLC4	slow	68.0833	70.2598	114.16
LOF1-LOF2	LSLC4-LSLC5	slow	62.371	75.2962	64.3141
LOF1-LOF2	LSLC5-LSLC6	slow	70.2696	79.6281	67.2101
LOF1-LOF2	LSLC6-LSLC7	slow	70.2413	63.1699	90.1934
LOF1-LOF2	LSLC7-LSLC8	slow	54.8444	79.7273	86.7658
LOF2-LOF3	LAH1-LAH2	slow	72.0399	69.3355	55.8025
LOF2-LOF3	LAH2-LAH3	slow	68.1578	73.8778	58.7824
LOF2-LOF3	LAH3-LAH4	slow	60.81	93.9626	58.8225
LOF2-LOF3	LAH4-LAH5	slow	55.203	73.2292	103.46
LOF2-LOF3	LAH5-LAH6	slow	64.114	74.2958	61.4615
LOF2-LOF3	LAH6-LAH7	slow	78.084	51.4195	70.8675
LOF2-LOF3	LAH7-LAH8	slow	71.0904	64.5623	50.8759
LOF2-LOF3	LIFG1-LIFG2	slow	106.722	62.2081	113.207
LOF2-LOF3	LIFG2-LIFG3	slow	120.887	89.7885	98.941
LOF2-LOF3	LIFG3-LIFG4	slow	115.868	89.1888	149.056
LOF2-LOF3	LIFG4-LIFG5	slow	93.5626	60.9148	98.6371
LOF2-LOF3	LIFG5-LIFG6	slow	89.3103	78.4027	78.745
LOF2-LOF3	LIFG6-LIFG7	slow	83.0921	61.5779	97.4469
LOF2-LOF3	LIFG7-LIFG8	slow	78.0824	65.1531	70.2727
LOF2-LOF3	LIFG8-LIFG9	slow	69.7704	71.3636	81.9623
LOF2-LOF3	LIFG9-LIFG10	slow	73.8986	80.979	96.3983
LOF2-LOF3	LMFG1-LMFG2	slow	72.4158	73.0377	84.0229
LOF2-LOF3	LMFG2-LMFG3	slow	50.2025	55.9156	57.4839
LOF2-LOF3	LMFG3-LMFG4	slow	62.9944	53.9331	59.6271
LOF2-LOF3	LMFG4-LMFG5	slow	86.1552	73.0968	69.9424
LOF2-LOF3	LMFG5-LMFG6	slow	77.9836	64.6827	76.2734
LOF2-LOF3	LMFG6-LMFG7	slow	48.1447	43.8514	47.2267
LOF2-LOF3	LMFG7-LMFG8	slow	49.4691	51.8432	42.7172
LOF2-LOF3	LMFG8-LMFG9	slow	65.4346	52.3391	69.689
LOF2-LOF3	LMFG9-LMFG10	slow	62.7614	51.4241	65.1765
LOF2-LOF3	LOF1-LOF2	slow	131.716	99.9366	78.213
LOF2-LOF3	LOF3-LOF4	slow	122.167	96.7149	103.605
LOF2-LOF3	LOF4-LOF5	slow	107.658	54.7883	70.9114
LOF2-LOF3	LOF5-LOF6	slow	96.4608	121.413	71.4801
LOF2-LOF3	LOF6-LOF7	slow	120.109	125.186	102.731
LOF2-LOF3	LOF7-LOF8	slow	77.8147	107.673	91.1398
LOF2-LOF3	LOF8-LOF9	slow	76.1158	78.9981	57.7647
LOF2-LOF3	LOF9-LOF10	slow	91.0866	87.1279	102.697
LOF2-LOF3	LPH1-LPH2	slow	80.8052	86.6287	94.7913
LOF2-LOF3	LPH2-LPH3	slow	101.679	80.3735	76.5665
LOF2-LOF3	LPH3-LPH4	slow	66.5914	80.2113	68.7602
LOF2-LOF3	LPH4-LPH5	slow	65.8837	71.5561	79.2166
LOF2-LOF3	LPH5-LPH6	slow	57.6928	79.3809	61.6675
LOF2-LOF3	LPH7-LPH8	slow	54.4196	62.2709	79.896
LOF2-LOF3	LPOC1-LPOC2	slow	35.6385	20.9808	53.6523
LOF2-LOF3	LPOC2-LPOC3	slow	44.4102	29.6381	43.3519
LOF2-LOF3	LPOC3-LPOC4	slow	61.6615	39.1773	61.3668
LOF2-LOF3	LPOC4-LPOC5	slow	43.7589	31.217	50.1698
LOF2-LOF3	LPOC5-LPOC6	slow	63.3611	65.8646	83.4495
LOF2-LOF3	LPOC6-LPOC7	slow	93.1879	40.4574	63.4588
LOF2-LOF3	LPOC7-LPOC8	slow	43.3209	26.3715	55.9536
LOF2-LOF3	LPRC1-LPRC2	slow	103.703	76.7673	68.6008
LOF2-LOF3	LPRC2-LPRC3	slow	66.0462	53.5498	65.2795
LOF2-LOF3	LPRC3-LPRC4	slow	56.7944	75.8799	73.6324
LOF2-LOF3	LPRC4-LPRC5	slow	56.4224	58.8744	68.2457
LOF2-LOF3	LPRC5-LPRC6	slow	56.9992	48.8366	63.0085
LOF2-LOF3	LPRC6-LPRC7	slow	57.0472	70.0953	80.9853
LOF2-LOF3	LPRC7-LPRC8	slow	52.3056	51.8868	57.2896
LOF2-LOF3	LSFG7-LSFG8	slow	118.996	53.789	65.5979
LOF2-LOF3	LSFG8-LSFG9	slow	92.6403	62.8816	77.4741
LOF2-LOF3	LSFG9-LSFG10	slow	81.4945	50.8566	88.1929
LOF2-LOF3	LSLC1-LSLC2	slow	73.2913	64.7871	67.84
LOF2-LOF3	LSLC2-LSLC3	slow	131.159	62.6617	58.3893
LOF2-LOF3	LSLC3-LSLC4	slow	59.1674	48.2135	59.7344
LOF2-LOF3	LSLC4-LSLC5	slow	77.8249	59.6244	70.4574
LOF2-LOF3	LSLC5-LSLC6	slow	71.0521	56.5964	64.896
LOF2-LOF3	LSLC6-LSLC7	slow	90.8832	62.924	75.5046
LOF2-LOF3	LSLC7-LSLC8	slow	68.9352	63.9285	87.0709
LOF3-LOF4	LAH1-LAH2	slow	72.1335	53.0425	68.5507
LOF3-LOF4	LAH2-LAH3	slow	60.723	39.8731	75.4476
LOF3-LOF4	LAH3-LAH4	slow	54.5993	58.7469	78.2
LOF3-LOF4	LAH4-LAH5	slow	80.7664	44.3891	106.079
LOF3-LOF4	LAH5-LAH6	slow	66.1724	70.5305	86.6485
LOF3-LOF4	LAH6-LAH7	slow	75.0703	63.4093	72.762
LOF3-LOF4	LAH7-LAH8	slow	86.9438	62.7667	53.1329
LOF3-LOF4	LIFG1-LIFG2	slow	67.9425	64.6113	68.5097
LOF3-LOF4	LIFG2-LIFG3	slow	70.8437	59.2998	66.734
LOF3-LOF4	LIFG3-LIFG4	slow	71.8583	76.2256	79.1049
LOF3-LOF4	LIFG4-LIFG5	slow	77.8186	75.2616	71.7547
LOF3-LOF4	LIFG5-LIFG6	slow	99.0294	73.405	73.5538
LOF3-LOF4	LIFG6-LIFG7	slow	108.367	61.6936	79.0765
LOF3-LOF4	LIFG7-LIFG8	slow	93.339	70.0819	70.9063
LOF3-LOF4	LIFG8-LIFG9	slow	72.0203	65.5579	94.3917
LOF3-LOF4	LIFG9-LIFG10	slow	75.7982	68.4741	52.3691
LOF3-LOF4	LMFG1-LMFG2	slow	74.5191	85.8889	53.4739
LOF3-LOF4	LMFG2-LMFG3	slow	61.207	55.3499	56.0585
LOF3-LOF4	LMFG3-LMFG4	slow	68.6271	64.8056	64.8437
LOF3-LOF4	LMFG4-LMFG5	slow	64.9781	56.5413	48.2518
LOF3-LOF4	LMFG5-LMFG6	slow	88.3345	45.0905	65.6102
LOF3-LOF4	LMFG6-LMFG7	slow	46.8422	35.4906	43.3344
LOF3-LOF4	LMFG7-LMFG8	slow	44.7023	45.6781	42.6415
LOF3-LOF4	LMFG8-LMFG9	slow	101.277	45.2325	60.4011
LOF3-LOF4	LMFG9-LMFG10	slow	64.0593	51.6714	66.374
LOF3-LOF4	LOF1-LOF2	slow	78.3142	89.2517	90.3683
LOF3-LOF4	LOF2-LOF3	slow	129.296	105.833	92.4304
LOF3-LOF4	LOF4-LOF5	slow	94.698	86.5317	77.3626
LOF3-LOF4	LOF5-LOF6	slow	89.236	101.655	80.5823
LOF3-LOF4	LOF6-LOF7	slow	116.578	86.2184	85.0416
LOF3-LOF4	LOF7-LOF8	slow	93.3495	65.2996	93.9349
LOF3-LOF4	LOF8-LOF9	slow	108.064	84.1376	95.4282
LOF3-LOF4	LOF9-LOF10	slow	125.8	72.2716	75.852
LOF3-LOF4	LPH1-LPH2	slow	59.4906	54.4987	72.9757
LOF3-LOF4	LPH2-LPH3	slow	89.4398	61.3525	69.6216
LOF3-LOF4	LPH3-LPH4	slow	63.8061	81.3975	48.8047
LOF3-LOF4	LPH4-LPH5	slow	63.1845	74.4675	71.9279
LOF3-LOF4	LPH5-LPH6	slow	69.183	60.019	60.5496
LOF3-LOF4	LPH7-LPH8	slow	59.5494	55.6937	63.3598
LOF3-LOF4	LPOC1-LPOC2	slow	43.013	22.4321	40.7824
LOF3-LOF4	LPOC2-LPOC3	slow	57.2894	37.1218	37.3495
LOF3-LOF4	LPOC3-LPOC4	slow	67.4797	41.2672	40.1531
LOF3-LOF4	LPOC4-LPOC5	slow	54.1692	24.0944	51.4333
LOF3-LOF4	LPOC5-LPOC6	slow	54.8208	58.9068	64.1866
LOF3-LOF4	LPOC6-LPOC7	slow	56.2942	43.6156	50.1881
LOF3-LOF4	LPOC7-LPOC8	slow	35.5589	31.2573	57.4379
LOF3-LOF4	LPRC1-LPRC2	slow	61.1358	62.1052	54.4844
LOF3-LOF4	LPRC2-LPRC3	slow	71.1118	54.967	45.457
LOF3-LOF4	LPRC3-LPRC4	slow	57.5152	69.5123	63.2902
LOF3-LOF4	LPRC4-LPRC5	slow	59.8366	64.0016	91.3032
LOF3-LOF4	LPRC5-LPRC6	slow	49.7893	73.439	44.3714
LOF3-LOF4	LPRC6-LPRC7	slow	55.5532	71.943	84.5484
LOF3-LOF4	LPRC7-LPRC8	slow	70.5405	72.0975	46.5907
LOF3-LOF4	LSFG7-LSFG8	slow	43.7843	104.542	71.1004
LOF3-LOF4	LSFG8-LSFG9	slow	84.2791	58.838	78.2763
LOF3-LOF4	LSFG9-LSFG10	slow	86.0925	81.8714	76.6033
LOF3-LOF4	LSLC1-LSLC2	slow	86.4253	71.5833	51.8633
LOF3-LOF4	LSLC2-LSLC3	slow	83.3676	56.4762	57.7788
LOF3-LOF4	LSLC3-LSLC4	slow	67.4836	65.7128	71.7608
LOF3-LOF4	LSLC4-LSLC5	slow	55.8607	76.6967	54.3221
LOF3-LOF4	LSLC5-LSLC6	slow	74.4037	73.1093	61.3366
LOF3-LOF4	LSLC6-LSLC7	slow	62.48	67.9572	76.9623
LOF3-LOF4	LSLC7-LSLC8	slow	52.0194	68.3398	74.4209
LOF4-LOF5	LAH1-LAH2	slow	63.159	61.4469	66.1691
LOF4-LOF5	LAH2-LAH3	slow	89.1895	57.0589	81.4432
LOF4-LOF5	LAH3-LAH4	slow	57.9589	72.4192	75.6724
LOF4-LOF5	LAH4-LAH5	slow	72.775	94.0609	79.9603
LOF4-LOF5	LAH5-LAH6	slow	53.323	62.9309	56.0822
LOF4-LOF5	LAH6-LAH7	slow	99.5288	70.9107	69.2798
LOF4-LOF5	LAH7-LAH8	slow	75.8405	65.5498	54.3279
LOF4-LOF5	LIFG1-LIFG2	slow	79.7678	62.4899	78.4961
LOF4-LOF5	LIFG2-LIFG3	slow	101.171	80.8984	51.6665
LOF4-LOF5	LIFG3-LIFG4	slow	76.967	66.6647	57.1746
LOF4-LOF5	LIFG4-LIFG5	slow	92.2711	62.9351	65.5569
LOF4-LOF5	LIFG5-LIFG6	slow	88.158	60.9591	75.7017
LOF4-LOF5	LIFG6-LIFG7	slow	93.238	60.428	127.915
LOF4-LOF5	LIFG7-LIFG8	slow	105.92	54.9791	148.866
LOF4-LOF5	LIFG8-LIFG9	slow	129.519	84.9687	110.422
LOF4-LOF5	LIFG9-LIFG10	slow	111.95	79.9532	121.871
LOF4-LOF5	LMFG1-LMFG2	slow	69.3592	70.2578	61.892
LOF4-LOF5	LMFG2-LMFG3	slow	55.1383	49.3002	67.3509
LOF4-LOF5	LMFG3-LMFG4	slow	54.9298	64.6596	94.0722
LOF4-LOF5	LMFG4-LMFG5	slow	64.9594	61.7328	78.0578
LOF4-LOF5	LMFG5-LMFG6	slow	78.5077	65.5345	63.7316
LOF4-LOF5	LMFG6-LMFG7	slow	41.4678	40.4824	36.3509
LOF4-LOF5	LMFG7-LMFG8	slow	36.562	43.615	34.5112
LOF4-LOF5	LMFG8-LMFG9	slow	82.2467	57.9045	77.5235
LOF4-LOF5	LMFG9-LMFG10	slow	70.6602	88.6282	76.3552
LOF4-LOF5	LOF1-LOF2	slow	75.2693	85.6969	61.8684
LOF4-LOF5	LOF2-LOF3	slow	110.988	60.4645	73.8947
LOF4-LOF5	LOF3-LOF4	slow	112.248	108.473	81.0513
LOF4-LOF5	LOF5-LOF6	slow	99.796	96.0885	97.1558
LOF4-LOF5	LOF6-LOF7	slow	106.729	124.491	86.0808
LOF4-LOF5	LOF7-LOF8	slow	96.4372	120.695	75.7552
LOF4-LOF5	LOF8-LOF9	slow	107.244	114.67	88.8436
LOF4-LOF5	LOF9-LOF10	slow	99.9363	89.2911	93.7183
LOF4-LOF5	LPH1-LPH2	slow	76.2279	50.7674	55.334
LOF4-LOF5	LPH2-LPH3	slow	68.9137	63.8185	69.4245
LOF4-LOF5	LPH3-LPH4	slow	75.9384	94.8104	77.9358
LOF4-LOF5	LPH4-LPH5	slow	57.0276	66.6987	77.6554
LOF4-LOF5	LPH5-LPH6	slow	55.5394	63.9612	72.1951
LOF4-LOF5	LPH7-LPH8	slow	96.6278	74.9744	44.485
LOF4-LOF5	LPOC1-LPOC2	slow	38.9195	39.8228	61.2728
LOF4-LOF5	LPOC2-LPOC3	slow	36.2846	37.548	42.1618
LOF4-LOF5	LPOC3-LPOC4	slow	34.1683	42.1764	54.668
LOF4-LOF5	LPOC4-LPOC5	slow	64.1134	48.3406	82.0002
LOF4-LOF5	LPOC5-LPOC6	slow	66.2692	105.321	103.39
LOF4-LOF5	LPOC6-LPOC7	slow	53.0298	65.478	59.7731
LOF4-LOF5	LPOC7-LPOC8	slow	52.7576	49.936	46.2385
LOF4-LOF5	LPRC1-LPRC2	slow	72.0019	51.9626	59.7504
LOF4-LOF5	LPRC2-LPRC3	slow	57.3908	68.3806	66.5215
LOF4-LOF5	LPRC3-LPRC4	slow	51.4521	83.1592	65.4899
LOF4-LOF5	LPRC4-LPRC5	slow	56.0682	54.2997	82.8673
LOF4-LOF5	LPRC5-LPRC6	slow	64.0086	70.4544	54.2769
LOF4-LOF5	LPRC6-LPRC7	slow	58.7063	83.2075	59.9836
LOF4-LOF5	LPRC7-LPRC8	slow	71.8502	60.4417	51.7787
LOF4-LOF5	LSFG7-LSFG8	slow	60.5268	87.78	45.2654
LOF4-LOF5	LSFG8-LSFG9	slow	73.6979	61.5069	66.5625
LOF4-LOF5	LSFG9-LSFG10	slow	85.2101	66.0739	50.6252
LOF4-LOF5	LSLC1-LSLC2	slow	66.6756	76.5546	51.9415
LOF4-LOF5	LSLC2-LSLC3	slow	62.7466	78.0741	81.5684
LOF4-LOF5	LSLC3-LSLC4	slow	82.8025	61.3402	85.8002
LOF4-LOF5	LSLC4-LSLC5	slow	55.0071	74.7749	45.4134
LOF4-LOF5	LSLC5-LSLC6	slow	103.92	48.4039	67.4972
LOF4-LOF5	LSLC6-LSLC7	slow	68.1787	64.5073	83.7011
LOF4-LOF5	LSLC7-LSLC8	slow	67.3953	72.1654	62.9126
LOF5-LOF6	LAH1-LAH2	slow	60.2386	60.6612	65.781
LOF5-LOF6	LAH2-LAH3	slow	73.895	60.8384	73.7483
LOF5-LOF6	LAH3-LAH4	slow	71.372	67.5915	50.6598
LOF5-LOF6	LAH4-LAH5	slow	58.961	71.0772	82.5202
LOF5-LOF6	LAH5-LAH6	slow	53.7547	63.4094	67.0674
LOF5-LOF6	LAH6-LAH7	slow	83.7183	51.7889	84.5951
LOF5-LOF6	LAH7-LAH8	slow	76.9598	73.2948	60.5184
LOF5-LOF6	LIFG1-LIFG2	slow	96.1474	75.0282	82.8331
LOF5-LOF6	LIFG2-LIFG3	slow	72.6426	69.1235	68.5247
LOF5-LOF6	LIFG3-LIFG4	slow	80.0966	56.5112	69.8775
LOF5-LOF6	LIFG4-LIFG5	slow	83.1105	50.8412	79.464
LOF5-LOF6	LIFG5-LIFG6	slow	84.447	54.795	77.2871
LOF5-LOF6	LIFG6-LIFG7	slow	76.8558	98.5573	79.9981
LOF5-LOF6	LIFG7-LIFG8	slow	73.423	86.1104	98.1568
LOF5-LOF6	LIFG8-LIFG9	slow	86.3851	62.3718	62.6426
LOF5-LOF6	LIFG9-LIFG10	slow	112.237	81.1001	81.892
LOF5-LOF6	LMFG1-LMFG2	slow	69.6076	79.3191	73.9384
LOF5-LOF6	LMFG2-LMFG3	slow	84.7543	57.0263	58.1894
LOF5-LOF6	LMFG3-LMFG4	slow	76.3093	68.5957	57.6216
LOF5-LOF6	LMFG4-LMFG5	slow	78.1855	50.7529	79.2824
LOF5-LOF6	LMFG5-LMFG6	slow	93.7515	57.9849	69.0113
LOF5-LOF6	LMFG6-LMFG7	slow	68.0345	42.3842	52.0497
LOF5-LOF6	LMFG7-LMFG8	slow	62.1391	50.1998	45.5774
LOF5-LOF6	LMFG8-LMFG9	slow	115.146	53.1772	60.7574
LOF5-LOF6	LMFG9-LMFG10	slow	74.747	81.534	63.2737
LOF5-LOF6	LOF1-LOF2	slow	118.648	109.339	67.4013
LOF5-LOF6	LOF2-LOF3	slow	93.2861	121.164	70.6954
LOF5-LOF6	LOF3-LOF4	slow	87.2661	99.3996	93.8057
LOF5-LOF6	LOF4-LOF5	slow	104.329	102.565	98.1331
LOF5-LOF6	LOF6-LOF7	slow	92.363	116.899	88.0367
LOF5-LOF6	LOF7-LOF8	slow	109.716	64.5193	90.4492
LOF5-LOF6	LOF8-LOF9	slow	56.3574	95.5626	80.2951
LOF5-LOF6	LOF9-LOF10	slow	79.8018	98.1834	78.2822
LOF5-LOF6	LPH1-LPH2	slow	63.4567	56.3256	211.51
LOF5-LOF6	LPH2-LPH3	slow	91.6258	44.0058	69.7031
LOF5-LOF6	LPH3-LPH4	slow	82.3541	65.3393	94.1333
LOF5-LOF6	LPH4-LPH5	slow	65.2809	95.2059	71.6552
LOF5-LOF6	LPH5-LPH6	slow	61.0563	66.7612	60.734
LOF5-LOF6	LPH7-LPH8	slow	69.569	58.0941	60.5718
LOF5-LOF6	LPOC1-LPOC2	slow	44.3785	30.5925	36.4452
LOF5-LOF6	LPOC2-LPOC3	slow	41.9934	43.5685	42.9222
LOF5-LOF6	LPOC3-LPOC4	slow	48.741	30.0853	44.5124
LOF5-LOF6	LPOC4-LPOC5	slow	73.8123	33.6152	44.6579
LOF5-LOF6	LPOC5-LPOC6	slow	54.2109	84.4363	53.0998
LOF5-LOF6	LPOC6-LPOC7	slow	72.319	54.2	51.1231
LOF5-LOF6	LPOC7-LPOC8	slow	53.3642	38.3894	31.8647
LOF5-LOF6	LPRC1-LPRC2	slow	73.428	83.2319	52.9288
LOF5-LOF6	LPRC2-LPRC3	slow	73.8483	53.0181	59.152
LOF5-LOF6	LPRC3-LPRC4	slow	162.778	70.7501	62.7904
LOF5-LOF6	LPRC4-LPRC5	slow	79.641	53.4583	50.9955
LOF5-LOF6	LPRC5-LPRC6	slow	60.2749	60.2149	54.8474
LOF5-LOF6	LPRC6-LPRC7	slow	83.5142	73.3882	57.9501
LOF5-LOF6	LPRC7-LPRC8	slow	80.2924	64.1697	52.2516
LOF5-LOF6	LSFG7-LSFG8	slow	59.9511	58.7602	61.8694
LOF5-LOF6	LSFG8-LSFG9	slow	75.3245	51.6527	63.4868
LOF5-LOF6	LSFG9-LSFG10	slow	89.3267	59.8408	64.9604
LOF5-LOF6	LSLC1-LSLC2	slow	77.2307	73.8464	55.114
LOF5-LOF6	LSLC2-LSLC3	slow	84.2432	62.5144	65.3397
LOF5-LOF6	LSLC3-LSLC4	slow	74.7863	40.6511	92.5698
LOF5-LOF6	LSLC4-LSLC5	slow	59.237	47.0907	64.9653
LOF5-LOF6	LSLC5-LSLC6	slow	88.365	61.5479	63.6631
LOF5-LOF6	LSLC6-LSLC7	slow	77.1049	58.5464	72.4242
LOF5-LOF6	LSLC7-LSLC8	slow	69.6783	81.9004	65.699
LOF6-LOF7	LAH1-LAH2	slow	70.6962	55.454	48.1751
LOF6-LOF7	LAH2-LAH3	slow	91.6601	60.0486	68.6019
LOF6-LOF7	LAH3-LAH4	slow	67.1119	61.6917	67.2752
LOF6-LOF7	LAH4-LAH5	slow	70.9313	55.4619	72.1153
LOF6-LOF7	LAH5-LAH6	slow	72.1532	54.2215	88.4671
LOF6-LOF7	LAH6-LAH7	slow	66.7716	58.3318	77.3399
LOF6-LOF7	LAH7-LAH8	slow	63.2241	71.7743	66.1775
LOF6-LOF7	LIFG1-LIFG2	slow	75.1582	71.8105	97.3913
LOF6-LOF7	LIFG2-LIFG3	slow	97.1505	58.3732	53.1305
LOF6-LOF7	LIFG3-LIFG4	slow	70.5942	79.1135	65.8215
LOF6-LOF7	LIFG4-LIFG5	slow	86.4506	89.6364	65.9333
LOF6-LOF7	LIFG5-LIFG6	slow	101.2	74.4983	93.1628
LOF6-LOF7	LIFG6-LIFG7	slow	86.1815	62.6419	73.8769
LOF6-LOF7	LIFG7-LIFG8	slow	93.6522	68.1826	77.6422
LOF6-LOF7	LIFG8-LIFG9	slow	116.893	56.6362	67.5452
LOF6-LOF7	LIFG9-LIFG10	slow	62.8051	52.4206	77.519
LOF6-LOF7	LMFG1-LMFG2	slow	70.2758	83.5329	77.8788
LOF6-LOF7	LMFG2-LMFG3	slow	91.4993	54.5881	79.6982
LOF6-LOF7	LMFG3-LMFG4	slow	103.188	61.3104	69.7725
LOF6-LOF7	LMFG4-LMFG5	slow	98.1715	61.6703	58.0242
LOF6-LOF7	LMFG5-LMFG6	slow	77.392	49.8652	65.9962
LOF6-LOF7	LMFG6-LMFG7	slow	41.9834	47.1775	51.7884
LOF6-LOF7	LMFG7-LMFG8	slow	44.6171	49.4387	67.4128
LOF6-LOF7	LMFG8-LMFG9	slow	77.1984	52.0001	59.1024
LOF6-LOF7	LMFG9-LMFG10	slow	71.3457	72.2857	95.3944
LOF6-LOF7	LOF1-LOF2	slow	83.4612	87.545	76.3736
LOF6-LOF7	LOF2-LOF3	slow	148.536	120.741	84.1174
LOF6-LOF7	LOF3-LOF4	slow	106.266	94.0838	85.5051
LOF6-LOF7	LOF4-LOF5	slow	98.4605	101.869	75.4375
LOF6-LOF7	LOF5-LOF6	slow	98.943	104.997	90.4973
LOF6-LOF7	LOF7-LOF8	slow	128.307	83.1158	84.265
LOF6-LOF7	LOF8-LOF9	slow	124.399	84.2902	82.3368
LOF6-LOF7	LOF9-LOF10	slow	129.736	80.5965	84.5235
LOF6-LOF7	LPH1-LPH2	slow	89.4849	70.8994	55.7136
LOF6-LOF7	LPH2-LPH3	slow	84.6671	78.8977	52.501
LOF6-LOF7	LPH3-LPH4	slow	93.044	68.8423	73.0842
LOF6-LOF7	LPH4-LPH5	slow	64.7328	66.8762	68.1424
LOF6-LOF7	LPH5-LPH6	slow	62.6106	66.7002	97.035
LOF6-LOF7	LPH7-LPH8	slow	54.6545	73.4133	83.8663
LOF6-LOF7	LPOC1-LPOC2	slow	38.1445	33.1294	44.4089
LOF6-LOF7	LPOC2-LPOC3	slow	42.134	37.75	39.5463
LOF6-LOF7	LPOC3-LPOC4	slow	52.2624	38.0474	42.9351
LOF6-LOF7	LPOC4-LPOC5	slow	45.2387	35.1547	39.5038
LOF6-LOF7	LPOC5-LPOC6	slow	69.4189	67.9738	66.8061
LOF6-LOF7	LPOC6-LPOC7	slow	54.0674	53.0639	48.2948
LOF6-LOF7	LPOC7-LPOC8	slow	41.6956	41.6147	41.3678
LOF6-LOF7	LPRC1-LPRC2	slow	69.8551	61.7866	66.2126
LOF6-LOF7	LPRC2-LPRC3	slow	62.0021	54.9748	61.8986
LOF6-LOF7	LPRC3-LPRC4	slow	74.5263	79.0271	102.536
LOF6-LOF7	LPRC4-LPRC5	slow	66.019	50.656	71.7201
LOF6-LOF7	LPRC5-LPRC6	slow	69.7294	59.8489	82.9005
LOF6-LOF7	LPRC6-LPRC7	slow	74.8827	60.3635	75.7994
LOF6-LOF7	LPRC7-LPRC8	slow	66.6979	70.5889	77.1156
LOF6-LOF7	LSFG7-LSFG8	slow	76.1948	95.7182	82.867
LOF6-LOF7	LSFG8-LSFG9	slow	80.9929	52.236	81.7849
LOF6-LOF7	LSFG9-LSFG10	slow	99.1728	46.6111	89.8124
LOF6-LOF7	LSLC1-LSLC2	slow	64.567	70.0032	81.0969
LOF6-LOF7	LSLC2-LSLC3	slow	93.9242	63.7308	96.0879
LOF6-LOF7	LSLC3-LSLC4	slow	51.2369	57.22	94.0985
LOF6-LOF7	LSLC4-LSLC5	slow	57.9231	64.9089	81.6663
LOF6-LOF7	LSLC5-LSLC6	slow	75.0004	55.7281	78.5417
LOF6-LOF7	LSLC6-LSLC7	slow	65.8656	60.3216	76.6251
LOF6-LOF7	LSLC7-LSLC8	slow	82.92	75.3312	93.1436
LOF7-LOF8	LAH1-LAH2	slow	87.2297	95.6758	101.963
LOF7-LOF8	LAH2-LAH3	slow	71.2306	117.644	121.447
LOF7-LOF8	LAH3-LAH4	slow	63.9379	70.905	93.7908
LOF7-LOF8	LAH4-LAH5	slow	58.3855	66.215	142.848
LOF7-LOF8	LAH5-LAH6	slow	50.4583	57.5828	107.252
LOF7-LOF8	LAH6-LAH7	slow	96.2222	85.5218	124.88
LOF7-LOF8	LAH7-LAH8	slow	69.6571	86.6647	91.7992
LOF7-LOF8	LIFG1-LIFG2	slow	70.0825	103.121	99.9686
LOF7-LOF8	LIFG2-LIFG3	slow	91.256	80.3891	73.8072
LOF7-LOF8	LIFG3-LIFG4	slow	97.3301	85.846	106.498
LOF7-LOF8	LIFG4-LIFG5	slow	95.6241	65.096	112.909
LOF7-LOF8	LIFG5-LIFG6	slow	93.4539	78.1632	89.3015
LOF7-LOF8	LIFG6-LIFG7	slow	123.265	99.329	109.747
LOF7-LOF8	LIFG7-LIFG8	slow	84.1015	88.6372	91.9506
LOF7-LOF8	LIFG8-LIFG9	slow	88.7772	97.2296	94.4686
LOF7-LOF8	LIFG9-LIFG10	slow	97.4518	104.513	90.3036
LOF7-LOF8	LMFG1-LMFG2	slow	63.6135	80.9934	90.8867
LOF7-LOF8	LMFG2-LMFG3	slow	61.0533	49.4688	72.8476
LOF7-LOF8	LMFG3-LMFG4	slow	89.7307	55.2338	55.2399
LOF7-LOF8	LMFG4-LMFG5	slow	91.1559	64.518	69.7077
LOF7-LOF8	LMFG5-LMFG6	slow	107.392	81.3972	66.2815
LOF7-LOF8	LMFG6-LMFG7	slow	72.1141	42.5763	59.3141
LOF7-LOF8	LMFG7-LMFG8	slow	74.0715	46.2638	51.5444
LOF7-LOF8	LMFG8-LMFG9	slow	92.5909	67.7209	67.7076
LOF7-LOF8	LMFG9-LMFG10	slow	101.55	71.0905	82.883
LOF7-LOF8	LOF1-LOF2	slow	102.381	78.4374	61.4717
LOF7-LOF8	LOF2-LOF3	slow	83.6607	95.4631	68.3931
LOF7-LOF8	LOF3-LOF4	slow	103.071	69.4789	96.2473
LOF7-LOF8	LOF4-LOF5	slow	90.0214	120.528	68.3603
LOF7-LOF8	LOF5-LOF6	slow	111.707	60.4745	85.5567
LOF7-LOF8	LOF6-LOF7	slow	124.07	93.864	81.1044
LOF7-LOF8	LOF8-LOF9	slow	96.8099	143.248	85.251
LOF7-LOF8	LOF9-LOF10	slow	105.736	118.56	95.4071
LOF7-LOF8	LPH1-LPH2	slow	96.8697	75.9576	54.1166
LOF7-LOF8	LPH2-LPH3	slow	79.027	78.0582	74.6121
LOF7-LOF8	LPH3-LPH4	slow	110.615	90.0148	68.0794
LOF7-LOF8	LPH4-LPH5	slow	94.5351	69.1394	76.3983
LOF7-LOF8	LPH5-LPH6	slow	72.0552	67.6505	71.2927
LOF7-LOF8	LPH7-LPH8	slow	119.136	50.1312	88.1062
LOF7-LOF8	LPOC1-LPOC2	slow	39.9663	30.9735	42.9042
LOF7-LOF8	LPOC2-LPOC3	slow	55.6529	57.2172	38.3353
LOF7-LOF8	LPOC3-LPOC4	slow	51.2194	43.5484	48.7832
LOF7-LOF8	LPOC4-LPOC5	slow	84.2633	39.9607	45.1999
LOF7-LOF8	LPOC5-LPOC6	slow	55.3354	78.7471	110.59
LOF7-LOF8	LPOC6-LPOC7	slow	75.9083	63.9796	72.6569
LOF7-LOF8	LPOC7-LPOC8	slow	45.2869	44.2279	53.8331
LOF7-LOF8	LPRC1-LPRC2	slow	64.1168	55.4203	64.1845
LOF7-LOF8	LPRC2-LPRC3	slow	93.4695	55.8329	61.0687
LOF7-LOF8	LPRC3-LPRC4	slow	62.7633	75.8528	75.9403
LOF7-LOF8	LPRC4-LPRC5	slow	68.9634	44.6357	71.9288
LOF7-LOF8	LPRC5-LPRC6	slow	55.3464	62.2177	69.3864
LOF7-LOF8	LPRC6-LPRC7	slow	64.3025	68.1805	88.471
LOF7-LOF8	LPRC7-LPRC8	slow	70.6426	73.2029	50.4544
LOF7-LOF8	LSFG7-LSFG8	slow	53.9228	64.5689	74.0758
LOF7-LOF8	LSFG8-LSFG9	slow	118.674	77.5445	69.719
LOF7-LOF8	LSFG9-LSFG10	slow	137.757	61.7911	86.8365
LOF7-LOF8	LSLC1-LSLC2	slow	65.4645	73.5973	52.6688
LOF7-LOF8	LSLC2-LSLC3	slow	89.2785	74.7629	54.9145
LOF7-LOF8	LSLC3-LSLC4	slow	67.5198	51.5526	78.1615
LOF7-LOF8	LSLC4-LSLC5	slow	56.3961	81.1716	74.5181
LOF7-LOF8	LSLC5-LSLC6	slow	82.2125	51.962	70.948
LOF7-LOF8	LSLC6-LSLC7	slow	79.554	49.8452	79.7681
LOF7-LOF8	LSLC7-LSLC8	slow	93.8656	77.7899	64.1038
LOF8-LOF9	LAH1-LAH2	slow	92.0449	114.676	60.6886
LOF8-LOF9	LAH2-LAH3	slow	82.2316	98.0868	72.3335
LOF8-LOF9	LAH3-LAH4	slow	61.4265	73.001	53.86
LOF8-LOF9	LAH4-LAH5	slow	97.846	81.194	80.009
LOF8-LOF9	LAH5-LAH6	slow	82.3415	95.3517	80.2318
LOF8-LOF9	LAH6-LAH7	slow	67.6215	75.0823	74.9005
LOF8-LOF9	LAH7-LAH8	slow	88.8419	87.5135	76.6561
LOF8-LOF9	LIFG1-LIFG2	slow	110.094	71.9112	121.557
LOF8-LOF9	LIFG2-LIFG3	slow	106.218	55.5451	82.2438
LOF8-LOF9	LIFG3-LIFG4	slow	84.5186	69.2055	72.3707
LOF8-LOF9	LIFG4-LIFG5	slow	113.685	84.606	105.435
LOF8-LOF9	LIFG5-LIFG6	slow	107.598	121.54	107.89
LOF8-LOF9	LIFG6-LIFG7	slow	102.959	66.5297	132.733
LOF8-LOF9	LIFG7-LIFG8	slow	94.8298	146.296	89.1065
LOF8-LOF9	LIFG8-LIFG9	slow	95.6436	147.695	101.591
LOF8-LOF9	LIFG9-LIFG10	slow	122.977	145.311	109.008
LOF8-LOF9	LMFG1-LMFG2	slow	78.1896	96.4439	88.0282
LOF8-LOF9	LMFG2-LMFG3	slow	60.4696	57.2762	61.4931
LOF8-LOF9	LMFG3-LMFG4	slow	103.433	78.8141	74.5874
LOF8-LOF9	LMFG4-LMFG5	slow	102.196	48.0016	67.1487
LOF8-LOF9	LMFG5-LMFG6	slow	81.2052	73.7392	77.836
LOF8-LOF9	LMFG6-LMFG7	slow	58.6309	40.3925	40.2152
LOF8-LOF9	LMFG7-LMFG8	slow	57.9692	46.6368	46.4935
LOF8-LOF9	LMFG8-LMFG9	slow	100.637	87.98	63.3468
LOF8-LOF9	LMFG9-LMFG10	slow	73.3328	91.2581	76.4553
LOF8-LOF9	LOF1-LOF2	slow	63.3678	95.8114	70.6684
LOF8-LOF9	LOF2-LOF3	slow	96.1754	90.04	63.9184
LOF8-LOF9	LOF3-LOF4	slow	108.561	94.0095	111.716
LOF8-LOF9	LOF4-LOF5	slow	106.71	105.885	84.9621
LOF8-LOF9	LOF5-LOF6	slow	58.9136	100.812	86.1845
LOF8-LOF9	LOF6-LOF7	slow	129.405	100.522	97.2908
LOF8-LOF9	LOF7-LOF8	slow	105.679	142.897	104.829
LOF8-LOF9	LOF9-LOF10	slow	177.913	144.413	111.772
LOF8-LOF9	LPH1-LPH2	slow	81.1398	134.396	60.2183
LOF8-LOF9	LPH2-LPH3	slow	69.1267	76.1006	64.5437
LOF8-LOF9	LPH3-LPH4	slow	89.8518	66.3704	78.7423
LOF8-LOF9	LPH4-LPH5	slow	90.446	87.998	76.1008
LOF8-LOF9	LPH5-LPH6	slow	93.1085	70.2267	75.1167
LOF8-LOF9	LPH7-LPH8	slow	71.2999	74.1827	68.4505
LOF8-LOF9	LPOC1-LPOC2	slow	50.1674	28.4593	62.9385
LOF8-LOF9	LPOC2-LPOC3	slow	44.8159	41.7392	50.8589
LOF8-LOF9	LPOC3-LPOC4	slow	49.7985	52.7441	55.4715
LOF8-LOF9	LPOC4-LPOC5	slow	60.9904	31.573	68.5712
LOF8-LOF9	LPOC5-LPOC6	slow	59.286	119.742	106.442
LOF8-LOF9	LPOC6-LPOC7	slow	55.8543	79.7193	100.908
LOF8-LOF9	LPOC7-LPOC8	slow	48.6205	40.6749	59.6723
LOF8-LOF9	LPRC1-LPRC2	slow	58.5916	49.7433	78.8575
LOF8-LOF9	LPRC2-LPRC3	slow	76.517	63.9191	58.5868
LOF8-LOF9	LPRC3-LPRC4	slow	75.6666	78.5974	84.3907
LOF8-LOF9	LPRC4-LPRC5	slow	52.0302	68.2893	50.1958
LOF8-LOF9	LPRC5-LPRC6	slow	86.4024	82.9479	94.268
LOF8-LOF9	LPRC6-LPRC7	slow	65.9689	66.2728	83.5819
LOF8-LOF9	LPRC7-LPRC8	slow	60.2382	79.1362	51.8053
LOF8-LOF9	LSFG7-LSFG8	slow	75.5804	75.5828	70.1506
LOF8-LOF9	LSFG8-LSFG9	slow	91.6685	57.6171	88.0434
LOF8-LOF9	LSFG9-LSFG10	slow	101.256	64.0275	91.2004
LOF8-LOF9	LSLC1-LSLC2	slow	74.2614	62.6426	72.1044
LOF8-LOF9	LSLC2-LSLC3	slow	123.964	72.3851	58.6737
LOF8-LOF9	LSLC3-LSLC4	slow	81.947	53.247	77.1344
LOF8-LOF9	LSLC4-LSLC5	slow	67.7539	62.0865	66.1376
LOF8-LOF9	LSLC5-LSLC6	slow	108.844	59.1388	71.0044
LOF8-LOF9	LSLC6-LSLC7	slow	79.1051	76.6327	68.8275
LOF8-LOF9	LSLC7-LSLC8	slow	96.7714	81.8593	63.4508
LOF9-LOF10	LAH1-LAH2	slow	93.2263	101.227	58.7184
LOF9-LOF10	LAH2-LAH3	slow	82.9097	72.6851	73.4192
LOF9-LOF10	LAH3-LAH4	slow	68.1771	67.9522	51.3138
LOF9-LOF10	LAH4-LAH5	slow	74.0446	84.6922	78.7989
LOF9-LOF10	LAH5-LAH6	slow	58.2753	65.5057	68.6546
LOF9-LOF10	LAH6-LAH7	slow	73.6976	69.7497	57.7848
LOF9-LOF10	LAH7-LAH8	slow	63.4506	94.2982	57.1019
LOF9-LOF10	LIFG1-LIFG2	slow	87.8949	96.991	109.436
LOF9-LOF10	LIFG2-LIFG3	slow	102.872	76.4978	90.7798
LOF9-LOF10	LIFG3-LIFG4	slow	129.33	80.3505	80.7254
LOF9-LOF10	LIFG4-LIFG5	slow	132.431	93.9167	90.8679
LOF9-LOF10	LIFG5-LIFG6	slow	108.465	110.17	81.0985
LOF9-LOF10	LIFG6-LIFG7	slow	86.5142	58.5371	117.968
LOF9-LOF10	LIFG7-LIFG8	slow	108.511	95.3634	96.2302
LOF9-LOF10	LIFG8-LIFG9	slow	87.6531	84.1839	85.9569
LOF9-LOF10	LIFG9-LIFG10	slow	122.63	131.714	122.601
LOF9-LOF10	LMFG1-LMFG2	slow	60.0029	86.0236	80.4897
LOF9-LOF10	LMFG2-LMFG3	slow	68.2596	38.1302	55.8004
LOF9-LOF10	LMFG3-LMFG4	slow	87.7013	63.8571	72.4557
LOF9-LOF10	LMFG4-LMFG5	slow	91.3953	46.5893	69.5014
LOF9-LOF10	LMFG5-LMFG6	slow	113.126	70.7452	94.4718
LOF9-LOF10	LMFG6-LMFG7	slow	74.445	37.9097	49.3394
LOF9-LOF10	LMFG7-LMFG8	slow	68.4152	46.6112	43.0488
LOF9-LOF10	LMFG8-LMFG9	slow	91.7839	72.856	49.2559
LOF9-LOF10	LMFG9-LMFG10	slow	74.8634	77.2702	66.5227
LOF9-LOF10	LOF1-LOF2	slow	81.0915	98.6372	81.5885
LOF9-LOF10	LOF2-LOF3	slow	107.006	97.4365	117.825
LOF9-LOF10	LOF3-LOF4	slow	148.327	107.775	90.3198
LOF9-LOF10	LOF4-LOF5	slow	105.684	106.63	94.9973
LOF9-LOF10	LOF5-LOF6	slow	81.8144	90.8661	73.7041
LOF9-LOF10	LOF6-LOF7	slow	159.97	94.3234	101.389
LOF9-LOF10	LOF7-LOF8	slow	96.6941	116.286	104.476
LOF9-LOF10	LOF8-LOF9	slow	155.341	159.327	101.324
LOF9-LOF10	LPH1-LPH2	slow	100.536	82.7216	57.9001
LOF9-LOF10	LPH2-LPH3	slow	62.5295	76.0188	65.7318
LOF9-LOF10	LPH3-LPH4	slow	86.558	55.402	77.7247
LOF9-LOF10	LPH4-LPH5	slow	86.0384	84.3271	81.7388
LOF9-LOF10	LPH5-LPH6	slow	64.638	84.5212	81.8838
LOF9-LOF10	LPH7-LPH8	slow	74.8689	67.0806	54.3587
LOF9-LOF10	LPOC1-LPOC2	slow	58.6944	27.966	44.5841
LOF9-LOF10	LPOC2-LPOC3	slow	51.3515	42.4742	43.5833
LOF9-LOF10	LPOC3-LPOC4	slow	57.2486	40.4879	52.4807
LOF9-LOF10	LPOC4-LPOC5	slow	68.5058	30.2836	59.0241
LOF9-LOF10	LPOC5-LPOC6	slow	70.0656	144.791	86.0012
LOF9-LOF10	LPOC6-LPOC7	slow	67.0044	60.0788	74.0914
LOF9-LOF10	LPOC7-LPOC8	slow	47.3729	28.1174	39.6859
LOF9-LOF10	LPRC1-LPRC2	slow	56.3569	57.4733	59.223
LOF9-LOF10	LPRC2-LPRC3	slow	83.5314	50.5808	47.7842
LOF9-LOF10	LPRC3-LPRC4	slow	76.0089	64.0003	52.3162
LOF9-LOF10	LPRC4-LPRC5	slow	68.3647	63.4028	40.0846
LOF9-LOF10	LPRC5-LPRC6	slow	91.0062	44.4712	73.0958
LOF9-LOF10	LPRC6-LPRC7	slow	82.6003	75.1105	43.4248
LOF9-LOF10	LPRC7-LPRC8	slow	61.8096	83.8428	46.3759
LOF9-LOF10	LSFG7-LSFG8	slow	70.5167	65.5398	97.9124
LOF9-LOF10	LSFG8-LSFG9	slow	77.2278	71.2704	152.648
LOF9-LOF10	LSFG9-LSFG10	slow	94.9629	74.1797	101.051
LOF9-LOF10	LSLC1-LSLC2	slow	101.443	64.169	66.4981
LOF9-LOF10	LSLC2-LSLC3	slow	164.619	80.1391	72.9219
LOF9-LOF10	LSLC3-LSLC4	slow	71.0658	58.8959	107.478
LOF9-LOF10	LSLC4-LSLC5	slow	66.1408	74.2366	114.657
LOF9-LOF10	LSLC5-LSLC6	slow	103.642	73.5398	72.5288
LOF9-LOF10	LSLC6-LSLC7	slow	104.602	57.6373	88.9836
LOF9-LOF10	LSLC7-LSLC8	slow	94.9901	84.9394	87.9483
LPH1-LPH2	LAH1-LAH2	slow	89.6199	86.5376	105.578
LPH1-LPH2	LAH2-LAH3	slow	97.1615	70.3343	100.813
LPH1-LPH2	LAH3-LAH4	slow	89.099	90.4164	78.1219
LPH1-LPH2	LAH4-LAH5	slow	138.591	118.207	104.361
LPH1-LPH2	LAH5-LAH6	slow	76.245	87.1203	102.789
LPH1-LPH2	LAH6-LAH7	slow	66.7349	80.9215	98.0512
LPH1-LPH2	LAH7-LAH8	slow	98.0194	92.0137	84.4233
LPH1-LPH2	LIFG1-LIFG2	slow	75.0098	77.4303	88.6149
LPH1-LPH2	LIFG2-LIFG3	slow	87.7107	207.38	79.7931
LPH1-LPH2	LIFG3-LIFG4	slow	62.4753	82.9956	62.0244
LPH1-LPH2	LIFG4-LIFG5	slow	60.2354	89.4671	58.1416
LPH1-LPH2	LIFG5-LIFG6	slow	49.191	78.1201	66.9368
LPH1-LPH2	LIFG6-LIFG7	slow	97.1099	74.8782	74.4302
LPH1-LPH2	LIFG7-LIFG8	slow	70.9155	55.8092	62.6678
LPH1-LPH2	LIFG8-LIFG9	slow	101.217	58.2851	71.4641
LPH1-LPH2	LIFG9-LIFG10	slow	86.8127	50.4636	90.0426
LPH1-LPH2	LMFG1-LMFG2	slow	67.0366	87.9447	105.304
LPH1-LPH2	LMFG2-LMFG3	slow	72.6688	47.8056	57.089
LPH1-LPH2	LMFG3-LMFG4	slow	77.0907	65.0761	61.3762
LPH1-LPH2	LMFG4-LMFG5	slow	61.773	85.1476	59.6033
LPH1-LPH2	LMFG5-LMFG6	slow	82.8769	100.567	79.9883
LPH1-LPH2	LMFG6-LMFG7	slow	48.9128	46.8455	46.3543
LPH1-LPH2	LMFG7-LMFG8	slow	69.2896	39.5022	50.9778
LPH1-LPH2	LMFG8-LMFG9	slow	67.1927	60.0354	96.2324
LPH1-LPH2	LMFG9-LMFG10	slow	85.507	75.4741	52.5146
LPH1-LPH2	LOF1-LOF2	slow	95.5021	74.4895	93.3477
LPH1-LPH2	LOF2-LOF3	slow	81.1356	77.7178	77.0284
LPH1-LPH2	LOF3-LOF4	slow	57.9139	57.2156	80.6079
LPH1-LPH2	LOF4-LOF5	slow	67.0379	43.466	50.4907
LPH1-LPH2	LOF5-LOF6	slow	52.6844	52.544	65.16
LPH1-LPH2	LOF6-LOF7	slow	84.7977	71.5471	59.2742
LPH1-LPH2	LOF7-LOF8	slow	106.206	85.7757	58.1726
LPH1-LPH2	LOF8-LOF9	slow	68.6127	107.83	51.6922
LPH1-LPH2	LOF9-LOF10	slow	88.7855	78.6866	54.4524
LPH1-LPH2	LPH2-LPH3	slow	69.3086	66.4312	108.05
LPH1-LPH2	LPH3-LPH4	slow	63.1415	100.558	118.844
LPH1-LPH2	LPH4-LPH5	slow	102.922	140.604	66.1148
LPH1-LPH2	LPH5-LPH6	slow	64.1426	98.8026	72.0576
LPH1-LPH2	LPH7-LPH8	slow	81.6989	50.2866	98.829
LPH1-LPH2	LPOC1-LPOC2	slow	43.3525	30.0705	30.7262
LPH1-LPH2	LPOC2-LPOC3	slow	35.914	33.2717	30.6539
LPH1-LPH2	LPOC3-LPOC4	slow	42.0646	37.4652	38.5697
LPH1-LPH2	LPOC4-LPOC5	slow	48.869	40.4756	37.1325
LPH1-LPH2	LPOC5-LPOC6	slow	96.756	56.909	76.3372
LPH1-LPH2	LPOC6-LPOC7	slow	58.3895	41.305	43.1135
LPH1-LPH2	LPOC7-LPOC8	slow	45.8423	29.6756	35.957
LPH1-LPH2	LPRC1-LPRC2	slow	54.9303	54.1704	63.153
LPH1-LPH2	LPRC2-LPRC3	slow	48.1479	68.6675	65.7302
LPH1-LPH2	LPRC3-LPRC4	slow	65.2988	56.285	63.1242
LPH1-LPH2	LPRC4-LPRC5	slow	76.29	64.8464	62.9576
LPH1-LPH2	LPRC5-LPRC6	slow	79.8914	66.4749	57.1806
LPH1-LPH2	LPRC6-LPRC7	slow	68.1723	62.9004	72.5793
LPH1-LPH2	LPRC7-LPRC8	slow	88.4628	90.1792	67.8625
LPH1-LPH2	LSFG7-LSFG8	slow	53.3987	62.0476	48.2598
LPH1-LPH2	LSFG8-LSFG9	slow	49.1668	61.1176	63.1377
LPH1-LPH2	LSFG9-LSFG10	slow	51.0521	67.8948	47.5786
LPH1-LPH2	LSLC1-LSLC2	slow	75.755	74.2891	48.4486
LPH1-LPH2	LSLC2-LSLC3	slow	61.168	50.0272	68.625
LPH1-LPH2	LSLC3-LSLC4	slow	84.4687	62.8073	55.0094
LPH1-LPH2	LSLC4-LSLC5	slow	38.8596	57.2564	59.5288
LPH1-LPH2	LSLC5-LSLC6	slow	53.3446	73.508	79.0026
LPH1-LPH2	LSLC6-LSLC7	slow	66.7471	53.8941	45.1419
LPH1-LPH2	LSLC7-LSLC8	slow	92.5137	46.9632	58.3641
LPH2-LPH3	LAH1-LAH2	slow	115.967	114.39	119.378
LPH2-LPH3	LAH2-LAH3	slow	87.7523	108.908	102.374
LPH2-LPH3	LAH3-LAH4	slow	48.6103	64.3237	94.8232
LPH2-LPH3	LAH4-LAH5	slow	97.2655	127.821	102.2
LPH2-LPH3	LAH5-LAH6	slow	73.7622	101.734	86.8825
LPH2-LPH3	LAH6-LAH7	slow	62.7022	43.519	74.3518
LPH2-LPH3	LAH7-LAH8	slow	78.5465	99.5817	65.1805
LPH2-LPH3	LIFG1-LIFG2	slow	79.4572	60.9652	79.0255
LPH2-LPH3	LIFG2-LIFG3	slow	71.4282	67.2627	55.0526
LPH2-LPH3	LIFG3-LIFG4	slow	69.5439	73.9531	55.2155
LPH2-LPH3	LIFG4-LIFG5	slow	73.2499	61.0198	56.3907
LPH2-LPH3	LIFG5-LIFG6	slow	75.8919	57.9976	56.5967
LPH2-LPH3	LIFG6-LIFG7	slow	91.1063	82.1749	96.2071
LPH2-LPH3	LIFG7-LIFG8	slow	83.2042	70.78	74.9103
LPH2-LPH3	LIFG8-LIFG9	slow	74.9458	68.388	117.157
LPH2-LPH3	LIFG9-LIFG10	slow	62.1976	75.1278	83.5557
LPH2-LPH3	LMFG1-LMFG2	slow	107.414	117.503	75.8431
LPH2-LPH3	LMFG2-LMFG3	slow	79.5802	117.111	55.3882
LPH2-LPH3	LMFG3-LMFG4	slow	87.4757	74.0314	72.6994
LPH2-LPH3	LMFG4-LMFG5	slow	66.4483	78.7544	58.098
LPH2-LPH3	LMFG5-LMFG6	slow	69.1503	64.9546	61.6387
LPH2-LPH3	LMFG6-LMFG7	slow	39.9927	47.1806	51.6927
LPH2-LPH3	LMFG7-LMFG8	slow	46.566	39.6572	48.8843
LPH2-LPH3	LMFG8-LMFG9	slow	73.3995	85.2074	68.4048
LPH2-LPH3	LMFG9-LMFG10	slow	72.9434	86.9849	56.6804
LPH2-LPH3	LOF1-LOF2	slow	91.5651	82.0332	67.9409
LPH2-LPH3	LOF2-LOF3	slow	105.655	77.3775	63.1608
LPH2-LPH3	LOF3-LOF4	slow	98.0651	66.1903	65.8575
LPH2-LPH3	LOF4-LOF5	slow	69.4701	64.7847	56.236
LPH2-LPH3	LOF5-LOF6	slow	79.4952	44.7454	75.1299
LPH2-LPH3	LOF6-LOF7	slow	80.4749	82.2688	53.0963
LPH2-LPH3	LOF7-LOF8	slow	70.0522	61.056	78.252
LPH2-LPH3	LOF8-LOF9	slow	62.0596	75.661	51.9118
LPH2-LPH3	LOF9-LOF10	slow	56.6947	61.9124	55.6503
LPH2-LPH3	LPH1-LPH2	slow	74.1419	67.7991	121.624
LPH2-LPH3	LPH3-LPH4	slow	69.506	87.9016	101.015
LPH2-LPH3	LPH4-LPH5	slow	85.9424	73.7386	66.5676
LPH2-LPH3	LPH5-LPH6	slow	72.2455	67.7734	76.0604
LPH2-LPH3	LPH7-LPH8	slow	97.2486	74.0724	75.7495
LPH2-LPH3	LPOC1-LPOC2	slow	49.8267	31.4645	37.4941
LPH2-LPH3	LPOC2-LPOC3	slow	48.2673	44.803	34.211
LPH2-LPH3	LPOC3-LPOC4	slow	57.471	63.8653	41.5068
LPH2-LPH3	LPOC4-LPOC5	slow	43.1597	32.2395	51.5662
LPH2-LPH3	LPOC5-LPOC6	slow	73.3446	78.7008	71.3098
LPH2-LPH3	LPOC6-LPOC7	slow	42.3458	48.582	61.1433
LPH2-LPH3	LPOC7-LPOC8	slow	55.1727	36.0952	36.004
LPH2-LPH3	LPRC1-LPRC2	slow	61.136	49.4891	72.0246
LPH2-LPH3	LPRC2-LPRC3	slow	52.2613	48.5186	62.7372
LPH2-LPH3	LPRC3-LPRC4	slow	58.5182	44.2812	57.1136
LPH2-LPH3	LPRC4-LPRC5	slow	47.6879	55.2138	58.8357
LPH2-LPH3	LPRC5-LPRC6	slow	61.7221	67.7928	59.7285
LPH2-LPH3	LPRC6-LPRC7	slow	57.0274	63.4503	75.6438
LPH2-LPH3	LPRC7-LPRC8	slow	74.1924	90.9448	55.1395
LPH2-LPH3	LSFG7-LSFG8	slow	60.7081	63.7561	62.9589
LPH2-LPH3	LSFG8-LSFG9	slow	75.9299	45.4266	71.9135
LPH2-LPH3	LSFG9-LSFG10	slow	98.5633	47.5812	57.1681
LPH2-LPH3	LSLC1-LSLC2	slow	86.7186	46.3045	51.2353
LPH2-LPH3	LSLC2-LSLC3	slow	84.1845	55.5227	68.749
LPH2-LPH3	LSLC3-LSLC4	slow	55.1675	60.9411	49.1449
LPH2-LPH3	LSLC4-LSLC5	slow	73.1261	58.1151	49.0973
LPH2-LPH3	LSLC5-LSLC6	slow	64.7567	66.9645	80.9372
LPH2-LPH3	LSLC6-LSLC7	slow	63.0235	74.399	47.0174
LPH2-LPH3	LSLC7-LSLC8	slow	76.985	54.3168	44.6759
LPH3-LPH4	LAH1-LAH2	slow	55.3292	67.0523	119.949
LPH3-LPH4	LAH2-LAH3	slow	67.3093	68.4467	69.445
LPH3-LPH4	LAH3-LAH4	slow	77.1089	109.788	72.4701
LPH3-LPH4	LAH4-LAH5	slow	83.1931	81.0937	105.371
LPH3-LPH4	LAH5-LAH6	slow	57.5121	86.2775	82.2828
LPH3-LPH4	LAH6-LAH7	slow	96.7806	64.6518	77.9197
LPH3-LPH4	LAH7-LAH8	slow	88.793	63.1125	75.1864
LPH3-LPH4	LIFG1-LIFG2	slow	60.0017	49.4811	68.2855
LPH3-LPH4	LIFG2-LIFG3	slow	58.5704	55.3308	86.6922
LPH3-LPH4	LIFG3-LIFG4	slow	61.2601	54.2247	59.855
LPH3-LPH4	LIFG4-LIFG5	slow	68.3233	55.7101	54.7808
LPH3-LPH4	LIFG5-LIFG6	slow	64.209	85.7933	51.5813
LPH3-LPH4	LIFG6-LIFG7	slow	78.9451	87.3066	83.7478
LPH3-LPH4	LIFG7-LIFG8	slow	62.9773	68.7481	58.9988
LPH3-LPH4	LIFG8-LIFG9	slow	81.18	89.1574	80.8385
LPH3-LPH4	LIFG9-LIFG10	slow	74.417	93.8287	84.8216
LPH3-LPH4	LMFG1-LMFG2	slow	49.1181	79.0226	97.9424
LPH3-LPH4	LMFG2-LMFG3	slow	63.5501	90.5879	61.4401
LPH3-LPH4	LMFG3-LMFG4	slow	58.8891	68.5699	69.7796
LPH3-LPH4	LMFG4-LMFG5	slow	95.6391	97.7639	58.0516
LPH3-LPH4	LMFG5-LMFG6	slow	43.9847	82.387	81.3373
LPH3-LPH4	LMFG6-LMFG7	slow	40.0909	46.6818	47.5523
LPH3-LPH4	LMFG7-LMFG8	slow	34.9313	44.1238	41.3858
LPH3-LPH4	LMFG8-LMFG9	slow	53.6562	72.892	58.833
LPH3-LPH4	LMFG9-LMFG10	slow	47.4829	90.3379	70.7436
LPH3-LPH4	LOF1-LOF2	slow	67.2846	114.009	79.0537
LPH3-LPH4	LOF2-LOF3	slow	72.4135	76.3528	81.0386
LPH3-LPH4	LOF3-LOF4	slow	64.7852	90.1203	51.9942
LPH3-LPH4	LOF4-LOF5	slow	71.175	99.5107	81.9468
LPH3-LPH4	LOF5-LOF6	slow	74.5988	71.595	95.8218
LPH3-LPH4	LOF6-LOF7	slow	88.0298	92.499	72.215
LPH3-LPH4	LOF7-LOF8	slow	91.4456	99.976	67.6649
LPH3-LPH4	LOF8-LOF9	slow	72.223	81.0444	59.3601
LPH3-LPH4	LOF9-LOF10	slow	79.8761	63.0223	73.0612
LPH3-LPH4	LPH1-LPH2	slow	72.3933	111.805	125.192
LPH3-LPH4	LPH2-LPH3	slow	72.8215	86.9268	85.3543
LPH3-LPH4	LPH4-LPH5	slow	100.551	91.794	84.4497
LPH3-LPH4	LPH5-LPH6	slow	71.6071	80.3081	83.3637
LPH3-LPH4	LPH7-LPH8	slow	88.1837	86.0429	87.3928
LPH3-LPH4	LPOC1-LPOC2	slow	35.5771	31.6834	41.1356
LPH3-LPH4	LPOC2-LPOC3	slow	37.3172	35.3346	35.1724
LPH3-LPH4	LPOC3-LPOC4	slow	54.3336	40.8709	45.0527
LPH3-LPH4	LPOC4-LPOC5	slow	42.7066	49.1277	52.0321
LPH3-LPH4	LPOC5-LPOC6	slow	37.704	81.4466	67.0126
LPH3-LPH4	LPOC6-LPOC7	slow	60.8487	44.8154	51.6243
LPH3-LPH4	LPOC7-LPOC8	slow	34.7152	44.5505	37.3799
LPH3-LPH4	LPRC1-LPRC2	slow	59.2499	53.4534	69.5124
LPH3-LPH4	LPRC2-LPRC3	slow	67.7116	47.7916	48.1933
LPH3-LPH4	LPRC3-LPRC4	slow	57.5842	50.1126	115.211
LPH3-LPH4	LPRC4-LPRC5	slow	64.7019	69.1948	51.8843
LPH3-LPH4	LPRC5-LPRC6	slow	72.7239	66.4798	73.3511
LPH3-LPH4	LPRC6-LPRC7	slow	78.4147	65.2557	87.4274
LPH3-LPH4	LPRC7-LPRC8	slow	78.7122	63.2711	49.3494
LPH3-LPH4	LSFG7-LSFG8	slow	63.9067	53.761	65.2973
LPH3-LPH4	LSFG8-LSFG9	slow	63.2382	49.4136	65.8352
LPH3-LPH4	LSFG9-LSFG10	slow	67.6706	60.9045	76.4733
LPH3-LPH4	LSLC1-LSLC2	slow	79.703	59.7682	61.6485
LPH3-LPH4	LSLC2-LSLC3	slow	72.5556	51.7449	63.9643
LPH3-LPH4	LSLC3-LSLC4	slow	55.8312	43.0449	70.5869
LPH3-LPH4	LSLC4-LSLC5	slow	68.9701	45.4197	60.52
LPH3-LPH4	LSLC5-LSLC6	slow	98.9906	67.5008	83.217
LPH3-LPH4	LSLC6-LSLC7	slow	58.8055	53.1456	60.5627
LPH3-LPH4	LSLC7-LSLC8	slow	67.8671	50.2336	67.3141
LPH4-LPH5	LAH1-LAH2	slow	82.6776	123.092	76.3477
LPH4-LPH5	LAH2-LAH3	slow	113.434	88.2202	95.598
LPH4-LPH5	LAH3-LAH4	slow	89.7319	89.0766	80.6212
LPH4-LPH5	LAH4-LAH5	slow	60.8299	65.3943	67.6106
LPH4-LPH5	LAH5-LAH6	slow	83.0428	78.6741	71.7599
LPH4-LPH5	LAH6-LAH7	slow	83.0576	110.597	85.2025
LPH4-LPH5	LAH7-LAH8	slow	90.5356	86.3338	62.7903
LPH4-LPH5	LIFG1-LIFG2	slow	65.1627	86.0401	72.9285
LPH4-LPH5	LIFG2-LIFG3	slow	67.6202	75.1428	88.504
LPH4-LPH5	LIFG3-LIFG4	slow	63.6381	67.7291	81.051
LPH4-LPH5	LIFG4-LIFG5	slow	83.1549	69.0403	84.5759
LPH4-LPH5	LIFG5-LIFG6	slow	68.2571	100.341	78.3676
LPH4-LPH5	LIFG6-LIFG7	slow	71.102	71.8545	73.6206
LPH4-LPH5	LIFG7-LIFG8	slow	61.1443	84.0715	78.5783
LPH4-LPH5	LIFG8-LIFG9	slow	79.2687	75.3103	79.1922
LPH4-LPH5	LIFG9-LIFG10	slow	80.6581	71.8534	83.1666
LPH4-LPH5	LMFG1-LMFG2	slow	87.1526	90.2623	114.246
LPH4-LPH5	LMFG2-LMFG3	slow	88.7156	75.6916	71.4049
LPH4-LPH5	LMFG3-LMFG4	slow	87.0649	61.0932	77.5896
LPH4-LPH5	LMFG4-LMFG5	slow	77.1616	67.2872	73.6432
LPH4-LPH5	LMFG5-LMFG6	slow	75.8775	71.1713	107.59
LPH4-LPH5	LMFG6-LMFG7	slow	52.5877	68.2504	71.0611
LPH4-LPH5	LMFG7-LMFG8	slow	61.1259	52.1203	64.228
LPH4-LPH5	LMFG8-LMFG9	slow	67.5287	70.4557	81.5482
LPH4-LPH5	LMFG9-LMFG10	slow	53.582	76.1189	82.5024
LPH4-LPH5	LOF1-LOF2	slow	60.6422	79.6021	62.0882
LPH4-LPH5	LOF2-LOF3	slow	77.941	79.6031	83.9253
LPH4-LPH5	LOF3-LOF4	slow	64.3371	85.9104	75.6277
LPH4-LPH5	LOF4-LOF5	slow	52.7555	63.1679	74.8436
LPH4-LPH5	LOF5-LOF6	slow	69.1047	101.478	87.2209
LPH4-LPH5	LOF6-LOF7	slow	74.7379	76.1964	83.8658
LPH4-LPH5	LOF7-LOF8	slow	95.5447	64.8978	82.2332
LPH4-LPH5	LOF8-LOF9	slow	81.0795	85.2631	73.3097
LPH4-LPH5	LOF9-LOF10	slow	78.5265	77.467	86.8605
LPH4-LPH5	LPH1-LPH2	slow	112.529	112.159	84.8669
LPH4-LPH5	LPH2-LPH3	slow	70.0479	76.5121	75.4721
LPH4-LPH5	LPH3-LPH4	slow	105.737	106.644	87.1291
LPH4-LPH5	LPH5-LPH6	slow	72.6789	66.4795	62.5749
LPH4-LPH5	LPH7-LPH8	slow	78.5411	66.5287	95.9528
LPH4-LPH5	LPOC1-LPOC2	slow	39.4944	32.51	38.4906
LPH4-LPH5	LPOC2-LPOC3	slow	58.0819	35.9377	39.7793
LPH4-LPH5	LPOC3-LPOC4	slow	58.095	55.0861	36.0419
LPH4-LPH5	LPOC4-LPOC5	slow	48.6636	53.4958	56.9178
LPH4-LPH5	LPOC5-LPOC6	slow	69.7981	66.2904	56.3965
LPH4-LPH5	LPOC6-LPOC7	slow	59.2996	64.0445	69.9303
LPH4-LPH5	LPOC7-LPOC8	slow	54.898	44.7045	49.5396
LPH4-LPH5	LPRC1-LPRC2	slow	66.0996	69.8597	58.3558
LPH4-LPH5	LPRC2-LPRC3	slow	77.4947	59.4419	100.439
LPH4-LPH5	LPRC3-LPRC4	slow	59.6107	59.4197	58.795
LPH4-LPH5	LPRC4-LPRC5	slow	54.5396	72.8258	62.2392
LPH4-LPH5	LPRC5-LPRC6	slow	88.4974	71.4477	57.6575
LPH4-LPH5	LPRC6-LPRC7	slow	55.6365	67.9734	73.6595
LPH4-LPH5	LPRC7-LPRC8	slow	79.8349	72.2751	63.8561
LPH4-LPH5	LSFG7-LSFG8	slow	50.5236	71.165	53.7425
LPH4-LPH5	LSFG8-LSFG9	slow	57.871	52.0363	50.1578
LPH4-LPH5	LSFG9-LSFG10	slow	60.2222	70.3389	64.124
LPH4-LPH5	LSLC1-LSLC2	slow	64.546	61.4145	60.2692
LPH4-LPH5	LSLC2-LSLC3	slow	82.1763	54.548	58.7421
LPH4-LPH5	LSLC3-LSLC4	slow	61.1316	67.6651	57.2289
LPH4-LPH5	LSLC4-LSLC5	slow	49.7836	54.5425	46.1753
LPH4-LPH5	LSLC5-LSLC6	slow	63.2975	61.5545	51.0765
LPH4-LPH5	LSLC6-LSLC7	slow	77.1892	59.6724	60.9668
LPH4-LPH5	LSLC7-LSLC8	slow	58.5786	66.1695	67.9009
LPH5-LPH6	LAH1-LAH2	slow	66.7071	63.1782	68.2629
LPH5-LPH6	LAH2-LAH3	slow	77.6905	55.9151	58.2579
LPH5-LPH6	LAH3-LAH4	slow	68.9107	66.3363	74.0222
LPH5-LPH6	LAH4-LAH5	slow	89.5558	61.8753	78.2423
LPH5-LPH6	LAH5-LAH6	slow	90.5219	58.8067	81.8473
LPH5-LPH6	LAH6-LAH7	slow	74.9308	103.088	84.0385
LPH5-LPH6	LAH7-LAH8	slow	192.475	105.351	75.617
LPH5-LPH6	LIFG1-LIFG2	slow	64.1096	69.1945	84.0941
LPH5-LPH6	LIFG2-LIFG3	slow	51.2745	83.8468	70.2489
LPH5-LPH6	LIFG3-LIFG4	slow	60.2936	72.7996	78.0011
LPH5-LPH6	LIFG4-LIFG5	slow	74.3352	62.3672	82.4596
LPH5-LPH6	LIFG5-LIFG6	slow	56.7007	97.2809	87.5394
LPH5-LPH6	LIFG6-LIFG7	slow	69.6703	77.5341	79.1927
LPH5-LPH6	LIFG7-LIFG8	slow	74.0003	99.511	73.33
LPH5-LPH6	LIFG8-LIFG9	slow	88.4419	88.0096	95.7312
LPH5-LPH6	LIFG9-LIFG10	slow	116.047	103.437	85.986
LPH5-LPH6	LMFG1-LMFG2	slow	74.0455	68.8507	104.118
LPH5-LPH6	LMFG2-LMFG3	slow	65.866	62.886	73.6116
LPH5-LPH6	LMFG3-LMFG4	slow	68.5151	51.1748	78.6812
LPH5-LPH6	LMFG4-LMFG5	slow	80.7335	54.9708	75.9464
LPH5-LPH6	LMFG5-LMFG6	slow	73.6543	83.8242	94.1362
LPH5-LPH6	LMFG6-LMFG7	slow	54.099	49.7691	52.6641
LPH5-LPH6	LMFG7-LMFG8	slow	45.6674	47.6475	59.2002
LPH5-LPH6	LMFG8-LMFG9	slow	78.7303	71.8798	78.6948
LPH5-LPH6	LMFG9-LMFG10	slow	48.1371	93.0872	88.9031
LPH5-LPH6	LOF1-LOF2	slow	50.4816	53.4686	44.015
LPH5-LPH6	LOF2-LOF3	slow	61.0172	79.1543	66.6746
LPH5-LPH6	LOF3-LOF4	slow	65.2296	68.2879	67.6489
LPH5-LPH6	LOF4-LOF5	slow	49.7803	60.3104	65.9497
LPH5-LPH6	LOF5-LOF6	slow	59.3918	68.4331	70.42
LPH5-LPH6	LOF6-LOF7	slow	72.81	80.9983	91.5879
LPH5-LPH6	LOF7-LOF8	slow	75.3148	72.3125	89.9972
LPH5-LPH6	LOF8-LOF9	slow	113.445	77.4741	64.6847
LPH5-LPH6	LOF9-LOF10	slow	61.2531	90.821	67.6291
LPH5-LPH6	LPH1-LPH2	slow	67.7563	138.868	76.5837
LPH5-LPH6	LPH2-LPH3	slow	79.0796	71.3746	77.1997
LPH5-LPH6	LPH3-LPH4	slow	75.3843	91.2061	75.4608
LPH5-LPH6	LPH4-LPH5	slow	71.1757	69.0114	67.9753
LPH5-LPH6	LPH7-LPH8	slow	114.528	107.665	111.36
LPH5-LPH6	LPOC1-LPOC2	slow	37.3221	33.0047	50.0652
LPH5-LPH6	LPOC2-LPOC3	slow	38.5165	42.2737	44.3352
LPH5-LPH6	LPOC3-LPOC4	slow	46.3864	42.941	40.487
LPH5-LPH6	LPOC4-LPOC5	slow	48.684	72.2106	51.0959
LPH5-LPH6	LPOC5-LPOC6	slow	73.3311	79.8249	75.5877
LPH5-LPH6	LPOC6-LPOC7	slow	44.2396	53.6647	55.7354
LPH5-LPH6	LPOC7-LPOC8	slow	45.6959	33.5899	52.7695
LPH5-LPH6	LPRC1-LPRC2	slow	53.0052	54.606	69.724
LPH5-LPH6	LPRC2-LPRC3	slow	85.4402	60.8923	70.596
LPH5-LPH6	LPRC3-LPRC4	slow	54.8548	70.0887	77.3503
LPH5-LPH6	LPRC4-LPRC5	slow	70.5133	46.3797	37.9093
LPH5-LPH6	LPRC5-LPRC6	slow	65.5258	81.0588	53.3458
LPH5-LPH6	LPRC6-LPRC7	slow	53.0434	64.1592	75.3584
LPH5-LPH6	LPRC7-LPRC8	slow	67.9429	72.8913	66.0234
LPH5-LPH6	LSFG7-LSFG8	slow	58.0138	49.1642	59.6195
LPH5-LPH6	LSFG8-LSFG9	slow	57.6683	44.5901	64.1887
LPH5-LPH6	LSFG9-LSFG10	slow	61.0714	64.8847	65.2303
LPH5-LPH6	LSLC1-LSLC2	slow	68.4421	64.9972	60.0735
LPH5-LPH6	LSLC2-LSLC3	slow	79.2634	70.3795	64.4331
LPH5-LPH6	LSLC3-LSLC4	slow	56.538	71.882	49.316
LPH5-LPH6	LSLC4-LSLC5	slow	56.4265	47.8933	53.0538
LPH5-LPH6	LSLC5-LSLC6	slow	106.582	56.8251	57.7971
LPH5-LPH6	LSLC6-LSLC7	slow	73.2138	69.7277	54.8621
LPH5-LPH6	LSLC7-LSLC8	slow	73.9627	71.7701	62.1258
LPH7-LPH8	LAH1-LAH2	slow	74.9386	58.0505	68.1873
LPH7-LPH8	LAH2-LAH3	slow	70.635	74.3818	72.0649
LPH7-LPH8	LAH3-LAH4	slow	69.7034	77.0685	52.1906
LPH7-LPH8	LAH4-LAH5	slow	91.4631	70.9269	58.5942
LPH7-LPH8	LAH5-LAH6	slow	82.0736	79.9136	76.5928
LPH7-LPH8	LAH6-LAH7	slow	92.9792	69.353	73.5124
LPH7-LPH8	LAH7-LAH8	slow	131.571	80.1394	73.5517
LPH7-LPH8	LIFG1-LIFG2	slow	58.2892	90.888	66.8536
LPH7-LPH8	LIFG2-LIFG3	slow	71.1828	74.3124	47.4663
LPH7-LPH8	LIFG3-LIFG4	slow	84.1341	83.942	86.0669
LPH7-LPH8	LIFG4-LIFG5	slow	89.3751	74.0549	110.942
LPH7-LPH8	LIFG5-LIFG6	slow	73.616	71.0167	91.5519
LPH7-LPH8	LIFG6-LIFG7	slow	102.399	59.01	86.1829
LPH7-LPH8	LIFG7-LIFG8	slow	58.9653	57.765	63.8924
LPH7-LPH8	LIFG8-LIFG9	slow	101.545	68.6813	97.6244
LPH7-LPH8	LIFG9-LIFG10	slow	93.8037	89.0247	87.1188
LPH7-LPH8	LMFG1-LMFG2	slow	52.8743	88.4033	105.799
LPH7-LPH8	LMFG2-LMFG3	slow	61.6818	64.8985	92.5042
LPH7-LPH8	LMFG3-LMFG4	slow	63.8567	55.0915	62.6942
LPH7-LPH8	LMFG4-LMFG5	slow	65.9979	82.7307	55.2367
LPH7-LPH8	LMFG5-LMFG6	slow	80.4987	72.5855	65.3817
LPH7-LPH8	LMFG6-LMFG7	slow	50.3987	53.3201	53.57
LPH7-LPH8	LMFG7-LMFG8	slow	51.2233	55.9903	42.8911
LPH7-LPH8	LMFG8-LMFG9	slow	69.0141	80.4908	77.919
LPH7-LPH8	LMFG9-LMFG10	slow	62.6393	62.7263	92.2074
LPH7-LPH8	LOF1-LOF2	slow	62.449	67.4503	58.2177
LPH7-LPH8	LOF2-LOF3	slow	59.3578	63.2664	82.8758
LPH7-LPH8	LOF3-LOF4	slow	64.4928	59.3183	66.7993
LPH7-LPH8	LOF4-LOF5	slow	101.63	67.4981	44.5105
LPH7-LPH8	LOF5-LOF6	slow	67.6071	58.2735	66.4021
LPH7-LPH8	LOF6-LOF7	slow	52.0667	81.2116	87.6889
LPH7-LPH8	LOF7-LOF8	slow	102.327	54.1892	86.5222
LPH7-LPH8	LOF8-LOF9	slow	56.7154	73.5978	58.3256
LPH7-LPH8	LOF9-LOF10	slow	75.1141	61.2574	51.1845
LPH7-LPH8	LPH1-LPH2	slow	82.6345	57.1732	90.4476
LPH7-LPH8	LPH2-LPH3	slow	94.5516	82.6376	82.4781
LPH7-LPH8	LPH3-LPH4	slow	90.4066	64.3357	81.7663
LPH7-LPH8	LPH4-LPH5	slow	86.867	75.7258	93.9837
LPH7-LPH8	LPH5-LPH6	slow	99.9024	99.0569	124.014
LPH7-LPH8	LPOC1-LPOC2	slow	48.3945	26.2219	47.018
LPH7-LPH8	LPOC2-LPOC3	slow	57.2702	38.2509	51.8505
LPH7-LPH8	LPOC3-LPOC4	slow	59.3662	50.663	36.4912
LPH7-LPH8	LPOC4-LPOC5	slow	41.6857	37.7725	48.4972
LPH7-LPH8	LPOC5-LPOC6	slow	56.3705	78.7524	69.9593
LPH7-LPH8	LPOC6-LPOC7	slow	41.2216	57.9834	60.2985
LPH7-LPH8	LPOC7-LPOC8	slow	56.6505	41.103	38.6944
LPH7-LPH8	LPRC1-LPRC2	slow	54.6799	68.7675	73.2293
LPH7-LPH8	LPRC2-LPRC3	slow	82.3222	47.8143	62.4329
LPH7-LPH8	LPRC3-LPRC4	slow	78.3316	71.5048	100.89
LPH7-LPH8	LPRC4-LPRC5	slow	65.5059	56.4343	65.1768
LPH7-LPH8	LPRC5-LPRC6	slow	51.9762	68.4412	56.4265
LPH7-LPH8	LPRC6-LPRC7	slow	74.1012	50.7654	85.0269
LPH7-LPH8	LPRC7-LPRC8	slow	60.0144	76.2617	70.0395
LPH7-LPH8	LSFG7-LSFG8	slow	64.8528	60.4251	67.1459
LPH7-LPH8	LSFG8-LSFG9	slow	71.2278	59.8874	61.2941
LPH7-LPH8	LSFG9-LSFG10	slow	87.6384	54.3114	49.5437
LPH7-LPH8	LSLC1-LSLC2	slow	75.2451	80.6788	64.105
LPH7-LPH8	LSLC2-LSLC3	slow	68.4959	66.1339	70.455
LPH7-LPH8	LSLC3-LSLC4	slow	79.6139	62.5305	63.0095
LPH7-LPH8	LSLC4-LSLC5	slow	58.7975	59.9464	58.2967
LPH7-LPH8	LSLC5-LSLC6	slow	81.9546	68.498	79.2139
LPH7-LPH8	LSLC6-LSLC7	slow	73.3045	72.4826	79.4958
LPH7-LPH8	LSLC7-LSLC8	slow	82.1934	68.3329	81.4308
LPOC1-LPOC2	LAH1-LAH2	slow	44.2748	28.411	37.7168
LPOC1-LPOC2	LAH2-LAH3	slow	54.1216	28.0347	38.8989
LPOC1-LPOC2	LAH3-LAH4	slow	42.1862	34.8267	50.8833
LPOC1-LPOC2	LAH4-LAH5	slow	34.5277	32.1825	58.0353
LPOC1-LPOC2	LAH5-LAH6	slow	35.1889	24.6071	35.962
LPOC1-LPOC2	LAH6-LAH7	slow	48.195	43.0851	51.5959
LPOC1-LPOC2	LAH7-LAH8	slow	42.1753	43.0611	41.5913
LPOC1-LPOC2	LIFG1-LIFG2	slow	48.0721	32.1059	50.2062
LPOC1-LPOC2	LIFG2-LIFG3	slow	30.2089	24.6911	42.2465
LPOC1-LPOC2	LIFG3-LIFG4	slow	26.8873	26.475	35.8712
LPOC1-LPOC2	LIFG4-LIFG5	slow	29.2795	23.3012	35.673
LPOC1-LPOC2	LIFG5-LIFG6	slow	42.251	27.6066	40.4623
LPOC1-LPOC2	LIFG6-LIFG7	slow	34.6133	39.6745	36.9546
LPOC1-LPOC2	LIFG7-LIFG8	slow	41.1842	31.7593	43.0586
LPOC1-LPOC2	LIFG8-LIFG9	slow	37.299	41.2509	49.4595
LPOC1-LPOC2	LIFG9-LIFG10	slow	65.3169	38.1667	68.4253
LPOC1-LPOC2	LMFG1-LMFG2	slow	58.9479	29.729	42.6692
LPOC1-LPOC2	LMFG2-LMFG3	slow	32.7631	21.5986	27.7277
LPOC1-LPOC2	LMFG3-LMFG4	slow	32.1019	21.385	28.0314
LPOC1-LPOC2	LMFG4-LMFG5	slow	51.2272	23.6463	32.2824
LPOC1-LPOC2	LMFG5-LMFG6	slow	39.291	23.6024	27.1299
LPOC1-LPOC2	LMFG6-LMFG7	slow	19.3467	19.9764	29.3255
LPOC1-LPOC2	LMFG7-LMFG8	slow	20.0701	20.4589	27.5347
LPOC1-LPOC2	LMFG8-LMFG9	slow	36.3448	22.0157	36.8382
LPOC1-LPOC2	LMFG9-LMFG10	slow	50.4384	36.6137	39.6694
LPOC1-LPOC2	LOF1-LOF2	slow	47.6323	25.5242	42.5041
LPOC1-LPOC2	LOF2-LOF3	slow	37.0506	23.791	80.705
LPOC1-LPOC2	LOF3-LOF4	slow	43.4305	24.1731	46.4808
LPOC1-LPOC2	LOF4-LOF5	slow	40.5229	34.0431	58.3211
LPOC1-LPOC2	LOF5-LOF6	slow	44.439	31.3146	39.0462
LPOC1-LPOC2	LOF6-LOF7	slow	37.0883	36.5751	47.6829
LPOC1-LPOC2	LOF7-LOF8	slow	36.8269	37.7257	56.1964
LPOC1-LPOC2	LOF8-LOF9	slow	47.326	26.8171	55.0059
LPOC1-LPOC2	LOF9-LOF10	slow	54.3904	30.3889	46.109
LPOC1-LPOC2	LPH1-LPH2	slow	45.5721	32.58	36.2698
LPOC1-LPOC2	LPH2-LPH3	slow	50.1871	30.6119	41.111
LPOC1-LPOC2	LPH3-LPH4	slow	35.9618	31.5483	43.9393
LPOC1-LPOC2	LPH4-LPH5	slow	42.8477	32.3538	36.1006
LPOC1-LPOC2	LPH5-LPH6	slow	36.7412	27.3037	57.8407
LPOC1-LPOC2	LPH7-LPH8	slow	45.3992	22.0255	45.27
LPOC1-LPOC2	LPOC2-LPOC3	slow	39.1854	29.0085	31.8977
LPOC1-LPOC2	LPOC3-LPOC4	slow	63.5931	25.3332	57.7142
LPOC1-LPOC2	LPOC4-LPOC5	slow	54.4881	44.9976	72.903
LPOC1-LPOC2	LPOC5-LPOC6	slow	77.7553	66.041	80.6977
LPOC1-LPOC2	LPOC6-LPOC7	slow	61.3472	32.6129	69.0244
LPOC1-LPOC2	LPOC7-LPOC8	slow	83.0922	35.0132	58.9603
LPOC1-LPOC2	LPRC1-LPRC2	slow	28.5219	23.3695	31.5504
LPOC1-LPOC2	LPRC2-LPRC3	slow	34.8562	25.5167	24.3454
LPOC1-LPOC2	LPRC3-LPRC4	slow	33.3084	20.998	22.3642
LPOC1-LPOC2	LPRC4-LPRC5	slow	24.7552	28.1093	29.7002
LPOC1-LPOC2	LPRC5-LPRC6	slow	38.0498	31.0597	27.1569
LPOC1-LPOC2	LPRC6-LPRC7	slow	39.0456	22.8019	30.7248
LPOC1-LPOC2	LPRC7-LPRC8	slow	46.5259	31.3589	29.9214
LPOC1-LPOC2	LSFG7-LSFG8	slow	37.7431	21.4292	33.1487
LPOC1-LPOC2	LSFG8-LSFG9	slow	31.2618	27.1864	40.8736
LPOC1-LPOC2	LSFG9-LSFG10	slow	27.3264	26.8616	43.0536
LPOC1-LPOC2	LSLC1-LSLC2	slow	31.8994	26.3975	31.45
LPOC1-LPOC2	LSLC2-LSLC3	slow	29.1389	30.7952	34.5224
LPOC1-LPOC2	LSLC3-LSLC4	slow	40.949	27.1894	35.4033
LPOC1-LPOC2	LSLC4-LSLC5	slow	40.7541	23.2814	32.6724
LPOC1-LPOC2	LSLC5-LSLC6	slow	36.162	27.4105	44.2599
LPOC1-LPOC2	LSLC6-LSLC7	slow	32.8374	35.2117	32.2048
LPOC1-LPOC2	LSLC7-LSLC8	slow	33.7493	54.191	28.0969
LPOC2-LPOC3	LAH1-LAH2	slow	54.5514	40.4366	44.1976
LPOC2-LPOC3	LAH2-LAH3	slow	61.1031	48.4161	50.3471
LPOC2-LPOC3	LAH3-LAH4	slow	40.8142	42.3087	43.5468
LPOC2-LPOC3	LAH4-LAH5	slow	42.3068	45.9224	45.9317
LPOC2-LPOC3	LAH5-LAH6	slow	46.9658	41.3151	35.6617
LPOC2-LPOC3	LAH6-LAH7	slow	41.5275	55.2385	48.3142
LPOC2-LPOC3	LAH7-LAH8	slow	57.6557	53.8311	33.019
LPOC2-LPOC3	LIFG1-LIFG2	slow	53.1236	44.942	27.3621
LPOC2-LPOC3	LIFG2-LIFG3	slow	63.2569	58.3908	36.5258
LPOC2-LPOC3	LIFG3-LIFG4	slow	55.7919	33.9199	37.0806
LPOC2-LPOC3	LIFG4-LIFG5	slow	57.7644	33.2267	32.4613
LPOC2-LPOC3	LIFG5-LIFG6	slow	67.1218	49.2721	36.5045
LPOC2-LPOC3	LIFG6-LIFG7	slow	49.9079	56.9473	41.1552
LPOC2-LPOC3	LIFG7-LIFG8	slow	60.6771	52.8399	31.641
LPOC2-LPOC3	LIFG8-LIFG9	slow	45.6794	55.3596	43.7256
LPOC2-LPOC3	LIFG9-LIFG10	slow	60.8575	42.0522	30.1587
LPOC2-LPOC3	LMFG1-LMFG2	slow	43.8251	38.3975	54.8447
LPOC2-LPOC3	LMFG2-LMFG3	slow	37.1793	28.5275	27.573
LPOC2-LPOC3	LMFG3-LMFG4	slow	38.2845	26.8691	41.8507
LPOC2-LPOC3	LMFG4-LMFG5	slow	51.1872	46.484	46.6346
LPOC2-LPOC3	LMFG5-LMFG6	slow	48.5295	56.7805	36.3391
LPOC2-LPOC3	LMFG6-LMFG7	slow	30.4764	25.686	28.3793
LPOC2-LPOC3	LMFG7-LMFG8	slow	24.6639	25.5528	21.4142
LPOC2-LPOC3	LMFG8-LMFG9	slow	44.5817	28.372	35.2225
LPOC2-LPOC3	LMFG9-LMFG10	slow	61.6959	31.1483	37.9694
LPOC2-LPOC3	LOF1-LOF2	slow	47.9561	40.5381	50.0666
LPOC2-LPOC3	LOF2-LOF3	slow	49.061	29.79	49.0433
LPOC2-LPOC3	LOF3-LOF4	slow	59.4018	41.5968	38.0577
LPOC2-LPOC3	LOF4-LOF5	slow	36.3481	36.1283	38.1502
LPOC2-LPOC3	LOF5-LOF6	slow	46.5188	46.9834	40.9205
LPOC2-LPOC3	LOF6-LOF7	slow	45.7845	40.3849	38.5715
LPOC2-LPOC3	LOF7-LOF8	slow	54.0713	67.9145	34.8129
LPOC2-LPOC3	LOF8-LOF9	slow	52.5023	39.3714	46.2228
LPOC2-LPOC3	LOF9-LOF10	slow	59.5469	45.1257	42.9565
LPOC2-LPOC3	LPH1-LPH2	slow	40.287	31.2286	34.4336
LPOC2-LPOC3	LPH2-LPH3	slow	47.4261	35.9655	37.4004
LPOC2-LPOC3	LPH3-LPH4	slow	46.8955	32.8014	34.1253
LPOC2-LPOC3	LPH4-LPH5	slow	65.2366	37.6316	43.1354
LPOC2-LPOC3	LPH5-LPH6	slow	39.4736	41.2669	44.9518
LPOC2-LPOC3	LPH7-LPH8	slow	52.602	32.2079	48.1543
LPOC2-LPOC3	LPOC1-LPOC2	slow	35.2949	27.2246	36.5746
LPOC2-LPOC3	LPOC3-LPOC4	slow	78.4363	30.4423	51.8085
LPOC2-LPOC3	LPOC4-LPOC5	slow	81.8984	40.1929	68.3424
LPOC2-LPOC3	LPOC5-LPOC6	slow	77.8345	62.1189	46.3438
LPOC2-LPOC3	LPOC6-LPOC7	slow	99.7906	32.7053	60.0655
LPOC2-LPOC3	LPOC7-LPOC8	slow	88.5842	31.6981	51.8846
LPOC2-LPOC3	LPRC1-LPRC2	slow	37.6723	39.7166	32.6187
LPOC2-LPOC3	LPRC2-LPRC3	slow	34.0991	46.5384	35.1302
LPOC2-LPOC3	LPRC3-LPRC4	slow	42.1645	56.0289	30.6304
LPOC2-LPOC3	LPRC4-LPRC5	slow	32.1657	34.1336	35.7483
LPOC2-LPOC3	LPRC5-LPRC6	slow	42.0701	34.3868	35.759
LPOC2-LPOC3	LPRC6-LPRC7	slow	32.3997	33.8579	24.2777
LPOC2-LPOC3	LPRC7-LPRC8	slow	54.5192	59.5098	34.1567
LPOC2-LPOC3	LSFG7-LSFG8	slow	33.6466	48.3302	36.6722
LPOC2-LPOC3	LSFG8-LSFG9	slow	34.0043	33.1317	31.3659
LPOC2-LPOC3	LSFG9-LSFG10	slow	35.694	33.0301	25.7094
LPOC2-LPOC3	LSLC1-LSLC2	slow	44.236	41.5873	30.0143
LPOC2-LPOC3	LSLC2-LSLC3	slow	35.7272	34.7732	34.2158
LPOC2-LPOC3	LSLC3-LSLC4	slow	31.3643	46.8952	32.1621
LPOC2-LPOC3	LSLC4-LSLC5	slow	45.4048	33.3869	22.808
LPOC2-LPOC3	LSLC5-LSLC6	slow	46.7654	34.1118	27.934
LPOC2-LPOC3	LSLC6-LSLC7	slow	39.0723	38.0643	39.6949
LPOC2-LPOC3	LSLC7-LSLC8	slow	34.8568	42.5868	47.7564
LPOC3-LPOC4	LAH1-LAH2	slow	72.2046	40.0522	44.4107
LPOC3-LPOC4	LAH2-LAH3	slow	79.2148	40.614	41.3508
LPOC3-LPOC4	LAH3-LAH4	slow	46.4705	35.7223	55.5082
LPOC3-LPOC4	LAH4-LAH5	slow	48.1977	48.1802	50.8123
LPOC3-LPOC4	LAH5-LAH6	slow	54.9398	54.7138	50.2116
LPOC3-LPOC4	LAH6-LAH7	slow	65.8379	40.6279	51.5023
LPOC3-LPOC4	LAH7-LAH8	slow	55.4979	29.9306	52.6409
LPOC3-LPOC4	LIFG1-LIFG2	slow	58.9877	38.8603	65.323
LPOC3-LPOC4	LIFG2-LIFG3	slow	58.4598	44.8811	48.0841
LPOC3-LPOC4	LIFG3-LIFG4	slow	61.8387	37.8441	54.977
LPOC3-LPOC4	LIFG4-LIFG5	slow	71.6304	37.3899	50.8851
LPOC3-LPOC4	LIFG5-LIFG6	slow	66.7071	45.1169	50.4684
LPOC3-LPOC4	LIFG6-LIFG7	slow	58.8949	41.5011	66.9699
LPOC3-LPOC4	LIFG7-LIFG8	slow	80.9401	50.4508	52.3928
LPOC3-LPOC4	LIFG8-LIFG9	slow	62.5498	52.1322	71.9022
LPOC3-LPOC4	LIFG9-LIFG10	slow	69.1243	55.0307	53.4526
LPOC3-LPOC4	LMFG1-LMFG2	slow	47.171	47.9965	45.6407
LPOC3-LPOC4	LMFG2-LMFG3	slow	52.8821	25.2147	42.1951
LPOC3-LPOC4	LMFG3-LMFG4	slow	48.6211	26.366	50.5827
LPOC3-LPOC4	LMFG4-LMFG5	slow	77.3048	27.2921	52.0868
LPOC3-LPOC4	LMFG5-LMFG6	slow	41.487	45.5393	54.1992
LPOC3-LPOC4	LMFG6-LMFG7	slow	30.2615	27.5569	45.0334
LPOC3-LPOC4	LMFG7-LMFG8	slow	35.1972	24.5884	35.1241
LPOC3-LPOC4	LMFG8-LMFG9	slow	53.6696	33.8016	36.0666
LPOC3-LPOC4	LMFG9-LMFG10	slow	66.6457	38.3185	66.2121
LPOC3-LPOC4	LOF1-LOF2	slow	63.9999	36.4034	43.6239
LPOC3-LPOC4	LOF2-LOF3	slow	66.3166	46.1314	80.2787
LPOC3-LPOC4	LOF3-LOF4	slow	67.943	41.4328	48.8287
LPOC3-LPOC4	LOF4-LOF5	slow	35.4877	39.206	60.0513
LPOC3-LPOC4	LOF5-LOF6	slow	50.1016	27.8659	50.2764
LPOC3-LPOC4	LOF6-LOF7	slow	60.0463	43.898	51.1056
LPOC3-LPOC4	LOF7-LOF8	slow	51.7845	43.5378	50.1546
LPOC3-LPOC4	LOF8-LOF9	slow	50.3424	46.7861	49.0583
LPOC3-LPOC4	LOF9-LOF10	slow	65.3942	38.9722	49.6707
LPOC3-LPOC4	LPH1-LPH2	slow	51.9622	35.505	48.3909
LPOC3-LPOC4	LPH2-LPH3	slow	54.9574	54.2768	44.7782
LPOC3-LPOC4	LPH3-LPH4	slow	62.9355	36.8634	47.5889
LPOC3-LPOC4	LPH4-LPH5	slow	58.5333	46.4897	44.5065
LPOC3-LPOC4	LPH5-LPH6	slow	44.974	40.6154	45.4637
LPOC3-LPOC4	LPH7-LPH8	slow	64.6939	45.7488	40.2348
LPOC3-LPOC4	LPOC1-LPOC2	slow	61.7483	24.413	62.9261
LPOC3-LPOC4	LPOC2-LPOC3	slow	66.8907	31.0404	53.3073
LPOC3-LPOC4	LPOC4-LPOC5	slow	201.068	70.5915	114.496
LPOC3-LPOC4	LPOC5-LPOC6	slow	85.0427	52.307	118.242
LPOC3-LPOC4	LPOC6-LPOC7	slow	83.3031	37.1737	70.3791
LPOC3-LPOC4	LPOC7-LPOC8	slow	90.8828	28.7674	64.9371
LPOC3-LPOC4	LPRC1-LPRC2	slow	57.7473	48.5262	34.3972
LPOC3-LPOC4	LPRC2-LPRC3	slow	53.1314	42.4048	47.0087
LPOC3-LPOC4	LPRC3-LPRC4	slow	51.9993	52.6018	38.0911
LPOC3-LPOC4	LPRC4-LPRC5	slow	35.4391	31.8134	41.6498
LPOC3-LPOC4	LPRC5-LPRC6	slow	54.1793	36.858	45.6928
LPOC3-LPOC4	LPRC6-LPRC7	slow	74.2659	45.4309	39.4277
LPOC3-LPOC4	LPRC7-LPRC8	slow	58.8704	56.4899	40.299
LPOC3-LPOC4	LSFG7-LSFG8	slow	42.6814	46.6832	34.5585
LPOC3-LPOC4	LSFG8-LSFG9	slow	40.8119	40.6748	42.2364
LPOC3-LPOC4	LSFG9-LSFG10	slow	41.3832	36.43	37.9505
LPOC3-LPOC4	LSLC1-LSLC2	slow	68.3367	41.6842	38.7666
LPOC3-LPOC4	LSLC2-LSLC3	slow	41.9987	36.2422	42.5505
LPOC3-LPOC4	LSLC3-LSLC4	slow	66.34	41.9011	43.0368
LPOC3-LPOC4	LSLC4-LSLC5	slow	48.325	46.8106	35.5497
LPOC3-LPOC4	LSLC5-LSLC6	slow	64.4296	39.7216	38.5254
LPOC3-LPOC4	LSLC6-LSLC7	slow	50.735	37.1185	39.2459
LPOC3-LPOC4	LSLC7-LSLC8	slow	35.3217	40.0424	59.0375
LPOC4-LPOC5	LAH1-LAH2	slow	85.5132	59.7467	32.8133
LPOC4-LPOC5	LAH2-LAH3	slow	71.5092	35.3165	62.8417
LPOC4-LPOC5	LAH3-LAH4	slow	60.7256	43.683	42.5022
LPOC4-LPOC5	LAH4-LAH5	slow	62.2564	44.419	49.7445
LPOC4-LPOC5	LAH5-LAH6	slow	54.713	46.7679	43.5703
LPOC4-LPOC5	LAH6-LAH7	slow	85.5616	45.474	57.1362
LPOC4-LPOC5	LAH7-LAH8	slow	49.6734	40.5042	52.786
LPOC4-LPOC5	LIFG1-LIFG2	slow	67.6262	34.2923	56.1336
LPOC4-LPOC5	LIFG2-LIFG3	slow	79.5426	49.7476	57.5739
LPOC4-LPOC5	LIFG3-LIFG4	slow	73.0255	42.1673	69.3925
LPOC4-LPOC5	LIFG4-LIFG5	slow	65.4606	38.7806	73.0803
LPOC4-LPOC5	LIFG5-LIFG6	slow	51.3481	38.9681	60.1485
LPOC4-LPOC5	LIFG6-LIFG7	slow	47.7097	38.7105	59.1366
LPOC4-LPOC5	LIFG7-LIFG8	slow	40.8043	48.5445	64.5057
LPOC4-LPOC5	LIFG8-LIFG9	slow	58.9029	47.2063	51.6114
LPOC4-LPOC5	LIFG9-LIFG10	slow	62.0798	57.9604	92.2868
LPOC4-LPOC5	LMFG1-LMFG2	slow	72.1127	44.961	53.0284
LPOC4-LPOC5	LMFG2-LMFG3	slow	46.5465	30.9446	55.4799
LPOC4-LPOC5	LMFG3-LMFG4	slow	62.5097	29.1912	48.0412
LPOC4-LPOC5	LMFG4-LMFG5	slow	59.038	34.4272	51.5872
LPOC4-LPOC5	LMFG5-LMFG6	slow	61.871	40.8777	57.9226
LPOC4-LPOC5	LMFG6-LMFG7	slow	32.9254	26.8045	37.3968
LPOC4-LPOC5	LMFG7-LMFG8	slow	35.5765	29.7249	34.5629
LPOC4-LPOC5	LMFG8-LMFG9	slow	52.9438	56.3593	63.9311
LPOC4-LPOC5	LMFG9-LMFG10	slow	56.9506	41.6171	73.7301
LPOC4-LPOC5	LOF1-LOF2	slow	62.4811	33.4725	39.7069
LPOC4-LPOC5	LOF2-LOF3	slow	51.2502	36.7189	54.719
LPOC4-LPOC5	LOF3-LOF4	slow	59.2868	24.9529	57.6111
LPOC4-LPOC5	LOF4-LOF5	slow	58.1569	54.1937	69.9558
LPOC4-LPOC5	LOF5-LOF6	slow	82.5179	29.013	44.7182
LPOC4-LPOC5	LOF6-LOF7	slow	47.0373	40.5071	51.1496
LPOC4-LPOC5	LOF7-LOF8	slow	76.2868	39.7525	46.1472
LPOC4-LPOC5	LOF8-LOF9	slow	60.3273	32.1608	60.7393
LPOC4-LPOC5	LOF9-LOF10	slow	77.2595	29.5193	57.0379
LPOC4-LPOC5	LPH1-LPH2	slow	58.2959	43.6389	40.9685
LPOC4-LPOC5	LPH2-LPH3	slow	48.2189	32.1927	58.3942
LPOC4-LPOC5	LPH3-LPH4	slow	48.0087	36.4044	54.7823
LPOC4-LPOC5	LPH4-LPH5	slow	53.0783	60.4041	61.119
LPOC4-LPOC5	LPH5-LPH6	slow	49.0091	61.2172	53.5627
LPOC4-LPOC5	LPH7-LPH8	slow	45.0536	33.7101	50.5503
LPOC4-LPOC5	LPOC1-LPOC2	slow	57.878	50.6665	68.7678
LPOC4-LPOC5	LPOC2-LPOC3	slow	88.3612	40.0876	58.3582
LPOC4-LPOC5	LPOC3-LPOC4	slow	246.785	71.4533	96.9232
LPOC4-LPOC5	LPOC5-LPOC6	slow	142.338	90.8004	165.148
LPOC4-LPOC5	LPOC6-LPOC7	slow	118.159	71.5424	113.495
LPOC4-LPOC5	LPOC7-LPOC8	slow	255.5	66.4085	161.637
LPOC4-LPOC5	LPRC1-LPRC2	slow	70.2577	30.5404	42.4506
LPOC4-LPOC5	LPRC2-LPRC3	slow	45.0036	32.0328	45.0565
LPOC4-LPOC5	LPRC3-LPRC4	slow	52.8843	34.2832	56.8048
LPOC4-LPOC5	LPRC4-LPRC5	slow	64.8638	30.3217	57.6296
LPOC4-LPOC5	LPRC5-LPRC6	slow	54.1707	33.4438	35.2605
LPOC4-LPOC5	LPRC6-LPRC7	slow	59.8802	27.156	48.8664
LPOC4-LPOC5	LPRC7-LPRC8	slow	91.7445	30.9919	40.4435
LPOC4-LPOC5	LSFG7-LSFG8	slow	51.8253	32.5291	53.0065
LPOC4-LPOC5	LSFG8-LSFG9	slow	38.3878	34.0118	32.0166
LPOC4-LPOC5	LSFG9-LSFG10	slow	41.6709	31.3713	38.0112
LPOC4-LPOC5	LSLC1-LSLC2	slow	45.422	38.1893	45.9546
LPOC4-LPOC5	LSLC2-LSLC3	slow	44.8166	52.1837	46.769
LPOC4-LPOC5	LSLC3-LSLC4	slow	68.4577	35.5061	36.3751
LPOC4-LPOC5	LSLC4-LSLC5	slow	51.5794	35.0013	35.6776
LPOC4-LPOC5	LSLC5-LSLC6	slow	57.1694	33.5384	48.9214
LPOC4-LPOC5	LSLC6-LSLC7	slow	53.8649	29.6759	46.9336
LPOC4-LPOC5	LSLC7-LSLC8	slow	44.3018	25.3134	49.6251
LPOC5-LPOC6	LAH1-LAH2	slow	102.06	90.4166	85.7761
LPOC5-LPOC6	LAH2-LAH3	slow	98.3433	57.9957	97.379
LPOC5-LPOC6	LAH3-LAH4	slow	66.0882	75.9959	56.5377
LPOC5-LPOC6	LAH4-LAH5	slow	72.4719	78.5615	70.8426
LPOC5-LPOC6	LAH5-LAH6	slow	49.7568	201.053	71.6638
LPOC5-LPOC6	LAH6-LAH7	slow	68.1142	115.969	63.7579
LPOC5-LPOC6	LAH7-LAH8	slow	79.9772	84.3165	67.4761
LPOC5-LPOC6	LIFG1-LIFG2	slow	61.793	74.3294	94.5857
LPOC5-LPOC6	LIFG2-LIFG3	slow	70.3819	85.1773	73.6536
LPOC5-LPOC6	LIFG3-LIFG4	slow	59.7197	65.1723	94.7093
LPOC5-LPOC6	LIFG4-LIFG5	slow	75.9848	58.6059	132.579
LPOC5-LPOC6	LIFG5-LIFG6	slow	72.2542	83.9031	118.185
LPOC5-LPOC6	LIFG6-LIFG7	slow	80.5535	72.7459	86.699
LPOC5-LPOC6	LIFG7-LIFG8	slow	73.3288	72.0718	104.258
LPOC5-LPOC6	LIFG8-LIFG9	slow	107.149	69.3773	120.117
LPOC5-LPOC6	LIFG9-LIFG10	slow	107.838	98.8692	147.75
LPOC5-LPOC6	LMFG1-LMFG2	slow	85.2937	66.2446	66.5791
LPOC5-LPOC6	LMFG2-LMFG3	slow	58.7594	41.7023	50.1093
LPOC5-LPOC6	LMFG3-LMFG4	slow	69.9794	64.6966	77.253
LPOC5-LPOC6	LMFG4-LMFG5	slow	73.3372	58.5324	63.5122
LPOC5-LPOC6	LMFG5-LMFG6	slow	61.3313	53.5816	58.3416
LPOC5-LPOC6	LMFG6-LMFG7	slow	40.3044	47.0716	41.4783
LPOC5-LPOC6	LMFG7-LMFG8	slow	54.4256	41.9661	39.6326
LPOC5-LPOC6	LMFG8-LMFG9	slow	62.1529	84.1232	86.3433
LPOC5-LPOC6	LMFG9-LMFG10	slow	64.6342	100.473	117.851
LPOC5-LPOC6	LOF1-LOF2	slow	77.1322	79.1085	98.1747
LPOC5-LPOC6	LOF2-LOF3	slow	73.4704	76.6791	140.685
LPOC5-LPOC6	LOF3-LOF4	slow	66.5536	73.6803	86.4756
LPOC5-LPOC6	LOF4-LOF5	slow	65.343	115.53	113.884
LPOC5-LPOC6	LOF5-LOF6	slow	55.8132	84.609	65.4837
LPOC5-LPOC6	LOF6-LOF7	slow	77.7475	91.7483	82.3004
LPOC5-LPOC6	LOF7-LOF8	slow	61.1077	93.2109	136.306
LPOC5-LPOC6	LOF8-LOF9	slow	68.3706	130.784	91.1924
LPOC5-LPOC6	LOF9-LOF10	slow	81.9292	118.966	102.86
LPOC5-LPOC6	LPH1-LPH2	slow	111.656	65.7489	92.3225
LPOC5-LPOC6	LPH2-LPH3	slow	74.732	99.5447	102.065
LPOC5-LPOC6	LPH3-LPH4	slow	47.3214	72.8159	76.7224
LPOC5-LPOC6	LPH4-LPH5	slow	80.9028	71.6576	68.8613
LPOC5-LPOC6	LPH5-LPH6	slow	69.3599	79.2023	104.692
LPOC5-LPOC6	LPH7-LPH8	slow	70.0962	79.8508	83.5797
LPOC5-LPOC6	LPOC1-LPOC2	slow	126.398	64.8462	106.006
LPOC5-LPOC6	LPOC2-LPOC3	slow	78.7001	59.9205	53.1691
LPOC5-LPOC6	LPOC3-LPOC4	slow	101.329	65.0941	126.395
LPOC5-LPOC6	LPOC4-LPOC5	slow	152.242	95.5589	175.244
LPOC5-LPOC6	LPOC6-LPOC7	slow	78.106	81.3129	84.9682
LPOC5-LPOC6	LPOC7-LPOC8	slow	88.8302	80.8397	126.828
LPOC5-LPOC6	LPRC1-LPRC2	slow	97.0761	43.5322	56.0159
LPOC5-LPOC6	LPRC2-LPRC3	slow	52.9053	67.5906	57.2137
LPOC5-LPOC6	LPRC3-LPRC4	slow	74.4466	91.5264	80.4951
LPOC5-LPOC6	LPRC4-LPRC5	slow	44.6871	52.5889	40.6469
LPOC5-LPOC6	LPRC5-LPRC6	slow	48.4199	62.7246	55.2933
LPOC5-LPOC6	LPRC6-LPRC7	slow	62.0477	58.3223	71.6295
LPOC5-LPOC6	LPRC7-LPRC8	slow	52.7089	50.43	53.7497
LPOC5-LPOC6	LSFG7-LSFG8	slow	66.6779	63.3191	49.2486
LPOC5-LPOC6	LSFG8-LSFG9	slow	46.0506	50.7397	74.5736
LPOC5-LPOC6	LSFG9-LSFG10	slow	57.8507	78.6191	64.0573
LPOC5-LPOC6	LSLC1-LSLC2	slow	68.5174	59.1552	74.4678
LPOC5-LPOC6	LSLC2-LSLC3	slow	77.7624	69.1309	69.2411
LPOC5-LPOC6	LSLC3-LSLC4	slow	82.4294	57.5772	57.7614
LPOC5-LPOC6	LSLC4-LSLC5	slow	71.1535	55.0113	58.3059
LPOC5-LPOC6	LSLC5-LSLC6	slow	73.1481	51.371	56.6897
LPOC5-LPOC6	LSLC6-LSLC7	slow	54.5857	55.1759	59.7996
LPOC5-LPOC6	LSLC7-LSLC8	slow	52.5307	68.158	62.8063
LPOC6-LPOC7	LAH1-LAH2	slow	78.62	45.1361	48.0803
LPOC6-LPOC7	LAH2-LAH3	slow	70.2516	43.3232	70.0796
LPOC6-LPOC7	LAH3-LAH4	slow	62.4112	53.548	52.3319
LPOC6-LPOC7	LAH4-LAH5	slow	55.0557	46.4032	52.2508
LPOC6-LPOC7	LAH5-LAH6	slow	65.3157	60.0309	41.2084
LPOC6-LPOC7	LAH6-LAH7	slow	56.7592	49.4372	47.8724
LPOC6-LPOC7	LAH7-LAH8	slow	86.1087	54.8867	44.173
LPOC6-LPOC7	LIFG1-LIFG2	slow	59.0318	52.853	83.9265
LPOC6-LPOC7	LIFG2-LIFG3	slow	48.2587	46.0976	69.154
LPOC6-LPOC7	LIFG3-LIFG4	slow	54.8414	48.4305	63.8654
LPOC6-LPOC7	LIFG4-LIFG5	slow	61.2238	38.1268	75.7178
LPOC6-LPOC7	LIFG5-LIFG6	slow	65.5421	46.4172	66.3202
LPOC6-LPOC7	LIFG6-LIFG7	slow	56.6468	48.2588	75.2967
LPOC6-LPOC7	LIFG7-LIFG8	slow	65.573	39.9622	68.8776
LPOC6-LPOC7	LIFG8-LIFG9	slow	59.1458	67.1808	57.6731
LPOC6-LPOC7	LIFG9-LIFG10	slow	77.1694	45.9993	103.924
LPOC6-LPOC7	LMFG1-LMFG2	slow	59.2429	45.4045	52.7538
LPOC6-LPOC7	LMFG2-LMFG3	slow	49.9316	41.2207	50.7295
LPOC6-LPOC7	LMFG3-LMFG4	slow	46.1327	40.8967	73.257
LPOC6-LPOC7	LMFG4-LMFG5	slow	59.4034	39.9111	62.2449
LPOC6-LPOC7	LMFG5-LMFG6	slow	52.3563	35.2643	71.1632
LPOC6-LPOC7	LMFG6-LMFG7	slow	35.3676	41.0304	40.1225
LPOC6-LPOC7	LMFG7-LMFG8	slow	38.7195	37.2437	50.8544
LPOC6-LPOC7	LMFG8-LMFG9	slow	65.1181	41.7748	65.1052
LPOC6-LPOC7	LMFG9-LMFG10	slow	52.769	43.2346	58.4027
LPOC6-LPOC7	LOF1-LOF2	slow	67.0696	48.2073	62.6739
LPOC6-LPOC7	LOF2-LOF3	slow	76.6622	45.5086	63.2482
LPOC6-LPOC7	LOF3-LOF4	slow	62.806	46.8296	56.0898
LPOC6-LPOC7	LOF4-LOF5	slow	51.4846	60.1507	68.7499
LPOC6-LPOC7	LOF5-LOF6	slow	65.8072	46.0821	55.2248
LPOC6-LPOC7	LOF6-LOF7	slow	57.6633	55.667	50.4319
LPOC6-LPOC7	LOF7-LOF8	slow	79.4066	70.6777	74.138
LPOC6-LPOC7	LOF8-LOF9	slow	52.9927	87.4576	79.1874
LPOC6-LPOC7	LOF9-LOF10	slow	84.6276	64.3256	65.5281
LPOC6-LPOC7	LPH1-LPH2	slow	59.3389	39.8686	51.4296
LPOC6-LPOC7	LPH2-LPH3	slow	49.3589	48.1107	66.3949
LPOC6-LPOC7	LPH3-LPH4	slow	68.8106	36.9756	62.5899
LPOC6-LPOC7	LPH4-LPH5	slow	62.0606	60.7675	84.0315
LPOC6-LPOC7	LPH5-LPH6	slow	41.3451	49.7002	52.6903
LPOC6-LPOC7	LPH7-LPH8	slow	43.4891	60.5408	69.5427
LPOC6-LPOC7	LPOC1-LPOC2	slow	61.6544	27.2116	79.8046
LPOC6-LPOC7	LPOC2-LPOC3	slow	94.1026	29.8925	59.9584
LPOC6-LPOC7	LPOC3-LPOC4	slow	94.8707	47.5079	72.9467
LPOC6-LPOC7	LPOC4-LPOC5	slow	107.443	62.8325	141.152
LPOC6-LPOC7	LPOC5-LPOC6	slow	74.646	72.8658	84.2373
LPOC6-LPOC7	LPOC7-LPOC8	slow	61.8625	37.9467	83.7266
LPOC6-LPOC7	LPRC1-LPRC2	slow	66.6152	38.0167	45.538
LPOC6-LPOC7	LPRC2-LPRC3	slow	51.2601	46.3055	35.3978
LPOC6-LPOC7	LPRC3-LPRC4	slow	44.0196	53.8124	43.4325
LPOC6-LPOC7	LPRC4-LPRC5	slow	37.9408	33.6624	62.3958
LPOC6-LPOC7	LPRC5-LPRC6	slow	47.3426	45.3229	42.6087
LPOC6-LPOC7	LPRC6-LPRC7	slow	42.0675	38.6105	51.5807
LPOC6-LPOC7	LPRC7-LPRC8	slow	62.5244	52.9111	41.3851
LPOC6-LPOC7	LSFG7-LSFG8	slow	43.0151	60.4031	67.6657
LPOC6-LPOC7	LSFG8-LSFG9	slow	44.0882	45.8628	65.116
LPOC6-LPOC7	LSFG9-LSFG10	slow	50.8859	62.7557	74.3686
LPOC6-LPOC7	LSLC1-LSLC2	slow	52.7847	57.1025	73.7383
LPOC6-LPOC7	LSLC2-LSLC3	slow	50.022	47.329	63.6545
LPOC6-LPOC7	LSLC3-LSLC4	slow	65.1823	42.7871	57.3996
LPOC6-LPOC7	LSLC4-LSLC5	slow	53.8891	36.7628	55.9493
LPOC6-LPOC7	LSLC5-LSLC6	slow	56.547	48.9091	51.2282
LPOC6-LPOC7	LSLC6-LSLC7	slow	55.3856	49.2142	56.5502
LPOC6-LPOC7	LSLC7-LSLC8	slow	38.8316	54.6641	74.9699
LPOC7-LPOC8	LAH1-LAH2	slow	58.4152	31.0512	47.8709
LPOC7-LPOC8	LAH2-LAH3	slow	60.2455	35.4988	57.513
LPOC7-LPOC8	LAH3-LAH4	slow	53.3452	38.403	55.3622
LPOC7-LPOC8	LAH4-LAH5	slow	41.4384	34.134	54.9411
LPOC7-LPOC8	LAH5-LAH6	slow	54.3273	53.0458	47.2683
LPOC7-LPOC8	LAH6-LAH7	slow	54.8969	43.0256	36.2011
LPOC7-LPOC8	LAH7-LAH8	slow	42.3239	36.7847	34.5434
LPOC7-LPOC8	LIFG1-LIFG2	slow	55.7759	31.0646	36.9016
LPOC7-LPOC8	LIFG2-LIFG3	slow	57.6056	36.1589	49.8684
LPOC7-LPOC8	LIFG3-LIFG4	slow	44.4872	32.4964	64.6977
LPOC7-LPOC8	LIFG4-LIFG5	slow	40.9769	31.9524	57.9381
LPOC7-LPOC8	LIFG5-LIFG6	slow	39.1697	39.8031	48.1108
LPOC7-LPOC8	LIFG6-LIFG7	slow	55.4627	36.725	56.5336
LPOC7-LPOC8	LIFG7-LIFG8	slow	34.6984	35.3601	47.0202
LPOC7-LPOC8	LIFG8-LIFG9	slow	45.1323	40.7711	74.5006
LPOC7-LPOC8	LIFG9-LIFG10	slow	55.6692	45.2686	61.4378
LPOC7-LPOC8	LMFG1-LMFG2	slow	56.6913	40.4854	40.3768
LPOC7-LPOC8	LMFG2-LMFG3	slow	47.4994	20.7508	37.635
LPOC7-LPOC8	LMFG3-LMFG4	slow	49.0234	27.9649	41.7562
LPOC7-LPOC8	LMFG4-LMFG5	slow	70.4273	35.2937	33.8703
LPOC7-LPOC8	LMFG5-LMFG6	slow	34.3473	32.8829	36.3202
LPOC7-LPOC8	LMFG6-LMFG7	slow	35.2507	39.1826	33.3865
LPOC7-LPOC8	LMFG7-LMFG8	slow	28.9669	30.7563	34.9695
LPOC7-LPOC8	LMFG8-LMFG9	slow	51.1396	38.3194	34.3703
LPOC7-LPOC8	LMFG9-LMFG10	slow	59.9008	37.6007	47.381
LPOC7-LPOC8	LOF1-LOF2	slow	55.5827	38.0992	45.784
LPOC7-LPOC8	LOF2-LOF3	slow	54.3611	28.03	91.6009
LPOC7-LPOC8	LOF3-LOF4	slow	37.3262	33.8345	89.229
LPOC7-LPOC8	LOF4-LOF5	slow	51.5681	49.0565	45.7072
LPOC7-LPOC8	LOF5-LOF6	slow	54.5192	36.1865	36.272
LPOC7-LPOC8	LOF6-LOF7	slow	44.9394	42.7672	40.98
LPOC7-LPOC8	LOF7-LOF8	slow	49.404	45.6653	59.5238
LPOC7-LPOC8	LOF8-LOF9	slow	59.6567	32.8313	50.5121
LPOC7-LPOC8	LOF9-LOF10	slow	56.2842	25.8473	38.0432
LPOC7-LPOC8	LPH1-LPH2	slow	58.6667	34.2283	41.5541
LPOC7-LPOC8	LPH2-LPH3	slow	44.7129	38.0939	43.9473
LPOC7-LPOC8	LPH3-LPH4	slow	37.0487	38.713	46.2067
LPOC7-LPOC8	LPH4-LPH5	slow	54.5169	45.1593	50.4144
LPOC7-LPOC8	LPH5-LPH6	slow	49.7258	31.2258	59.0538
LPOC7-LPOC8	LPH7-LPH8	slow	53.0654	37.7806	44.2238
LPOC7-LPOC8	LPOC1-LPOC2	slow	85.2294	32.0404	62.5352
LPOC7-LPOC8	LPOC2-LPOC3	slow	83.137	29.6031	50.3529
LPOC7-LPOC8	LPOC3-LPOC4	slow	91.6587	33.1833	62.6598
LPOC7-LPOC8	LPOC4-LPOC5	slow	184.792	64.7936	169.515
LPOC7-LPOC8	LPOC5-LPOC6	slow	82.3485	68.9697	118.909
LPOC7-LPOC8	LPOC6-LPOC7	slow	51.3025	39.1542	85.1324
LPOC7-LPOC8	LPRC1-LPRC2	slow	60.9182	25.0788	41.6253
LPOC7-LPOC8	LPRC2-LPRC3	slow	62.7589	34.4024	42.2469
LPOC7-LPOC8	LPRC3-LPRC4	slow	40.468	34.6245	34.545
LPOC7-LPOC8	LPRC4-LPRC5	slow	49.4602	22.8234	44.8159
LPOC7-LPOC8	LPRC5-LPRC6	slow	40.1165	32.4054	33.6543
LPOC7-LPOC8	LPRC6-LPRC7	slow	46.7313	28.3615	33.8807
LPOC7-LPOC8	LPRC7-LPRC8	slow	49.4365	28.8581	51.5826
LPOC7-LPOC8	LSFG7-LSFG8	slow	51.9502	29.2394	33.2766
LPOC7-LPOC8	LSFG8-LSFG9	slow	42.3894	35.9104	36.2445
LPOC7-LPOC8	LSFG9-LSFG10	slow	40.884	29.3786	36.1998
LPOC7-LPOC8	LSLC1-LSLC2	slow	71.213	32.007	37.2395
LPOC7-LPOC8	LSLC2-LSLC3	slow	55.7312	33.4074	28.5027
LPOC7-LPOC8	LSLC3-LSLC4	slow	55.0336	26.4175	44.7584
LPOC7-LPOC8	LSLC4-LSLC5	slow	45.7374	34.4966	27.3669
LPOC7-LPOC8	LSLC5-LSLC6	slow	44.1514	28.9226	36.6166
LPOC7-LPOC8	LSLC6-LSLC7	slow	40.1203	35.0607	29.5086
LPOC7-LPOC8	LSLC7-LSLC8	slow	50.8049	25.9246	36.6706
LPRC1-LPRC2	LAH1-LAH2	slow	59.1611	38.6178	41.3237
LPRC1-LPRC2	LAH2-LAH3	slow	42.6439	48.2733	40.0982
LPRC1-LPRC2	LAH3-LAH4	slow	55.0974	60.941	36.8107
LPRC1-LPRC2	LAH4-LAH5	slow	49.7355	52.2198	64.8864
LPRC1-LPRC2	LAH5-LAH6	slow	44.486	41.2727	60.1473
LPRC1-LPRC2	LAH6-LAH7	slow	51.3997	59.4552	41.469
LPRC1-LPRC2	LAH7-LAH8	slow	46.525	56.4097	51.8769
LPRC1-LPRC2	LIFG1-LIFG2	slow	60.8899	71.1201	48.4427
LPRC1-LPRC2	LIFG2-LIFG3	slow	49.1193	59.0578	44.6659
LPRC1-LPRC2	LIFG3-LIFG4	slow	53.3177	65.7677	59.3149
LPRC1-LPRC2	LIFG4-LIFG5	slow	56.9871	67.0427	76.2959
LPRC1-LPRC2	LIFG5-LIFG6	slow	51.252	72.6452	64.0196
LPRC1-LPRC2	LIFG6-LIFG7	slow	56.9387	51.1096	50.8254
LPRC1-LPRC2	LIFG7-LIFG8	slow	50.5959	64.1066	58.5051
LPRC1-LPRC2	LIFG8-LIFG9	slow	52.1289	55.1766	44.237
LPRC1-LPRC2	LIFG9-LIFG10	slow	64.0723	42.7145	60.587
LPRC1-LPRC2	LMFG1-LMFG2	slow	70.6889	51.5824	69.07
LPRC1-LPRC2	LMFG2-LMFG3	slow	69.823	52.146	62.547
LPRC1-LPRC2	LMFG3-LMFG4	slow	53.401	68.671	58.3348
LPRC1-LPRC2	LMFG4-LMFG5	slow	51.7261	116.566	82.4877
LPRC1-LPRC2	LMFG5-LMFG6	slow	59.9286	82.4684	65.9917
LPRC1-LPRC2	LMFG6-LMFG7	slow	36.7124	60.6916	54.6617
LPRC1-LPRC2	LMFG7-LMFG8	slow	40.0832	55.5449	48.0133
LPRC1-LPRC2	LMFG8-LMFG9	slow	65.3473	57.5837	71.2991
LPRC1-LPRC2	LMFG9-LMFG10	slow	70.3632	74.3939	67.5448
LPRC1-LPRC2	LOF1-LOF2	slow	61.8756	53.7694	59.276
LPRC1-LPRC2	LOF2-LOF3	slow	59.5429	68.2119	59.6834
LPRC1-LPRC2	LOF3-LOF4	slow	50.5787	62.3125	49.7393
LPRC1-LPRC2	LOF4-LOF5	slow	49.3678	44.9551	50.1969
LPRC1-LPRC2	LOF5-LOF6	slow	64.0548	67.8527	49.267
LPRC1-LPRC2	LOF6-LOF7	slow	51.8186	57.6846	56.9223
LPRC1-LPRC2	LOF7-LOF8	slow	61.9385	49.1226	52.3218
LPRC1-LPRC2	LOF8-LOF9	slow	49.11	46.7338	51.4999
LPRC1-LPRC2	LOF9-LOF10	slow	50.5009	48.7174	45.4895
LPRC1-LPRC2	LPH1-LPH2	slow	51.0334	47.4773	57.9553
LPRC1-LPRC2	LPH2-LPH3	slow	61.6979	38.4071	64.4205
LPRC1-LPRC2	LPH3-LPH4	slow	52.9695	43.2689	58.9312
LPRC1-LPRC2	LPH4-LPH5	slow	56.6009	59.3471	45.8994
LPRC1-LPRC2	LPH5-LPH6	slow	50.3384	46.2964	63.5012
LPRC1-LPRC2	LPH7-LPH8	slow	45.4072	57.0614	61.2969
LPRC1-LPRC2	LPOC1-LPOC2	slow	23.1918	23.375	24.5178
LPRC1-LPRC2	LPOC2-LPOC3	slow	27.1575	32.0418	26.0513
LPRC1-LPRC2	LPOC3-LPOC4	slow	48.5803	41.0437	28.1477
LPRC1-LPRC2	LPOC4-LPOC5	slow	50.1118	29.7282	36.294
LPRC1-LPRC2	LPOC5-LPOC6	slow	53.0334	35.4245	39.3532
LPRC1-LPRC2	LPOC6-LPOC7	slow	47.4512	34.4668	38.4106
LPRC1-LPRC2	LPOC7-LPOC8	slow	49.1586	24.8074	33.0846
LPRC1-LPRC2	LPRC2-LPRC3	slow	91.7673	87.8741	79.7443
LPRC1-LPRC2	LPRC3-LPRC4	slow	59.237	97.8867	71.2142
LPRC1-LPRC2	LPRC4-LPRC5	slow	166.414	153.103	197.632
LPRC1-LPRC2	LPRC5-LPRC6	slow	82.3367	59.679	78.6714
LPRC1-LPRC2	LPRC6-LPRC7	slow	132.444	89.3497	115.374
LPRC1-LPRC2	LPRC7-LPRC8	slow	113.466	79.3353	75.1783
LPRC1-LPRC2	LSFG7-LSFG8	slow	60.1675	71.8101	48.6364
LPRC1-LPRC2	LSFG8-LSFG9	slow	53.0641	103.178	53.845
LPRC1-LPRC2	LSFG9-LSFG10	slow	55.8132	69.0068	56.3888
LPRC1-LPRC2	LSLC1-LSLC2	slow	72.6064	72.7902	61.9601
LPRC1-LPRC2	LSLC2-LSLC3	slow	71.8617	80.1481	65.635
LPRC1-LPRC2	LSLC3-LSLC4	slow	78.0928	59.6386	70.6481
LPRC1-LPRC2	LSLC4-LSLC5	slow	72.9721	86.824	63.8501
LPRC1-LPRC2	LSLC5-LSLC6	slow	66.5689	84.6248	73.5087
LPRC1-LPRC2	LSLC6-LSLC7	slow	66.9797	78.7712	56.1312
LPRC1-LPRC2	LSLC7-LSLC8	slow	64.7062	50.2966	63.293
LPRC2-LPRC3	LAH1-LAH2	slow	63.4593	52.7903	55.5912
LPRC2-LPRC3	LAH2-LAH3	slow	44.0023	49.1925	62.9749
LPRC2-LPRC3	LAH3-LAH4	slow	56.2732	47.4051	56.3125
LPRC2-LPRC3	LAH4-LAH5	slow	56.7507	45.5825	70.2351
LPRC2-LPRC3	LAH5-LAH6	slow	49.2158	46.4102	41.8602
LPRC2-LPRC3	LAH6-LAH7	slow	50.9572	55.5188	63.2287
LPRC2-LPRC3	LAH7-LAH8	slow	59.3081	54.5511	66.9458
LPRC2-LPRC3	LIFG1-LIFG2	slow	49.8236	51.7008	46.9275
LPRC2-LPRC3	LIFG2-LIFG3	slow	57.8058	55.2115	46.5587
LPRC2-LPRC3	LIFG3-LIFG4	slow	61.8898	45.8586	59.342
LPRC2-LPRC3	LIFG4-LIFG5	slow	63.1197	58.1545	47.9301
LPRC2-LPRC3	LIFG5-LIFG6	slow	54.1466	54.6774	40.7226
LPRC2-LPRC3	LIFG6-LIFG7	slow	51.0716	43.3598	52.9615
LPRC2-LPRC3	LIFG7-LIFG8	slow	47.7937	58.0366	41.3491
LPRC2-LPRC3	LIFG8-LIFG9	slow	44.8871	45.0935	50.9307
LPRC2-LPRC3	LIFG9-LIFG10	slow	69.1374	43.8645	47.5229
LPRC2-LPRC3	LMFG1-LMFG2	slow	62.9824	47.3654	53.5453
LPRC2-LPRC3	LMFG2-LMFG3	slow	85.6508	51.0828	52.8787
LPRC2-LPRC3	LMFG3-LMFG4	slow	74.3638	68.5743	46.0391
LPRC2-LPRC3	LMFG4-LMFG5	slow	79.8677	129.894	85.1717
LPRC2-LPRC3	LMFG5-LMFG6	slow	89.3275	86.3679	58.5822
LPRC2-LPRC3	LMFG6-LMFG7	slow	41.0047	67.5548	43.8876
LPRC2-LPRC3	LMFG7-LMFG8	slow	48.9374	57.2014	42.1532
LPRC2-LPRC3	LMFG8-LMFG9	slow	51.0309	62.9023	49.4333
LPRC2-LPRC3	LMFG9-LMFG10	slow	37.813	53.9548	62.9484
LPRC2-LPRC3	LOF1-LOF2	slow	67.9528	43.1246	48.4997
LPRC2-LPRC3	LOF2-LOF3	slow	55.3764	46.8937	51.5587
LPRC2-LPRC3	LOF3-LOF4	slow	51.6922	48.4935	39.6192
LPRC2-LPRC3	LOF4-LOF5	slow	45.8239	52.588	57.1418
LPRC2-LPRC3	LOF5-LOF6	slow	61.9121	39.508	53.0805
LPRC2-LPRC3	LOF6-LOF7	slow	52.534	49.5811	55.2079
LPRC2-LPRC3	LOF7-LOF8	slow	63.1746	46.5299	51.5273
LPRC2-LPRC3	LOF8-LOF9	slow	58.5656	50.963	44.0148
LPRC2-LPRC3	LOF9-LOF10	slow	79.5146	45.39	35.0882
LPRC2-LPRC3	LPH1-LPH2	slow	43.4674	57.3246	58.2371
LPRC2-LPRC3	LPH2-LPH3	slow	48.5772	43.7391	54.4117
LPRC2-LPRC3	LPH3-LPH4	slow	57.6994	35.003	38.6821
LPRC2-LPRC3	LPH4-LPH5	slow	56.6092	48.653	64.6056
LPRC2-LPRC3	LPH5-LPH6	slow	52.7832	48.1155	57.322
LPRC2-LPRC3	LPH7-LPH8	slow	70.2536	41.1805	49.9216
LPRC2-LPRC3	LPOC1-LPOC2	slow	29.3496	20.1148	19.606
LPRC2-LPRC3	LPOC2-LPOC3	slow	26.922	35.4797	30.0807
LPRC2-LPRC3	LPOC3-LPOC4	slow	41.0626	33.2341	33.3242
LPRC2-LPRC3	LPOC4-LPOC5	slow	33.4064	28.7959	36.9129
LPRC2-LPRC3	LPOC5-LPOC6	slow	37.822	54.2201	44.2684
LPRC2-LPRC3	LPOC6-LPOC7	slow	39.707	40.2631	26.6152
LPRC2-LPRC3	LPOC7-LPOC8	slow	44.9492	26.7646	29.6859
LPRC2-LPRC3	LPRC1-LPRC2	slow	89.5542	79.3239	85.4762
LPRC2-LPRC3	LPRC3-LPRC4	slow	79.559	61.9155	65.1554
LPRC2-LPRC3	LPRC4-LPRC5	slow	126.268	133.158	124.731
LPRC2-LPRC3	LPRC5-LPRC6	slow	109.787	83.8957	67.8865
LPRC2-LPRC3	LPRC6-LPRC7	slow	124.246	105.033	86.2258
LPRC2-LPRC3	LPRC7-LPRC8	slow	91.8852	66.8451	63.0166
LPRC2-LPRC3	LSFG7-LSFG8	slow	73.4223	72.627	47.9121
LPRC2-LPRC3	LSFG8-LSFG9	slow	102.215	81.514	59.2921
LPRC2-LPRC3	LSFG9-LSFG10	slow	93.8693	83.4977	47.9916
LPRC2-LPRC3	LSLC1-LSLC2	slow	92.9089	94.6624	75.0074
LPRC2-LPRC3	LSLC2-LSLC3	slow	89.4636	118.92	107.162
LPRC2-LPRC3	LSLC3-LSLC4	slow	100.335	70.0668	70.8719
LPRC2-LPRC3	LSLC4-LSLC5	slow	92.3456	96.6173	60.8772
LPRC2-LPRC3	LSLC5-LSLC6	slow	95.0224	90.3877	71.3672
LPRC2-LPRC3	LSLC6-LSLC7	slow	77.6426	80.0928	50.3036
LPRC2-LPRC3	LSLC7-LSLC8	slow	55.6085	55.1737	50.3285
LPRC3-LPRC4	LAH1-LAH2	slow	57.7966	55.827	48.5155
LPRC3-LPRC4	LAH2-LAH3	slow	48.1738	38.7497	46.2943
LPRC3-LPRC4	LAH3-LAH4	slow	67.0751	45.3167	88.1799
LPRC3-LPRC4	LAH4-LAH5	slow	50.1111	51.6161	89.3306
LPRC3-LPRC4	LAH5-LAH6	slow	48.1757	58.3778	75.2526
LPRC3-LPRC4	LAH6-LAH7	slow	54.7342	50.2495	47.2455
LPRC3-LPRC4	LAH7-LAH8	slow	60.4441	51.6828	59.0961
LPRC3-LPRC4	LIFG1-LIFG2	slow	77.8649	94.2692	53.0918
LPRC3-LPRC4	LIFG2-LIFG3	slow	54.5801	70.8619	51.6352
LPRC3-LPRC4	LIFG3-LIFG4	slow	61.0835	64.5059	76.7662
LPRC3-LPRC4	LIFG4-LIFG5	slow	58.6517	62.1807	107.905
LPRC3-LPRC4	LIFG5-LIFG6	slow	50.8174	65.0107	67.5977
LPRC3-LPRC4	LIFG6-LIFG7	slow	53.4825	59.6634	55.3104
LPRC3-LPRC4	LIFG7-LIFG8	slow	49.4611	46.8179	48.6488
LPRC3-LPRC4	LIFG8-LIFG9	slow	58.6093	50.284	44.5337
LPRC3-LPRC4	LIFG9-LIFG10	slow	50.2482	47.4394	51.9782
LPRC3-LPRC4	LMFG1-LMFG2	slow	41.4153	48.2785	73.1973
LPRC3-LPRC4	LMFG2-LMFG3	slow	63.3032	112.631	91.8334
LPRC3-LPRC4	LMFG3-LMFG4	slow	69.7669	105.805	75.5749
LPRC3-LPRC4	LMFG4-LMFG5	slow	55.6277	86.7711	57.639
LPRC3-LPRC4	LMFG5-LMFG6	slow	46.5665	98.4865	59.5875
LPRC3-LPRC4	LMFG6-LMFG7	slow	29.5528	94.3055	55.8671
LPRC3-LPRC4	LMFG7-LMFG8	slow	37.3941	97.9699	61.135
LPRC3-LPRC4	LMFG8-LMFG9	slow	45.7158	59.7257	56.6367
LPRC3-LPRC4	LMFG9-LMFG10	slow	53.8984	57.27	78.2597
LPRC3-LPRC4	LOF1-LOF2	slow	83.7091	49.4208	64.6162
LPRC3-LPRC4	LOF2-LOF3	slow	48.4159	67.2607	63.3112
LPRC3-LPRC4	LOF3-LOF4	slow	51.0171	64.2257	57.0213
LPRC3-LPRC4	LOF4-LOF5	slow	42.534	68.6261	56.2916
LPRC3-LPRC4	LOF5-LOF6	slow	53.3054	56.0333	69.2489
LPRC3-LPRC4	LOF6-LOF7	slow	61.5331	80.3959	86.4662
LPRC3-LPRC4	LOF7-LOF8	slow	50.3428	76.7673	64.1827
LPRC3-LPRC4	LOF8-LOF9	slow	56.7736	62.3462	62.3242
LPRC3-LPRC4	LOF9-LOF10	slow	61.7714	55.2485	38.5663
LPRC3-LPRC4	LPH1-LPH2	slow	61.3448	48.8009	55.4305
LPRC3-LPRC4	LPH2-LPH3	slow	53.7612	38.1608	52.697
LPRC3-LPRC4	LPH3-LPH4	slow	48.9904	39.9307	80.0061
LPRC3-LPRC4	LPH4-LPH5	slow	51.5432	51.1448	52.8348
LPRC3-LPRC4	LPH5-LPH6	slow	45.7341	54.9143	66.9767
LPRC3-LPRC4	LPH7-LPH8	slow	71.4212	50.0965	83.2754
LPRC3-LPRC4	LPOC1-LPOC2	slow	25.3868	18.559	19.69
LPRC3-LPRC4	LPOC2-LPOC3	slow	35.1759	39.9461	30.7539
LPRC3-LPRC4	LPOC3-LPOC4	slow	40.8561	45.4572	27.3296
LPRC3-LPRC4	LPOC4-LPOC5	slow	44.8555	30.064	43.2052
LPRC3-LPRC4	LPOC5-LPOC6	slow	52.5199	66.0008	55.411
LPRC3-LPRC4	LPOC6-LPOC7	slow	36.4075	47.7192	38.5552
LPRC3-LPRC4	LPOC7-LPOC8	slow	35.6252	29.4866	31.2937
LPRC3-LPRC4	LPRC1-LPRC2	slow	58.8463	102.278	78.3863
LPRC3-LPRC4	LPRC2-LPRC3	slow	80.1265	60.1811	64.453
LPRC3-LPRC4	LPRC4-LPRC5	slow	269.581	383.721	396.432
LPRC3-LPRC4	LPRC5-LPRC6	slow	79.85	76.8298	78.8917
LPRC3-LPRC4	LPRC6-LPRC7	slow	219.788	293.644	204.011
LPRC3-LPRC4	LPRC7-LPRC8	slow	97.3134	59.6693	56.6091
LPRC3-LPRC4	LSFG7-LSFG8	slow	64.3605	84.607	50.7658
LPRC3-LPRC4	LSFG8-LSFG9	slow	60.2582	64.4195	51.5326
LPRC3-LPRC4	LSFG9-LSFG10	slow	68.9576	71.6324	54.0327
LPRC3-LPRC4	LSLC1-LSLC2	slow	75.0631	81.5018	89.3773
LPRC3-LPRC4	LSLC2-LSLC3	slow	68.5687	86.1031	87.4339
LPRC3-LPRC4	LSLC3-LSLC4	slow	103.394	69.254	83.3588
LPRC3-LPRC4	LSLC4-LSLC5	slow	81.1253	93.758	66.1161
LPRC3-LPRC4	LSLC5-LSLC6	slow	47.8255	91.2632	64.9196
LPRC3-LPRC4	LSLC6-LSLC7	slow	64.0108	94.2982	64.3906
LPRC3-LPRC4	LSLC7-LSLC8	slow	51.3376	96.7809	53.1714
LPRC4-LPRC5	LAH1-LAH2	slow	45.3905	47.5842	48.7048
LPRC4-LPRC5	LAH2-LAH3	slow	35.7757	54.3483	52.8425
LPRC4-LPRC5	LAH3-LAH4	slow	44.7861	48.5363	33.6087
LPRC4-LPRC5	LAH4-LAH5	slow	56.9742	39.5911	52.7058
LPRC4-LPRC5	LAH5-LAH6	slow	46.158	42.0538	45.0043
LPRC4-LPRC5	LAH6-LAH7	slow	45.7209	52.0017	44.1135
LPRC4-LPRC5	LAH7-LAH8	slow	43.7229	45.3418	41.9705
LPRC4-LPRC5	LIFG1-LIFG2	slow	43.3692	61.2378	37.245
LPRC4-LPRC5	LIFG2-LIFG3	slow	42.9782	48.8847	56.8038
LPRC4-LPRC5	LIFG3-LIFG4	slow	51.0238	49.0571	58.7083
LPRC4-LPRC5	LIFG4-LIFG5	slow	43.7206	54.7466	65.8761
LPRC4-LPRC5	LIFG5-LIFG6	slow	31.8837	43.424	48.4169
LPRC4-LPRC5	LIFG6-LIFG7	slow	61.8804	37.9948	46.6879
LPRC4-LPRC5	LIFG7-LIFG8	slow	43.2239	53.3179	34.4717
LPRC4-LPRC5	LIFG8-LIFG9	slow	52.9974	43.1826	40.9471
LPRC4-LPRC5	LIFG9-LIFG10	slow	48.6783	47.3608	55.2872
LPRC4-LPRC5	LMFG1-LMFG2	slow	60.2115	38.3672	67.5955
LPRC4-LPRC5	LMFG2-LMFG3	slow	103.873	84.3277	143.221
LPRC4-LPRC5	LMFG3-LMFG4	slow	65.3773	67.9427	89.1068
LPRC4-LPRC5	LMFG4-LMFG5	slow	76.1372	137.89	97.7283
LPRC4-LPRC5	LMFG5-LMFG6	slow	56.8489	67.8329	75.6073
LPRC4-LPRC5	LMFG6-LMFG7	slow	45.5715	47.4317	67.1037
LPRC4-LPRC5	LMFG7-LMFG8	slow	58.0858	72.1676	67.276
LPRC4-LPRC5	LMFG8-LMFG9	slow	52.477	56.8421	43.1565
LPRC4-LPRC5	LMFG9-LMFG10	slow	41.1396	70.3431	49.098
LPRC4-LPRC5	LOF1-LOF2	slow	58.5828	48.6737	48.6218
LPRC4-LPRC5	LOF2-LOF3	slow	39.8288	53.7458	51.8223
LPRC4-LPRC5	LOF3-LOF4	slow	46.9745	58.0704	76.6411
LPRC4-LPRC5	LOF4-LOF5	slow	42.8127	48.0751	63.3992
LPRC4-LPRC5	LOF5-LOF6	slow	61.1598	48.5121	44.2096
LPRC4-LPRC5	LOF6-LOF7	slow	52.6828	44.5269	71.1737
LPRC4-LPRC5	LOF7-LOF8	slow	51.5739	39.8426	56.6295
LPRC4-LPRC5	LOF8-LOF9	slow	38.5801	54.0538	36.0037
LPRC4-LPRC5	LOF9-LOF10	slow	61.0374	52.8229	30.5635
LPRC4-LPRC5	LPH1-LPH2	slow	60.2583	57.5226	60.9084
LPRC4-LPRC5	LPH2-LPH3	slow	41.9026	51.6394	51.5973
LPRC4-LPRC5	LPH3-LPH4	slow	51.6577	55.3942	45.3005
LPRC4-LPRC5	LPH4-LPH5	slow	47.1287	51.5646	46.9497
LPRC4-LPRC5	LPH5-LPH6	slow	58.1184	37.3481	35.8017
LPRC4-LPRC5	LPH7-LPH8	slow	50.5541	46.5241	52.5701
LPRC4-LPRC5	LPOC1-LPOC2	slow	20.8294	24.5605	26.5018
LPRC4-LPRC5	LPOC2-LPOC3	slow	24.7817	29.4401	31.7909
LPRC4-LPRC5	LPOC3-LPOC4	slow	30.7988	29.4043	32.1138
LPRC4-LPRC5	LPOC4-LPOC5	slow	39.6603	25.1634	45.0593
LPRC4-LPRC5	LPOC5-LPOC6	slow	33.284	43.1476	29.58
LPRC4-LPRC5	LPOC6-LPOC7	slow	28.834	28.5109	47.7603
LPRC4-LPRC5	LPOC7-LPOC8	slow	36.9444	18.8866	33.3798
LPRC4-LPRC5	LPRC1-LPRC2	slow	159.14	135.721	185.526
LPRC4-LPRC5	LPRC2-LPRC3	slow	119.776	123.845	118.287
LPRC4-LPRC5	LPRC3-LPRC4	slow	234.671	336.529	345.731
LPRC4-LPRC5	LPRC5-LPRC6	slow	107.298	47.929	78.2391
LPRC4-LPRC5	LPRC6-LPRC7	slow	127.841	239.122	231.312
LPRC4-LPRC5	LPRC7-LPRC8	slow	116.255	117.24	111.936
LPRC4-LPRC5	LSFG7-LSFG8	slow	57.2652	66.3032	47.8061
LPRC4-LPRC5	LSFG8-LSFG9	slow	54.2191	79.7414	57.4303
LPRC4-LPRC5	LSFG9-LSFG10	slow	57.674	66.6091	53.0441
LPRC4-LPRC5	LSLC1-LSLC2	slow	67.7849	56.4471	51.7915
LPRC4-LPRC5	LSLC2-LSLC3	slow	48.5047	60.0345	55.749
LPRC4-LPRC5	LSLC3-LSLC4	slow	52.949	70.5983	61.6939
LPRC4-LPRC5	LSLC4-LSLC5	slow	65.6271	70.8952	57.7419
LPRC4-LPRC5	LSLC5-LSLC6	slow	60.8277	57.9267	58.4516
LPRC4-LPRC5	LSLC6-LSLC7	slow	63.6896	47.9716	57.1711
LPRC4-LPRC5	LSLC7-LSLC8	slow	46.9616	46.0955	55.988
LPRC5-LPRC6	LAH1-LAH2	slow	50.9093	55.8293	34.1536
LPRC5-LPRC6	LAH2-LAH3	slow	46.8453	52.2014	50.679
LPRC5-LPRC6	LAH3-LAH4	slow	77.6946	62.664	48.5434
LPRC5-LPRC6	LAH4-LAH5	slow	51.6799	37.8568	48.8928
LPRC5-LPRC6	LAH5-LAH6	slow	46.4063	69.7227	42.4579
LPRC5-LPRC6	LAH6-LAH7	slow	65.0713	73.0615	53.6987
LPRC5-LPRC6	LAH7-LAH8	slow	68.6412	53.6031	39.9561
LPRC5-LPRC6	LIFG1-LIFG2	slow	38.9385	54.5388	42.2633
LPRC5-LPRC6	LIFG2-LIFG3	slow	60.629	66.1177	68.5349
LPRC5-LPRC6	LIFG3-LIFG4	slow	46.7525	52.6498	57.9065
LPRC5-LPRC6	LIFG4-LIFG5	slow	52.2854	41.5319	59.3081
LPRC5-LPRC6	LIFG5-LIFG6	slow	37.5773	42.4823	61.5029
LPRC5-LPRC6	LIFG6-LIFG7	slow	76.7303	41.0696	56.1858
LPRC5-LPRC6	LIFG7-LIFG8	slow	40.1901	46.8833	64.0451
LPRC5-LPRC6	LIFG8-LIFG9	slow	54.8252	49.5614	44.5275
LPRC5-LPRC6	LIFG9-LIFG10	slow	59.9732	57.7862	65.2833
LPRC5-LPRC6	LMFG1-LMFG2	slow	61.9607	52.6336	54.2216
LPRC5-LPRC6	LMFG2-LMFG3	slow	65.6949	50.9617	53.8669
LPRC5-LPRC6	LMFG3-LMFG4	slow	69.4959	74.4375	50.2386
LPRC5-LPRC6	LMFG4-LMFG5	slow	88.6231	127.578	67.9172
LPRC5-LPRC6	LMFG5-LMFG6	slow	70.7424	86.9691	52.7962
LPRC5-LPRC6	LMFG6-LMFG7	slow	28.532	54.9588	36.3786
LPRC5-LPRC6	LMFG7-LMFG8	slow	38.5775	47.5775	33.6803
LPRC5-LPRC6	LMFG8-LMFG9	slow	52.0377	53.2248	40.0715
LPRC5-LPRC6	LMFG9-LMFG10	slow	45.9017	48.9391	55.2204
LPRC5-LPRC6	LOF1-LOF2	slow	68.9878	53.1908	51.5807
LPRC5-LPRC6	LOF2-LOF3	slow	47.4047	44.5618	51.4325
LPRC5-LPRC6	LOF3-LOF4	slow	41.4452	69.4255	37.186
LPRC5-LPRC6	LOF4-LOF5	slow	57.7205	51.8743	44.844
LPRC5-LPRC6	LOF5-LOF6	slow	48.9734	43.0413	44.0323
LPRC5-LPRC6	LOF6-LOF7	slow	54.2381	63.6633	66.1488
LPRC5-LPRC6	LOF7-LOF8	slow	45.8865	51.1562	63.877
LPRC5-LPRC6	LOF8-LOF9	slow	63.8376	58.8258	59.7973
LPRC5-LPRC6	LOF9-LOF10	slow	62.6314	38.0691	50.8853
LPRC5-LPRC6	LPH1-LPH2	slow	69.5112	44.897	50.3899
LPRC5-LPRC6	LPH2-LPH3	slow	52.865	55.2795	58.1669
LPRC5-LPRC6	LPH3-LPH4	slow	55.9133	55.2562	60.9806
LPRC5-LPRC6	LPH4-LPH5	slow	65.959	66.3494	45.8228
LPRC5-LPRC6	LPH5-LPH6	slow	46.7722	67.8	45.223
LPRC5-LPRC6	LPH7-LPH8	slow	44.3706	54.3967	52.3723
LPRC5-LPRC6	LPOC1-LPOC2	slow	29.0667	23.7829	24.2503
LPRC5-LPRC6	LPOC2-LPOC3	slow	31.3944	29.0556	30.7175
LPRC5-LPRC6	LPOC3-LPOC4	slow	40.9505	30.8268	31.5985
LPRC5-LPRC6	LPOC4-LPOC5	slow	42.3787	30.3026	30.1756
LPRC5-LPRC6	LPOC5-LPOC6	slow	35.1795	47.2905	40.9836
LPRC5-LPRC6	LPOC6-LPOC7	slow	45.3247	43.3684	33.3482
LPRC5-LPRC6	LPOC7-LPOC8	slow	32.6236	30.0306	26.2452
LPRC5-LPRC6	LPRC1-LPRC2	slow	83.7491	70.6838	78.6833
LPRC5-LPRC6	LPRC2-LPRC3	slow	98.7377	81.6647	70.6316
LPRC5-LPRC6	LPRC3-LPRC4	slow	84.6876	74.7735	75.7583
LPRC5-LPRC6	LPRC4-LPRC5	slow	113.655	51.5672	83.6011
LPRC5-LPRC6	LPRC6-LPRC7	slow	107.648	70.7788	67.5025
LPRC5-LPRC6	LPRC7-LPRC8	slow	91.3208	64.7208	78.1737
LPRC5-LPRC6	LSFG7-LSFG8	slow	44.1664	57.4241	51.7224
LPRC5-LPRC6	LSFG8-LSFG9	slow	52.8368	68.7701	65.9186
LPRC5-LPRC6	LSFG9-LSFG10	slow	51.0791	55.5957	68.0457
LPRC5-LPRC6	LSLC1-LSLC2	slow	78.6281	61.0822	56.9405
LPRC5-LPRC6	LSLC2-LSLC3	slow	68.4471	73.4444	52.7443
LPRC5-LPRC6	LSLC3-LSLC4	slow	58.164	60.5384	55.1386
LPRC5-LPRC6	LSLC4-LSLC5	slow	54.2707	71.707	55.144
LPRC5-LPRC6	LSLC5-LSLC6	slow	57.6531	63.4334	47.5996
LPRC5-LPRC6	LSLC6-LSLC7	slow	50.0854	79.7061	44.9357
LPRC5-LPRC6	LSLC7-LSLC8	slow	55.525	54.6378	45.4904
LPRC6-LPRC7	LAH1-LAH2	slow	47.8762	41.9764	43.4434
LPRC6-LPRC7	LAH2-LAH3	slow	46.8147	48.9526	51.2731
LPRC6-LPRC7	LAH3-LAH4	slow	52.3298	49.672	60.1203
LPRC6-LPRC7	LAH4-LAH5	slow	71.2439	48.0803	90.0625
LPRC6-LPRC7	LAH5-LAH6	slow	65.7209	42.2047	64.8458
LPRC6-LPRC7	LAH6-LAH7	slow	58.8421	51.2903	43.0898
LPRC6-LPRC7	LAH7-LAH8	slow	50.1946	51.4083	55.3398
LPRC6-LPRC7	LIFG1-LIFG2	slow	67.0214	90.0276	52.0854
LPRC6-LPRC7	LIFG2-LIFG3	slow	49.6818	68.7655	57.8521
LPRC6-LPRC7	LIFG3-LIFG4	slow	65.1553	59.147	75.3706
LPRC6-LPRC7	LIFG4-LIFG5	slow	59.2844	61.6337	76.5377
LPRC6-LPRC7	LIFG5-LIFG6	slow	41.0122	66.4471	57.9968
LPRC6-LPRC7	LIFG6-LIFG7	slow	73.8655	71.8089	59.9769
LPRC6-LPRC7	LIFG7-LIFG8	slow	49.9621	64.6661	38.8008
LPRC6-LPRC7	LIFG8-LIFG9	slow	76.2554	45.881	42.7133
LPRC6-LPRC7	LIFG9-LIFG10	slow	70.7242	59.2	59.7537
LPRC6-LPRC7	LMFG1-LMFG2	slow	56.5452	46.0119	78.3704
LPRC6-LPRC7	LMFG2-LMFG3	slow	88.1754	61.0344	73.0082
LPRC6-LPRC7	LMFG3-LMFG4	slow	61.5579	72.3834	67.6542
LPRC6-LPRC7	LMFG4-LMFG5	slow	62.1153	124.439	97.5203
LPRC6-LPRC7	LMFG5-LMFG6	slow	53.9237	80.2646	72.4248
LPRC6-LPRC7	LMFG6-LMFG7	slow	47.4207	78.8296	75.6034
LPRC6-LPRC7	LMFG7-LMFG8	slow	51.3392	63.5181	60.7229
LPRC6-LPRC7	LMFG8-LMFG9	slow	62.6022	66.4015	62.5099
LPRC6-LPRC7	LMFG9-LMFG10	slow	63.0863	73.0191	73.2981
LPRC6-LPRC7	LOF1-LOF2	slow	70.7844	52.6136	72.0259
LPRC6-LPRC7	LOF2-LOF3	slow	48.1851	68.9959	55.0617
LPRC6-LPRC7	LOF3-LOF4	slow	54.6622	77.7618	69.9248
LPRC6-LPRC7	LOF4-LOF5	slow	50.8068	72.9861	50.2937
LPRC6-LPRC7	LOF5-LOF6	slow	68.1052	61.2075	57.1878
LPRC6-LPRC7	LOF6-LOF7	slow	59.4657	68.7491	76.5249
LPRC6-LPRC7	LOF7-LOF8	slow	51.8854	53.1232	62.3759
LPRC6-LPRC7	LOF8-LOF9	slow	59.1705	55.4063	55.6923
LPRC6-LPRC7	LOF9-LOF10	slow	71.4205	59.465	34.7999
LPRC6-LPRC7	LPH1-LPH2	slow	65.9645	50.2283	63.197
LPRC6-LPRC7	LPH2-LPH3	slow	53.5374	58.5699	55.1549
LPRC6-LPRC7	LPH3-LPH4	slow	60.6634	59.4321	71.8196
LPRC6-LPRC7	LPH4-LPH5	slow	49.7256	58.6314	56.5725
LPRC6-LPRC7	LPH5-LPH6	slow	45.8495	56.0212	61.2843
LPRC6-LPRC7	LPH7-LPH8	slow	67.9404	40.0432	70.4735
LPRC6-LPRC7	LPOC1-LPOC2	slow	38.4604	20.7887	23.9095
LPRC6-LPRC7	LPOC2-LPOC3	slow	27.2518	27.459	21.4024
LPRC6-LPRC7	LPOC3-LPOC4	slow	54.1732	39.9956	29.7321
LPRC6-LPRC7	LPOC4-LPOC5	slow	45.1894	26.7814	35.2452
LPRC6-LPRC7	LPOC5-LPOC6	slow	52.9605	51.8506	50.9529
LPRC6-LPRC7	LPOC6-LPOC7	slow	34.2749	35.5265	42.0708
LPRC6-LPRC7	LPOC7-LPOC8	slow	37.1638	27.4314	26.8787
LPRC6-LPRC7	LPRC1-LPRC2	slow	134.143	90.9999	123.998
LPRC6-LPRC7	LPRC2-LPRC3	slow	119.653	112.842	92.2913
LPRC6-LPRC7	LPRC3-LPRC4	slow	224.279	288.229	208.213
LPRC6-LPRC7	LPRC4-LPRC5	slow	142.084	269.995	258.947
LPRC6-LPRC7	LPRC5-LPRC6	slow	105.864	73.0114	68.4269
LPRC6-LPRC7	LPRC7-LPRC8	slow	149.64	125.887	98.3262
LPRC6-LPRC7	LSFG7-LSFG8	slow	70.0454	76.95	55.9213
LPRC6-LPRC7	LSFG8-LSFG9	slow	63.2576	123.553	63.198
LPRC6-LPRC7	LSFG9-LSFG10	slow	57.1131	80.2681	58.9888
LPRC6-LPRC7	LSLC1-LSLC2	slow	93.1696	78.087	61.0041
LPRC6-LPRC7	LSLC2-LSLC3	slow	68.7054	75.2865	72.5594
LPRC6-LPRC7	LSLC3-LSLC4	slow	64.967	79.4716	71.0515
LPRC6-LPRC7	LSLC4-LSLC5	slow	72.5657	85.9842	57.2073
LPRC6-LPRC7	LSLC5-LSLC6	slow	61.3942	69.712	58.1473
LPRC6-LPRC7	LSLC6-LSLC7	slow	76.5837	54.2481	73.5651
LPRC6-LPRC7	LSLC7-LSLC8	slow	58.1914	72.4256	60.1997
LPRC7-LPRC8	LAH1-LAH2	slow	72.1811	65.3643	52.2207
LPRC7-LPRC8	LAH2-LAH3	slow	59.3462	50.935	43.378
LPRC7-LPRC8	LAH3-LAH4	slow	57.8734	49.747	43.5429
LPRC7-LPRC8	LAH4-LAH5	slow	67.8291	50.82	42.9618
LPRC7-LPRC8	LAH5-LAH6	slow	47.4383	49.3156	51.9622
LPRC7-LPRC8	LAH6-LAH7	slow	66.1768	53.9309	53.9852
LPRC7-LPRC8	LAH7-LAH8	slow	68.6887	39.9025	58.1152
LPRC7-LPRC8	LIFG1-LIFG2	slow	64.381	56.2896	34.1755
LPRC7-LPRC8	LIFG2-LIFG3	slow	50.752	67.5472	47.0218
LPRC7-LPRC8	LIFG3-LIFG4	slow	43.3747	61.9898	50.4816
LPRC7-LPRC8	LIFG4-LIFG5	slow	47.669	60.57	62.9366
LPRC7-LPRC8	LIFG5-LIFG6	slow	47.5025	79.3666	48.6984
LPRC7-LPRC8	LIFG6-LIFG7	slow	73.3678	46.985	49.43
LPRC7-LPRC8	LIFG7-LIFG8	slow	46.3504	74.1129	51.551
LPRC7-LPRC8	LIFG8-LIFG9	slow	59.5344	69.2483	75.5455
LPRC7-LPRC8	LIFG9-LIFG10	slow	42.4744	71.1616	70.4853
LPRC7-LPRC8	LMFG1-LMFG2	slow	61.5874	62.7522	50.489
LPRC7-LPRC8	LMFG2-LMFG3	slow	55.3461	91.9299	76.0799
LPRC7-LPRC8	LMFG3-LMFG4	slow	63.5301	86.7058	72.9777
LPRC7-LPRC8	LMFG4-LMFG5	slow	59.4601	91.3917	72.5228
LPRC7-LPRC8	LMFG5-LMFG6	slow	74.2927	102.953	95.8529
LPRC7-LPRC8	LMFG6-LMFG7	slow	46.4812	68.9627	67.8422
LPRC7-LPRC8	LMFG7-LMFG8	slow	49.0778	57.3906	48.7656
LPRC7-LPRC8	LMFG8-LMFG9	slow	61.8992	79.4612	57.1954
LPRC7-LPRC8	LMFG9-LMFG10	slow	77.6709	73.7616	62.1689
LPRC7-LPRC8	LOF1-LOF2	slow	74.116	60.4286	81.9712
LPRC7-LPRC8	LOF2-LOF3	slow	47.8556	57.231	54.4238
LPRC7-LPRC8	LOF3-LOF4	slow	61.8583	59.4577	38.5663
LPRC7-LPRC8	LOF4-LOF5	slow	61.3528	57.7257	34.0743
LPRC7-LPRC8	LOF5-LOF6	slow	69.0055	53.2965	53.9893
LPRC7-LPRC8	LOF6-LOF7	slow	55.0225	76.2987	52.5149
LPRC7-LPRC8	LOF7-LOF8	slow	56.5911	65.0462	44.0679
LPRC7-LPRC8	LOF8-LOF9	slow	49.1292	82.7441	39.4972
LPRC7-LPRC8	LOF9-LOF10	slow	71.7897	78.4292	34.4516
LPRC7-LPRC8	LPH1-LPH2	slow	85.4664	88.8516	61.258
LPRC7-LPRC8	LPH2-LPH3	slow	74.4482	100.481	54.8177
LPRC7-LPRC8	LPH3-LPH4	slow	67.1204	47.0939	47.9394
LPRC7-LPRC8	LPH4-LPH5	slow	65.9951	63.4602	54.7874
LPRC7-LPRC8	LPH5-LPH6	slow	49.0837	60.1482	65.0652
LPRC7-LPRC8	LPH7-LPH8	slow	52.5264	65.4093	61.9565
LPRC7-LPRC8	LPOC1-LPOC2	slow	39.981	27.1441	23.9781
LPRC7-LPRC8	LPOC2-LPOC3	slow	43.9444	55.6346	32.1027
LPRC7-LPRC8	LPOC3-LPOC4	slow	53.6485	42.0921	34.4698
LPRC7-LPRC8	LPOC4-LPOC5	slow	72.5493	32.7536	31.2279
LPRC7-LPRC8	LPOC5-LPOC6	slow	40.7951	45.9624	40.9583
LPRC7-LPRC8	LPOC6-LPOC7	slow	49.6903	48.2954	33.2651
LPRC7-LPRC8	LPOC7-LPOC8	slow	36.7793	27.1615	33.0194
LPRC7-LPRC8	LPRC1-LPRC2	slow	123.989	78.3234	69.9001
LPRC7-LPRC8	LPRC2-LPRC3	slow	92.3931	66.3285	63.8545
LPRC7-LPRC8	LPRC3-LPRC4	slow	100.859	61.0381	47.8974
LPRC7-LPRC8	LPRC4-LPRC5	slow	121.749	119.861	111.233
LPRC7-LPRC8	LPRC5-LPRC6	slow	109.134	69.6596	76.6658
LPRC7-LPRC8	LPRC6-LPRC7	slow	150.528	111.22	91.7019
LPRC7-LPRC8	LSFG7-LSFG8	slow	40.7621	56.8231	41.3189
LPRC7-LPRC8	LSFG8-LSFG9	slow	63.106	52.3731	39.501
LPRC7-LPRC8	LSFG9-LSFG10	slow	68.0742	81.3698	47.5273
LPRC7-LPRC8	LSLC1-LSLC2	slow	63.0328	56.5261	58.8669
LPRC7-LPRC8	LSLC2-LSLC3	slow	76.1957	66.9568	67.4537
LPRC7-LPRC8	LSLC3-LSLC4	slow	115.394	56.8352	43.4653
LPRC7-LPRC8	LSLC4-LSLC5	slow	57.9927	53.8555	44.8239
LPRC7-LPRC8	LSLC5-LSLC6	slow	61.8938	58.387	34.7334
LPRC7-LPRC8	LSLC6-LSLC7	slow	59.1934	60.953	38.665
LPRC7-LPRC8	LSLC7-LSLC8	slow	64.5111	52.3104	55.4009
LSFG7-LSFG8	LAH1-LAH2	slow	43.6987	67.6176	43.8666
LSFG7-LSFG8	LAH2-LAH3	slow	49.9923	44.2343	44.1312
LSFG7-LSFG8	LAH3-LAH4	slow	51.2258	40.406	45.7244
LSFG7-LSFG8	LAH4-LAH5	slow	61.0089	60.554	58.538
LSFG7-LSFG8	LAH5-LAH6	slow	52.9648	54.3632	52.0259
LSFG7-LSFG8	LAH6-LAH7	slow	46.4897	42.2635	53.1284
LSFG7-LSFG8	LAH7-LAH8	slow	45.8885	45.1787	36.6847
LSFG7-LSFG8	LIFG1-LIFG2	slow	52.7436	65.5248	72.8352
LSFG7-LSFG8	LIFG2-LIFG3	slow	53.7649	69.2516	74.9954
LSFG7-LSFG8	LIFG3-LIFG4	slow	64.0466	101.45	70.8719
LSFG7-LSFG8	LIFG4-LIFG5	slow	53.7288	80.4105	59.6664
LSFG7-LSFG8	LIFG5-LIFG6	slow	48.833	49.3819	63.6123
LSFG7-LSFG8	LIFG6-LIFG7	slow	54.2311	60.8966	56.2506
LSFG7-LSFG8	LIFG7-LIFG8	slow	52.8367	61.4492	53.5519
LSFG7-LSFG8	LIFG8-LIFG9	slow	68.052	60.6566	57.0122
LSFG7-LSFG8	LIFG9-LIFG10	slow	48.21	54.773	56.5345
LSFG7-LSFG8	LMFG1-LMFG2	slow	42.9343	39.6439	55.9388
LSFG7-LSFG8	LMFG2-LMFG3	slow	61.1526	62.1675	45.2055
LSFG7-LSFG8	LMFG3-LMFG4	slow	61.7138	69.2496	50.4074
LSFG7-LSFG8	LMFG4-LMFG5	slow	66.2485	64.9713	46.0552
LSFG7-LSFG8	LMFG5-LMFG6	slow	54.4791	50.9344	49.9075
LSFG7-LSFG8	LMFG6-LMFG7	slow	34.1761	56.4041	42.3642
LSFG7-LSFG8	LMFG7-LMFG8	slow	35.3561	59.967	45.9601
LSFG7-LSFG8	LMFG8-LMFG9	slow	44.7169	78.955	66.1735
LSFG7-LSFG8	LMFG9-LMFG10	slow	53.5037	61.8588	69.0169
LSFG7-LSFG8	LOF1-LOF2	slow	73.1433	76.2606	58.3647
LSFG7-LSFG8	LOF2-LOF3	slow	91.1947	46.356	54.1485
LSFG7-LSFG8	LOF3-LOF4	slow	43.2754	88.1235	70.0328
LSFG7-LSFG8	LOF4-LOF5	slow	50.7778	67.6005	36.7195
LSFG7-LSFG8	LOF5-LOF6	slow	50.4225	52.3167	57.8849
LSFG7-LSFG8	LOF6-LOF7	slow	67.2557	88.6075	81.0593
LSFG7-LSFG8	LOF7-LOF8	slow	49.6968	53.4825	69.7273
LSFG7-LSFG8	LOF8-LOF9	slow	57.5703	56.688	51.8844
LSFG7-LSFG8	LOF9-LOF10	slow	56.2604	48.6978	67.1488
LSFG7-LSFG8	LPH1-LPH2	slow	41.415	50.0135	40.5349
LSFG7-LSFG8	LPH2-LPH3	slow	56.7903	49.0712	59.1157
LSFG7-LSFG8	LPH3-LPH4	slow	46.1955	47.3403	57.3393
LSFG7-LSFG8	LPH4-LPH5	slow	39.1625	57.682	44.2225
LSFG7-LSFG8	LPH5-LPH6	slow	47.2945	41.0161	49.7197
LSFG7-LSFG8	LPH7-LPH8	slow	50.2389	48.5362	57.5359
LSFG7-LSFG8	LPOC1-LPOC2	slow	31.4998	17.8612	26.2934
LSFG7-LSFG8	LPOC2-LPOC3	slow	29.9183	41.8922	39.8738
LSFG7-LSFG8	LPOC3-LPOC4	slow	35.4978	40.2838	26.0602
LSFG7-LSFG8	LPOC4-LPOC5	slow	42.6841	27.0896	43.8332
LSFG7-LSFG8	LPOC5-LPOC6	slow	52.9888	48.1383	40.1384
LSFG7-LSFG8	LPOC6-LPOC7	slow	35.9804	50.9479	58.491
LSFG7-LSFG8	LPOC7-LPOC8	slow	39.5864	23.6203	27.1417
LSFG7-LSFG8	LPRC1-LPRC2	slow	65.3186	77.8899	52.8895
LSFG7-LSFG8	LPRC2-LPRC3	slow	80.2166	75.4814	53.1979
LSFG7-LSFG8	LPRC3-LPRC4	slow	70.8099	85.4265	50.8884
LSFG7-LSFG8	LPRC4-LPRC5	slow	72.3789	72.4856	52.9895
LSFG7-LSFG8	LPRC5-LPRC6	slow	46.5272	52.0444	47.5182
LSFG7-LSFG8	LPRC6-LPRC7	slow	77.0179	73.683	50.8416
LSFG7-LSFG8	LPRC7-LPRC8	slow	46.5993	50.3563	42.6902
LSFG7-LSFG8	LSFG8-LSFG9	slow	66.0638	112.103	127.93
LSFG7-LSFG8	LSFG9-LSFG10	slow	65.9438	114.326	104.07
LSFG7-LSFG8	LSLC1-LSLC2	slow	75.8942	75.2217	67.065
LSFG7-LSFG8	LSLC2-LSLC3	slow	58.4516	88.8149	73.4473
LSFG7-LSFG8	LSLC3-LSLC4	slow	61.73	119.111	95.4796
LSFG7-LSFG8	LSLC4-LSLC5	slow	45.1114	58.5555	82.6209
LSFG7-LSFG8	LSLC5-LSLC6	slow	70.8294	106.727	61.9482
LSFG7-LSFG8	LSLC6-LSLC7	slow	66.4512	84.1202	68.137
LSFG7-LSFG8	LSLC7-LSLC8	slow	56.4767	62.2669	60.0522
LSFG8-LSFG9	LAH1-LAH2	slow	55.878	55.7079	43.3581
LSFG8-LSFG9	LAH2-LAH3	slow	69.384	44.5766	53.6967
LSFG8-LSFG9	LAH3-LAH4	slow	46.9302	48.9208	45.6158
LSFG8-LSFG9	LAH4-LAH5	slow	49.1845	36.0331	82.3104
LSFG8-LSFG9	LAH5-LAH6	slow	53.9994	34.448	77.6538
LSFG8-LSFG9	LAH6-LAH7	slow	48.368	39.9812	51.5958
LSFG8-LSFG9	LAH7-LAH8	slow	44.8215	50.3207	41.7271
LSFG8-LSFG9	LIFG1-LIFG2	slow	82.2668	71.5898	68.1245
LSFG8-LSFG9	LIFG2-LIFG3	slow	65.5243	66.0017	87.7477
LSFG8-LSFG9	LIFG3-LIFG4	slow	80.2252	90.3459	91.2189
LSFG8-LSFG9	LIFG4-LIFG5	slow	76.8707	95.2737	77.6297
LSFG8-LSFG9	LIFG5-LIFG6	slow	97.346	55.0098	64.4972
LSFG8-LSFG9	LIFG6-LIFG7	slow	58.9777	54.1939	67.4513
LSFG8-LSFG9	LIFG7-LIFG8	slow	106.785	58.8022	73.2349
LSFG8-LSFG9	LIFG8-LIFG9	slow	68.5473	57.4838	69.0867
LSFG8-LSFG9	LIFG9-LIFG10	slow	82.4927	52.5013	73.413
LSFG8-LSFG9	LMFG1-LMFG2	slow	50.4822	39.3665	49.6097
LSFG8-LSFG9	LMFG2-LMFG3	slow	57.9116	64.9959	56.6315
LSFG8-LSFG9	LMFG3-LMFG4	slow	60.4679	72.163	67.8068
LSFG8-LSFG9	LMFG4-LMFG5	slow	52.7706	64.3562	58.2688
LSFG8-LSFG9	LMFG5-LMFG6	slow	40.2058	58.7571	52.9814
LSFG8-LSFG9	LMFG6-LMFG7	slow	40.52	49.2074	57.4069
LSFG8-LSFG9	LMFG7-LMFG8	slow	38.252	52.599	42.009
LSFG8-LSFG9	LMFG8-LMFG9	slow	51.727	57.5529	45.4973
LSFG8-LSFG9	LMFG9-LMFG10	slow	51.0806	41.1396	47.7129
LSFG8-LSFG9	LOF1-LOF2	slow	70.3622	72.869	59.638
LSFG8-LSFG9	LOF2-LOF3	slow	77.9128	66.1113	68.5469
LSFG8-LSFG9	LOF3-LOF4	slow	79.7702	52.6927	94.446
LSFG8-LSFG9	LOF4-LOF5	slow	60.5733	53.5785	57.0896
LSFG8-LSFG9	LOF5-LOF6	slow	60.7836	41.2315	58.1279
LSFG8-LSFG9	LOF6-LOF7	slow	65.4112	46.0012	77.744
LSFG8-LSFG9	LOF7-LOF8	slow	82.2173	68.7998	78.737
LSFG8-LSFG9	LOF8-LOF9	slow	72.5821	46.5741	62.3649
LSFG8-LSFG9	LOF9-LOF10	slow	65.8865	55.6352	122.794
LSFG8-LSFG9	LPH1-LPH2	slow	53.5023	49.5797	55.3681
LSFG8-LSFG9	LPH2-LPH3	slow	64.5747	34.9412	68.9766
LSFG8-LSFG9	LPH3-LPH4	slow	53.6377	44.5898	61.521
LSFG8-LSFG9	LPH4-LPH5	slow	45.9601	43.0463	45.9668
LSFG8-LSFG9	LPH5-LPH6	slow	49.3831	37.4309	56.8887
LSFG8-LSFG9	LPH7-LPH8	slow	60.812	47.8189	48.4405
LSFG8-LSFG9	LPOC1-LPOC2	slow	26.0728	24.3981	38.1303
LSFG8-LSFG9	LPOC2-LPOC3	slow	31.3014	29.7166	28.9885
LSFG8-LSFG9	LPOC3-LPOC4	slow	34.6188	41.811	33.6765
LSFG8-LSFG9	LPOC4-LPOC5	slow	32.224	27.7006	29.5972
LSFG8-LSFG9	LPOC5-LPOC6	slow	34.4665	37.7108	58.1772
LSFG8-LSFG9	LPOC6-LPOC7	slow	36.1781	39.5912	57.7433
LSFG8-LSFG9	LPOC7-LPOC8	slow	31.509	29.4368	29.3478
LSFG8-LSFG9	LPRC1-LPRC2	slow	54.8515	91.7036	55.8451
LSFG8-LSFG9	LPRC2-LPRC3	slow	99.914	84.9005	61.8155
LSFG8-LSFG9	LPRC3-LPRC4	slow	65.4312	68.9119	53.4215
LSFG8-LSFG9	LPRC4-LPRC5	slow	62.9114	72.9081	60.6757
LSFG8-LSFG9	LPRC5-LPRC6	slow	52.6243	59.1905	60.7285
LSFG8-LSFG9	LPRC6-LPRC7	slow	63.9152	97.1063	72.2504
LSFG8-LSFG9	LPRC7-LPRC8	slow	64.0519	54.022	41.6499
LSFG8-LSFG9	LSFG7-LSFG8	slow	67.6712	109.898	130.886
LSFG8-LSFG9	LSFG9-LSFG10	slow	69.2598	118.983	117.548
LSFG8-LSFG9	LSLC1-LSLC2	slow	80.4862	53.8823	71.1948
LSFG8-LSFG9	LSLC2-LSLC3	slow	84.8422	66.4188	87.805
LSFG8-LSFG9	LSLC3-LSLC4	slow	68.7905	75.4566	81.5503
LSFG8-LSFG9	LSLC4-LSLC5	slow	79.3743	113.129	137.215
LSFG8-LSFG9	LSLC5-LSLC6	slow	78.2674	47.0321	98.9713
LSFG8-LSFG9	LSLC6-LSLC7	slow	79.7819	94.41	80.3022
LSFG8-LSFG9	LSLC7-LSLC8	slow	68.6856	48.7692	64.2439
LSFG9-LSFG10	LAH1-LAH2	slow	51.6884	54.0307	41.8233
LSFG9-LSFG10	LAH2-LAH3	slow	73.5285	47.6145	48.488
LSFG9-LSFG10	LAH3-LAH4	slow	58.0605	47.1012	44.7886
LSFG9-LSFG10	LAH4-LAH5	slow	57.8592	42.988	84.6913
LSFG9-LSFG10	LAH5-LAH6	slow	44.6548	41.963	69.8531
LSFG9-LSFG10	LAH6-LAH7	slow	62.6489	45.6998	53.9206
LSFG9-LSFG10	LAH7-LAH8	slow	53.4809	48.8577	45.3547
LSFG9-LSFG10	LIFG1-LIFG2	slow	56.6443	70.3847	64.8712
LSFG9-LSFG10	LIFG2-LIFG3	slow	73.6602	80.5242	66.8787
LSFG9-LSFG10	LIFG3-LIFG4	slow	86.7	81.6815	72.2011
LSFG9-LSFG10	LIFG4-LIFG5	slow	79.7696	91.0306	70.7611
LSFG9-LSFG10	LIFG5-LIFG6	slow	78.2171	56.2795	57.6087
LSFG9-LSFG10	LIFG6-LIFG7	slow	75.3285	52.9139	75.8289
LSFG9-LSFG10	LIFG7-LIFG8	slow	91.6728	59.9952	60.3228
LSFG9-LSFG10	LIFG8-LIFG9	slow	81.2782	40.0079	64.8453
LSFG9-LSFG10	LIFG9-LIFG10	slow	77.4571	57.1106	87.1987
LSFG9-LSFG10	LMFG1-LMFG2	slow	58.864	41.4987	53.1948
LSFG9-LSFG10	LMFG2-LMFG3	slow	68.6201	56.4422	51.3432
LSFG9-LSFG10	LMFG3-LMFG4	slow	60.8818	69.6696	63.7577
LSFG9-LSFG10	LMFG4-LMFG5	slow	58.1357	73.9848	60.2043
LSFG9-LSFG10	LMFG5-LMFG6	slow	52.3667	86.4983	63.1517
LSFG9-LSFG10	LMFG6-LMFG7	slow	55.9056	49.6601	48.5535
LSFG9-LSFG10	LMFG7-LMFG8	slow	51.5861	48.5205	45.3393
LSFG9-LSFG10	LMFG8-LMFG9	slow	66.0316	48.6456	46.1025
LSFG9-LSFG10	LMFG9-LMFG10	slow	58.159	42.4449	46.9707
LSFG9-LSFG10	LOF1-LOF2	slow	74.0556	72.1497	59.5055
LSFG9-LSFG10	LOF2-LOF3	slow	75.0854	49.2945	91.7473
LSFG9-LSFG10	LOF3-LOF4	slow	90.0026	76.6458	86.2101
LSFG9-LSFG10	LOF4-LOF5	slow	62.9241	57.3967	41.2391
LSFG9-LSFG10	LOF5-LOF6	slow	76.4275	50.0799	58.8396
LSFG9-LSFG10	LOF6-LOF7	slow	71.6582	40.8498	83.3628
LSFG9-LSFG10	LOF7-LOF8	slow	81.4058	53.7108	99.8353
LSFG9-LSFG10	LOF8-LOF9	slow	92.098	51.2797	74.6697
LSFG9-LSFG10	LOF9-LOF10	slow	88.6623	56.7882	90.188
LSFG9-LSFG10	LPH1-LPH2	slow	59.0006	52.2114	45.9493
LSFG9-LSFG10	LPH2-LPH3	slow	83.2484	38.6837	57.6073
LSFG9-LSFG10	LPH3-LPH4	slow	63.3897	50.3622	80.6267
LSFG9-LSFG10	LPH4-LPH5	slow	53.2947	58.1874	52.7684
LSFG9-LSFG10	LPH5-LPH6	slow	60.2017	57.025	54.512
LSFG9-LSFG10	LPH7-LPH8	slow	71.691	41.3666	42.4317
LSFG9-LSFG10	LPOC1-LPOC2	slow	27.9746	21.7003	35.1227
LSFG9-LSFG10	LPOC2-LPOC3	slow	31.9243	29.1834	24.3177
LSFG9-LSFG10	LPOC3-LPOC4	slow	35.4833	31.2662	33.1723
LSFG9-LSFG10	LPOC4-LPOC5	slow	36.7496	27.6224	35.6704
LSFG9-LSFG10	LPOC5-LPOC6	slow	44.9744	56.7187	52.904
LSFG9-LSFG10	LPOC6-LPOC7	slow	41.0988	51.5013	67.5326
LSFG9-LSFG10	LPOC7-LPOC8	slow	32.343	24.679	31.9637
LSFG9-LSFG10	LPRC1-LPRC2	slow	61.3924	67.9381	63.3254
LSFG9-LSFG10	LPRC2-LPRC3	slow	102.055	89.3517	53.9087
LSFG9-LSFG10	LPRC3-LPRC4	slow	72.1034	77.4902	62.6274
LSFG9-LSFG10	LPRC4-LPRC5	slow	66.3849	70.8263	61.6719
LSFG9-LSFG10	LPRC5-LPRC6	slow	56.5343	52.6961	65.1201
LSFG9-LSFG10	LPRC6-LPRC7	slow	58.6527	87.3641	75.5704
LSFG9-LSFG10	LPRC7-LPRC8	slow	68.0431	84.3486	48.7245
LSFG9-LSFG10	LSFG7-LSFG8	slow	68.7385	108.825	103.988
LSFG9-LSFG10	LSFG8-LSFG9	slow	75.9635	122.163	112.703
LSFG9-LSFG10	LSLC1-LSLC2	slow	95.1179	76.379	77.4224
LSFG9-LSFG10	LSLC2-LSLC3	slow	91.9611	69.5244	85.6466
LSFG9-LSFG10	LSLC3-LSLC4	slow	93.9486	68.6478	70.8242
LSFG9-LSFG10	LSLC4-LSLC5	slow	76.7439	113.624	112.125
LSFG9-LSFG10	LSLC5-LSLC6	slow	74.7928	76.2554	82.01
LSFG9-LSFG10	LSLC6-LSLC7	slow	99.5568	96.2152	91.0671
LSFG9-LSFG10	LSLC7-LSLC8	slow	80.0781	73.8795	80.5272
LSLC1-LSLC2	LAH1-LAH2	slow	57.8563	87.6494	48.3522
LSLC1-LSLC2	LAH2-LAH3	slow	66.0999	72.982	45.8084
LSLC1-LSLC2	LAH3-LAH4	slow	56.352	38.2052	60.0536
LSLC1-LSLC2	LAH4-LAH5	slow	64.5934	36.7813	53.6108
LSLC1-LSLC2	LAH5-LAH6	slow	76.1682	63.7517	55.7511
LSLC1-LSLC2	LAH6-LAH7	slow	52.4544	72.2656	47.9271
LSLC1-LSLC2	LAH7-LAH8	slow	44.1895	81.2332	56.263
LSLC1-LSLC2	LIFG1-LIFG2	slow	54.8712	119.679	59.3674
LSLC1-LSLC2	LIFG2-LIFG3	slow	63.3487	86.5856	48.1757
LSLC1-LSLC2	LIFG3-LIFG4	slow	74.6885	92.014	74.4049
LSLC1-LSLC2	LIFG4-LIFG5	slow	73.9244	84.688	77.8882
LSLC1-LSLC2	LIFG5-LIFG6	slow	67.6821	59.0498	51.3803
LSLC1-LSLC2	LIFG6-LIFG7	slow	57.3555	57.8669	43.8926
LSLC1-LSLC2	LIFG7-LIFG8	slow	64.1794	37.3803	48.1235
LSLC1-LSLC2	LIFG8-LIFG9	slow	47.0135	52.2887	57.8566
LSLC1-LSLC2	LIFG9-LIFG10	slow	79.9481	59.7508	64.18
LSLC1-LSLC2	LMFG1-LMFG2	slow	58.6753	50.873	81.3164
LSLC1-LSLC2	LMFG2-LMFG3	slow	79.4341	97.9612	84.3872
LSLC1-LSLC2	LMFG3-LMFG4	slow	69.3288	89.1222	72.89
LSLC1-LSLC2	LMFG4-LMFG5	slow	52.6764	70.3858	59.4977
LSLC1-LSLC2	LMFG5-LMFG6	slow	86.9291	63.117	62.1759
LSLC1-LSLC2	LMFG6-LMFG7	slow	51.8389	45.407	49.2104
LSLC1-LSLC2	LMFG7-LMFG8	slow	48.53	71.6517	46.508
LSLC1-LSLC2	LMFG8-LMFG9	slow	57.7187	61.8033	60.215
LSLC1-LSLC2	LMFG9-LMFG10	slow	45.8398	59.5889	56.5943
LSLC1-LSLC2	LOF1-LOF2	slow	88.0944	73.9412	49.836
LSLC1-LSLC2	LOF2-LOF3	slow	55.3872	70.3151	62.1395
LSLC1-LSLC2	LOF3-LOF4	slow	74.849	79.172	48.8947
LSLC1-LSLC2	LOF4-LOF5	slow	54.5583	68.6949	50.1631
LSLC1-LSLC2	LOF5-LOF6	slow	72.2922	67.1032	52.3746
LSLC1-LSLC2	LOF6-LOF7	slow	52.3638	75.8659	78.2416
LSLC1-LSLC2	LOF7-LOF8	slow	45.8658	67.2721	44.9408
LSLC1-LSLC2	LOF8-LOF9	slow	59.9539	58.835	54.292
LSLC1-LSLC2	LOF9-LOF10	slow	63.0772	59.7669	66.1284
LSLC1-LSLC2	LPH1-LPH2	slow	69.2711	65.9149	53.985
LSLC1-LSLC2	LPH2-LPH3	slow	75.5514	45.7653	51.4728
LSLC1-LSLC2	LPH3-LPH4	slow	78.1907	61.4114	54.9795
LSLC1-LSLC2	LPH4-LPH5	slow	52.8277	55.9915	50.4281
LSLC1-LSLC2	LPH5-LPH6	slow	60.3531	58.4932	65.4154
LSLC1-LSLC2	LPH7-LPH8	slow	61.9391	71.1518	54.9276
LSLC1-LSLC2	LPOC1-LPOC2	slow	32.2687	29.4247	35.9907
LSLC1-LSLC2	LPOC2-LPOC3	slow	38.2813	39.4796	28.2746
LSLC1-LSLC2	LPOC3-LPOC4	slow	55.2571	42.2598	35.1998
LSLC1-LSLC2	LPOC4-LPOC5	slow	37.1873	39.4706	38.5836
LSLC1-LSLC2	LPOC5-LPOC6	slow	54.0218	63.2775	60.1284
LSLC1-LSLC2	LPOC6-LPOC7	slow	40.7855	55.2713	64.7034
LSLC1-LSLC2	LPOC7-LPOC8	slow	56.3629	32.6051	32.8615
LSLC1-LSLC2	LPRC1-LPRC2	slow	72.6207	84.8782	79.6141
LSLC1-LSLC2	LPRC2-LPRC3	slow	97.08	125.098	94.4596
LSLC1-LSLC2	LPRC3-LPRC4	slow	79.6382	96.8179	96.2192
LSLC1-LSLC2	LPRC4-LPRC5	slow	75.4808	71.7071	62.939
LSLC1-LSLC2	LPRC5-LPRC6	slow	78.307	70.1456	69.441
LSLC1-LSLC2	LPRC6-LPRC7	slow	80.568	93.4595	66.6766
LSLC1-LSLC2	LPRC7-LPRC8	slow	60.1034	63.9316	67.101
LSLC1-LSLC2	LSFG7-LSFG8	slow	78.4211	90.6775	75.16
LSLC1-LSLC2	LSFG8-LSFG9	slow	76.4953	57.401	80.1728
LSLC1-LSLC2	LSFG9-LSFG10	slow	87.5739	85.9975	82.0749
LSLC1-LSLC2	LSLC2-LSLC3	slow	70.0635	58.7029	82.1058
LSLC1-LSLC2	LSLC3-LSLC4	slow	65.3585	61.8075	77.8276
LSLC1-LSLC2	LSLC4-LSLC5	slow	59.1427	60.1304	84.5409
LSLC1-LSLC2	LSLC5-LSLC6	slow	69.4869	70.1632	77.1366
LSLC1-LSLC2	LSLC6-LSLC7	slow	77.625	73.9631	61.3537
LSLC1-LSLC2	LSLC7-LSLC8	slow	68.4512	48.12	50.5006
LSLC2-LSLC3	LAH1-LAH2	slow	54.5306	68.6393	40.0555
LSLC2-LSLC3	LAH2-LAH3	slow	55.8881	57.5567	51.9211
LSLC2-LSLC3	LAH3-LAH4	slow	73.0852	50.3644	68.2804
LSLC2-LSLC3	LAH4-LAH5	slow	65.8962	41.4854	60.735
LSLC2-LSLC3	LAH5-LAH6	slow	54.5725	57.5439	66.2536
LSLC2-LSLC3	LAH6-LAH7	slow	54.6205	63.9361	41.1076
LSLC2-LSLC3	LAH7-LAH8	slow	63.6175	58.8257	48.5603
LSLC2-LSLC3	LIFG1-LIFG2	slow	74.8102	71.5496	76.3237
LSLC2-LSLC3	LIFG2-LIFG3	slow	87.6202	96.1567	78.7098
LSLC2-LSLC3	LIFG3-LIFG4	slow	103.025	75.6629	95.3885
LSLC2-LSLC3	LIFG4-LIFG5	slow	124.871	77.9997	92.2174
LSLC2-LSLC3	LIFG5-LIFG6	slow	87.6415	55.0979	93.1147
LSLC2-LSLC3	LIFG6-LIFG7	slow	57.5521	58.21	77.1576
LSLC2-LSLC3	LIFG7-LIFG8	slow	68.2138	58.1616	76.4072
LSLC2-LSLC3	LIFG8-LIFG9	slow	61.8682	55.8931	65.6499
LSLC2-LSLC3	LIFG9-LIFG10	slow	71.3172	63.5302	73.1161
LSLC2-LSLC3	LMFG1-LMFG2	slow	66.5061	49.9796	75.1487
LSLC2-LSLC3	LMFG2-LMFG3	slow	79.8607	69.1595	86.6594
LSLC2-LSLC3	LMFG3-LMFG4	slow	77.9317	66.1668	69.0296
LSLC2-LSLC3	LMFG4-LMFG5	slow	79.8261	74.8164	58.3905
LSLC2-LSLC3	LMFG5-LMFG6	slow	58.3057	57.4292	56.9546
LSLC2-LSLC3	LMFG6-LMFG7	slow	40.196	56.6549	55.7552
LSLC2-LSLC3	LMFG7-LMFG8	slow	49.7148	62.9499	61.7044
LSLC2-LSLC3	LMFG8-LMFG9	slow	71.0602	41.6857	54.9108
LSLC2-LSLC3	LMFG9-LMFG10	slow	66.2423	55.9158	55.4434
LSLC2-LSLC3	LOF1-LOF2	slow	68.8117	68.2956	61.5738
LSLC2-LSLC3	LOF2-LOF3	slow	90.6008	65.8267	55.1248
LSLC2-LSLC3	LOF3-LOF4	slow	70.9983	58.7549	59.5203
LSLC2-LSLC3	LOF4-LOF5	slow	55.0889	66.9085	82.1678
LSLC2-LSLC3	LOF5-LOF6	slow	68.3454	51.1111	66.4215
LSLC2-LSLC3	LOF6-LOF7	slow	77.6006	62.3813	83.2149
LSLC2-LSLC3	LOF7-LOF8	slow	64.2414	62.0181	55.6132
LSLC2-LSLC3	LOF8-LOF9	slow	83.8028	57.4183	46.9484
LSLC2-LSLC3	LOF9-LOF10	slow	96.3979	60.8058	58.2627
LSLC2-LSLC3	LPH1-LPH2	slow	56.7202	41.7275	68.0998
LSLC2-LSLC3	LPH2-LPH3	slow	76.9973	46.9124	64.0121
LSLC2-LSLC3	LPH3-LPH4	slow	67.2419	43.1304	56.9223
LSLC2-LSLC3	LPH4-LPH5	slow	67.3553	53.0306	56.8007
LSLC2-LSLC3	LPH5-LPH6	slow	58.4049	56.3871	62.9217
LSLC2-LSLC3	LPH7-LPH8	slow	57.5681	55.7419	60.9859
LSLC2-LSLC3	LPOC1-LPOC2	slow	26.4198	26.706	27.5397
LSLC2-LSLC3	LPOC2-LPOC3	slow	33.4272	32.4726	33.5728
LSLC2-LSLC3	LPOC3-LPOC4	slow	33.4559	32.3579	34.4528
LSLC2-LSLC3	LPOC4-LPOC5	slow	34.8209	46.3765	38.2565
LSLC2-LSLC3	LPOC5-LPOC6	slow	58.4621	52.5845	57.0334
LSLC2-LSLC3	LPOC6-LPOC7	slow	37.5223	42.1251	55.9315
LSLC2-LSLC3	LPOC7-LPOC8	slow	45.3555	26.4918	25.867
LSLC2-LSLC3	LPRC1-LPRC2	slow	69.8535	84.7939	72.4866
LSLC2-LSLC3	LPRC2-LPRC3	slow	93.8705	140.946	134.145
LSLC2-LSLC3	LPRC3-LPRC4	slow	76.3224	98.1244	93.9384
LSLC2-LSLC3	LPRC4-LPRC5	slow	50.8829	72.6618	58.9333
LSLC2-LSLC3	LPRC5-LPRC6	slow	74.7315	84.2841	57.473
LSLC2-LSLC3	LPRC6-LPRC7	slow	68.716	86.4286	80.9017
LSLC2-LSLC3	LPRC7-LPRC8	slow	80.0748	70.6509	72.2117
LSLC2-LSLC3	LSFG7-LSFG8	slow	61.8763	94.0702	81.1637
LSLC2-LSLC3	LSFG8-LSFG9	slow	93.2353	66.2808	82.6123
LSLC2-LSLC3	LSFG9-LSFG10	slow	94.6118	75.8233	84.1812
LSLC2-LSLC3	LSLC1-LSLC2	slow	70.5658	55.2488	74.6618
LSLC2-LSLC3	LSLC3-LSLC4	slow	74.7975	71.5636	53.3757
LSLC2-LSLC3	LSLC4-LSLC5	slow	59.3772	109.025	83.9557
LSLC2-LSLC3	LSLC5-LSLC6	slow	82.5258	68.6825	63.039
LSLC2-LSLC3	LSLC6-LSLC7	slow	96.0426	82.5272	78.4984
LSLC2-LSLC3	LSLC7-LSLC8	slow	84.3762	42.7877	62.9798
LSLC3-LSLC4	LAH1-LAH2	slow	62.2144	58.4722	48.7961
LSLC3-LSLC4	LAH2-LAH3	slow	48.8498	50.809	49.9738
LSLC3-LSLC4	LAH3-LAH4	slow	57.2552	50.0308	44.3119
LSLC3-LSLC4	LAH4-LAH5	slow	74.1461	36.9941	40.4499
LSLC3-LSLC4	LAH5-LAH6	slow	70.8001	44.5899	43.4612
LSLC3-LSLC4	LAH6-LAH7	slow	55.0731	51.8361	44.3238
LSLC3-LSLC4	LAH7-LAH8	slow	60.8311	62.8677	41.8909
LSLC3-LSLC4	LIFG1-LIFG2	slow	45.4814	69.8362	68.9746
LSLC3-LSLC4	LIFG2-LIFG3	slow	63.336	56.5803	47.4684
LSLC3-LSLC4	LIFG3-LIFG4	slow	67.3907	59.6534	77.655
LSLC3-LSLC4	LIFG4-LIFG5	slow	88.1222	64.6655	86.0226
LSLC3-LSLC4	LIFG5-LIFG6	slow	45.8373	51.1745	63.1955
LSLC3-LSLC4	LIFG6-LIFG7	slow	49.947	48.0161	75.0946
LSLC3-LSLC4	LIFG7-LIFG8	slow	38.332	50.1057	66.3759
LSLC3-LSLC4	LIFG8-LIFG9	slow	67.9757	46.9966	75.3554
LSLC3-LSLC4	LIFG9-LIFG10	slow	44.2565	57.8735	51.7706
LSLC3-LSLC4	LMFG1-LMFG2	slow	56.3789	47.2587	51.3793
LSLC3-LSLC4	LMFG2-LMFG3	slow	82.4983	47.1451	52.2714
LSLC3-LSLC4	LMFG3-LMFG4	slow	64.7115	53.9609	61.4612
LSLC3-LSLC4	LMFG4-LMFG5	slow	66.1975	66.3542	59.9691
LSLC3-LSLC4	LMFG5-LMFG6	slow	53.0943	69.5734	62.9932
LSLC3-LSLC4	LMFG6-LMFG7	slow	51.8747	43.4694	42.6507
LSLC3-LSLC4	LMFG7-LMFG8	slow	48.5223	40.9932	44.5965
LSLC3-LSLC4	LMFG8-LMFG9	slow	71.1801	54.1307	65.9547
LSLC3-LSLC4	LMFG9-LMFG10	slow	60.4121	49.7321	54.4687
LSLC3-LSLC4	LOF1-LOF2	slow	61.2598	60.1427	72.8773
LSLC3-LSLC4	LOF2-LOF3	slow	50.4102	46.135	54.0307
LSLC3-LSLC4	LOF3-LOF4	slow	50.5032	51.1076	66.7626
LSLC3-LSLC4	LOF4-LOF5	slow	59.2978	53.8764	73.554
LSLC3-LSLC4	LOF5-LOF6	slow	56.2305	36.1796	72.0356
LSLC3-LSLC4	LOF6-LOF7	slow	43.7043	50.9666	84.1614
LSLC3-LSLC4	LOF7-LOF8	slow	58.5316	47.1457	55.8572
LSLC3-LSLC4	LOF8-LOF9	slow	61.0469	40.3934	53.3173
LSLC3-LSLC4	LOF9-LOF10	slow	71.6605	43.5221	74.3392
LSLC3-LSLC4	LPH1-LPH2	slow	74.7936	57.1594	43.1246
LSLC3-LSLC4	LPH2-LPH3	slow	45.97	52.9041	40.4655
LSLC3-LSLC4	LPH3-LPH4	slow	47.2535	38.4297	51.4765
LSLC3-LSLC4	LPH4-LPH5	slow	53.0595	60.163	46.3437
LSLC3-LSLC4	LPH5-LPH6	slow	44.8933	63.8177	41.2754
LSLC3-LSLC4	LPH7-LPH8	slow	56.0172	51.5936	54.4865
LSLC3-LSLC4	LPOC1-LPOC2	slow	32.206	22.0118	29.6188
LSLC3-LSLC4	LPOC2-LPOC3	slow	22.686	37.6817	27.0925
LSLC3-LSLC4	LPOC3-LPOC4	slow	47.036	34.107	31.9307
LSLC3-LSLC4	LPOC4-LPOC5	slow	53.1658	28.2594	29.0907
LSLC3-LSLC4	LPOC5-LPOC6	slow	64.1545	42.7472	44.1683
LSLC3-LSLC4	LPOC6-LPOC7	slow	51.4212	39.5613	44.1535
LSLC3-LSLC4	LPOC7-LPOC8	slow	43.3725	22.2172	37.072
LSLC3-LSLC4	LPRC1-LPRC2	slow	80.3905	59.9158	80.0535
LSLC3-LSLC4	LPRC2-LPRC3	slow	112.737	79.3412	77.3386
LSLC3-LSLC4	LPRC3-LPRC4	slow	90.362	69.3497	77.6315
LSLC3-LSLC4	LPRC4-LPRC5	slow	59.4902	72.764	61.7662
LSLC3-LSLC4	LPRC5-LPRC6	slow	61.1118	55.5193	53.9661
LSLC3-LSLC4	LPRC6-LPRC7	slow	73.2531	77.107	69.6795
LSLC3-LSLC4	LPRC7-LPRC8	slow	103.705	57.4095	42.8432
LSLC3-LSLC4	LSFG7-LSFG8	slow	56.0436	114.309	78.8569
LSLC3-LSLC4	LSFG8-LSFG9	slow	72.3276	73.3865	75.2339
LSLC3-LSLC4	LSFG9-LSFG10	slow	89.2062	71.156	79.5174
LSLC3-LSLC4	LSLC1-LSLC2	slow	59.6981	56.4091	65.9607
LSLC3-LSLC4	LSLC2-LSLC3	slow	75.7009	65.5647	48.4208
LSLC3-LSLC4	LSLC4-LSLC5	slow	78.4867	116.34	82.2188
LSLC3-LSLC4	LSLC5-LSLC6	slow	78.5737	80.3587	88.0498
LSLC3-LSLC4	LSLC6-LSLC7	slow	98.6554	75.6492	87.5343
LSLC3-LSLC4	LSLC7-LSLC8	slow	88.0185	50.577	63.2286
LSLC4-LSLC5	LAH1-LAH2	slow	49.9536	48.605	40.7148
LSLC4-LSLC5	LAH2-LAH3	slow	53.7868	35.2275	52.9859
LSLC4-LSLC5	LAH3-LAH4	slow	51.7952	42.8745	33.0417
LSLC4-LSLC5	LAH4-LAH5	slow	58.5927	39.8642	52.6413
LSLC4-LSLC5	LAH5-LAH6	slow	64.8666	47.5338	54.2328
LSLC4-LSLC5	LAH6-LAH7	slow	46.6769	35.9255	46.3493
LSLC4-LSLC5	LAH7-LAH8	slow	38.819	65.0956	36.4291
LSLC4-LSLC5	LIFG1-LIFG2	slow	55.0062	70.9756	67.2993
LSLC4-LSLC5	LIFG2-LIFG3	slow	49.1401	80.7049	49.0602
LSLC4-LSLC5	LIFG3-LIFG4	slow	72.0463	105.753	64.1835
LSLC4-LSLC5	LIFG4-LIFG5	slow	63.7508	89.933	62.0424
LSLC4-LSLC5	LIFG5-LIFG6	slow	52.1285	49.9069	81.6816
LSLC4-LSLC5	LIFG6-LIFG7	slow	40.3034	51.5533	68.8243
LSLC4-LSLC5	LIFG7-LIFG8	slow	48.0893	57.7899	82.0743
LSLC4-LSLC5	LIFG8-LIFG9	slow	58.9765	54.5306	52.0686
LSLC4-LSLC5	LIFG9-LIFG10	slow	44.7022	56.0268	70.7873
LSLC4-LSLC5	LMFG1-LMFG2	slow	52.4279	38.145	51.6545
LSLC4-LSLC5	LMFG2-LMFG3	slow	64.4165	68.7083	53.4055
LSLC4-LSLC5	LMFG3-LMFG4	slow	58.6661	62.4332	51.7926
LSLC4-LSLC5	LMFG4-LMFG5	slow	42.4487	69.5252	45.6734
LSLC4-LSLC5	LMFG5-LMFG6	slow	48.046	61.424	42.833
LSLC4-LSLC5	LMFG6-LMFG7	slow	31.2589	52.3899	41.1229
LSLC4-LSLC5	LMFG7-LMFG8	slow	39.4485	60.2411	43.3005
LSLC4-LSLC5	LMFG8-LMFG9	slow	50.8477	74.94	50.1925
LSLC4-LSLC5	LMFG9-LMFG10	slow	59.0781	53.2149	56.1402
LSLC4-LSLC5	LOF1-LOF2	slow	63.042	70.4589	56.4344
LSLC4-LSLC5	LOF2-LOF3	slow	65.1581	53.7506	63.5492
LSLC4-LSLC5	LOF3-LOF4	slow	46.7285	66.756	48.7449
LSLC4-LSLC5	LOF4-LOF5	slow	45.2465	64.8956	36.8288
LSLC4-LSLC5	LOF5-LOF6	slow	45.2263	41.5766	60.809
LSLC4-LSLC5	LOF6-LOF7	slow	50.3863	57.278	74.9743
LSLC4-LSLC5	LOF7-LOF8	slow	50.2586	67.9462	64.1381
LSLC4-LSLC5	LOF8-LOF9	slow	55.5897	48.5225	44.9831
LSLC4-LSLC5	LOF9-LOF10	slow	52.298	57.6099	99.0146
LSLC4-LSLC5	LPH1-LPH2	slow	33.5603	48.346	49.889
LSLC4-LSLC5	LPH2-LPH3	slow	60.6804	49.5069	43.9831
LSLC4-LSLC5	LPH3-LPH4	slow	50.3894	43.2295	53.6937
LSLC4-LSLC5	LPH4-LPH5	slow	40.9348	46.0826	37.2543
LSLC4-LSLC5	LPH5-LPH6	slow	51.0177	40.0758	46.5842
LSLC4-LSLC5	LPH7-LPH8	slow	50.4529	45.6206	55.7844
LSLC4-LSLC5	LPOC1-LPOC2	slow	33.4986	20.0278	27.4855
LSLC4-LSLC5	LPOC2-LPOC3	slow	38.1455	30.4941	21.2022
LSLC4-LSLC5	LPOC3-LPOC4	slow	35.6253	52.6176	28.9417
LSLC4-LSLC5	LPOC4-LPOC5	slow	39.2747	29.1005	33.4165
LSLC4-LSLC5	LPOC5-LPOC6	slow	52.6659	48.7825	43.5745
LSLC4-LSLC5	LPOC6-LPOC7	slow	37.2894	30.9442	49.9848
LSLC4-LSLC5	LPOC7-LPOC8	slow	33.5019	26.8216	21.979
LSLC4-LSLC5	LPRC1-LPRC2	slow	69.8812	81.5197	66.2743
LSLC4-LSLC5	LPRC2-LPRC3	slow	99.5236	107.087	71.0833
LSLC4-LSLC5	LPRC3-LPRC4	slow	71.3945	97.9968	70.4034
LSLC4-LSLC5	LPRC4-LPRC5	slow	74.9291	77.8588	65.7193
LSLC4-LSLC5	LPRC5-LPRC6	slow	53.6311	64.7128	48.1188
LSLC4-LSLC5	LPRC6-LPRC7	slow	76.1369	81.6215	60.8395
LSLC4-LSLC5	LPRC7-LPRC8	slow	61.2941	51.8279	43.3667
LSLC4-LSLC5	LSFG7-LSFG8	slow	44.4895	63.3921	78.8375
LSLC4-LSLC5	LSFG8-LSFG9	slow	73.895	111.715	149.143
LSLC4-LSLC5	LSFG9-LSFG10	slow	70.1159	112.807	128.397
LSLC4-LSLC5	LSLC1-LSLC2	slow	57.42	54.9839	70.0646
LSLC4-LSLC5	LSLC2-LSLC3	slow	55.5846	104.561	77.2937
LSLC4-LSLC5	LSLC3-LSLC4	slow	70.8706	116.783	86.4796
LSLC4-LSLC5	LSLC5-LSLC6	slow	82.6898	112.404	80.0573
LSLC4-LSLC5	LSLC6-LSLC7	slow	64.1618	83.2825	70.5163
LSLC4-LSLC5	LSLC7-LSLC8	slow	51.6905	41.4892	55.1701
LSLC5-LSLC6	LAH1-LAH2	slow	66.4776	71.2553	67.1322
LSLC5-LSLC6	LAH2-LAH3	slow	49.3739	65.1468	66.9153
LSLC5-LSLC6	LAH3-LAH4	slow	55.9717	52.8363	48.6466
LSLC5-LSLC6	LAH4-LAH5	slow	55.4409	48.1943	74.0295
LSLC5-LSLC6	LAH5-LAH6	slow	65.7359	62.8271	64.2979
LSLC5-LSLC6	LAH6-LAH7	slow	69.1681	44.1986	48.0755
LSLC5-LSLC6	LAH7-LAH8	slow	60.348	91.1827	42.6559
LSLC5-LSLC6	LIFG1-LIFG2	slow	104.216	72.5852	65.5928
LSLC5-LSLC6	LIFG2-LIFG3	slow	80.4352	64.1711	43.8311
LSLC5-LSLC6	LIFG3-LIFG4	slow	77.474	76.1876	55.767
LSLC5-LSLC6	LIFG4-LIFG5	slow	79.1393	85.8309	77.1218
LSLC5-LSLC6	LIFG5-LIFG6	slow	81.4962	59.2778	56.7876
LSLC5-LSLC6	LIFG6-LIFG7	slow	72.6898	61.4368	82.3313
LSLC5-LSLC6	LIFG7-LIFG8	slow	74.9303	73.0498	65.5619
LSLC5-LSLC6	LIFG8-LIFG9	slow	66.3427	64.9618	70.0227
LSLC5-LSLC6	LIFG9-LIFG10	slow	89.5386	74.289	69.5269
LSLC5-LSLC6	LMFG1-LMFG2	slow	67.5865	45.2276	60.3802
LSLC5-LSLC6	LMFG2-LMFG3	slow	59.4482	71.624	60.5225
LSLC5-LSLC6	LMFG3-LMFG4	slow	52.7876	69.9174	64.7184
LSLC5-LSLC6	LMFG4-LMFG5	slow	52.5574	65.0137	53.0218
LSLC5-LSLC6	LMFG5-LMFG6	slow	53.085	66.5671	50.5153
LSLC5-LSLC6	LMFG6-LMFG7	slow	41.5928	41.731	52.1309
LSLC5-LSLC6	LMFG7-LMFG8	slow	47.7501	44.6942	40.465
LSLC5-LSLC6	LMFG8-LMFG9	slow	86.5215	57.6655	50.3673
LSLC5-LSLC6	LMFG9-LMFG10	slow	64.3547	60.54	56.0612
LSLC5-LSLC6	LOF1-LOF2	slow	73.2149	69.1802	54.3525
LSLC5-LSLC6	LOF2-LOF3	slow	67.4395	59.7212	60.2641
LSLC5-LSLC6	LOF3-LOF4	slow	74.8226	67.5202	62.6541
LSLC5-LSLC6	LOF4-LOF5	slow	86.5969	44.3206	60.5978
LSLC5-LSLC6	LOF5-LOF6	slow	102.114	58.6269	58.5659
LSLC5-LSLC6	LOF6-LOF7	slow	71.0637	52.4979	72.4746
LSLC5-LSLC6	LOF7-LOF8	slow	70.2956	45.5099	58.979
LSLC5-LSLC6	LOF8-LOF9	slow	84.8227	45.9105	51.4789
LSLC5-LSLC6	LOF9-LOF10	slow	97.7668	54.3997	57.9518
LSLC5-LSLC6	LPH1-LPH2	slow	52.0934	58.0012	61.1526
LSLC5-LSLC6	LPH2-LPH3	slow	66.4695	55.4488	85.5809
LSLC5-LSLC6	LPH3-LPH4	slow	99.0228	52.3423	75.961
LSLC5-LSLC6	LPH4-LPH5	slow	60.7271	52.6377	45.7085
LSLC5-LSLC6	LPH5-LPH6	slow	83.0546	49.0392	54.5061
LSLC5-LSLC6	LPH7-LPH8	slow	78.8157	57.1234	60.8088
LSLC5-LSLC6	LPOC1-LPOC2	slow	35.6384	24.0318	38.6463
LSLC5-LSLC6	LPOC2-LPOC3	slow	43.3932	32.8594	26.9617
LSLC5-LSLC6	LPOC3-LPOC4	slow	53.2366	35.7476	32.3921
LSLC5-LSLC6	LPOC4-LPOC5	slow	46.6587	29.1731	39.3794
LSLC5-LSLC6	LPOC5-LPOC6	slow	66.6711	39.7096	40.5373
LSLC5-LSLC6	LPOC6-LPOC7	slow	49.4349	43.456	40.5941
LSLC5-LSLC6	LPOC7-LPOC8	slow	48.9564	25.3456	30.4235
LSLC5-LSLC6	LPRC1-LPRC2	slow	72.7146	111.801	77.0157
LSLC5-LSLC6	LPRC2-LPRC3	slow	108.194	106.122	79.8332
LSLC5-LSLC6	LPRC3-LPRC4	slow	57.9609	94.6083	68.0398
LSLC5-LSLC6	LPRC4-LPRC5	slow	69.7366	79.1231	66.6323
LSLC5-LSLC6	LPRC5-LPRC6	slow	62.2294	71.7745	48.4028
LSLC5-LSLC6	LPRC6-LPRC7	slow	64.1991	82.9521	60.8418
LSLC5-LSLC6	LPRC7-LPRC8	slow	63.2896	63.0488	35.659
LSLC5-LSLC6	LSFG7-LSFG8	slow	80.13	108.758	63.0469
LSLC5-LSLC6	LSFG8-LSFG9	slow	82.2875	48.1548	95.7605
LSLC5-LSLC6	LSFG9-LSFG10	slow	78.0778	75.5934	84.4055
LSLC5-LSLC6	LSLC1-LSLC2	slow	70.7319	59.985	64.874
LSLC5-LSLC6	LSLC2-LSLC3	slow	87.5954	70.1761	60.444
LSLC5-LSLC6	LSLC3-LSLC4	slow	91.9421	80.252	97.2579
LSLC5-LSLC6	LSLC4-LSLC5	slow	89.3509	117.607	100.484
LSLC5-LSLC6	LSLC6-LSLC7	slow	108.998	69.5033	80.3788
LSLC5-LSLC6	LSLC7-LSLC8	slow	114.535	44.5414	59.7683
LSLC6-LSLC7	LAH1-LAH2	slow	58.3819	42.4274	41.2764
LSLC6-LSLC7	LAH2-LAH3	slow	71.8942	61.6473	47.7225
LSLC6-LSLC7	LAH3-LAH4	slow	62.0898	55.1875	37.6874
LSLC6-LSLC7	LAH4-LAH5	slow	74.2397	47.3109	59.7309
LSLC6-LSLC7	LAH5-LAH6	slow	68.3359	57.8336	38.9314
LSLC6-LSLC7	LAH6-LAH7	slow	51.4272	62.3155	39.7715
LSLC6-LSLC7	LAH7-LAH8	slow	74.2856	55.0332	33.7312
LSLC6-LSLC7	LIFG1-LIFG2	slow	84.5839	54.0982	57.8622
LSLC6-LSLC7	LIFG2-LIFG3	slow	81.6634	43.9877	65.4486
LSLC6-LSLC7	LIFG3-LIFG4	slow	83.9624	62.9761	70.3651
LSLC6-LSLC7	LIFG4-LIFG5	slow	60.8025	73.2656	59.5714
LSLC6-LSLC7	LIFG5-LIFG6	slow	62.4732	50.9179	73.8975
LSLC6-LSLC7	LIFG6-LIFG7	slow	73.4057	55.769	69.3144
LSLC6-LSLC7	LIFG7-LIFG8	slow	65.2742	66.2045	62.333
LSLC6-LSLC7	LIFG8-LIFG9	slow	71.2791	77.8199	45.0271
LSLC6-LSLC7	LIFG9-LIFG10	slow	68.8558	65.7691	55.6486
LSLC6-LSLC7	LMFG1-LMFG2	slow	65.4517	54.9245	40.4106
LSLC6-LSLC7	LMFG2-LMFG3	slow	84.4179	58.4611	47.3536
LSLC6-LSLC7	LMFG3-LMFG4	slow	93.5524	62.1797	52.602
LSLC6-LSLC7	LMFG4-LMFG5	slow	68.066	72.4652	49.5279
LSLC6-LSLC7	LMFG5-LMFG6	slow	77.6499	73.0316	75.0978
LSLC6-LSLC7	LMFG6-LMFG7	slow	49.2483	50.8771	53.3025
LSLC6-LSLC7	LMFG7-LMFG8	slow	55.6617	44.7171	41.0487
LSLC6-LSLC7	LMFG8-LMFG9	slow	72.4104	49.9807	42.7851
LSLC6-LSLC7	LMFG9-LMFG10	slow	61.3874	52.9836	53.7308
LSLC6-LSLC7	LOF1-LOF2	slow	73.951	48.3336	65.8773
LSLC6-LSLC7	LOF2-LOF3	slow	86.0429	56.6641	61.6654
LSLC6-LSLC7	LOF3-LOF4	slow	61.9567	68.9537	66.7232
LSLC6-LSLC7	LOF4-LOF5	slow	58.6531	56.742	66.2362
LSLC6-LSLC7	LOF5-LOF6	slow	72.0359	53.5152	63.3902
LSLC6-LSLC7	LOF6-LOF7	slow	60.9756	55.029	74.6055
LSLC6-LSLC7	LOF7-LOF8	slow	71.9788	44.8824	77.2261
LSLC6-LSLC7	LOF8-LOF9	slow	66.4787	66.0232	46.7136
LSLC6-LSLC7	LOF9-LOF10	slow	88.0566	54.9077	62.866
LSLC6-LSLC7	LPH1-LPH2	slow	58.8065	54.8042	46.2208
LSLC6-LSLC7	LPH2-LPH3	slow	55.6279	56.1547	40.8347
LSLC6-LSLC7	LPH3-LPH4	slow	49.6087	40.5519	55.6411
LSLC6-LSLC7	LPH4-LPH5	slow	63.6332	54.9561	48.4445
LSLC6-LSLC7	LPH5-LPH6	slow	60.574	55.1143	48.919
LSLC6-LSLC7	LPH7-LPH8	slow	58.6622	59.1981	60.0545
LSLC6-LSLC7	LPOC1-LPOC2	slow	31.3579	32.8881	28.4286
LSLC6-LSLC7	LPOC2-LPOC3	slow	35.1472	30.5472	34.2408
LSLC6-LSLC7	LPOC3-LPOC4	slow	40.7859	31.862	31.6438
LSLC6-LSLC7	LPOC4-LPOC5	slow	46.6434	26.3579	35.4541
LSLC6-LSLC7	LPOC5-LPOC6	slow	48.1648	47.6807	45.0204
LSLC6-LSLC7	LPOC6-LPOC7	slow	42.478	47.877	47.2007
LSLC6-LSLC7	LPOC7-LPOC8	slow	33.6179	26.0401	24.6851
LSLC6-LSLC7	LPRC1-LPRC2	slow	63.5673	75.3522	57.031
LSLC6-LSLC7	LPRC2-LPRC3	slow	84.7825	85.7893	53.4027
LSLC6-LSLC7	LPRC3-LPRC4	slow	68.7978	95.6021	66.6431
LSLC6-LSLC7	LPRC4-LPRC5	slow	113.002	50.6988	68.5333
LSLC6-LSLC7	LPRC5-LPRC6	slow	52.5997	79.1555	49.4131
LSLC6-LSLC7	LPRC6-LPRC7	slow	81.6932	56.5974	78.2157
LSLC6-LSLC7	LPRC7-LPRC8	slow	65.0087	54.1349	38.0645
LSLC6-LSLC7	LSFG7-LSFG8	slow	72.6686	84.338	74.1341
LSLC6-LSLC7	LSFG8-LSFG9	slow	77.5274	102.022	71.6614
LSLC6-LSLC7	LSFG9-LSFG10	slow	87.3096	96.0059	86.6353
LSLC6-LSLC7	LSLC1-LSLC2	slow	69.7681	58.5277	52.583
LSLC6-LSLC7	LSLC2-LSLC3	slow	92.5069	76.689	76.6955
LSLC6-LSLC7	LSLC3-LSLC4	slow	95.0045	76.3339	82.8589
LSLC6-LSLC7	LSLC4-LSLC5	slow	63.578	85.8315	69.0277
LSLC6-LSLC7	LSLC5-LSLC6	slow	106.589	69.453	75.6992
LSLC6-LSLC7	LSLC7-LSLC8	slow	67.0583	82.2562	55.1224
LSLC7-LSLC8	LAH1-LAH2	slow	78.6217	74.9164	49.8136
LSLC7-LSLC8	LAH2-LAH3	slow	73.5997	52.2078	46.1081
LSLC7-LSLC8	LAH3-LAH4	slow	47.5528	53.696	47.2553
LSLC7-LSLC8	LAH4-LAH5	slow	84.6164	60.4569	71.332
LSLC7-LSLC8	LAH5-LAH6	slow	68.0308	60.0314	49.3352
LSLC7-LSLC8	LAH6-LAH7	slow	45.8497	63.0581	44.5601
LSLC7-LSLC8	LAH7-LAH8	slow	72.6916	64.3874	48.0093
LSLC7-LSLC8	LIFG1-LIFG2	slow	64.35	62.8736	57.9258
LSLC7-LSLC8	LIFG2-LIFG3	slow	53.2399	41.0735	57.3898
LSLC7-LSLC8	LIFG3-LIFG4	slow	58.0786	87.3452	77.512
LSLC7-LSLC8	LIFG4-LIFG5	slow	66.5758	78.8452	76.7698
LSLC7-LSLC8	LIFG5-LIFG6	slow	77.0275	90.0038	83.0266
LSLC7-LSLC8	LIFG6-LIFG7	slow	56.989	58.2069	69.8116
LSLC7-LSLC8	LIFG7-LIFG8	slow	70.5847	76.537	83.55
LSLC7-LSLC8	LIFG8-LIFG9	slow	73.7474	70.8705	58.091
LSLC7-LSLC8	LIFG9-LIFG10	slow	73.1575	64.8127	67.1201
LSLC7-LSLC8	LMFG1-LMFG2	slow	71.907	61.4427	59.914
LSLC7-LSLC8	LMFG2-LMFG3	slow	73.6677	53.5551	58.1296
LSLC7-LSLC8	LMFG3-LMFG4	slow	99.8649	59.7384	47.2692
LSLC7-LSLC8	LMFG4-LMFG5	slow	67.3514	67.502	60.6675
LSLC7-LSLC8	LMFG5-LMFG6	slow	59.1446	64.7168	61.5104
LSLC7-LSLC8	LMFG6-LMFG7	slow	46.2257	53.9185	46.4878
LSLC7-LSLC8	LMFG7-LMFG8	slow	48.2746	69.7484	38.2083
LSLC7-LSLC8	LMFG8-LMFG9	slow	70.0239	77.5587	55.5036
LSLC7-LSLC8	LMFG9-LMFG10	slow	56.9498	69.4274	65.8754
LSLC7-LSLC8	LOF1-LOF2	slow	65.3616	73.7475	78.0147
LSLC7-LSLC8	LOF2-LOF3	slow	69.6096	74.1734	73.6825
LSLC7-LSLC8	LOF3-LOF4	slow	52.6037	67.0324	72.5179
LSLC7-LSLC8	LOF4-LOF5	slow	60.1892	80.7481	54.5565
LSLC7-LSLC8	LOF5-LOF6	slow	73.4207	96.3695	62.787
LSLC7-LSLC8	LOF6-LOF7	slow	67.4188	88.3625	91.3845
LSLC7-LSLC8	LOF7-LOF8	slow	81.1052	99.672	56.7042
LSLC7-LSLC8	LOF8-LOF9	slow	88.7915	74.5512	51.1341
LSLC7-LSLC8	LOF9-LOF10	slow	103.512	86.1413	66.6726
LSLC7-LSLC8	LPH1-LPH2	slow	96.3164	47.6923	69.6689
LSLC7-LSLC8	LPH2-LPH3	slow	72.4997	53.8223	46.3852
LSLC7-LSLC8	LPH3-LPH4	slow	62.6776	49.4758	68.8222
LSLC7-LSLC8	LPH4-LPH5	slow	56.5522	56.8693	62.5507
LSLC7-LSLC8	LPH5-LPH6	slow	72.766	61.3808	57.1469
LSLC7-LSLC8	LPH7-LPH8	slow	84.0271	59.984	69.2321
LSLC7-LSLC8	LPOC1-LPOC2	slow	33.6241	32.2213	28.6279
LSLC7-LSLC8	LPOC2-LPOC3	slow	33.4888	34.772	41.7901
LSLC7-LSLC8	LPOC3-LPOC4	slow	33.1048	39.8152	52.633
LSLC7-LSLC8	LPOC4-LPOC5	slow	40.2613	26.1649	41.0694
LSLC7-LSLC8	LPOC5-LPOC6	slow	51.0091	64.4139	44.2912
LSLC7-LSLC8	LPOC6-LPOC7	slow	34.6867	47.822	56.1224
LSLC7-LSLC8	LPOC7-LPOC8	slow	55.7042	24.8553	32.7786
LSLC7-LSLC8	LPRC1-LPRC2	slow	71.8586	52.0146	71.2501
LSLC7-LSLC8	LPRC2-LPRC3	slow	70.5713	68.5872	56.7042
LSLC7-LSLC8	LPRC3-LPRC4	slow	59.543	104.356	62.4388
LSLC7-LSLC8	LPRC4-LPRC5	slow	59.6082	58.6609	65.4131
LSLC7-LSLC8	LPRC5-LPRC6	slow	63.5441	64.1576	55.717
LSLC7-LSLC8	LPRC6-LPRC7	slow	64.0928	86.4026	70.2021
LSLC7-LSLC8	LPRC7-LPRC8	slow	73.5558	54.4779	62.1172
LSLC7-LSLC8	LSFG7-LSFG8	slow	68.922	69.923	66.9541
LSLC7-LSLC8	LSFG8-LSFG9	slow	75.57	56.4975	75.0999
LSLC7-LSLC8	LSFG9-LSFG10	slow	88.0198	81.4315	88.3003
LSLC7-LSLC8	LSLC1-LSLC2	slow	78.4026	52.9182	47.8674
LSLC7-LSLC8	LSLC2-LSLC3	slow	85.2363	48.7272	66.2948
LSLC7-LSLC8	LSLC3-LSLC4	slow	91.966	59.7476	67.7032
LSLC7-LSLC8	LSLC4-LSLC5	slow	57.6411	46.2079	58.8745
LSLC7-LSLC8	LSLC5-LSLC6	slow	115.929	51.1288	67.0989
LSLC7-LSLC8	LSLC6-LSLC7	slow	80.8692	90.6373	61.5197
RMFG8-RMFG9	RMFG9-RMFG10	slow				76.9768	76.0401
RMFG9-RMFG10	RMFG8-RMFG9	slow				74.295	68.4456
LAH1-LAH2	LAH2-LAH3	fast	26.315	26.5439	21.6856
LAH1-LAH2	LAH3-LAH4	fast	23.5083	25.1568	20.0803
LAH1-LAH2	LAH4-LAH5	fast	37.965	38.2048	34.8238
LAH1-LAH2	LAH5-LAH6	fast	62.5963	68.1945	60.6666
LAH1-LAH2	LAH6-LAH7	fast	30.7924	35.3556	33.5007
LAH1-LAH2	LAH7-LAH8	fast	18.9473	11.5629	12.6895
LAH1-LAH2	LIFG1-LIFG2	fast	14.1083	15.8407	16.6238
LAH1-LAH2	LIFG2-LIFG3	fast	15.349	13.6948	17.9848
LAH1-LAH2	LIFG3-LIFG4	fast	22.5567	15.9615	20.8728
LAH1-LAH2	LIFG4-LIFG5	fast	23.3596	17.1397	19.5245
LAH1-LAH2	LIFG5-LIFG6	fast	28.8244	25.6389	28.4927
LAH1-LAH2	LIFG6-LIFG7	fast	17.7462	16.5518	16.1203
LAH1-LAH2	LIFG7-LIFG8	fast	19.07	12.9304	12.9723
LAH1-LAH2	LIFG8-LIFG9	fast	14.3757	13.8924	13.3971
LAH1-LAH2	LIFG9-LIFG10	fast	14.4878	13.4192	11.8785
LAH1-LAH2	LMFG1-LMFG2	fast	13.4445	13.7806	15.0746
LAH1-LAH2	LMFG2-LMFG3	fast	17.2512	13.5049	21.6635
LAH1-LAH2	LMFG3-LMFG4	fast	22.4569	18.3385	17.9858
LAH1-LAH2	LMFG4-LMFG5	fast	19.9963	20.4733	21.331
LAH1-LAH2	LMFG5-LMFG6	fast	16.9642	19.8192	14.846
LAH1-LAH2	LMFG6-LMFG7	fast	218.464	226.704	201.229
LAH1-LAH2	LMFG7-LMFG8	fast	216.771	225.586	204.62
LAH1-LAH2	LMFG8-LMFG9	fast	24.744	24.243	23.2849
LAH1-LAH2	LMFG9-LMFG10	fast	39.6682	37.897	43.6055
LAH1-LAH2	LOF1-LOF2	fast	16.81	13.3419	16.3529
LAH1-LAH2	LOF2-LOF3	fast	18.6575	16.667	11.981
LAH1-LAH2	LOF3-LOF4	fast	17.0846	15.3343	15.05
LAH1-LAH2	LOF4-LOF5	fast	13.4377	14.4542	12.0631
LAH1-LAH2	LOF5-LOF6	fast	31.9879	26.122	26.7433
LAH1-LAH2	LOF6-LOF7	fast	18.3723	21.2709	17.4994
LAH1-LAH2	LOF7-LOF8	fast	15.3186	12.0263	16.2645
LAH1-LAH2	LOF8-LOF9	fast	16.2464	16.7662	14.1841
