## Supplementary material for "Short-Term Modulation of Epileptic Network with Low-Frequency Thalamic Stimulation": Suppl-Table3 (part 3 of 3)

### Sheet: P9 (continued)
Chan_send	Chan_resv	Band	Baseline_GC	AN_1mA_Stim_GC	AN_2mA_Stim_GC	CM_1mA_Stim_GC	CM_2mA_Stim_GC
LAH1-LAH2	LOF9-LOF10	fast	10.8138	12.436	16.3685
LAH1-LAH2	LPH1-LPH2	fast	15.2531	14.236	17.1747
LAH1-LAH2	LPH2-LPH3	fast	18.3186	18.376	15.2036
LAH1-LAH2	LPH3-LPH4	fast	22.9234	17.2671	17.1436
LAH1-LAH2	LPH4-LPH5	fast	13.9845	13.8637	13.7621
LAH1-LAH2	LPH5-LPH6	fast	20.2912	17.2282	17.2989
LAH1-LAH2	LPH7-LPH8	fast	16.1593	20.4753	16.7154
LAH1-LAH2	LPOC1-LPOC2	fast	13.8776	20.9574	17.4399
LAH1-LAH2	LPOC2-LPOC3	fast	16.0037	17.8954	16.6736
LAH1-LAH2	LPOC3-LPOC4	fast	15.3686	10.3342	12.5587
LAH1-LAH2	LPOC4-LPOC5	fast	24.0492	17.558	19.5433
LAH1-LAH2	LPOC5-LPOC6	fast	72.4593	52.5531	45.4199
LAH1-LAH2	LPOC6-LPOC7	fast	242.232	272.524	238.483
LAH1-LAH2	LPOC7-LPOC8	fast	9.962	7.17715	9.41952
LAH1-LAH2	LPRC1-LPRC2	fast	14.5036	13.754	19.4788
LAH1-LAH2	LPRC2-LPRC3	fast	15.5644	13.7498	15.7495
LAH1-LAH2	LPRC3-LPRC4	fast	12.5581	19.4123	13.7403
LAH1-LAH2	LPRC4-LPRC5	fast	17.0789	17.606	12.9121
LAH1-LAH2	LPRC5-LPRC6	fast	13.2477	16.1339	14.5927
LAH1-LAH2	LPRC6-LPRC7	fast	15.5874	15.0053	14.0894
LAH1-LAH2	LPRC7-LPRC8	fast	84.6898	79.0932	67.5803
LAH1-LAH2	LSFG7-LSFG8	fast	14.1275	16.7923	16.1712
LAH1-LAH2	LSFG8-LSFG9	fast	18.9622	16.6251	11.5253
LAH1-LAH2	LSFG9-LSFG10	fast	15.7253	15.6492	12.8872
LAH1-LAH2	LSLC1-LSLC2	fast	13.412	12.8006	11.3042
LAH1-LAH2	LSLC2-LSLC3	fast	16.8644	25.3201	32.135
LAH1-LAH2	LSLC3-LSLC4	fast	15.4599	15.9341	13.6602
LAH1-LAH2	LSLC4-LSLC5	fast	16.693	19.5914	16.3043
LAH1-LAH2	LSLC5-LSLC6	fast	15.2946	13.5281	12.9137
LAH1-LAH2	LSLC6-LSLC7	fast	16.98	17.157	10.5419
LAH1-LAH2	LSLC7-LSLC8	fast	10.7452	13.9609	12.0226
LAH2-LAH3	LAH1-LAH2	fast	31.1226	29.3791	25.371
LAH2-LAH3	LAH3-LAH4	fast	28.088	24.0794	21.543
LAH2-LAH3	LAH4-LAH5	fast	19.4671	22.9537	23.2855
LAH2-LAH3	LAH5-LAH6	fast	70.7497	69.3019	61.3969
LAH2-LAH3	LAH6-LAH7	fast	22.189	20.8979	21.0769
LAH2-LAH3	LAH7-LAH8	fast	18.9535	17.2687	16.7688
LAH2-LAH3	LIFG1-LIFG2	fast	18.0516	15.9703	17.1097
LAH2-LAH3	LIFG2-LIFG3	fast	15.5604	14.9727	17.6378
LAH2-LAH3	LIFG3-LIFG4	fast	17.9056	18.8128	18.2408
LAH2-LAH3	LIFG4-LIFG5	fast	38.8785	26.034	34.6923
LAH2-LAH3	LIFG5-LIFG6	fast	16.9472	14.7864	19.2622
LAH2-LAH3	LIFG6-LIFG7	fast	14.6604	18.7692	14.2925
LAH2-LAH3	LIFG7-LIFG8	fast	14.7889	12.7883	14.5642
LAH2-LAH3	LIFG8-LIFG9	fast	14.7457	11.7608	15.6412
LAH2-LAH3	LIFG9-LIFG10	fast	16.1066	13.2399	12.921
LAH2-LAH3	LMFG1-LMFG2	fast	15.8837	18.4259	16.1004
LAH2-LAH3	LMFG2-LMFG3	fast	17.0435	14.6849	18.32
LAH2-LAH3	LMFG3-LMFG4	fast	18.7215	21.3913	16.5849
LAH2-LAH3	LMFG4-LMFG5	fast	21.288	22.6558	23.3162
LAH2-LAH3	LMFG5-LMFG6	fast	16.6688	19.8543	21.5435
LAH2-LAH3	LMFG6-LMFG7	fast	520.356	518.87	450.71
LAH2-LAH3	LMFG7-LMFG8	fast	519.232	518.438	451.845
LAH2-LAH3	LMFG8-LMFG9	fast	18.7312	25.5066	21.1797
LAH2-LAH3	LMFG9-LMFG10	fast	28.4448	31.6344	36.6099
LAH2-LAH3	LOF1-LOF2	fast	18.373	12.2969	13.4895
LAH2-LAH3	LOF2-LOF3	fast	19.9163	16.7267	10.5997
LAH2-LAH3	LOF3-LOF4	fast	17.3093	15.8565	18.5227
LAH2-LAH3	LOF4-LOF5	fast	12.7146	16.7616	17.5766
LAH2-LAH3	LOF5-LOF6	fast	27.2831	25.6093	23.4076
LAH2-LAH3	LOF6-LOF7	fast	18.9408	19.3592	19.994
LAH2-LAH3	LOF7-LOF8	fast	15.3869	10.587	14.7965
LAH2-LAH3	LOF8-LOF9	fast	16.9493	12.3366	11.15
LAH2-LAH3	LOF9-LOF10	fast	17.9884	12.8545	16.3835
LAH2-LAH3	LPH1-LPH2	fast	18.7795	19.4755	19.4533
LAH2-LAH3	LPH2-LPH3	fast	20.9919	18.2719	18.1178
LAH2-LAH3	LPH3-LPH4	fast	28.3174	22.8874	24.0137
LAH2-LAH3	LPH4-LPH5	fast	23.158	12.6301	14.6829
LAH2-LAH3	LPH5-LPH6	fast	18.1814	11.4325	15.2123
LAH2-LAH3	LPH7-LPH8	fast	18.0364	17.7663	14.5308
LAH2-LAH3	LPOC1-LPOC2	fast	147.338	181.209	160.581
LAH2-LAH3	LPOC2-LPOC3	fast	148.128	156.45	139.085
LAH2-LAH3	LPOC3-LPOC4	fast	23.7671	25.7273	22.275
LAH2-LAH3	LPOC4-LPOC5	fast	18.1634	13.7646	14.253
LAH2-LAH3	LPOC5-LPOC6	fast	360.771	301.217	247.051
LAH2-LAH3	LPOC6-LPOC7	fast	787.597	819.203	705.533
LAH2-LAH3	LPOC7-LPOC8	fast	25.1794	24.5204	26.3012
LAH2-LAH3	LPRC1-LPRC2	fast	16.8817	12.6399	19.0073
LAH2-LAH3	LPRC2-LPRC3	fast	13.3834	14.9461	21.7596
LAH2-LAH3	LPRC3-LPRC4	fast	13.486	13.1554	14.9132
LAH2-LAH3	LPRC4-LPRC5	fast	15.6364	12.8719	14.01
LAH2-LAH3	LPRC5-LPRC6	fast	13.6229	15.3247	16.2752
LAH2-LAH3	LPRC6-LPRC7	fast	14.4488	13.4452	16.6659
LAH2-LAH3	LPRC7-LPRC8	fast	96.159	82.3966	77.1171
LAH2-LAH3	LSFG7-LSFG8	fast	20.826	15.9197	18.12
LAH2-LAH3	LSFG8-LSFG9	fast	27.8896	13.7501	17.316
LAH2-LAH3	LSFG9-LSFG10	fast	24.9542	15.7105	19.5489
LAH2-LAH3	LSLC1-LSLC2	fast	14.312	22.8026	22.03
LAH2-LAH3	LSLC2-LSLC3	fast	19.6492	30.3314	25.0143
LAH2-LAH3	LSLC3-LSLC4	fast	16.444	15.0419	11.8382
LAH2-LAH3	LSLC4-LSLC5	fast	22.1791	18.1321	16.4097
LAH2-LAH3	LSLC5-LSLC6	fast	15.2109	13.0205	16.9727
LAH2-LAH3	LSLC6-LSLC7	fast	17.5556	17.0068	11.8626
LAH2-LAH3	LSLC7-LSLC8	fast	15.7902	15.6115	11.3813
LAH3-LAH4	LAH1-LAH2	fast	31.4157	33.2725	26.4848
LAH3-LAH4	LAH2-LAH3	fast	37.7778	33.0581	29.3763
LAH3-LAH4	LAH4-LAH5	fast	38.6487	39.1218	26.9114
LAH3-LAH4	LAH5-LAH6	fast	28.7382	31.2672	22.9053
LAH3-LAH4	LAH6-LAH7	fast	38.2841	29.9088	34.3459
LAH3-LAH4	LAH7-LAH8	fast	26.7706	16.0806	27.5033
LAH3-LAH4	LIFG1-LIFG2	fast	18.5178	14.2719	14.1972
LAH3-LAH4	LIFG2-LIFG3	fast	17.8848	23.3424	26.3969
LAH3-LAH4	LIFG3-LIFG4	fast	22.3366	21.0058	23.1043
LAH3-LAH4	LIFG4-LIFG5	fast	30.9573	29.0564	35.3117
LAH3-LAH4	LIFG5-LIFG6	fast	28.9247	21.8456	23.1465
LAH3-LAH4	LIFG6-LIFG7	fast	15.4179	15.0638	14.7999
LAH3-LAH4	LIFG7-LIFG8	fast	19.1769	15.1092	15.3647
LAH3-LAH4	LIFG8-LIFG9	fast	17.6109	11.6329	17.6953
LAH3-LAH4	LIFG9-LIFG10	fast	29.4409	19.4701	16.975
LAH3-LAH4	LMFG1-LMFG2	fast	20.2594	15.3474	18.2521
LAH3-LAH4	LMFG2-LMFG3	fast	19.937	15.864	16.9178
LAH3-LAH4	LMFG3-LMFG4	fast	15.5809	20.8437	17.5691
LAH3-LAH4	LMFG4-LMFG5	fast	20.6551	23.5866	18.7747
LAH3-LAH4	LMFG5-LMFG6	fast	20.1152	26.1927	21.0423
LAH3-LAH4	LMFG6-LMFG7	fast	13.5872	15.9487	14.4333
LAH3-LAH4	LMFG7-LMFG8	fast	13.1949	16.3047	15.3617
LAH3-LAH4	LMFG8-LMFG9	fast	20.3946	17.7876	22.1687
LAH3-LAH4	LMFG9-LMFG10	fast	24.1126	17.0958	14.307
LAH3-LAH4	LOF1-LOF2	fast	20.5037	20.6461	21.9378
LAH3-LAH4	LOF2-LOF3	fast	20.9321	19.6267	14.8041
LAH3-LAH4	LOF3-LOF4	fast	12.4488	20.3735	15.2681
LAH3-LAH4	LOF4-LOF5	fast	18.6646	14.8366	18.7783
LAH3-LAH4	LOF5-LOF6	fast	16.1336	21.9735	16.3244
LAH3-LAH4	LOF6-LOF7	fast	15.3859	13.186	11.8115
LAH3-LAH4	LOF7-LOF8	fast	15.804	19.9876	16.9308
LAH3-LAH4	LOF8-LOF9	fast	15.2285	15.4324	15.3646
LAH3-LAH4	LOF9-LOF10	fast	19.6758	21.369	13.9318
LAH3-LAH4	LPH1-LPH2	fast	16.312	18.1044	12.566
LAH3-LAH4	LPH2-LPH3	fast	26.0512	23.6347	24.2714
LAH3-LAH4	LPH3-LPH4	fast	22.023	15.5598	21.8897
LAH3-LAH4	LPH4-LPH5	fast	23.7686	27.1845	30.5213
LAH3-LAH4	LPH5-LPH6	fast	23.6074	25.6921	26.4255
LAH3-LAH4	LPH7-LPH8	fast	24.9903	20.973	18.9193
LAH3-LAH4	LPOC1-LPOC2	fast	54.5251	52.145	49.199
LAH3-LAH4	LPOC2-LPOC3	fast	51.5835	50.0627	48.9964
LAH3-LAH4	LPOC3-LPOC4	fast	42.3417	36.0248	41.1458
LAH3-LAH4	LPOC4-LPOC5	fast	37.6781	29.3069	36.5275
LAH3-LAH4	LPOC5-LPOC6	fast	55.4273	67.2323	49.1254
LAH3-LAH4	LPOC6-LPOC7	fast	35.3454	38.23	32.2436
LAH3-LAH4	LPOC7-LPOC8	fast	40.6545	34.4313	37.0698
LAH3-LAH4	LPRC1-LPRC2	fast	21.1124	20.7859	16.9041
LAH3-LAH4	LPRC2-LPRC3	fast	34.5268	31.9448	35.4188
LAH3-LAH4	LPRC3-LPRC4	fast	16.6835	14.2705	20.8102
LAH3-LAH4	LPRC4-LPRC5	fast	20.639	23.1723	18.9246
LAH3-LAH4	LPRC5-LPRC6	fast	20.4907	17.999	16.7959
LAH3-LAH4	LPRC6-LPRC7	fast	15.4708	14.0284	21.4987
LAH3-LAH4	LPRC7-LPRC8	fast	12.1462	12.0579	14.0415
LAH3-LAH4	LSFG7-LSFG8	fast	16.6878	22.3332	20.9002
LAH3-LAH4	LSFG8-LSFG9	fast	16.4933	16.5268	20.8108
LAH3-LAH4	LSFG9-LSFG10	fast	19.8629	16.5768	18.444
LAH3-LAH4	LSLC1-LSLC2	fast	33.8675	30.6789	26.1
LAH3-LAH4	LSLC2-LSLC3	fast	20.1112	21.9802	24.5494
LAH3-LAH4	LSLC3-LSLC4	fast	16.0392	19.822	18.47
LAH3-LAH4	LSLC4-LSLC5	fast	18.3333	16.0825	20.1313
LAH3-LAH4	LSLC5-LSLC6	fast	19.7098	17.4522	23.3775
LAH3-LAH4	LSLC6-LSLC7	fast	20.131	15.0887	19.5548
LAH3-LAH4	LSLC7-LSLC8	fast	13.419	15.0236	20.8575
LAH4-LAH5	LAH1-LAH2	fast	43.0943	43.7842	39.0981
LAH4-LAH5	LAH2-LAH3	fast	24.2355	28.0643	27.0252
LAH4-LAH5	LAH3-LAH4	fast	28.3398	30.5616	17.7026
LAH4-LAH5	LAH5-LAH6	fast	102.989	123.457	98.1801
LAH4-LAH5	LAH6-LAH7	fast	20.9918	14.3913	21.5714
LAH4-LAH5	LAH7-LAH8	fast	27.1306	21.2155	25.5991
LAH4-LAH5	LIFG1-LIFG2	fast	14.9936	12.4095	18.9067
LAH4-LAH5	LIFG2-LIFG3	fast	11.9341	13.7548	15.6928
LAH4-LAH5	LIFG3-LIFG4	fast	14.3236	13.5776	15.0293
LAH4-LAH5	LIFG4-LIFG5	fast	42.0647	45.7716	44.2536
LAH4-LAH5	LIFG5-LIFG6	fast	16.0656	14.5239	13.8622
LAH4-LAH5	LIFG6-LIFG7	fast	14.3542	15.184	12.6458
LAH4-LAH5	LIFG7-LIFG8	fast	17.064	16.4962	10.0859
LAH4-LAH5	LIFG8-LIFG9	fast	16.3593	12.1103	13.0137
LAH4-LAH5	LIFG9-LIFG10	fast	18.3158	12.8756	13.8414
LAH4-LAH5	LMFG1-LMFG2	fast	18.3514	20.5387	15.5748
LAH4-LAH5	LMFG2-LMFG3	fast	15.7723	23.7907	13.2471
LAH4-LAH5	LMFG3-LMFG4	fast	19.0921	14.8074	15.7006
LAH4-LAH5	LMFG4-LMFG5	fast	21.5766	26.8652	19.3823
LAH4-LAH5	LMFG5-LMFG6	fast	17.3976	18.5281	16.2906
LAH4-LAH5	LMFG6-LMFG7	fast	2900.54	3075.62	2698.97
LAH4-LAH5	LMFG7-LMFG8	fast	2914.04	3093.19	2719.28
LAH4-LAH5	LMFG8-LMFG9	fast	19.7927	21.4958	15.8882
LAH4-LAH5	LMFG9-LMFG10	fast	25.2748	32.4214	26.4494
LAH4-LAH5	LOF1-LOF2	fast	14.1471	14.9023	16.2652
LAH4-LAH5	LOF2-LOF3	fast	16.115	19.5214	15.629
LAH4-LAH5	LOF3-LOF4	fast	11.4931	18.2156	11.7692
LAH4-LAH5	LOF4-LOF5	fast	14.0572	14.9097	10.5351
LAH4-LAH5	LOF5-LOF6	fast	13.2595	22.0963	13.8638
LAH4-LAH5	LOF6-LOF7	fast	17.7909	15.5121	14.8166
LAH4-LAH5	LOF7-LOF8	fast	11.974	15.7282	18.0491
LAH4-LAH5	LOF8-LOF9	fast	13.7374	10.5393	12.819
LAH4-LAH5	LOF9-LOF10	fast	15.6375	15.2431	14.7361
LAH4-LAH5	LPH1-LPH2	fast	13.4386	20.97	16.3623
LAH4-LAH5	LPH2-LPH3	fast	16.4281	14.913	15.1487
LAH4-LAH5	LPH3-LPH4	fast	25.9161	27.2273	26.2741
LAH4-LAH5	LPH4-LPH5	fast	22.3938	21.7168	19.522
LAH4-LAH5	LPH5-LPH6	fast	16.6214	19.3361	18.9048
LAH4-LAH5	LPH7-LPH8	fast	22.267	13.0058	14.773
LAH4-LAH5	LPOC1-LPOC2	fast	1936.22	2475.26	2105.99
LAH4-LAH5	LPOC2-LPOC3	fast	1946.39	2282.38	1914.6
LAH4-LAH5	LPOC3-LPOC4	fast	455.268	698.794	506.503
LAH4-LAH5	LPOC4-LPOC5	fast	155.709	237.062	136.344
LAH4-LAH5	LPOC5-LPOC6	fast	1468.23	1742.65	1304.03
LAH4-LAH5	LPOC6-LPOC7	fast	3610.58	4025.3	3589.19
LAH4-LAH5	LPOC7-LPOC8	fast	551.728	719.422	590.962
LAH4-LAH5	LPRC1-LPRC2	fast	22.2943	16.5969	21.5406
LAH4-LAH5	LPRC2-LPRC3	fast	21.0391	33.3431	38.118
LAH4-LAH5	LPRC3-LPRC4	fast	10.8876	12.6304	16.9794
LAH4-LAH5	LPRC4-LPRC5	fast	14.5589	14.9406	15.2017
LAH4-LAH5	LPRC5-LPRC6	fast	15.9643	13.8829	14.9098
LAH4-LAH5	LPRC6-LPRC7	fast	12.2462	12.9672	14.2516
LAH4-LAH5	LPRC7-LPRC8	fast	110.726	90.3886	77.8174
LAH4-LAH5	LSFG7-LSFG8	fast	18.6063	21.8412	19.3838
LAH4-LAH5	LSFG8-LSFG9	fast	15.6907	22.0994	14.9802
LAH4-LAH5	LSFG9-LSFG10	fast	19.8509	18.2572	16.3878
LAH4-LAH5	LSLC1-LSLC2	fast	30.42	41.061	34.5929
LAH4-LAH5	LSLC2-LSLC3	fast	15.8523	26.3423	21.6302
LAH4-LAH5	LSLC3-LSLC4	fast	14.3271	12.5346	12.8468
LAH4-LAH5	LSLC4-LSLC5	fast	18.8342	19.3822	15.8174
LAH4-LAH5	LSLC5-LSLC6	fast	13.8784	16.4735	17.0664
LAH4-LAH5	LSLC6-LSLC7	fast	16.2898	15.9534	18.8574
LAH4-LAH5	LSLC7-LSLC8	fast	16.549	16.2113	15.4584
LAH5-LAH6	LAH1-LAH2	fast	68.4167	73.4293	64.2125
LAH5-LAH6	LAH2-LAH3	fast	82.5502	81.1137	72.5283
LAH5-LAH6	LAH3-LAH4	fast	23.1733	25.6257	18.236
LAH5-LAH6	LAH4-LAH5	fast	117.512	137.55	111.814
LAH5-LAH6	LAH6-LAH7	fast	103.824	116.625	103.96
LAH5-LAH6	LAH7-LAH8	fast	43.4183	28.7366	36.7899
LAH5-LAH6	LIFG1-LIFG2	fast	15.1567	18.0063	12.636
LAH5-LAH6	LIFG2-LIFG3	fast	21.0503	19.7991	18.6291
LAH5-LAH6	LIFG3-LIFG4	fast	22.1359	15.7216	16.3568
LAH5-LAH6	LIFG4-LIFG5	fast	59.0154	57.4117	59.5864
LAH5-LAH6	LIFG5-LIFG6	fast	14.8503	19.3229	19.3352
LAH5-LAH6	LIFG6-LIFG7	fast	19.9676	15.4119	14.0207
LAH5-LAH6	LIFG7-LIFG8	fast	13.6923	24.139	15.017
LAH5-LAH6	LIFG8-LIFG9	fast	12.8709	14.0117	14.6731
LAH5-LAH6	LIFG9-LIFG10	fast	14.8601	18.5696	13.1081
LAH5-LAH6	LMFG1-LMFG2	fast	19.0966	14.6875	15.2621
LAH5-LAH6	LMFG2-LMFG3	fast	14.4943	16.3475	10.253
LAH5-LAH6	LMFG3-LMFG4	fast	21.0816	17.9779	16.6667
LAH5-LAH6	LMFG4-LMFG5	fast	20.884	25.0741	17.2949
LAH5-LAH6	LMFG5-LMFG6	fast	17.4015	24.4368	22.3886
LAH5-LAH6	LMFG6-LMFG7	fast	1167.3	1500.62	1280.25
LAH5-LAH6	LMFG7-LMFG8	fast	1169.02	1502.33	1292.17
LAH5-LAH6	LMFG8-LMFG9	fast	18.3434	18.842	13.0607
LAH5-LAH6	LMFG9-LMFG10	fast	14.4498	17.0738	11.784
LAH5-LAH6	LOF1-LOF2	fast	16.0232	15.9521	12.8898
LAH5-LAH6	LOF2-LOF3	fast	14.0505	17.0472	19.563
LAH5-LAH6	LOF3-LOF4	fast	13.8431	18.3374	15.973
LAH5-LAH6	LOF4-LOF5	fast	18.4863	18.9337	14.5412
LAH5-LAH6	LOF5-LOF6	fast	16.6416	19.6838	12.9988
LAH5-LAH6	LOF6-LOF7	fast	18.0318	11.5011	13.2709
LAH5-LAH6	LOF7-LOF8	fast	10.2626	15.7885	15.0832
LAH5-LAH6	LOF8-LOF9	fast	15.7531	17.0335	9.9283
LAH5-LAH6	LOF9-LOF10	fast	14.2366	13.7506	18.1461
LAH5-LAH6	LPH1-LPH2	fast	13.56	13.1274	15.4891
LAH5-LAH6	LPH2-LPH3	fast	21.0949	15.1424	14.0085
LAH5-LAH6	LPH3-LPH4	fast	29.0121	19.3792	29.0395
LAH5-LAH6	LPH4-LPH5	fast	37.79	31.4152	29.9463
LAH5-LAH6	LPH5-LPH6	fast	36.7708	35.6122	32.4984
LAH5-LAH6	LPH7-LPH8	fast	23.631	19.6273	21.8116
LAH5-LAH6	LPOC1-LPOC2	fast	1691.64	2313.64	1961.17
LAH5-LAH6	LPOC2-LPOC3	fast	1651.42	2183.03	1850.79
LAH5-LAH6	LPOC3-LPOC4	fast	670.765	1031.65	799.268
LAH5-LAH6	LPOC4-LPOC5	fast	388.819	591.526	434.282
LAH5-LAH6	LPOC5-LPOC6	fast	1391.29	1778.6	1325.66
LAH5-LAH6	LPOC6-LPOC7	fast	2199.39	2684.21	2354.01
LAH5-LAH6	LPOC7-LPOC8	fast	745.691	1047.77	873.764
LAH5-LAH6	LPRC1-LPRC2	fast	28.5522	31.4127	29.6031
LAH5-LAH6	LPRC2-LPRC3	fast	47.0957	68.0121	54.4413
LAH5-LAH6	LPRC3-LPRC4	fast	13.8117	23.6666	17.2786
LAH5-LAH6	LPRC4-LPRC5	fast	19.1097	18.4804	15.8476
LAH5-LAH6	LPRC5-LPRC6	fast	19.5395	20.4832	18.1663
LAH5-LAH6	LPRC6-LPRC7	fast	16.0499	21.8075	16.3792
LAH5-LAH6	LPRC7-LPRC8	fast	52.3456	47.1026	42.9075
LAH5-LAH6	LSFG7-LSFG8	fast	18.1706	16.6441	14.6945
LAH5-LAH6	LSFG8-LSFG9	fast	18.009	15.4074	16.2332
LAH5-LAH6	LSFG9-LSFG10	fast	24.2078	19.1912	21.443
LAH5-LAH6	LSLC1-LSLC2	fast	52.0923	61.287	52.8193
LAH5-LAH6	LSLC2-LSLC3	fast	19.9214	21.3474	17.9379
LAH5-LAH6	LSLC3-LSLC4	fast	13.5659	13.4519	15.6549
LAH5-LAH6	LSLC4-LSLC5	fast	13.8034	14.4994	16.5078
LAH5-LAH6	LSLC5-LSLC6	fast	11.9217	13.9173	15.9343
LAH5-LAH6	LSLC6-LSLC7	fast	18.3243	17.4438	24.6342
LAH5-LAH6	LSLC7-LSLC8	fast	15.3388	15.582	13.7725
LAH6-LAH7	LAH1-LAH2	fast	37.2275	40.9731	39.1418
LAH6-LAH7	LAH2-LAH3	fast	25.5244	24.1715	25.9097
LAH6-LAH7	LAH3-LAH4	fast	28.1082	22.0507	25.0814
LAH6-LAH7	LAH4-LAH5	fast	21.988	13.6884	19.9492
LAH6-LAH7	LAH5-LAH6	fast	95.7182	103.374	91.5886
LAH6-LAH7	LAH7-LAH8	fast	82.3673	25.2553	42.6883
LAH6-LAH7	LIFG1-LIFG2	fast	12.7514	18.8023	13.0236
LAH6-LAH7	LIFG2-LIFG3	fast	11.0707	14.9723	15.3213
LAH6-LAH7	LIFG3-LIFG4	fast	12.7717	15.8008	13.1546
LAH6-LAH7	LIFG4-LIFG5	fast	38.489	39.8184	40.6119
LAH6-LAH7	LIFG5-LIFG6	fast	16.5961	17.9982	17.9225
LAH6-LAH7	LIFG6-LIFG7	fast	18.6799	20.3439	12.6682
LAH6-LAH7	LIFG7-LIFG8	fast	19.3235	21.296	16.728
LAH6-LAH7	LIFG8-LIFG9	fast	15.0343	13.7381	13.6958
LAH6-LAH7	LIFG9-LIFG10	fast	21.6604	19.712	13.601
LAH6-LAH7	LMFG1-LMFG2	fast	31.816	17.9488	22.2946
LAH6-LAH7	LMFG2-LMFG3	fast	14.6319	17.6674	15.1084
LAH6-LAH7	LMFG3-LMFG4	fast	25.0142	13.9604	18.4949
LAH6-LAH7	LMFG4-LMFG5	fast	20.4746	22.0776	21.2984
LAH6-LAH7	LMFG5-LMFG6	fast	15.0526	21.4102	14.2602
LAH6-LAH7	LMFG6-LMFG7	fast	1158.3	1268.81	1204.26
LAH6-LAH7	LMFG7-LMFG8	fast	1158.11	1274.18	1203.93
LAH6-LAH7	LMFG8-LMFG9	fast	22.9906	15.8024	18.6894
LAH6-LAH7	LMFG9-LMFG10	fast	26.2162	28.9829	30.6597
LAH6-LAH7	LOF1-LOF2	fast	19.0659	14.1294	16.4634
LAH6-LAH7	LOF2-LOF3	fast	12.7649	16.2173	17.4617
LAH6-LAH7	LOF3-LOF4	fast	15.408	11.9037	18.357
LAH6-LAH7	LOF4-LOF5	fast	19.0404	13.5398	14.1013
LAH6-LAH7	LOF5-LOF6	fast	22.4686	21.1967	19.5591
LAH6-LAH7	LOF6-LOF7	fast	19.3039	17.8681	20.1018
LAH6-LAH7	LOF7-LOF8	fast	17.8241	15.495	19.8967
LAH6-LAH7	LOF8-LOF9	fast	14.6427	13.4041	14.0135
LAH6-LAH7	LOF9-LOF10	fast	16.693	16.5205	15.1547
LAH6-LAH7	LPH1-LPH2	fast	14.2427	18.3686	17.6142
LAH6-LAH7	LPH2-LPH3	fast	18.8064	12.0894	18.4099
LAH6-LAH7	LPH3-LPH4	fast	38.9339	18.497	27.4922
LAH6-LAH7	LPH4-LPH5	fast	26.5775	20.9174	20.037
LAH6-LAH7	LPH5-LPH6	fast	37.4111	20.8941	21.357
LAH6-LAH7	LPH7-LPH8	fast	20.5743	13.1065	22.7555
LAH6-LAH7	LPOC1-LPOC2	fast	651.585	813.227	733.005
LAH6-LAH7	LPOC2-LPOC3	fast	634.444	735.567	644.568
LAH6-LAH7	LPOC3-LPOC4	fast	131.232	167.902	131.415
LAH6-LAH7	LPOC4-LPOC5	fast	48.2556	56.4692	37.582
LAH6-LAH7	LPOC5-LPOC6	fast	860.222	910.802	715.995
LAH6-LAH7	LPOC6-LPOC7	fast	1759.77	1994.21	1861.63
LAH6-LAH7	LPOC7-LPOC8	fast	149.333	169.577	155.823
LAH6-LAH7	LPRC1-LPRC2	fast	22.8757	23.4738	23.1633
LAH6-LAH7	LPRC2-LPRC3	fast	22.6911	30.698	30.4114
LAH6-LAH7	LPRC3-LPRC4	fast	16.5496	20.0733	15.975
LAH6-LAH7	LPRC4-LPRC5	fast	17.4284	12.5389	14.663
LAH6-LAH7	LPRC5-LPRC6	fast	17.3546	19.4925	15.8294
LAH6-LAH7	LPRC6-LPRC7	fast	16.0865	13.5162	17.5628
LAH6-LAH7	LPRC7-LPRC8	fast	103.666	89.8319	75.7887
LAH6-LAH7	LSFG7-LSFG8	fast	17.1634	16.2775	16.4797
LAH6-LAH7	LSFG8-LSFG9	fast	14.9507	14.5837	17.1407
LAH6-LAH7	LSFG9-LSFG10	fast	18.8614	13.6416	17.9269
LAH6-LAH7	LSLC1-LSLC2	fast	30.4243	40.0383	34.1032
LAH6-LAH7	LSLC2-LSLC3	fast	18.9946	24.6736	18.1704
LAH6-LAH7	LSLC3-LSLC4	fast	15.4563	11.6323	14.4303
LAH6-LAH7	LSLC4-LSLC5	fast	17.8371	17.9742	14.9797
LAH6-LAH7	LSLC5-LSLC6	fast	15.2229	11.8045	20.0186
LAH6-LAH7	LSLC6-LSLC7	fast	18.8413	18.5082	16.5604
LAH6-LAH7	LSLC7-LSLC8	fast	14.0404	11.0715	13.8479
LAH7-LAH8	LAH1-LAH2	fast	19.5256	11.1113	13.3522
LAH7-LAH8	LAH2-LAH3	fast	17.6843	17.037	16.422
LAH7-LAH8	LAH3-LAH4	fast	23.446	14.4774	26.2083
LAH7-LAH8	LAH4-LAH5	fast	24.7678	21.8898	27.7534
LAH7-LAH8	LAH5-LAH6	fast	46.4068	29.4421	38.5243
LAH7-LAH8	LAH6-LAH7	fast	69.9406	24.4029	41.5714
LAH7-LAH8	LIFG1-LIFG2	fast	16.2751	11.5322	20.7429
LAH7-LAH8	LIFG2-LIFG3	fast	17.9695	17.4897	12.4728
LAH7-LAH8	LIFG3-LIFG4	fast	17.4771	16.5327	13.5666
LAH7-LAH8	LIFG4-LIFG5	fast	16.3193	17.6273	15.0317
LAH7-LAH8	LIFG5-LIFG6	fast	19.1815	19.5847	19.5671
LAH7-LAH8	LIFG6-LIFG7	fast	17.7676	18.5621	11.6214
LAH7-LAH8	LIFG7-LIFG8	fast	18.1327	16.8585	13.8043
LAH7-LAH8	LIFG8-LIFG9	fast	18.1834	16.6056	15.4486
LAH7-LAH8	LIFG9-LIFG10	fast	20.6497	16.5517	16.0346
LAH7-LAH8	LMFG1-LMFG2	fast	28.1572	18.5003	21.4002
LAH7-LAH8	LMFG2-LMFG3	fast	16.8825	12.3922	16.0849
LAH7-LAH8	LMFG3-LMFG4	fast	19.5216	18.7412	14.5061
LAH7-LAH8	LMFG4-LMFG5	fast	20.8152	16.5551	14.4758
LAH7-LAH8	LMFG5-LMFG6	fast	16.9645	18.3707	15.4361
LAH7-LAH8	LMFG6-LMFG7	fast	38.5958	38.0689	32.4369
LAH7-LAH8	LMFG7-LMFG8	fast	37.0539	37.0272	32.0184
LAH7-LAH8	LMFG8-LMFG9	fast	24.082	19.9279	13.4383
LAH7-LAH8	LMFG9-LMFG10	fast	21.9985	28.3836	23.4071
LAH7-LAH8	LOF1-LOF2	fast	12.4079	14.8369	18.3052
LAH7-LAH8	LOF2-LOF3	fast	16.7301	19.3654	11.9016
LAH7-LAH8	LOF3-LOF4	fast	14.4351	13.6583	13.8204
LAH7-LAH8	LOF4-LOF5	fast	18.9692	13.9193	16.2679
LAH7-LAH8	LOF5-LOF6	fast	14.6501	15.5347	23.7104
LAH7-LAH8	LOF6-LOF7	fast	18.8779	18.8745	22.8126
LAH7-LAH8	LOF7-LOF8	fast	17.1957	15.7199	20.3368
LAH7-LAH8	LOF8-LOF9	fast	15.7184	16.2844	21.8623
LAH7-LAH8	LOF9-LOF10	fast	14.1566	16.021	17.5364
LAH7-LAH8	LPH1-LPH2	fast	16.0731	10.9931	18.3034
LAH7-LAH8	LPH2-LPH3	fast	24.0854	13.5475	15.1685
LAH7-LAH8	LPH3-LPH4	fast	32.2032	14.7091	20.7257
LAH7-LAH8	LPH4-LPH5	fast	18.5555	13.9524	16.8762
LAH7-LAH8	LPH5-LPH6	fast	45.0929	13.843	22.9549
LAH7-LAH8	LPH7-LPH8	fast	43.8111	19.0473	14.1414
LAH7-LAH8	LPOC1-LPOC2	fast	11.3622	12.1096	10.3932
LAH7-LAH8	LPOC2-LPOC3	fast	10.4864	11.6096	8.6123
LAH7-LAH8	LPOC3-LPOC4	fast	13.9849	11.6123	11.0327
LAH7-LAH8	LPOC4-LPOC5	fast	14.7304	13.3382	13.1893
LAH7-LAH8	LPOC5-LPOC6	fast	15.021	22.9296	13.4342
LAH7-LAH8	LPOC6-LPOC7	fast	35.6622	38.6213	35.672
LAH7-LAH8	LPOC7-LPOC8	fast	12.5812	9.54447	10.389
LAH7-LAH8	LPRC1-LPRC2	fast	19.3488	19.4586	18.93
LAH7-LAH8	LPRC2-LPRC3	fast	17.4739	23.2847	22.2014
LAH7-LAH8	LPRC3-LPRC4	fast	21.205	28.0169	17.5355
LAH7-LAH8	LPRC4-LPRC5	fast	14.3635	15.7929	16.4665
LAH7-LAH8	LPRC5-LPRC6	fast	19.7486	22.6176	20.9745
LAH7-LAH8	LPRC6-LPRC7	fast	15.5771	20.0738	16.3652
LAH7-LAH8	LPRC7-LPRC8	fast	30.5997	29.3336	22.2933
LAH7-LAH8	LSFG7-LSFG8	fast	20.572	12.9592	16.4269
LAH7-LAH8	LSFG8-LSFG9	fast	17.6225	14.7899	17.7046
LAH7-LAH8	LSFG9-LSFG10	fast	15.1284	16.5091	15.4963
LAH7-LAH8	LSLC1-LSLC2	fast	17.9071	16.3971	15.9397
LAH7-LAH8	LSLC2-LSLC3	fast	23.4207	21.2512	19.257
LAH7-LAH8	LSLC3-LSLC4	fast	14.1711	21.3775	18.2014
LAH7-LAH8	LSLC4-LSLC5	fast	18.4782	15.6066	13.7763
LAH7-LAH8	LSLC5-LSLC6	fast	14.554	14.1146	19.1348
LAH7-LAH8	LSLC6-LSLC7	fast	22.7694	18.2238	13.9038
LAH7-LAH8	LSLC7-LSLC8	fast	17.2953	12.96	13.181
LIFG1-LIFG2	LAH1-LAH2	fast	15.5373	18.3058	18.585
LIFG1-LIFG2	LAH2-LAH3	fast	17.9283	18.5784	17.9834
LIFG1-LIFG2	LAH3-LAH4	fast	17.7176	15.6955	14.1418
LIFG1-LIFG2	LAH4-LAH5	fast	15.6858	13.837	20.1361
LIFG1-LIFG2	LAH5-LAH6	fast	16.8558	20.3827	12.6626
LIFG1-LIFG2	LAH6-LAH7	fast	13.7357	18.3715	13.0651
LIFG1-LIFG2	LAH7-LAH8	fast	16.8868	12.2957	21.364
LIFG1-LIFG2	LIFG2-LIFG3	fast	35.977	69.6446	37.3848
LIFG1-LIFG2	LIFG3-LIFG4	fast	28.7666	38.1475	23.3753
LIFG1-LIFG2	LIFG4-LIFG5	fast	24.3253	28.9613	17.5073
LIFG1-LIFG2	LIFG5-LIFG6	fast	18.874	22.0207	15.6374
LIFG1-LIFG2	LIFG6-LIFG7	fast	18.033	21.5885	18.3221
LIFG1-LIFG2	LIFG7-LIFG8	fast	19.7763	23.1051	16.0747
LIFG1-LIFG2	LIFG8-LIFG9	fast	14.6385	20.5844	18.9602
LIFG1-LIFG2	LIFG9-LIFG10	fast	23.0594	30.6223	19.306
LIFG1-LIFG2	LMFG1-LMFG2	fast	13.3145	14.4037	20.6516
LIFG1-LIFG2	LMFG2-LMFG3	fast	14.5241	22.096	13.7601
LIFG1-LIFG2	LMFG3-LMFG4	fast	16.775	21.273	17.4678
LIFG1-LIFG2	LMFG4-LMFG5	fast	16.7124	27.112	14.7961
LIFG1-LIFG2	LMFG5-LMFG6	fast	12.8685	17.9931	22.426
LIFG1-LIFG2	LMFG6-LMFG7	fast	10.5884	13.1311	14.2903
LIFG1-LIFG2	LMFG7-LMFG8	fast	11.924	16.055	13.9509
LIFG1-LIFG2	LMFG8-LMFG9	fast	19.0409	22.4979	25.6837
LIFG1-LIFG2	LMFG9-LMFG10	fast	15.1783	18.6487	18.7298
LIFG1-LIFG2	LOF1-LOF2	fast	17.8872	27.2406	14.2401
LIFG1-LIFG2	LOF2-LOF3	fast	28.8203	26.4992	23.6037
LIFG1-LIFG2	LOF3-LOF4	fast	17.6899	21.1015	14.6303
LIFG1-LIFG2	LOF4-LOF5	fast	16.7059	23.8093	26.0442
LIFG1-LIFG2	LOF5-LOF6	fast	23.3499	14.8803	15.9404
LIFG1-LIFG2	LOF6-LOF7	fast	21.0771	27.9572	21.5357
LIFG1-LIFG2	LOF7-LOF8	fast	21.0704	23.9689	23.2169
LIFG1-LIFG2	LOF8-LOF9	fast	19.1383	21.0891	17.6309
LIFG1-LIFG2	LOF9-LOF10	fast	15.3477	27.3619	13.9679
LIFG1-LIFG2	LPH1-LPH2	fast	12.717	18.274	18.6661
LIFG1-LIFG2	LPH2-LPH3	fast	13.7402	15.8865	15.2728
LIFG1-LIFG2	LPH3-LPH4	fast	15.9201	21.7358	17.0141
LIFG1-LIFG2	LPH4-LPH5	fast	13.2085	20.8124	21.5062
LIFG1-LIFG2	LPH5-LPH6	fast	18.0204	15.174	17.0036
LIFG1-LIFG2	LPH7-LPH8	fast	17.2995	18.5173	13.6709
LIFG1-LIFG2	LPOC1-LPOC2	fast	12.4249	11.6307	9.17768
LIFG1-LIFG2	LPOC2-LPOC3	fast	9.93982	10.9174	9.24089
LIFG1-LIFG2	LPOC3-LPOC4	fast	13.2926	12.4706	10.0163
LIFG1-LIFG2	LPOC4-LPOC5	fast	17.9047	13.5064	9.44179
LIFG1-LIFG2	LPOC5-LPOC6	fast	15.303	14.4766	18.4672
LIFG1-LIFG2	LPOC6-LPOC7	fast	15.0153	16.7978	22.2297
LIFG1-LIFG2	LPOC7-LPOC8	fast	14.1306	10.2387	6.92901
LIFG1-LIFG2	LPRC1-LPRC2	fast	20.0137	22.846	11.2823
LIFG1-LIFG2	LPRC2-LPRC3	fast	15.0968	18.6043	21.7305
LIFG1-LIFG2	LPRC3-LPRC4	fast	20.4926	19.4802	19.9577
LIFG1-LIFG2	LPRC4-LPRC5	fast	19.9602	13.1853	16.2778
LIFG1-LIFG2	LPRC5-LPRC6	fast	17.8071	17.7061	17.8836
LIFG1-LIFG2	LPRC6-LPRC7	fast	21.6104	19.3484	15.8354
LIFG1-LIFG2	LPRC7-LPRC8	fast	18.3668	16.9179	12.8889
LIFG1-LIFG2	LSFG7-LSFG8	fast	26.5788	29.7642	29.8701
LIFG1-LIFG2	LSFG8-LSFG9	fast	19.8296	35.4297	20.2793
LIFG1-LIFG2	LSFG9-LSFG10	fast	23.5772	39.5569	23.4695
LIFG1-LIFG2	LSLC1-LSLC2	fast	16.3045	24.2032	12.1519
LIFG1-LIFG2	LSLC2-LSLC3	fast	18.9356	23.8744	17.3852
LIFG1-LIFG2	LSLC3-LSLC4	fast	16.8169	20.8641	22.0786
LIFG1-LIFG2	LSLC4-LSLC5	fast	20.003	25.3767	19.8926
LIFG1-LIFG2	LSLC5-LSLC6	fast	22.4891	29.5098	20.2731
LIFG1-LIFG2	LSLC6-LSLC7	fast	11.7232	34.8676	18.9232
LIFG1-LIFG2	LSLC7-LSLC8	fast	16.4779	31.5233	19.8256
LIFG2-LIFG3	LAH1-LAH2	fast	19.5476	18.0386	21.4951
LIFG2-LIFG3	LAH2-LAH3	fast	16.985	17.4069	20.6417
LIFG2-LIFG3	LAH3-LAH4	fast	15.711	23.2675	25.3434
LIFG2-LIFG3	LAH4-LAH5	fast	11.3953	14.2619	16.0734
LIFG2-LIFG3	LAH5-LAH6	fast	19.9558	18.246	17.5573
LIFG2-LIFG3	LAH6-LAH7	fast	10.9345	15.1884	14.555
LIFG2-LIFG3	LAH7-LAH8	fast	18.4746	18.963	13.3173
LIFG2-LIFG3	LIFG1-LIFG2	fast	34.9982	64.1918	36.5916
LIFG2-LIFG3	LIFG3-LIFG4	fast	20.464	27.3262	26.7321
LIFG2-LIFG3	LIFG4-LIFG5	fast	21.9019	30.776	22.9219
LIFG2-LIFG3	LIFG5-LIFG6	fast	15.6529	15.5646	22.5089
LIFG2-LIFG3	LIFG6-LIFG7	fast	19.703	16.1452	15.0265
LIFG2-LIFG3	LIFG7-LIFG8	fast	18.9198	38.5562	16.4681
LIFG2-LIFG3	LIFG8-LIFG9	fast	22.1317	23.1081	15.8261
LIFG2-LIFG3	LIFG9-LIFG10	fast	23.1616	21.0679	17.8933
LIFG2-LIFG3	LMFG1-LMFG2	fast	14.5988	24.1521	21.4032
LIFG2-LIFG3	LMFG2-LMFG3	fast	15.35	22.0077	16.5717
LIFG2-LIFG3	LMFG3-LMFG4	fast	22.2019	15.4353	24.1823
LIFG2-LIFG3	LMFG4-LMFG5	fast	14.3746	21.9448	19.5864
LIFG2-LIFG3	LMFG5-LMFG6	fast	16.2132	20.0331	18.4738
LIFG2-LIFG3	LMFG6-LMFG7	fast	44.898	46.191	47.3413
LIFG2-LIFG3	LMFG7-LMFG8	fast	42.4681	46.9786	47.5019
LIFG2-LIFG3	LMFG8-LMFG9	fast	25.354	16.4797	21.8641
LIFG2-LIFG3	LMFG9-LMFG10	fast	23.3741	17.483	19.4907
LIFG2-LIFG3	LOF1-LOF2	fast	17.6336	27.5157	25.3951
LIFG2-LIFG3	LOF2-LOF3	fast	24.8159	18.8628	21.1948
LIFG2-LIFG3	LOF3-LOF4	fast	14.9334	24.5458	21.1483
LIFG2-LIFG3	LOF4-LOF5	fast	17.5872	14.4096	22.44
LIFG2-LIFG3	LOF5-LOF6	fast	23.3483	18.316	19.0411
LIFG2-LIFG3	LOF6-LOF7	fast	22.6582	26.7332	15.9573
LIFG2-LIFG3	LOF7-LOF8	fast	20.2619	20.4266	20.3155
LIFG2-LIFG3	LOF8-LOF9	fast	17.2699	16.6338	21.1215
LIFG2-LIFG3	LOF9-LOF10	fast	20.4812	35.0242	23.4663
LIFG2-LIFG3	LPH1-LPH2	fast	17.6871	21.1287	17.4722
LIFG2-LIFG3	LPH2-LPH3	fast	15.0038	13.8913	16.6909
LIFG2-LIFG3	LPH3-LPH4	fast	18.4543	24.3115	22.813
LIFG2-LIFG3	LPH4-LPH5	fast	20.4954	15.1298	18.1159
LIFG2-LIFG3	LPH5-LPH6	fast	16.6988	19.1079	20.2545
LIFG2-LIFG3	LPH7-LPH8	fast	17.7841	15.7801	13.489
LIFG2-LIFG3	LPOC1-LPOC2	fast	24.0582	27.5503	25.9766
LIFG2-LIFG3	LPOC2-LPOC3	fast	25.1962	24.8852	23.4655
LIFG2-LIFG3	LPOC3-LPOC4	fast	14.7824	14.3305	13.9035
LIFG2-LIFG3	LPOC4-LPOC5	fast	14.7809	16.5333	14.9531
LIFG2-LIFG3	LPOC5-LPOC6	fast	46.5953	45.1158	35.1853
LIFG2-LIFG3	LPOC6-LPOC7	fast	69.1854	68.3708	70.2654
LIFG2-LIFG3	LPOC7-LPOC8	fast	12.672	12.784	16.6177
LIFG2-LIFG3	LPRC1-LPRC2	fast	16.7563	19.9797	23.383
LIFG2-LIFG3	LPRC2-LPRC3	fast	17.3914	19.3073	20.2335
LIFG2-LIFG3	LPRC3-LPRC4	fast	20.0297	14.7349	19.0056
LIFG2-LIFG3	LPRC4-LPRC5	fast	18.6716	12.7438	17.1536
LIFG2-LIFG3	LPRC5-LPRC6	fast	18.8959	14.1937	21.5765
LIFG2-LIFG3	LPRC6-LPRC7	fast	11.9174	12.657	15.7903
LIFG2-LIFG3	LPRC7-LPRC8	fast	23.0244	25.8315	26.4959
LIFG2-LIFG3	LSFG7-LSFG8	fast	24.3252	20.0943	22.1055
LIFG2-LIFG3	LSFG8-LSFG9	fast	20.1045	18.0738	17.8629
LIFG2-LIFG3	LSFG9-LSFG10	fast	23.2769	21.3343	21.0465
LIFG2-LIFG3	LSLC1-LSLC2	fast	13.742	17.3601	19.312
LIFG2-LIFG3	LSLC2-LSLC3	fast	17.1136	29.4636	18.4122
LIFG2-LIFG3	LSLC3-LSLC4	fast	19.4349	15.6041	16.848
LIFG2-LIFG3	LSLC4-LSLC5	fast	17.0627	21.5101	17.9341
LIFG2-LIFG3	LSLC5-LSLC6	fast	16.8857	10.5935	17.1634
LIFG2-LIFG3	LSLC6-LSLC7	fast	15.2334	26.4589	14.0081
LIFG2-LIFG3	LSLC7-LSLC8	fast	15.9689	19.4114	17.1266
LIFG3-LIFG4	LAH1-LAH2	fast	30.5392	21.3129	27.2198
LIFG3-LIFG4	LAH2-LAH3	fast	22.7768	23.383	22.6243
LIFG3-LIFG4	LAH3-LAH4	fast	20.8518	20.1059	22.6378
LIFG3-LIFG4	LAH4-LAH5	fast	16.5818	15.8752	17.3995
LIFG3-LIFG4	LAH5-LAH6	fast	21.8705	16.0548	15.7082
LIFG3-LIFG4	LAH6-LAH7	fast	14.7107	17.9272	15.7687
LIFG3-LIFG4	LAH7-LAH8	fast	18.1133	18.8777	14.8711
LIFG3-LIFG4	LIFG1-LIFG2	fast	29.1837	37.6193	23.0803
LIFG3-LIFG4	LIFG2-LIFG3	fast	22.3657	26.3933	27.805
LIFG3-LIFG4	LIFG4-LIFG5	fast	30.4009	36.9199	29.3571
LIFG3-LIFG4	LIFG5-LIFG6	fast	15.1105	23.2102	20.0016
LIFG3-LIFG4	LIFG6-LIFG7	fast	16.4155	17.3746	16.1967
LIFG3-LIFG4	LIFG7-LIFG8	fast	14.5503	30.9087	14.5636
LIFG3-LIFG4	LIFG8-LIFG9	fast	20.725	23.3326	17.6491
LIFG3-LIFG4	LIFG9-LIFG10	fast	21.1928	16.3326	17.3522
LIFG3-LIFG4	LMFG1-LMFG2	fast	17.357	23.038	21.463
LIFG3-LIFG4	LMFG2-LMFG3	fast	19.6523	18.9895	15.3979
LIFG3-LIFG4	LMFG3-LMFG4	fast	22.3617	18.2832	21.9784
LIFG3-LIFG4	LMFG4-LMFG5	fast	17.1926	24.2538	19.1984
LIFG3-LIFG4	LMFG5-LMFG6	fast	16.2256	21.7766	17.3146
LIFG3-LIFG4	LMFG6-LMFG7	fast	35.8473	45.5765	36.3972
LIFG3-LIFG4	LMFG7-LMFG8	fast	37.4138	44.9597	43.1446
LIFG3-LIFG4	LMFG8-LMFG9	fast	20.4178	16.6534	19.2146
LIFG3-LIFG4	LMFG9-LMFG10	fast	14.1613	15.5193	18.0623
LIFG3-LIFG4	LOF1-LOF2	fast	22.7094	36.1279	19.8349
LIFG3-LIFG4	LOF2-LOF3	fast	20.4183	18.5438	16.9903
LIFG3-LIFG4	LOF3-LOF4	fast	15.4394	25.7571	19.9473
LIFG3-LIFG4	LOF4-LOF5	fast	22.4373	17.9917	21.967
LIFG3-LIFG4	LOF5-LOF6	fast	22.6236	25.5647	20.7629
LIFG3-LIFG4	LOF6-LOF7	fast	23.0137	19.1223	19.6435
LIFG3-LIFG4	LOF7-LOF8	fast	28.6521	21.061	17.0368
LIFG3-LIFG4	LOF8-LOF9	fast	18.9826	15.0634	18.5302
LIFG3-LIFG4	LOF9-LOF10	fast	21.1064	23.6665	23.5558
LIFG3-LIFG4	LPH1-LPH2	fast	14.5763	17.7427	11.7846
LIFG3-LIFG4	LPH2-LPH3	fast	16.8231	15.9707	18.7349
LIFG3-LIFG4	LPH3-LPH4	fast	19.2972	20.659	21.4586
LIFG3-LIFG4	LPH4-LPH5	fast	25.9417	18.7901	19.6275
LIFG3-LIFG4	LPH5-LPH6	fast	20.9782	23.3959	18.5143
LIFG3-LIFG4	LPH7-LPH8	fast	16.9709	20.7684	15.0357
LIFG3-LIFG4	LPOC1-LPOC2	fast	37.8549	39.5364	44.2659
LIFG3-LIFG4	LPOC2-LPOC3	fast	36.4753	35.7575	41.1167
LIFG3-LIFG4	LPOC3-LPOC4	fast	18.9874	19.5591	22.6887
LIFG3-LIFG4	LPOC4-LPOC5	fast	17.0225	20.3436	18.674
LIFG3-LIFG4	LPOC5-LPOC6	fast	54.1402	58.6099	57.0034
LIFG3-LIFG4	LPOC6-LPOC7	fast	69.9993	80.7758	70.0672
LIFG3-LIFG4	LPOC7-LPOC8	fast	18.8984	19.076	24.5301
LIFG3-LIFG4	LPRC1-LPRC2	fast	24.4481	16.02	24.9158
LIFG3-LIFG4	LPRC2-LPRC3	fast	21.8071	19.1616	24.3279
LIFG3-LIFG4	LPRC3-LPRC4	fast	23.9631	17.7486	24.3278
LIFG3-LIFG4	LPRC4-LPRC5	fast	19.5746	16.9063	23.4074
LIFG3-LIFG4	LPRC5-LPRC6	fast	16.1765	13.6975	16.8112
LIFG3-LIFG4	LPRC6-LPRC7	fast	19.5823	18.9136	22.1467
LIFG3-LIFG4	LPRC7-LPRC8	fast	27.7764	29.1535	22.7805
LIFG3-LIFG4	LSFG7-LSFG8	fast	25.6799	23.4527	20.5374
LIFG3-LIFG4	LSFG8-LSFG9	fast	18.1972	19.1686	18.5322
LIFG3-LIFG4	LSFG9-LSFG10	fast	20.7359	20.911	20.0918
LIFG3-LIFG4	LSLC1-LSLC2	fast	22.2945	22.6239	20.6941
LIFG3-LIFG4	LSLC2-LSLC3	fast	15.9794	23.395	17.3355
LIFG3-LIFG4	LSLC3-LSLC4	fast	24.6133	14.2112	18.2565
LIFG3-LIFG4	LSLC4-LSLC5	fast	17.0816	21.9014	16.7879
LIFG3-LIFG4	LSLC5-LSLC6	fast	18.562	15.7067	17.3527
LIFG3-LIFG4	LSLC6-LSLC7	fast	16.6946	33.7772	19.3882
LIFG3-LIFG4	LSLC7-LSLC8	fast	19.4957	17.5301	18.5504
LIFG4-LIFG5	LAH1-LAH2	fast	22.2584	15.6599	18.4311
LIFG4-LIFG5	LAH2-LAH3	fast	36.1147	23.966	31.6583
LIFG4-LIFG5	LAH3-LAH4	fast	28.1455	26.5236	33.4453
LIFG4-LIFG5	LAH4-LAH5	fast	42.0381	46.5492	45.3933
LIFG4-LIFG5	LAH5-LAH6	fast	62.1786	63.9316	64.217
LIFG4-LIFG5	LAH6-LAH7	fast	37.1042	40.0735	39.9879
LIFG4-LIFG5	LAH7-LAH8	fast	16.5788	18.386	15.9832
LIFG4-LIFG5	LIFG1-LIFG2	fast	24.2901	26.361	17.2134
LIFG4-LIFG5	LIFG2-LIFG3	fast	20.7506	28.7861	21.4521
LIFG4-LIFG5	LIFG3-LIFG4	fast	23.7541	31.6464	23.1958
LIFG4-LIFG5	LIFG5-LIFG6	fast	31.4377	38.4305	30.6961
LIFG4-LIFG5	LIFG6-LIFG7	fast	13.8004	20.1111	17.1911
LIFG4-LIFG5	LIFG7-LIFG8	fast	16.6508	15.6417	15.7979
LIFG4-LIFG5	LIFG8-LIFG9	fast	15.0297	22.2171	22.4285
LIFG4-LIFG5	LIFG9-LIFG10	fast	23.1999	24.3733	19.632
LIFG4-LIFG5	LMFG1-LMFG2	fast	17.4421	28.7084	20.5339
LIFG4-LIFG5	LMFG2-LMFG3	fast	16.4687	16.9471	20.3165
LIFG4-LIFG5	LMFG3-LMFG4	fast	28.1647	23.8957	27.9677
LIFG4-LIFG5	LMFG4-LMFG5	fast	17.6588	18.8771	19.882
LIFG4-LIFG5	LMFG5-LMFG6	fast	15.1734	20.4566	17.6893
LIFG4-LIFG5	LMFG6-LMFG7	fast	105.885	121.399	114.656
LIFG4-LIFG5	LMFG7-LMFG8	fast	109.765	119.248	119.902
LIFG4-LIFG5	LMFG8-LMFG9	fast	28.9446	34.3556	33.6517
LIFG4-LIFG5	LMFG9-LMFG10	fast	41.0098	41.7279	40.0943
LIFG4-LIFG5	LOF1-LOF2	fast	30.2123	24.737	22.7308
LIFG4-LIFG5	LOF2-LOF3	fast	22.8144	22.0533	21.9437
LIFG4-LIFG5	LOF3-LOF4	fast	21.0931	23.2831	18.2449
LIFG4-LIFG5	LOF4-LOF5	fast	28.849	20.1055	19.4941
LIFG4-LIFG5	LOF5-LOF6	fast	28.9863	33.4014	28.8823
LIFG4-LIFG5	LOF6-LOF7	fast	25.9793	20.2334	27.6511
LIFG4-LIFG5	LOF7-LOF8	fast	23.4457	22.6857	19.5724
LIFG4-LIFG5	LOF8-LOF9	fast	19.2825	16.2484	19.3638
LIFG4-LIFG5	LOF9-LOF10	fast	25.9297	20.5209	20.5867
LIFG4-LIFG5	LPH1-LPH2	fast	12.101	15.3907	12.4756
LIFG4-LIFG5	LPH2-LPH3	fast	18.6741	14.372	17.5623
LIFG4-LIFG5	LPH3-LPH4	fast	19.2547	19.0099	17.6918
LIFG4-LIFG5	LPH4-LPH5	fast	24.7567	22.1973	22.4764
LIFG4-LIFG5	LPH5-LPH6	fast	22.5973	30.1615	28.3922
LIFG4-LIFG5	LPH7-LPH8	fast	24.5604	25.6214	19.6429
LIFG4-LIFG5	LPOC1-LPOC2	fast	10.499	8.54912	11.4042
LIFG4-LIFG5	LPOC2-LPOC3	fast	10.4908	10.3938	8.87402
LIFG4-LIFG5	LPOC3-LPOC4	fast	22.9283	22.0129	19.6734
LIFG4-LIFG5	LPOC4-LPOC5	fast	33.0035	31.7516	28.1128
LIFG4-LIFG5	LPOC5-LPOC6	fast	24.9632	17.9776	22.3543
LIFG4-LIFG5	LPOC6-LPOC7	fast	89.7323	102.2	106.443
LIFG4-LIFG5	LPOC7-LPOC8	fast	20.232	19.6804	18.7109
LIFG4-LIFG5	LPRC1-LPRC2	fast	24.7185	15.9349	16.9465
LIFG4-LIFG5	LPRC2-LPRC3	fast	26.9758	20.7109	23.8715
LIFG4-LIFG5	LPRC3-LPRC4	fast	19.6826	19.8938	21.8742
LIFG4-LIFG5	LPRC4-LPRC5	fast	19.9446	17.2284	20.1318
LIFG4-LIFG5	LPRC5-LPRC6	fast	18.1941	12.4158	18.4484
LIFG4-LIFG5	LPRC6-LPRC7	fast	17.2084	20.3879	20.5338
LIFG4-LIFG5	LPRC7-LPRC8	fast	66.0835	62.2541	59.5366
LIFG4-LIFG5	LSFG7-LSFG8	fast	24.881	26.5107	21.272
LIFG4-LIFG5	LSFG8-LSFG9	fast	19.0183	20.7421	19.8746
LIFG4-LIFG5	LSFG9-LSFG10	fast	13.5321	21.4956	18.6298
LIFG4-LIFG5	LSLC1-LSLC2	fast	16.7985	17.3726	13.4176
LIFG4-LIFG5	LSLC2-LSLC3	fast	23.345	24.5195	28.7927
LIFG4-LIFG5	LSLC3-LSLC4	fast	23.2466	14.6036	19.206
LIFG4-LIFG5	LSLC4-LSLC5	fast	20.3426	25.7774	19.9154
LIFG4-LIFG5	LSLC5-LSLC6	fast	20.7049	16.1783	19.7314
LIFG4-LIFG5	LSLC6-LSLC7	fast	16.1802	23.5616	21.1783
LIFG4-LIFG5	LSLC7-LSLC8	fast	17.3732	15.7014	16.9763
LIFG5-LIFG6	LAH1-LAH2	fast	40.4255	36.1319	40.1695
LIFG5-LIFG6	LAH2-LAH3	fast	24.6655	21.8034	27.4975
LIFG5-LIFG6	LAH3-LAH4	fast	23.8097	18.8012	20.8053
LIFG5-LIFG6	LAH4-LAH5	fast	20.6446	17.9667	18.5533
LIFG5-LIFG6	LAH5-LAH6	fast	13.261	17.3594	18.6915
LIFG5-LIFG6	LAH6-LAH7	fast	20.7869	21.9785	24.3557
LIFG5-LIFG6	LAH7-LAH8	fast	20.2074	21.5601	22.2515
LIFG5-LIFG6	LIFG1-LIFG2	fast	18.5274	19.3975	16.2947
LIFG5-LIFG6	LIFG2-LIFG3	fast	16.7154	16.5872	24.2353
LIFG5-LIFG6	LIFG3-LIFG4	fast	14.7607	22.881	19.9834
LIFG5-LIFG6	LIFG4-LIFG5	fast	40.8604	47.2297	40.6153
LIFG5-LIFG6	LIFG6-LIFG7	fast	14.8263	20.3482	22.3955
LIFG5-LIFG6	LIFG7-LIFG8	fast	21.0672	15.4013	11.8231
LIFG5-LIFG6	LIFG8-LIFG9	fast	18.4399	22.8366	17.3291
LIFG5-LIFG6	LIFG9-LIFG10	fast	20.3924	20.5016	15.7542
LIFG5-LIFG6	LMFG1-LMFG2	fast	16.5678	21.3304	15.4227
LIFG5-LIFG6	LMFG2-LMFG3	fast	11.8144	17.4757	16.2537
LIFG5-LIFG6	LMFG3-LMFG4	fast	17.2863	17.8087	14.2051
LIFG5-LIFG6	LMFG4-LMFG5	fast	18.5234	25.1052	20.6474
LIFG5-LIFG6	LMFG5-LMFG6	fast	17.9422	24.4513	23.148
LIFG5-LIFG6	LMFG6-LMFG7	fast	97.1023	108.138	90.3364
LIFG5-LIFG6	LMFG7-LMFG8	fast	97.0436	106.23	89.1557
LIFG5-LIFG6	LMFG8-LMFG9	fast	21.8238	25.2825	15.7879
LIFG5-LIFG6	LMFG9-LMFG10	fast	20.0249	20.3547	15.0117
LIFG5-LIFG6	LOF1-LOF2	fast	15.6772	15.6763	20.2702
LIFG5-LIFG6	LOF2-LOF3	fast	21.2963	25.2394	19.0733
LIFG5-LIFG6	LOF3-LOF4	fast	20.2839	16.8345	16.7924
LIFG5-LIFG6	LOF4-LOF5	fast	22.7996	18.3023	16.6143
LIFG5-LIFG6	LOF5-LOF6	fast	21.5799	16.9697	23.8829
LIFG5-LIFG6	LOF6-LOF7	fast	19.4788	20.634	21.3578
LIFG5-LIFG6	LOF7-LOF8	fast	19.1696	14.4073	22.3088
LIFG5-LIFG6	LOF8-LOF9	fast	18.9198	12.6974	17.4538
LIFG5-LIFG6	LOF9-LOF10	fast	24.1636	17.7782	20.9221
LIFG5-LIFG6	LPH1-LPH2	fast	11.3123	18.0271	12.1454
LIFG5-LIFG6	LPH2-LPH3	fast	15.9956	14.7403	18.337
LIFG5-LIFG6	LPH3-LPH4	fast	16.6983	19.1026	14.4613
LIFG5-LIFG6	LPH4-LPH5	fast	24.447	23.0683	23.2052
LIFG5-LIFG6	LPH5-LPH6	fast	16.7814	23.0962	23.1958
LIFG5-LIFG6	LPH7-LPH8	fast	19.8838	16.2365	16.4284
LIFG5-LIFG6	LPOC1-LPOC2	fast	111.335	111.837	109.817
LIFG5-LIFG6	LPOC2-LPOC3	fast	110.881	104.598	101.049
LIFG5-LIFG6	LPOC3-LPOC4	fast	44.137	44.0964	42.2353
LIFG5-LIFG6	LPOC4-LPOC5	fast	30.4666	29.0221	27.8218
LIFG5-LIFG6	LPOC5-LPOC6	fast	175.944	160.877	146.49
LIFG5-LIFG6	LPOC6-LPOC7	fast	212.048	207.069	184.15
LIFG5-LIFG6	LPOC7-LPOC8	fast	46.1824	42.2108	44.9875
LIFG5-LIFG6	LPRC1-LPRC2	fast	23.8421	16.6713	20.3298
LIFG5-LIFG6	LPRC2-LPRC3	fast	30.0317	30.238	27.4783
LIFG5-LIFG6	LPRC3-LPRC4	fast	12.8995	16.549	18.708
LIFG5-LIFG6	LPRC4-LPRC5	fast	17.3208	14.7736	15.699
LIFG5-LIFG6	LPRC5-LPRC6	fast	13.3022	13.2316	19.4913
LIFG5-LIFG6	LPRC6-LPRC7	fast	13.3727	17.6863	19.1116
LIFG5-LIFG6	LPRC7-LPRC8	fast	34.1898	28.3108	27.0023
LIFG5-LIFG6	LSFG7-LSFG8	fast	19.8152	19.8488	22.9442
LIFG5-LIFG6	LSFG8-LSFG9	fast	21.4059	21.4831	22.7856
LIFG5-LIFG6	LSFG9-LSFG10	fast	24.6485	25.4984	26.5183
LIFG5-LIFG6	LSLC1-LSLC2	fast	29.3508	37.0573	28.2475
LIFG5-LIFG6	LSLC2-LSLC3	fast	17.4225	18.4563	21.3859
LIFG5-LIFG6	LSLC3-LSLC4	fast	20.3124	17.9542	17.1714
LIFG5-LIFG6	LSLC4-LSLC5	fast	15.8914	19.1845	18.6979
LIFG5-LIFG6	LSLC5-LSLC6	fast	19.1526	15.0691	17.4536
LIFG5-LIFG6	LSLC6-LSLC7	fast	20.7011	15.3819	26.1928
LIFG5-LIFG6	LSLC7-LSLC8	fast	14.5257	14.3291	17.1103
LIFG6-LIFG7	LAH1-LAH2	fast	20.132	17.5997	18.0703
LIFG6-LIFG7	LAH2-LAH3	fast	15.2029	21.5471	15.5297
LIFG6-LIFG7	LAH3-LAH4	fast	15.5603	14.8394	14.7771
LIFG6-LIFG7	LAH4-LAH5	fast	15.3074	16.2131	13.6603
LIFG6-LIFG7	LAH5-LAH6	fast	20.9425	16.5457	14.567
LIFG6-LIFG7	LAH6-LAH7	fast	19.2331	20.8543	14.093
LIFG6-LIFG7	LAH7-LAH8	fast	17.6911	20.7811	12.495
LIFG6-LIFG7	LIFG1-LIFG2	fast	18.4059	22.0054	18.7596
LIFG6-LIFG7	LIFG2-LIFG3	fast	19.5426	15.7887	15.4401
LIFG6-LIFG7	LIFG3-LIFG4	fast	16.8222	18.2928	15.6531
LIFG6-LIFG7	LIFG4-LIFG5	fast	13.4603	20.2213	16.6682
LIFG6-LIFG7	LIFG5-LIFG6	fast	14.3913	20.2405	21.6316
LIFG6-LIFG7	LIFG7-LIFG8	fast	26.1269	25.0818	20.389
LIFG6-LIFG7	LIFG8-LIFG9	fast	22.6441	19.5506	19.8591
LIFG6-LIFG7	LIFG9-LIFG10	fast	20.4375	30.3985	19.0801
LIFG6-LIFG7	LMFG1-LMFG2	fast	16.0532	19.0219	15.9466
LIFG6-LIFG7	LMFG2-LMFG3	fast	14.3182	22.3623	14.5884
LIFG6-LIFG7	LMFG3-LMFG4	fast	17.3394	18.809	18.625
LIFG6-LIFG7	LMFG4-LMFG5	fast	17.648	23.7592	12.0231
LIFG6-LIFG7	LMFG5-LMFG6	fast	17.2428	15.8309	17.6004
LIFG6-LIFG7	LMFG6-LMFG7	fast	10.5615	12.1218	9.55328
LIFG6-LIFG7	LMFG7-LMFG8	fast	11.0443	10.3452	8.87015
LIFG6-LIFG7	LMFG8-LMFG9	fast	22.7459	16.0963	16.6705
LIFG6-LIFG7	LMFG9-LMFG10	fast	16.4493	16.8018	15.2328
LIFG6-LIFG7	LOF1-LOF2	fast	16.3039	22.092	14.742
LIFG6-LIFG7	LOF2-LOF3	fast	18.3925	15.2743	15.5054
LIFG6-LIFG7	LOF3-LOF4	fast	18.6024	20.164	19.2258
LIFG6-LIFG7	LOF4-LOF5	fast	18.0867	11.8367	21.6286
LIFG6-LIFG7	LOF5-LOF6	fast	20.1925	13.9227	19.3537
LIFG6-LIFG7	LOF6-LOF7	fast	19.9636	25.1072	23.2693
LIFG6-LIFG7	LOF7-LOF8	fast	17.7051	18.2109	16.1351
LIFG6-LIFG7	LOF8-LOF9	fast	14.4169	15.7103	13.7924
LIFG6-LIFG7	LOF9-LOF10	fast	20.5289	20.0711	13.9735
LIFG6-LIFG7	LPH1-LPH2	fast	22.0585	14.6378	20.566
LIFG6-LIFG7	LPH2-LPH3	fast	16.9962	14.4594	18.4339
LIFG6-LIFG7	LPH3-LPH4	fast	15.8185	17.3512	15.5883
LIFG6-LIFG7	LPH4-LPH5	fast	14.4018	17.1355	16.0118
LIFG6-LIFG7	LPH5-LPH6	fast	16.3466	19.985	19.183
LIFG6-LIFG7	LPH7-LPH8	fast	15.1088	15.4344	18.5496
LIFG6-LIFG7	LPOC1-LPOC2	fast	9.82516	9.38863	7.84412
LIFG6-LIFG7	LPOC2-LPOC3	fast	9.27012	8.49741	9.28844
LIFG6-LIFG7	LPOC3-LPOC4	fast	10.8761	10.0947	10.2766
LIFG6-LIFG7	LPOC4-LPOC5	fast	13.1094	11.3935	10.1794
LIFG6-LIFG7	LPOC5-LPOC6	fast	11.4318	15.6241	18.2662
LIFG6-LIFG7	LPOC6-LPOC7	fast	16.5669	9.80495	9.8413
LIFG6-LIFG7	LPOC7-LPOC8	fast	14.3375	9.53742	8.22341
LIFG6-LIFG7	LPRC1-LPRC2	fast	20.1059	22.0802	15.3364
LIFG6-LIFG7	LPRC2-LPRC3	fast	14.0565	17.8538	13.329
LIFG6-LIFG7	LPRC3-LPRC4	fast	19.0825	18.402	13.1933
LIFG6-LIFG7	LPRC4-LPRC5	fast	15.5828	19.8767	17.248
LIFG6-LIFG7	LPRC5-LPRC6	fast	14.0477	17.9878	14.4689
LIFG6-LIFG7	LPRC6-LPRC7	fast	19.8237	18.5778	16.6654
LIFG6-LIFG7	LPRC7-LPRC8	fast	20.9427	17.3946	13.4217
LIFG6-LIFG7	LSFG7-LSFG8	fast	21.1556	16.3582	18.7101
LIFG6-LIFG7	LSFG8-LSFG9	fast	16.5243	17.5905	15.8725
LIFG6-LIFG7	LSFG9-LSFG10	fast	16.5885	22.1991	15.0585
LIFG6-LIFG7	LSLC1-LSLC2	fast	17.9604	15.6954	15.2751
LIFG6-LIFG7	LSLC2-LSLC3	fast	16.8376	20.4312	13.3028
LIFG6-LIFG7	LSLC3-LSLC4	fast	14.345	19.0019	18.4314
LIFG6-LIFG7	LSLC4-LSLC5	fast	15.5851	12.6281	13.2711
LIFG6-LIFG7	LSLC5-LSLC6	fast	19.6619	16.6651	12.2593
LIFG6-LIFG7	LSLC6-LSLC7	fast	26.0502	18.9187	17.2605
LIFG6-LIFG7	LSLC7-LSLC8	fast	19.1378	19.303	17.9903
LIFG7-LIFG8	LAH1-LAH2	fast	19.5827	14.7433	14.4979
LIFG7-LIFG8	LAH2-LAH3	fast	16.3521	14.9167	16.5158
LIFG7-LIFG8	LAH3-LAH4	fast	18.4751	15.2991	14.9298
LIFG7-LIFG8	LAH4-LAH5	fast	18.2334	17.1726	11.5561
LIFG7-LIFG8	LAH5-LAH6	fast	15.3479	25.3517	16.893
LIFG7-LIFG8	LAH6-LAH7	fast	20.3663	24.0737	17.9622
LIFG7-LIFG8	LAH7-LAH8	fast	17.8271	18.829	14.1403
LIFG7-LIFG8	LIFG1-LIFG2	fast	19.4538	21.7678	14.6333
LIFG7-LIFG8	LIFG2-LIFG3	fast	19.7917	36.9625	16.3093
LIFG7-LIFG8	LIFG3-LIFG4	fast	15.3497	30.3078	15.0358
LIFG7-LIFG8	LIFG4-LIFG5	fast	17.5449	15.774	16.0964
LIFG7-LIFG8	LIFG5-LIFG6	fast	21.421	15.6828	11.5545
LIFG7-LIFG8	LIFG6-LIFG7	fast	27.2332	25.3128	18.6377
LIFG7-LIFG8	LIFG8-LIFG9	fast	21.3495	23.1711	19.2688
LIFG7-LIFG8	LIFG9-LIFG10	fast	27.2068	45.6661	19.3485
LIFG7-LIFG8	LMFG1-LMFG2	fast	15.2768	23.5527	15.3309
LIFG7-LIFG8	LMFG2-LMFG3	fast	16.4181	19.3584	19.2435
LIFG7-LIFG8	LMFG3-LMFG4	fast	22.4277	25.7264	16.1887
LIFG7-LIFG8	LMFG4-LMFG5	fast	20.1519	18.4131	19.5333
LIFG7-LIFG8	LMFG5-LMFG6	fast	19.1341	17.9655	18.2045
LIFG7-LIFG8	LMFG6-LMFG7	fast	12.0388	9.91538	8.04777
LIFG7-LIFG8	LMFG7-LMFG8	fast	10.7215	12.0554	8.38621
LIFG7-LIFG8	LMFG8-LMFG9	fast	24.0023	14.7308	17.4484
LIFG7-LIFG8	LMFG9-LMFG10	fast	20.3896	24.3246	15.5627
LIFG7-LIFG8	LOF1-LOF2	fast	22.5379	23.5028	16.9882
LIFG7-LIFG8	LOF2-LOF3	fast	22.1044	40.7743	18.6265
LIFG7-LIFG8	LOF3-LOF4	fast	16.2353	26.5134	21.9347
LIFG7-LIFG8	LOF4-LOF5	fast	20.1277	27.5751	17.6393
LIFG7-LIFG8	LOF5-LOF6	fast	21.5576	22.3842	22.9738
LIFG7-LIFG8	LOF6-LOF7	fast	16.1785	30.3299	16.4889
LIFG7-LIFG8	LOF7-LOF8	fast	18.387	21.4204	15.4272
LIFG7-LIFG8	LOF8-LOF9	fast	18.2543	20.0497	12.8208
LIFG7-LIFG8	LOF9-LOF10	fast	21.6085	24.396	15.3986
LIFG7-LIFG8	LPH1-LPH2	fast	17.4055	16.9422	17.2916
LIFG7-LIFG8	LPH2-LPH3	fast	18.0781	16.7573	13.4225
LIFG7-LIFG8	LPH3-LPH4	fast	18.9749	12.5102	20.0642
LIFG7-LIFG8	LPH4-LPH5	fast	18.1373	22.7839	20.7886
LIFG7-LIFG8	LPH5-LPH6	fast	21.9267	14.5334	13.9502
LIFG7-LIFG8	LPH7-LPH8	fast	15.4497	19.1443	12.8998
LIFG7-LIFG8	LPOC1-LPOC2	fast	8.91348	9.05499	12.1943
LIFG7-LIFG8	LPOC2-LPOC3	fast	13.2459	8.47249	9.29084
LIFG7-LIFG8	LPOC3-LPOC4	fast	11.8942	9.2576	10.0053
LIFG7-LIFG8	LPOC4-LPOC5	fast	10.185	10.9144	12.8154
LIFG7-LIFG8	LPOC5-LPOC6	fast	10.6246	15.4502	15.489
LIFG7-LIFG8	LPOC6-LPOC7	fast	11.3238	12.9268	14.1179
LIFG7-LIFG8	LPOC7-LPOC8	fast	8.91952	7.66969	10.7779
LIFG7-LIFG8	LPRC1-LPRC2	fast	16.1047	17.6027	14.0427
LIFG7-LIFG8	LPRC2-LPRC3	fast	16.8796	14.3749	12.1409
LIFG7-LIFG8	LPRC3-LPRC4	fast	19.8011	19.3566	18.8174
LIFG7-LIFG8	LPRC4-LPRC5	fast	25.662	20.1736	13.8814
LIFG7-LIFG8	LPRC5-LPRC6	fast	15.6789	14.1243	15.2116
LIFG7-LIFG8	LPRC6-LPRC7	fast	24.6332	20.3181	12.9727
LIFG7-LIFG8	LPRC7-LPRC8	fast	17.386	18.3037	14.6463
LIFG7-LIFG8	LSFG7-LSFG8	fast	15.6438	23.4062	20.4712
LIFG7-LIFG8	LSFG8-LSFG9	fast	15.9647	27.7571	16.4658
LIFG7-LIFG8	LSFG9-LSFG10	fast	12.9276	33.9758	15.1984
LIFG7-LIFG8	LSLC1-LSLC2	fast	21.7146	15.6165	17.8679
LIFG7-LIFG8	LSLC2-LSLC3	fast	19.8091	24.7169	18.7866
LIFG7-LIFG8	LSLC3-LSLC4	fast	20.4456	20.5729	21.5443
LIFG7-LIFG8	LSLC4-LSLC5	fast	19.2493	18.1937	13.3284
LIFG7-LIFG8	LSLC5-LSLC6	fast	18.398	19.5525	17.909
LIFG7-LIFG8	LSLC6-LSLC7	fast	17.483	23.2621	15.2692
LIFG7-LIFG8	LSLC7-LSLC8	fast	19.334	23.2794	19.9245
LIFG8-LIFG9	LAH1-LAH2	fast	14.7749	14.6529	14.1837
LIFG8-LIFG9	LAH2-LAH3	fast	15.4474	12.741	15.8212
LIFG8-LIFG9	LAH3-LAH4	fast	15.8775	11.6822	17.1802
LIFG8-LIFG9	LAH4-LAH5	fast	16.1778	12.4907	13.9719
LIFG8-LIFG9	LAH5-LAH6	fast	13.5766	14.4973	15.2322
LIFG8-LIFG9	LAH6-LAH7	fast	15.2796	14.0858	13.9766
LIFG8-LIFG9	LAH7-LAH8	fast	18.3701	17.0991	15.4032
LIFG8-LIFG9	LIFG1-LIFG2	fast	13.3448	19.0298	17.5618
LIFG8-LIFG9	LIFG2-LIFG3	fast	21.7342	20.6458	15.8031
LIFG8-LIFG9	LIFG3-LIFG4	fast	20.0086	21.2844	17.4537
LIFG8-LIFG9	LIFG4-LIFG5	fast	14.6496	20.4176	21.3232
LIFG8-LIFG9	LIFG5-LIFG6	fast	18.0981	23.305	17.5111
LIFG8-LIFG9	LIFG6-LIFG7	fast	22.3548	19.2227	19.4906
LIFG8-LIFG9	LIFG7-LIFG8	fast	20.5972	20.2994	18.4847
LIFG8-LIFG9	LIFG9-LIFG10	fast	18.2894	20.797	14.0789
LIFG8-LIFG9	LMFG1-LMFG2	fast	13.8161	16.9501	19.0858
LIFG8-LIFG9	LMFG2-LMFG3	fast	14.3902	16.7098	16.1282
LIFG8-LIFG9	LMFG3-LMFG4	fast	14.9239	12.2137	14.8977
LIFG8-LIFG9	LMFG4-LMFG5	fast	16.1491	16.238	12.5759
LIFG8-LIFG9	LMFG5-LMFG6	fast	14.2364	9.90768	15.0148
LIFG8-LIFG9	LMFG6-LMFG7	fast	9.31287	12.5738	8.86062
LIFG8-LIFG9	LMFG7-LMFG8	fast	9.88242	12.1575	9.19621
LIFG8-LIFG9	LMFG8-LMFG9	fast	16.3998	19.1064	19.5339
LIFG8-LIFG9	LMFG9-LMFG10	fast	14.999	24.9664	21.4138
LIFG8-LIFG9	LOF1-LOF2	fast	11.2066	17.3087	15.0431
LIFG8-LIFG9	LOF2-LOF3	fast	17.0071	15.6493	12.7839
LIFG8-LIFG9	LOF3-LOF4	fast	17.8782	24.0516	14.7551
LIFG8-LIFG9	LOF4-LOF5	fast	13.8201	18.6841	17.1775
LIFG8-LIFG9	LOF5-LOF6	fast	16.1511	15.7937	15.5127
LIFG8-LIFG9	LOF6-LOF7	fast	16.6575	13.8422	18.3089
LIFG8-LIFG9	LOF7-LOF8	fast	14.0959	17.4337	16.9655
LIFG8-LIFG9	LOF8-LOF9	fast	15.2585	18.7174	15.8673
LIFG8-LIFG9	LOF9-LOF10	fast	12.5424	14.7648	18.3881
LIFG8-LIFG9	LPH1-LPH2	fast	16.6961	15.4527	13.3397
LIFG8-LIFG9	LPH2-LPH3	fast	17.6302	13.4916	15.9095
LIFG8-LIFG9	LPH3-LPH4	fast	15.2194	16.9336	15.4052
LIFG8-LIFG9	LPH4-LPH5	fast	13.3654	14.6874	19.2947
LIFG8-LIFG9	LPH5-LPH6	fast	17.0236	11.7724	11.7953
LIFG8-LIFG9	LPH7-LPH8	fast	17.3758	17.3441	13.0904
LIFG8-LIFG9	LPOC1-LPOC2	fast	10.7661	12.2937	11.0694
LIFG8-LIFG9	LPOC2-LPOC3	fast	12.0528	10.5682	9.60621
LIFG8-LIFG9	LPOC3-LPOC4	fast	12.5337	11.0939	13.3002
LIFG8-LIFG9	LPOC4-LPOC5	fast	13.5705	10.5955	13.9015
LIFG8-LIFG9	LPOC5-LPOC6	fast	14.1023	11.2405	15.6084
LIFG8-LIFG9	LPOC6-LPOC7	fast	11.9919	11.36	11.3195
LIFG8-LIFG9	LPOC7-LPOC8	fast	8.69961	7.81117	13.2339
LIFG8-LIFG9	LPRC1-LPRC2	fast	17.5252	13.9448	10.5106
LIFG8-LIFG9	LPRC2-LPRC3	fast	13.9406	14.0576	14.661
LIFG8-LIFG9	LPRC3-LPRC4	fast	20.2571	11.9908	12.7133
LIFG8-LIFG9	LPRC4-LPRC5	fast	16.01	16.9429	18.2139
LIFG8-LIFG9	LPRC5-LPRC6	fast	15.6461	17.2226	15.0504
LIFG8-LIFG9	LPRC6-LPRC7	fast	18.9352	13.6646	15.488
LIFG8-LIFG9	LPRC7-LPRC8	fast	15.1302	10.1963	14.8511
LIFG8-LIFG9	LSFG7-LSFG8	fast	16.2279	13.8675	16.0016
LIFG8-LIFG9	LSFG8-LSFG9	fast	12.6675	16.4376	18.2417
LIFG8-LIFG9	LSFG9-LSFG10	fast	16.9863	13.3986	14.2281
LIFG8-LIFG9	LSLC1-LSLC2	fast	11.6614	14.5776	17.1729
LIFG8-LIFG9	LSLC2-LSLC3	fast	17.8989	16.6019	18.855
LIFG8-LIFG9	LSLC3-LSLC4	fast	15.1792	19.6648	16.3978
LIFG8-LIFG9	LSLC4-LSLC5	fast	15.6322	15.8245	12.8943
LIFG8-LIFG9	LSLC5-LSLC6	fast	15.7746	15.6674	19.8947
LIFG8-LIFG9	LSLC6-LSLC7	fast	15.7468	18.0409	17.7409
LIFG8-LIFG9	LSLC7-LSLC8	fast	16.1994	20.0035	12.1298
LIFG9-LIFG10	LAH1-LAH2	fast	15.9207	14.5471	13.8858
LIFG9-LIFG10	LAH2-LAH3	fast	16.5964	14.5524	14.6696
LIFG9-LIFG10	LAH3-LAH4	fast	28.1042	19.8666	16.8756
LIFG9-LIFG10	LAH4-LAH5	fast	18.6145	13.9634	14.4975
LIFG9-LIFG10	LAH5-LAH6	fast	15.7021	19.0763	13.5632
LIFG9-LIFG10	LAH6-LAH7	fast	22.9486	22.1706	14.2401
LIFG9-LIFG10	LAH7-LAH8	fast	20.4787	18.0709	16.6667
LIFG9-LIFG10	LIFG1-LIFG2	fast	22.8868	29.3487	18.6511
LIFG9-LIFG10	LIFG2-LIFG3	fast	21.9035	20.1148	18.0038
LIFG9-LIFG10	LIFG3-LIFG4	fast	20.5594	15.8879	16.666
LIFG9-LIFG10	LIFG4-LIFG5	fast	24.6165	23.6534	19.3829
LIFG9-LIFG10	LIFG5-LIFG6	fast	20.5577	19.9432	15.3046
LIFG9-LIFG10	LIFG6-LIFG7	fast	20.577	30.8924	18.7487
LIFG9-LIFG10	LIFG7-LIFG8	fast	28.4023	45.2437	20.4323
LIFG9-LIFG10	LIFG8-LIFG9	fast	17.9967	21.0459	14.5757
LIFG9-LIFG10	LMFG1-LMFG2	fast	17.9268	27.5438	15.8677
LIFG9-LIFG10	LMFG2-LMFG3	fast	15.3646	20.7184	22.396
LIFG9-LIFG10	LMFG3-LMFG4	fast	15.0704	21.8792	18.7313
LIFG9-LIFG10	LMFG4-LMFG5	fast	16.1953	19.6252	18.6173
LIFG9-LIFG10	LMFG5-LMFG6	fast	15.5706	21.4735	14.132
LIFG9-LIFG10	LMFG6-LMFG7	fast	11.1868	16.2617	11.4951
LIFG9-LIFG10	LMFG7-LMFG8	fast	11.5416	16.7206	13.9398
LIFG9-LIFG10	LMFG8-LMFG9	fast	27.4589	24.1136	19.3187
LIFG9-LIFG10	LMFG9-LMFG10	fast	20.9377	20.1503	15.1641
LIFG9-LIFG10	LOF1-LOF2	fast	21.5757	27.1539	25.0128
LIFG9-LIFG10	LOF2-LOF3	fast	21.2821	13.7931	19.0769
LIFG9-LIFG10	LOF3-LOF4	fast	17.9654	29.1892	20.0876
LIFG9-LIFG10	LOF4-LOF5	fast	22.8106	23.3957	17.7475
LIFG9-LIFG10	LOF5-LOF6	fast	16.1947	28.1797	21.4433
LIFG9-LIFG10	LOF6-LOF7	fast	18.6173	19.7891	27.339
LIFG9-LIFG10	LOF7-LOF8	fast	21.1614	27.597	18.9525
LIFG9-LIFG10	LOF8-LOF9	fast	19.844	22.244	20.0736
LIFG9-LIFG10	LOF9-LOF10	fast	30.0339	35.3471	26.4905
LIFG9-LIFG10	LPH1-LPH2	fast	12.9773	17.6536	12.4759
LIFG9-LIFG10	LPH2-LPH3	fast	13.506	15.6107	11.8344
LIFG9-LIFG10	LPH3-LPH4	fast	18.1966	16.4116	21.2795
LIFG9-LIFG10	LPH4-LPH5	fast	18.0324	17.5535	19.6014
LIFG9-LIFG10	LPH5-LPH6	fast	18.4936	21.1099	19.0291
LIFG9-LIFG10	LPH7-LPH8	fast	17.9444	21.4257	12.1778
LIFG9-LIFG10	LPOC1-LPOC2	fast	17.7267	13.4598	11.8493
LIFG9-LIFG10	LPOC2-LPOC3	fast	12.6348	13.0253	12.6208
LIFG9-LIFG10	LPOC3-LPOC4	fast	13.9133	11.1991	15.8676
LIFG9-LIFG10	LPOC4-LPOC5	fast	13.8693	14.7478	16.1604
LIFG9-LIFG10	LPOC5-LPOC6	fast	19.2447	18.7546	15.8407
LIFG9-LIFG10	LPOC6-LPOC7	fast	17.6876	18.8396	21.2849
LIFG9-LIFG10	LPOC7-LPOC8	fast	12.358	10.1843	11.3111
LIFG9-LIFG10	LPRC1-LPRC2	fast	20.4389	17.0536	17.0096
LIFG9-LIFG10	LPRC2-LPRC3	fast	16.562	18.5263	15.6294
LIFG9-LIFG10	LPRC3-LPRC4	fast	14.1694	19.4593	15.0251
LIFG9-LIFG10	LPRC4-LPRC5	fast	15.7474	14.7284	21.2665
LIFG9-LIFG10	LPRC5-LPRC6	fast	16.7575	19.4295	16.6816
LIFG9-LIFG10	LPRC6-LPRC7	fast	13.7197	15.8108	20.3651
LIFG9-LIFG10	LPRC7-LPRC8	fast	19.387	22.6765	16.1477
LIFG9-LIFG10	LSFG7-LSFG8	fast	24.6086	25.8934	23.1123
LIFG9-LIFG10	LSFG8-LSFG9	fast	21.2621	24.918	25.3272
LIFG9-LIFG10	LSFG9-LSFG10	fast	17.0091	21.2791	22.4631
LIFG9-LIFG10	LSLC1-LSLC2	fast	17.1571	15.5843	21.9661
LIFG9-LIFG10	LSLC2-LSLC3	fast	18.5487	15.6768	22.2886
LIFG9-LIFG10	LSLC3-LSLC4	fast	22.4048	21.7688	19.2363
LIFG9-LIFG10	LSLC4-LSLC5	fast	18.5109	18.98	16.1004
LIFG9-LIFG10	LSLC5-LSLC6	fast	13.4843	17.6189	20.3913
LIFG9-LIFG10	LSLC6-LSLC7	fast	19.1092	18.7674	25.1656
LIFG9-LIFG10	LSLC7-LSLC8	fast	22.3423	25.1392	18.4776
LMFG1-LMFG2	LAH1-LAH2	fast	14.7585	15.5774	15.9642
LMFG1-LMFG2	LAH2-LAH3	fast	16.7514	20.4515	18.2822
LMFG1-LMFG2	LAH3-LAH4	fast	18.5932	14.5551	16.9057
LMFG1-LMFG2	LAH4-LAH5	fast	19.4892	21.4604	17.6702
LMFG1-LMFG2	LAH5-LAH6	fast	21.4331	16.5121	16.3809
LMFG1-LMFG2	LAH6-LAH7	fast	27.8999	20.1595	24.2034
LMFG1-LMFG2	LAH7-LAH8	fast	26.3165	18.1263	20.9839
LMFG1-LMFG2	LIFG1-LIFG2	fast	12.589	12.9463	18.7806
LMFG1-LMFG2	LIFG2-LIFG3	fast	14.4943	23.1487	20.572
LMFG1-LMFG2	LIFG3-LIFG4	fast	15.7654	22.4886	20.7221
LMFG1-LMFG2	LIFG4-LIFG5	fast	17.1823	26.6405	19.162
LMFG1-LMFG2	LIFG5-LIFG6	fast	16.665	22.7444	14.889
LMFG1-LMFG2	LIFG6-LIFG7	fast	16.0069	18.4329	14.5684
LMFG1-LMFG2	LIFG7-LIFG8	fast	14.8975	22.2507	16.7663
LMFG1-LMFG2	LIFG8-LIFG9	fast	13.2546	17.6071	18.1176
LMFG1-LMFG2	LIFG9-LIFG10	fast	18.2876	26.9602	15.486
LMFG1-LMFG2	LMFG2-LMFG3	fast	14.7971	14.7999	17.3724
LMFG1-LMFG2	LMFG3-LMFG4	fast	18.5715	20.8005	15.4209
LMFG1-LMFG2	LMFG4-LMFG5	fast	20.6746	15.7899	16.7441
LMFG1-LMFG2	LMFG5-LMFG6	fast	18.0583	19.1803	16.9125
LMFG1-LMFG2	LMFG6-LMFG7	fast	12.2473	9.95288	10.1023
LMFG1-LMFG2	LMFG7-LMFG8	fast	7.53855	9.29161	9.73094
LMFG1-LMFG2	LMFG8-LMFG9	fast	17.9889	18.3746	18.8628
LMFG1-LMFG2	LMFG9-LMFG10	fast	15.1949	17.5945	12.7359
LMFG1-LMFG2	LOF1-LOF2	fast	16.2916	17.3891	18.3185
LMFG1-LMFG2	LOF2-LOF3	fast	14.7266	21.3111	22.2251
LMFG1-LMFG2	LOF3-LOF4	fast	15.7194	14.7789	16.8603
LMFG1-LMFG2	LOF4-LOF5	fast	16.5849	18.5342	17.4033
LMFG1-LMFG2	LOF5-LOF6	fast	17.1191	15.0697	16.212
LMFG1-LMFG2	LOF6-LOF7	fast	13.1434	17.7258	20.1948
LMFG1-LMFG2	LOF7-LOF8	fast	18.588	18.3175	13.4195
LMFG1-LMFG2	LOF8-LOF9	fast	18.975	16.6105	12.3899
LMFG1-LMFG2	LOF9-LOF10	fast	18.5024	23.9596	16.088
LMFG1-LMFG2	LPH1-LPH2	fast	16.8873	16.333	14.9247
LMFG1-LMFG2	LPH2-LPH3	fast	13.4645	13.5692	15.3306
LMFG1-LMFG2	LPH3-LPH4	fast	15.6211	14.2352	14.8797
LMFG1-LMFG2	LPH4-LPH5	fast	16.3875	20.4105	16.2055
LMFG1-LMFG2	LPH5-LPH6	fast	15.494	13.1933	18.2703
LMFG1-LMFG2	LPH7-LPH8	fast	17.6526	17.3299	17.2768
LMFG1-LMFG2	LPOC1-LPOC2	fast	14.782	14.0845	13.4281
LMFG1-LMFG2	LPOC2-LPOC3	fast	12.158	14.0268	14.102
LMFG1-LMFG2	LPOC3-LPOC4	fast	11.3529	14.197	16.0784
LMFG1-LMFG2	LPOC4-LPOC5	fast	11.337	16.3535	16.1351
LMFG1-LMFG2	LPOC5-LPOC6	fast	19.3829	19.3774	16.9436
LMFG1-LMFG2	LPOC6-LPOC7	fast	14.4571	10.9127	14.2641
LMFG1-LMFG2	LPOC7-LPOC8	fast	10.6876	11.9956	13.0072
LMFG1-LMFG2	LPRC1-LPRC2	fast	17.7851	14.9379	14.7295
LMFG1-LMFG2	LPRC2-LPRC3	fast	15.6435	19.2546	19.6516
LMFG1-LMFG2	LPRC3-LPRC4	fast	16.6172	18.9939	11.6896
LMFG1-LMFG2	LPRC4-LPRC5	fast	18.8929	18.3273	18.2992
LMFG1-LMFG2	LPRC5-LPRC6	fast	13.7144	14.2713	14.544
LMFG1-LMFG2	LPRC6-LPRC7	fast	14.7611	18.8096	12.555
LMFG1-LMFG2	LPRC7-LPRC8	fast	16.394	15.2908	20.851
LMFG1-LMFG2	LSFG7-LSFG8	fast	19.1973	27.1605	22.5084
LMFG1-LMFG2	LSFG8-LSFG9	fast	17.6471	22.1321	18.7192
LMFG1-LMFG2	LSFG9-LSFG10	fast	15.5862	26.5056	21.9581
LMFG1-LMFG2	LSLC1-LSLC2	fast	13.7597	24.2568	14.2906
LMFG1-LMFG2	LSLC2-LSLC3	fast	19.6508	21.4091	17.517
LMFG1-LMFG2	LSLC3-LSLC4	fast	14.566	21.7037	17.3449
LMFG1-LMFG2	LSLC4-LSLC5	fast	16.6378	19.6117	20.4343
LMFG1-LMFG2	LSLC5-LSLC6	fast	13.7409	21.6671	16.6745
LMFG1-LMFG2	LSLC6-LSLC7	fast	16.9784	21.1444	21.8644
LMFG1-LMFG2	LSLC7-LSLC8	fast	14.4668	21.4419	19.8277
LMFG2-LMFG3	LAH1-LAH2	fast	17.169	15.3228	22.7156
LMFG2-LMFG3	LAH2-LAH3	fast	16.6537	16.6386	20.3357
LMFG2-LMFG3	LAH3-LAH4	fast	17.4733	15.6104	16.1458
LMFG2-LMFG3	LAH4-LAH5	fast	16.7744	24.2838	13.9984
LMFG2-LMFG3	LAH5-LAH6	fast	14.5332	16.6182	11.0624
LMFG2-LMFG3	LAH6-LAH7	fast	14.2402	19.5265	15.5936
LMFG2-LMFG3	LAH7-LAH8	fast	14.6926	12.9116	15.0757
LMFG2-LMFG3	LIFG1-LIFG2	fast	12.9252	21.5683	14.0682
LMFG2-LMFG3	LIFG2-LIFG3	fast	14.7219	21.538	15.3694
LMFG2-LMFG3	LIFG3-LIFG4	fast	17.872	18.307	15.044
LMFG2-LMFG3	LIFG4-LIFG5	fast	15.2891	16.929	19.3069
LMFG2-LMFG3	LIFG5-LIFG6	fast	11.8813	18.0759	15.5662
LMFG2-LMFG3	LIFG6-LIFG7	fast	13.2548	22.5858	13.6936
LMFG2-LMFG3	LIFG7-LIFG8	fast	14.6027	18.0504	18.2132
LMFG2-LMFG3	LIFG8-LIFG9	fast	13.6892	16.326	15.882
LMFG2-LMFG3	LIFG9-LIFG10	fast	14.4119	20.2183	20.8303
LMFG2-LMFG3	LMFG1-LMFG2	fast	14.161	15.3353	17.6378
LMFG2-LMFG3	LMFG3-LMFG4	fast	88.2937	85.176	82.1193
LMFG2-LMFG3	LMFG4-LMFG5	fast	14.268	23.6216	15.357
LMFG2-LMFG3	LMFG5-LMFG6	fast	58.428	71.4348	34.1813
LMFG2-LMFG3	LMFG6-LMFG7	fast	13.2061	11.9546	12.3585
LMFG2-LMFG3	LMFG7-LMFG8	fast	16.2049	12.4875	16.2407
LMFG2-LMFG3	LMFG8-LMFG9	fast	18.0546	18.6854	12.9591
LMFG2-LMFG3	LMFG9-LMFG10	fast	14.8228	21.013	14.2759
LMFG2-LMFG3	LOF1-LOF2	fast	15.2584	24.9774	18.4886
LMFG2-LMFG3	LOF2-LOF3	fast	15.0384	16.8576	24.4714
LMFG2-LMFG3	LOF3-LOF4	fast	10.9597	22.2635	16.495
LMFG2-LMFG3	LOF4-LOF5	fast	13.5338	16.1601	19.1227
LMFG2-LMFG3	LOF5-LOF6	fast	13.4587	17.2716	19.0048
LMFG2-LMFG3	LOF6-LOF7	fast	14.3017	13.168	16.8937
LMFG2-LMFG3	LOF7-LOF8	fast	11.5114	15.2736	15.0128
LMFG2-LMFG3	LOF8-LOF9	fast	13.0724	20.1044	17.8649
LMFG2-LMFG3	LOF9-LOF10	fast	14.173	10.684	13.8021
LMFG2-LMFG3	LPH1-LPH2	fast	18.4696	13.3997	21.9972
LMFG2-LMFG3	LPH2-LPH3	fast	16.7426	19.1558	18.129
LMFG2-LMFG3	LPH3-LPH4	fast	13.9266	16.3403	13.5168
LMFG2-LMFG3	LPH4-LPH5	fast	14.0611	15.3453	16.761
LMFG2-LMFG3	LPH5-LPH6	fast	20.1883	11.3223	17.4302
LMFG2-LMFG3	LPH7-LPH8	fast	20.1418	20.2024	9.76137
LMFG2-LMFG3	LPOC1-LPOC2	fast	13.7126	14.5371	15.135
LMFG2-LMFG3	LPOC2-LPOC3	fast	16.431	14.7399	15.616
LMFG2-LMFG3	LPOC3-LPOC4	fast	19.1161	16.2542	16.1703
LMFG2-LMFG3	LPOC4-LPOC5	fast	18.1401	17.5364	17.2808
LMFG2-LMFG3	LPOC5-LPOC6	fast	17.8127	17.1251	17.9669
LMFG2-LMFG3	LPOC6-LPOC7	fast	19.4913	13.57	17.1846
LMFG2-LMFG3	LPOC7-LPOC8	fast	17.3651	12.0018	11.4286
LMFG2-LMFG3	LPRC1-LPRC2	fast	60.0504	32.8319	36.2739
LMFG2-LMFG3	LPRC2-LPRC3	fast	96.3141	43.6783	56.2951
LMFG2-LMFG3	LPRC3-LPRC4	fast	40.1489	20.4948	27.1509
LMFG2-LMFG3	LPRC4-LPRC5	fast	51.4518	39.5652	43.5997
LMFG2-LMFG3	LPRC5-LPRC6	fast	40.7026	26.7105	32.5579
LMFG2-LMFG3	LPRC6-LPRC7	fast	28.2572	21.0748	19.8925
LMFG2-LMFG3	LPRC7-LPRC8	fast	19.3134	16.3413	20.7673
LMFG2-LMFG3	LSFG7-LSFG8	fast	15.2629	14.7999	15.7798
LMFG2-LMFG3	LSFG8-LSFG9	fast	14.1382	16.938	15.2677
LMFG2-LMFG3	LSFG9-LSFG10	fast	14.2449	17.3907	15.9799
LMFG2-LMFG3	LSLC1-LSLC2	fast	18.7101	21.9187	15.6795
LMFG2-LMFG3	LSLC2-LSLC3	fast	22.2548	14.1968	19.6825
LMFG2-LMFG3	LSLC3-LSLC4	fast	18.4127	12.0918	15.4406
LMFG2-LMFG3	LSLC4-LSLC5	fast	13.7976	17.9423	17.0485
LMFG2-LMFG3	LSLC5-LSLC6	fast	19.4828	11.4101	14.7101
LMFG2-LMFG3	LSLC6-LSLC7	fast	14.4409	18.2346	23.1219
LMFG2-LMFG3	LSLC7-LSLC8	fast	10.7924	18.4085	17.4756
LMFG3-LMFG4	LAH1-LAH2	fast	24.8669	19.8039	20.4874
LMFG3-LMFG4	LAH2-LAH3	fast	22.1207	24.7094	19.2852
LMFG3-LMFG4	LAH3-LAH4	fast	13.3916	20.0768	16.983
LMFG3-LMFG4	LAH4-LAH5	fast	22.7419	18.7164	19.7679
LMFG3-LMFG4	LAH5-LAH6	fast	22.8859	19.0566	18.6789
LMFG3-LMFG4	LAH6-LAH7	fast	26.2644	17.2592	21.0673
LMFG3-LMFG4	LAH7-LAH8	fast	18.1253	18.5917	13.6116
LMFG3-LMFG4	LIFG1-LIFG2	fast	15.3579	18.879	16.2356
LMFG3-LMFG4	LIFG2-LIFG3	fast	21.8583	14.9435	24.261
LMFG3-LMFG4	LIFG3-LIFG4	fast	20.7333	17.4426	21.2335
LMFG3-LMFG4	LIFG4-LIFG5	fast	25.2882	23.1743	27.522
LMFG3-LMFG4	LIFG5-LIFG6	fast	17.609	18.2966	14.4189
LMFG3-LMFG4	LIFG6-LIFG7	fast	15.6954	17.7183	16.4491
LMFG3-LMFG4	LIFG7-LIFG8	fast	20.3399	22.3505	14.9469
LMFG3-LMFG4	LIFG8-LIFG9	fast	13.6071	11.6613	13.999
LMFG3-LMFG4	LIFG9-LIFG10	fast	13.1931	19.535	18.444
LMFG3-LMFG4	LMFG1-LMFG2	fast	16.6458	19.2724	15.6052
LMFG3-LMFG4	LMFG2-LMFG3	fast	97.2604	83.1204	83.4472
LMFG3-LMFG4	LMFG4-LMFG5	fast	113.7	116.464	93.4375
LMFG3-LMFG4	LMFG5-LMFG6	fast	19.7413	40.3953	34.5177
LMFG3-LMFG4	LMFG6-LMFG7	fast	7.64919	14.3924	11.4424
LMFG3-LMFG4	LMFG7-LMFG8	fast	7.5035	9.75808	11.0158
LMFG3-LMFG4	LMFG8-LMFG9	fast	16.5296	21.0513	23.4773
LMFG3-LMFG4	LMFG9-LMFG10	fast	20.1161	13.9068	16.0253
LMFG3-LMFG4	LOF1-LOF2	fast	15.6112	13.7555	11.1285
LMFG3-LMFG4	LOF2-LOF3	fast	13.2659	18.3136	13.6337
LMFG3-LMFG4	LOF3-LOF4	fast	12.5534	15.0236	14.7859
LMFG3-LMFG4	LOF4-LOF5	fast	15.8636	15.7553	15.0765
LMFG3-LMFG4	LOF5-LOF6	fast	13.7995	14.9844	15.2682
LMFG3-LMFG4	LOF6-LOF7	fast	12.8281	22.2051	16.3403
LMFG3-LMFG4	LOF7-LOF8	fast	17.5845	13.7617	12.4564
LMFG3-LMFG4	LOF8-LOF9	fast	12.6559	16.5713	17.1094
LMFG3-LMFG4	LOF9-LOF10	fast	14.5133	19.3201	16.3466
LMFG3-LMFG4	LPH1-LPH2	fast	18.3442	13.4452	17.3108
LMFG3-LMFG4	LPH2-LPH3	fast	19.1213	15.2631	15.7895
LMFG3-LMFG4	LPH3-LPH4	fast	13.2218	17.8358	19.1217
LMFG3-LMFG4	LPH4-LPH5	fast	18.9712	22.0714	16.4278
LMFG3-LMFG4	LPH5-LPH6	fast	21.355	20.1482	18.089
LMFG3-LMFG4	LPH7-LPH8	fast	14.9801	17.5967	13.7294
LMFG3-LMFG4	LPOC1-LPOC2	fast	25.049	28.2463	26.9508
LMFG3-LMFG4	LPOC2-LPOC3	fast	26.0541	26.6637	28.4206
LMFG3-LMFG4	LPOC3-LPOC4	fast	22.0175	23.1918	29.4681
LMFG3-LMFG4	LPOC4-LPOC5	fast	24.0385	26.5081	26.3017
LMFG3-LMFG4	LPOC5-LPOC6	fast	25.7008	28.0127	28.1353
LMFG3-LMFG4	LPOC6-LPOC7	fast	14.9681	12.901	13.9746
LMFG3-LMFG4	LPOC7-LPOC8	fast	23.4242	22.5873	23.8715
LMFG3-LMFG4	LPRC1-LPRC2	fast	25.2581	27.8273	19.3649
LMFG3-LMFG4	LPRC2-LPRC3	fast	39.8826	35.9901	34.3816
LMFG3-LMFG4	LPRC3-LPRC4	fast	18.5217	17.8682	15.5141
LMFG3-LMFG4	LPRC4-LPRC5	fast	14.7167	24.5942	18.8835
LMFG3-LMFG4	LPRC5-LPRC6	fast	14.0415	19.1151	14.1321
LMFG3-LMFG4	LPRC6-LPRC7	fast	17.7291	15.8535	12.2961
LMFG3-LMFG4	LPRC7-LPRC8	fast	16.9559	17.7111	22.3045
LMFG3-LMFG4	LSFG7-LSFG8	fast	15.8109	16.8972	16.5364
LMFG3-LMFG4	LSFG8-LSFG9	fast	19.7337	16.8581	15.7546
LMFG3-LMFG4	LSFG9-LSFG10	fast	15.8277	16.2567	11.5202
LMFG3-LMFG4	LSLC1-LSLC2	fast	20.5356	24.3793	20.0205
LMFG3-LMFG4	LSLC2-LSLC3	fast	14.866	23.8241	18.6093
LMFG3-LMFG4	LSLC3-LSLC4	fast	17.2323	15.9511	17.8851
LMFG3-LMFG4	LSLC4-LSLC5	fast	19.244	17.8238	15.9392
LMFG3-LMFG4	LSLC5-LSLC6	fast	14.7755	18.7613	14.127
LMFG3-LMFG4	LSLC6-LSLC7	fast	14.7803	19.6508	14.966
LMFG3-LMFG4	LSLC7-LSLC8	fast	13.3718	16.8725	15.7032
LMFG4-LMFG5	LAH1-LAH2	fast	19.9832	23.218	22.426
LMFG4-LMFG5	LAH2-LAH3	fast	23.296	26.3168	26.9828
LMFG4-LMFG5	LAH3-LAH4	fast	19.2202	23.5426	18.5703
LMFG4-LMFG5	LAH4-LAH5	fast	24.4032	29.9806	24.4286
LMFG4-LMFG5	LAH5-LAH6	fast	23.5983	27.5894	19.9209
LMFG4-LMFG5	LAH6-LAH7	fast	23.3003	25.5497	24.532
LMFG4-LMFG5	LAH7-LAH8	fast	19.0926	17.2663	14.4206
LMFG4-LMFG5	LIFG1-LIFG2	fast	16.0544	25.0446	14.9332
LMFG4-LMFG5	LIFG2-LIFG3	fast	13.5664	22.158	18.9064
LMFG4-LMFG5	LIFG3-LIFG4	fast	16.2915	22.7928	18.5021
LMFG4-LMFG5	LIFG4-LIFG5	fast	16.7483	16.8335	19.3048
LMFG4-LMFG5	LIFG5-LIFG6	fast	19.2388	26.129	21.4573
LMFG4-LMFG5	LIFG6-LIFG7	fast	16.967	23.6458	11.9929
LMFG4-LMFG5	LIFG7-LIFG8	fast	19.853	17.5367	19.0705
LMFG4-LMFG5	LIFG8-LIFG9	fast	15.453	16.3776	12.469
LMFG4-LMFG5	LIFG9-LIFG10	fast	15.4564	19.6144	17.8628
LMFG4-LMFG5	LMFG1-LMFG2	fast	18.7811	15.6666	17.1927
LMFG4-LMFG5	LMFG2-LMFG3	fast	16.4042	24.6243	16.4279
LMFG4-LMFG5	LMFG3-LMFG4	fast	113.393	122.146	102.099
LMFG4-LMFG5	LMFG5-LMFG6	fast	65.2924	61.608	50.2421
LMFG4-LMFG5	LMFG6-LMFG7	fast	12.3816	15.2645	10.1004
LMFG4-LMFG5	LMFG7-LMFG8	fast	17.5438	16.9957	12.239
LMFG4-LMFG5	LMFG8-LMFG9	fast	20.0584	22.0517	16.7112
LMFG4-LMFG5	LMFG9-LMFG10	fast	17.289	26.3144	18.6071
LMFG4-LMFG5	LOF1-LOF2	fast	12.3371	20.8812	20.7592
LMFG4-LMFG5	LOF2-LOF3	fast	14.3577	21.8114	22.7065
LMFG4-LMFG5	LOF3-LOF4	fast	14.2593	20.9869	19.3319
LMFG4-LMFG5	LOF4-LOF5	fast	14.0284	19.2498	16.8119
LMFG4-LMFG5	LOF5-LOF6	fast	14.9099	25.3758	19.68
LMFG4-LMFG5	LOF6-LOF7	fast	16.9386	21.3398	15.0104
LMFG4-LMFG5	LOF7-LOF8	fast	13.7173	17.253	25.6198
LMFG4-LMFG5	LOF8-LOF9	fast	18.937	21.1507	17.7384
LMFG4-LMFG5	LOF9-LOF10	fast	13.0433	19.0424	17.6902
LMFG4-LMFG5	LPH1-LPH2	fast	13.6767	16.7626	17.4718
LMFG4-LMFG5	LPH2-LPH3	fast	19.2566	16.1999	15.1658
LMFG4-LMFG5	LPH3-LPH4	fast	13.0687	15.4813	13.6807
LMFG4-LMFG5	LPH4-LPH5	fast	15.2692	18.2693	17.6025
LMFG4-LMFG5	LPH5-LPH6	fast	20.5637	16.5485	19.5472
LMFG4-LMFG5	LPH7-LPH8	fast	17.4649	22.1723	15.3354
LMFG4-LMFG5	LPOC1-LPOC2	fast	22.2732	20.1178	22.5958
LMFG4-LMFG5	LPOC2-LPOC3	fast	21.5308	17.9377	20.5495
LMFG4-LMFG5	LPOC3-LPOC4	fast	25.5151	22.4808	21.696
LMFG4-LMFG5	LPOC4-LPOC5	fast	24.2787	24.0078	19.7336
LMFG4-LMFG5	LPOC5-LPOC6	fast	18.783	26.2775	28.6828
LMFG4-LMFG5	LPOC6-LPOC7	fast	12.2159	8.33361	9.71774
LMFG4-LMFG5	LPOC7-LPOC8	fast	22.2248	19.0958	19.08
LMFG4-LMFG5	LPRC1-LPRC2	fast	59.0632	47.6702	37.042
LMFG4-LMFG5	LPRC2-LPRC3	fast	104.95	73.9628	65.4546
LMFG4-LMFG5	LPRC3-LPRC4	fast	39.0485	36.0395	25.4536
LMFG4-LMFG5	LPRC4-LPRC5	fast	57.3316	55.8693	68.0036
LMFG4-LMFG5	LPRC5-LPRC6	fast	45.8284	38.4064	36.8423
LMFG4-LMFG5	LPRC6-LPRC7	fast	25.0092	27.9746	23.6118
LMFG4-LMFG5	LPRC7-LPRC8	fast	21.0157	26.3072	23.7153
LMFG4-LMFG5	LSFG7-LSFG8	fast	14.9798	17.1779	15.0031
LMFG4-LMFG5	LSFG8-LSFG9	fast	15.811	17.25	12.3075
LMFG4-LMFG5	LSFG9-LSFG10	fast	15.7613	16.5988	13.9039
LMFG4-LMFG5	LSLC1-LSLC2	fast	26.1186	23.8301	16.9455
LMFG4-LMFG5	LSLC2-LSLC3	fast	20.5425	15.2626	18.1688
LMFG4-LMFG5	LSLC3-LSLC4	fast	27.9801	17.8215	15.164
LMFG4-LMFG5	LSLC4-LSLC5	fast	16.2753	19.2619	15.4456
LMFG4-LMFG5	LSLC5-LSLC6	fast	20.1877	14.0785	11.9426
LMFG4-LMFG5	LSLC6-LSLC7	fast	15.4234	18.8692	17.2811
LMFG4-LMFG5	LSLC7-LSLC8	fast	15.3069	16.2163	15.1438
LMFG5-LMFG6	LAH1-LAH2	fast	16.8972	19.8833	15.6536
LMFG5-LMFG6	LAH2-LAH3	fast	16.3946	20.5235	20.5527
LMFG5-LMFG6	LAH3-LAH4	fast	17.1824	21.935	18.6221
LMFG5-LMFG6	LAH4-LAH5	fast	16.5785	17.164	16.5656
LMFG5-LMFG6	LAH5-LAH6	fast	17.3541	24.3314	21.3654
LMFG5-LMFG6	LAH6-LAH7	fast	14.803	20.1209	13.6353
LMFG5-LMFG6	LAH7-LAH8	fast	15.9119	19.7099	14.4812
LMFG5-LMFG6	LIFG1-LIFG2	fast	11.9814	16.0411	19.9659
LMFG5-LMFG6	LIFG2-LIFG3	fast	14.7618	17.9872	17.0949
LMFG5-LMFG6	LIFG3-LIFG4	fast	14.9174	19.2065	14.9097
LMFG5-LMFG6	LIFG4-LIFG5	fast	14.5255	18.6797	16.2674
LMFG5-LMFG6	LIFG5-LIFG6	fast	16.484	22.5344	19.849
LMFG5-LMFG6	LIFG6-LIFG7	fast	15.6934	14.8754	16.8871
LMFG5-LMFG6	LIFG7-LIFG8	fast	17.8023	16.9424	16.2958
LMFG5-LMFG6	LIFG8-LIFG9	fast	13.7388	10.3272	14.9809
LMFG5-LMFG6	LIFG9-LIFG10	fast	14.1902	19.557	13.8186
LMFG5-LMFG6	LMFG1-LMFG2	fast	18.0357	18.7122	16.005
LMFG5-LMFG6	LMFG2-LMFG3	fast	58.9224	70.505	34.4649
LMFG5-LMFG6	LMFG3-LMFG4	fast	20.6592	39.3849	32.9117
LMFG5-LMFG6	LMFG4-LMFG5	fast	66.8644	66.8494	50.7474
LMFG5-LMFG6	LMFG6-LMFG7	fast	22.1434	37.9527	30.0177
LMFG5-LMFG6	LMFG7-LMFG8	fast	22.7206	40.3848	31.4437
LMFG5-LMFG6	LMFG8-LMFG9	fast	17.0208	25.1707	21.1775
LMFG5-LMFG6	LMFG9-LMFG10	fast	17.0221	23.1428	26.2623
LMFG5-LMFG6	LOF1-LOF2	fast	15.726	16.876	16.0101
LMFG5-LMFG6	LOF2-LOF3	fast	18.6942	17.5032	14.7912
LMFG5-LMFG6	LOF3-LOF4	fast	14.458	17.6979	10.7005
LMFG5-LMFG6	LOF4-LOF5	fast	10.0151	18.979	16.5955
LMFG5-LMFG6	LOF5-LOF6	fast	14.6756	18.0259	17.0964
LMFG5-LMFG6	LOF6-LOF7	fast	16.1108	17.6614	23.9024
LMFG5-LMFG6	LOF7-LOF8	fast	13.1443	19.1233	18.5867
LMFG5-LMFG6	LOF8-LOF9	fast	11.7454	13.633	18.7968
LMFG5-LMFG6	LOF9-LOF10	fast	14.6941	18.98	16.6758
LMFG5-LMFG6	LPH1-LPH2	fast	12.4091	11.0933	15.6122
LMFG5-LMFG6	LPH2-LPH3	fast	16.7599	11.8508	15.8194
LMFG5-LMFG6	LPH3-LPH4	fast	13.6368	13.4448	13.6423
LMFG5-LMFG6	LPH4-LPH5	fast	15.7806	17.537	14.9149
LMFG5-LMFG6	LPH5-LPH6	fast	17.1886	13.0364	12.935
LMFG5-LMFG6	LPH7-LPH8	fast	17.7838	18.1254	14.0551
LMFG5-LMFG6	LPOC1-LPOC2	fast	8.789	11.0124	11.0339
LMFG5-LMFG6	LPOC2-LPOC3	fast	10.4719	9.79773	11.0294
LMFG5-LMFG6	LPOC3-LPOC4	fast	13.5708	12.4946	10.3508
LMFG5-LMFG6	LPOC4-LPOC5	fast	14.457	11.1096	13.7104
LMFG5-LMFG6	LPOC5-LPOC6	fast	18.1284	20.4123	22.0972
LMFG5-LMFG6	LPOC6-LPOC7	fast	23.9954	39.9167	34.1788
LMFG5-LMFG6	LPOC7-LPOC8	fast	9.48061	7.92972	7.33121
LMFG5-LMFG6	LPRC1-LPRC2	fast	18.453	21.2185	20.336
LMFG5-LMFG6	LPRC2-LPRC3	fast	22.5965	17.6032	18.4592
LMFG5-LMFG6	LPRC3-LPRC4	fast	17.6259	20.8734	10.6289
LMFG5-LMFG6	LPRC4-LPRC5	fast	18.3104	16.8102	16.2964
LMFG5-LMFG6	LPRC5-LPRC6	fast	13.1964	18.6567	13.7941
LMFG5-LMFG6	LPRC6-LPRC7	fast	17.9012	18.0196	15.1333
LMFG5-LMFG6	LPRC7-LPRC8	fast	26.8	27.6086	22.9692
LMFG5-LMFG6	LSFG7-LSFG8	fast	15.9612	11.6669	18.406
LMFG5-LMFG6	LSFG8-LSFG9	fast	17.4712	14.9637	16.4958
LMFG5-LMFG6	LSFG9-LSFG10	fast	18.1753	14.5859	14.5148
LMFG5-LMFG6	LSLC1-LSLC2	fast	19.3417	16.6645	14.3661
LMFG5-LMFG6	LSLC2-LSLC3	fast	17.7902	18.6167	17.3889
LMFG5-LMFG6	LSLC3-LSLC4	fast	28.2865	14.9314	20.471
LMFG5-LMFG6	LSLC4-LSLC5	fast	20.2476	15.4318	12.0481
LMFG5-LMFG6	LSLC5-LSLC6	fast	18.0217	14.7558	14.82
LMFG5-LMFG6	LSLC6-LSLC7	fast	15.0983	21.9812	17.1096
LMFG5-LMFG6	LSLC7-LSLC8	fast	12.0954	13.8918	15.6003
LMFG6-LMFG7	LAH1-LAH2	fast	170.417	174.866	150.057
LMFG6-LMFG7	LAH2-LAH3	fast	469.306	456.597	400.892
LMFG6-LMFG7	LAH3-LAH4	fast	13.0586	15.8599	13.7974
LMFG6-LMFG7	LAH4-LAH5	fast	2928.97	3107.71	2671.94
LMFG6-LMFG7	LAH5-LAH6	fast	1204.36	1536.03	1298.84
LMFG6-LMFG7	LAH6-LAH7	fast	1119.27	1222.95	1155.23
LMFG6-LMFG7	LAH7-LAH8	fast	27.6976	29.6115	23.5152
LMFG6-LMFG7	LIFG1-LIFG2	fast	8.19614	10.5777	12.0541
LMFG6-LMFG7	LIFG2-LIFG3	fast	37.8636	38.2281	38.4797
LMFG6-LMFG7	LIFG3-LIFG4	fast	31.8538	39.6422	32.5121
LMFG6-LMFG7	LIFG4-LIFG5	fast	75.0821	83.8535	81.135
LMFG6-LMFG7	LIFG5-LIFG6	fast	92.2883	101.584	84.0924
LMFG6-LMFG7	LIFG6-LIFG7	fast	8.71449	10.904	7.83841
LMFG6-LMFG7	LIFG7-LIFG8	fast	10.1068	8.11708	6.62588
LMFG6-LMFG7	LIFG8-LIFG9	fast	7.99011	11.487	7.74501
LMFG6-LMFG7	LIFG9-LIFG10	fast	9.06569	13.7807	9.20756
LMFG6-LMFG7	LMFG1-LMFG2	fast	10.8903	8.72707	8.64963
LMFG6-LMFG7	LMFG2-LMFG3	fast	12.7252	11.1687	11.0057
LMFG6-LMFG7	LMFG3-LMFG4	fast	7.21342	14.1622	11.8097
LMFG6-LMFG7	LMFG4-LMFG5	fast	10.4132	13.3745	8.33311
LMFG6-LMFG7	LMFG5-LMFG6	fast	17.3885	31.1147	24.1441
LMFG6-LMFG7	LMFG7-LMFG8	fast	7.45075	8.72029	8.45597
LMFG6-LMFG7	LMFG8-LMFG9	fast	27.3695	38.4796	34.5141
LMFG6-LMFG7	LMFG9-LMFG10	fast	74.1652	73.1134	64.6003
LMFG6-LMFG7	LOF1-LOF2	fast	14.5274	19.3241	14.3023
LMFG6-LMFG7	LOF2-LOF3	fast	16.1983	13.8776	13.8023
LMFG6-LMFG7	LOF3-LOF4	fast	7.09935	10.1838	6.30818
LMFG6-LMFG7	LOF4-LOF5	fast	7.37411	8.83476	8.77351
LMFG6-LMFG7	LOF5-LOF6	fast	28.7145	29.1419	25.2597
LMFG6-LMFG7	LOF6-LOF7	fast	12.9533	12.5883	13.4698
LMFG6-LMFG7	LOF7-LOF8	fast	8.494	11.8973	14.7216
LMFG6-LMFG7	LOF8-LOF9	fast	10.2052	11.0411	10.3537
LMFG6-LMFG7	LOF9-LOF10	fast	8.41893	9.70316	11.2056
LMFG6-LMFG7	LPH1-LPH2	fast	6.63223	10.969	5.84268
LMFG6-LMFG7	LPH2-LPH3	fast	14.9689	17.7425	13.6613
LMFG6-LMFG7	LPH3-LPH4	fast	10.2926	9.43229	11.512
LMFG6-LMFG7	LPH4-LPH5	fast	108.803	106.172	106.73
LMFG6-LMFG7	LPH5-LPH6	fast	87.2552	120.555	111.104
LMFG6-LMFG7	LPH7-LPH8	fast	26.0538	40.2311	38.5751
LMFG6-LMFG7	LPOC1-LPOC2	fast	6727.48	7073.31	6831.14
LMFG6-LMFG7	LPOC2-LPOC3	fast	6659.6	7062.26	6930.9
LMFG6-LMFG7	LPOC3-LPOC4	fast	6393.47	7018.62	6858.4
LMFG6-LMFG7	LPOC4-LPOC5	fast	6377.21	6851.39	6442.06
LMFG6-LMFG7	LPOC5-LPOC6	fast	2230.38	3441.37	2750.71
LMFG6-LMFG7	LPOC6-LPOC7	fast	4722.25	5388.19	4823.15
LMFG6-LMFG7	LPOC7-LPOC8	fast	6821.33	7006.27	6965.67
LMFG6-LMFG7	LPRC1-LPRC2	fast	45.5785	55.3498	49.2097
LMFG6-LMFG7	LPRC2-LPRC3	fast	155.553	189.129	153.516
LMFG6-LMFG7	LPRC3-LPRC4	fast	12.5233	17.0617	9.9196
LMFG6-LMFG7	LPRC4-LPRC5	fast	8.38413	7.83532	7.24553
LMFG6-LMFG7	LPRC5-LPRC6	fast	6.57159	8.94556	7.89775
LMFG6-LMFG7	LPRC6-LPRC7	fast	6.44834	10.8332	4.91081
LMFG6-LMFG7	LPRC7-LPRC8	fast	57.1071	57.1305	54.5078
LMFG6-LMFG7	LSFG7-LSFG8	fast	7.57077	10.219	9.29371
LMFG6-LMFG7	LSFG8-LSFG9	fast	8.47782	11.8814	8.401
LMFG6-LMFG7	LSFG9-LSFG10	fast	17.1597	13.6843	14.6457
LMFG6-LMFG7	LSLC1-LSLC2	fast	144.284	135.3	103.487
LMFG6-LMFG7	LSLC2-LSLC3	fast	9.42974	15.5904	13.6866
LMFG6-LMFG7	LSLC3-LSLC4	fast	9.14684	12.1857	13.0173
LMFG6-LMFG7	LSLC4-LSLC5	fast	7.15998	8.56999	7.94924
LMFG6-LMFG7	LSLC5-LSLC6	fast	7.87609	9.21216	6.47251
LMFG6-LMFG7	LSLC6-LSLC7	fast	9.68716	12.9386	11.386
LMFG6-LMFG7	LSLC7-LSLC8	fast	9.6968	7.86831	7.75019
LMFG7-LMFG8	LAH1-LAH2	fast	169.233	174.044	153.602
LMFG7-LMFG8	LAH2-LAH3	fast	468.4	456.692	401.855
LMFG7-LMFG8	LAH3-LAH4	fast	12.6736	16.6258	14.4372
LMFG7-LMFG8	LAH4-LAH5	fast	2940.33	3118.49	2688.26
LMFG7-LMFG8	LAH5-LAH6	fast	1206.88	1535.66	1307.88
LMFG7-LMFG8	LAH6-LAH7	fast	1120.09	1225.27	1155.4
LMFG7-LMFG8	LAH7-LAH8	fast	26.9829	27.9535	23.2349
LMFG7-LMFG8	LIFG1-LIFG2	fast	9.38233	14.221	12.1893
LMFG7-LMFG8	LIFG2-LIFG3	fast	35.6948	40.192	38.9072
LMFG7-LMFG8	LIFG3-LIFG4	fast	33.1911	39.562	39.4302
LMFG7-LMFG8	LIFG4-LIFG5	fast	78.5664	83.4013	86.3211
LMFG7-LMFG8	LIFG5-LIFG6	fast	92.4683	99.7664	83.5824
LMFG7-LMFG8	LIFG6-LIFG7	fast	8.99218	8.98955	6.96869
LMFG7-LMFG8	LIFG7-LIFG8	fast	9.13936	10.4677	7.11196
LMFG7-LMFG8	LIFG8-LIFG9	fast	8.5739	11.3194	8.12628
LMFG7-LMFG8	LIFG9-LIFG10	fast	8.90671	13.7559	11.4227
LMFG7-LMFG8	LMFG1-LMFG2	fast	6.55501	8.15712	8.21426
LMFG7-LMFG8	LMFG2-LMFG3	fast	16.4738	11.8705	14.6161
LMFG7-LMFG8	LMFG3-LMFG4	fast	6.66756	9.77741	12.4183
LMFG7-LMFG8	LMFG4-LMFG5	fast	13.5284	15.1579	10.188
LMFG7-LMFG8	LMFG5-LMFG6	fast	18.1669	34.3705	25.6582
LMFG7-LMFG8	LMFG6-LMFG7	fast	7.44331	8.90228	8.36864
LMFG7-LMFG8	LMFG8-LMFG9	fast	24.7089	40.4889	35.0131
LMFG7-LMFG8	LMFG9-LMFG10	fast	73.4991	74.8371	61.7606
LMFG7-LMFG8	LOF1-LOF2	fast	14.579	20.2999	15.6614
LMFG7-LMFG8	LOF2-LOF3	fast	15.4918	15.7777	15.1858
LMFG7-LMFG8	LOF3-LOF4	fast	10.0845	15.2045	8.0372
LMFG7-LMFG8	LOF4-LOF5	fast	8.75827	9.78723	11.5048
LMFG7-LMFG8	LOF5-LOF6	fast	27.3504	26.6769	26.4916
LMFG7-LMFG8	LOF6-LOF7	fast	13.3785	16.1343	14.4916
LMFG7-LMFG8	LOF7-LOF8	fast	10.0066	13.6588	15.772
LMFG7-LMFG8	LOF8-LOF9	fast	8.74945	9.79644	10.1479
LMFG7-LMFG8	LOF9-LOF10	fast	8.12829	11.6413	10.1386
LMFG7-LMFG8	LPH1-LPH2	fast	6.47246	7.32975	6.1956
LMFG7-LMFG8	LPH2-LPH3	fast	13.9043	19.8064	15.378
LMFG7-LMFG8	LPH3-LPH4	fast	9.99227	13.5977	11.7025
LMFG7-LMFG8	LPH4-LPH5	fast	106.202	107.562	107.622
LMFG7-LMFG8	LPH5-LPH6	fast	85.7591	122.36	113.122
LMFG7-LMFG8	LPH7-LPH8	fast	26.3348	41.9365	40.1324
LMFG7-LMFG8	LPOC1-LPOC2	fast	6763.48	7107.85	6855.45
LMFG7-LMFG8	LPOC2-LPOC3	fast	6691.21	7088.67	6969.28
LMFG7-LMFG8	LPOC3-LPOC4	fast	6448.45	7045.55	6908.25
LMFG7-LMFG8	LPOC4-LPOC5	fast	6437.34	6886.41	6496.95
LMFG7-LMFG8	LPOC5-LPOC6	fast	2241.79	3444.66	2756.58
LMFG7-LMFG8	LPOC6-LPOC7	fast	4820.72	5559.59	4912.03
LMFG7-LMFG8	LPOC7-LPOC8	fast	6874.15	7041.25	7019.39
LMFG7-LMFG8	LPRC1-LPRC2	fast	46.2756	55.3843	49.3086
LMFG7-LMFG8	LPRC2-LPRC3	fast	153.801	190.465	154.048
LMFG7-LMFG8	LPRC3-LPRC4	fast	11.7032	20.7098	13.0587
LMFG7-LMFG8	LPRC4-LPRC5	fast	7.01971	11.6209	9.31448
LMFG7-LMFG8	LPRC5-LPRC6	fast	7.53938	9.9298	7.55616
LMFG7-LMFG8	LPRC6-LPRC7	fast	6.45644	13.8523	5.3969
LMFG7-LMFG8	LPRC7-LPRC8	fast	56.4674	58.8334	56.6314
LMFG7-LMFG8	LSFG7-LSFG8	fast	8.10016	13.3063	12.7968
LMFG7-LMFG8	LSFG8-LSFG9	fast	9.73637	12.5405	8.95422
LMFG7-LMFG8	LSFG9-LSFG10	fast	18.8998	16.7031	14.0665
LMFG7-LMFG8	LSLC1-LSLC2	fast	143.096	141.41	107.936
LMFG7-LMFG8	LSLC2-LSLC3	fast	8.94979	15.6006	13.9411
LMFG7-LMFG8	LSLC3-LSLC4	fast	7.97286	13.1608	14.5609
LMFG7-LMFG8	LSLC4-LSLC5	fast	7.46009	12.544	11.0499
LMFG7-LMFG8	LSLC5-LSLC6	fast	8.82892	9.40262	8.16468
LMFG7-LMFG8	LSLC6-LSLC7	fast	8.36524	14.2689	9.66786
LMFG7-LMFG8	LSLC7-LSLC8	fast	9.93346	11.0206	8.53182
LMFG8-LMFG9	LAH1-LAH2	fast	34.3617	33.6874	33.2516
LMFG8-LMFG9	LAH2-LAH3	fast	28.4431	37.8209	31.6975
LMFG8-LMFG9	LAH3-LAH4	fast	20.9008	17.4428	22.0235
LMFG8-LMFG9	LAH4-LAH5	fast	26.4773	27.7975	23.6584
LMFG8-LMFG9	LAH5-LAH6	fast	22.0169	20.796	16.7374
LMFG8-LMFG9	LAH6-LAH7	fast	29.058	23.5794	27.1474
LMFG8-LMFG9	LAH7-LAH8	fast	25.1022	22.6137	15.8308
LMFG8-LMFG9	LIFG1-LIFG2	fast	20.3755	23.285	26.6728
LMFG8-LMFG9	LIFG2-LIFG3	fast	28.6137	19.2621	24.3319
LMFG8-LMFG9	LIFG3-LIFG4	fast	24.3753	19.055	20.3345
LMFG8-LMFG9	LIFG4-LIFG5	fast	32.6101	39.9125	39.2443
LMFG8-LMFG9	LIFG5-LIFG6	fast	25.2718	27.9116	18.1165
LMFG8-LMFG9	LIFG6-LIFG7	fast	23.6577	17.4888	16.2118
LMFG8-LMFG9	LIFG7-LIFG8	fast	26.2288	15.5653	19.4891
LMFG8-LMFG9	LIFG8-LIFG9	fast	18.5779	20.8853	20.3645
LMFG8-LMFG9	LIFG9-LIFG10	fast	29.2202	23.6043	21.7597
LMFG8-LMFG9	LMFG1-LMFG2	fast	20.0715	19.7859	20.099
LMFG8-LMFG9	LMFG2-LMFG3	fast	20.6521	20.1241	13.6575
LMFG8-LMFG9	LMFG3-LMFG4	fast	18.9543	22.8266	26.2325
LMFG8-LMFG9	LMFG4-LMFG5	fast	21.2987	22.6067	17.3596
LMFG8-LMFG9	LMFG5-LMFG6	fast	19.5614	27.3483	26.1134
LMFG8-LMFG9	LMFG6-LMFG7	fast	28.4824	40.8275	36.9426
LMFG8-LMFG9	LMFG7-LMFG8	fast	25.529	42.2241	37.134
LMFG8-LMFG9	LMFG9-LMFG10	fast	25.1556	19.5501	13.6408
LMFG8-LMFG9	LOF1-LOF2	fast	18.1686	15.2105	16.2262
LMFG8-LMFG9	LOF2-LOF3	fast	20.9691	18.4585	24.1053
LMFG8-LMFG9	LOF3-LOF4	fast	16.7889	22.8893	18.1178
LMFG8-LMFG9	LOF4-LOF5	fast	15.951	14.631	18.0582
LMFG8-LMFG9	LOF5-LOF6	fast	25.0217	20.4575	19.0498
LMFG8-LMFG9	LOF6-LOF7	fast	22.857	15.784	22.27
LMFG8-LMFG9	LOF7-LOF8	fast	21.887	24.1184	20.6039
LMFG8-LMFG9	LOF8-LOF9	fast	18.1482	20.1212	17.8008
LMFG8-LMFG9	LOF9-LOF10	fast	22.8868	21.7857	15.1726
LMFG8-LMFG9	LPH1-LPH2	fast	17.4733	17.9428	16.1862
LMFG8-LMFG9	LPH2-LPH3	fast	18.663	13.6949	19.9932
LMFG8-LMFG9	LPH3-LPH4	fast	20.1476	19.4585	16.0852
LMFG8-LMFG9	LPH4-LPH5	fast	21.5853	27.9936	27.4666
LMFG8-LMFG9	LPH5-LPH6	fast	18.7096	19.3495	30.8258
LMFG8-LMFG9	LPH7-LPH8	fast	17.0347	17.9086	24.6671
LMFG8-LMFG9	LPOC1-LPOC2	fast	57.7138	73.781	75.7356
LMFG8-LMFG9	LPOC2-LPOC3	fast	57.537	70.8544	73.0901
LMFG8-LMFG9	LPOC3-LPOC4	fast	31.1672	42.8457	41.2269
LMFG8-LMFG9	LPOC4-LPOC5	fast	25.799	33.011	30.0123
LMFG8-LMFG9	LPOC5-LPOC6	fast	81.6355	86.6122	94.2305
LMFG8-LMFG9	LPOC6-LPOC7	fast	66.1587	85.3376	85.1302
LMFG8-LMFG9	LPOC7-LPOC8	fast	34.4286	36.8458	41.5472
LMFG8-LMFG9	LPRC1-LPRC2	fast	24.1675	29.1912	22.5847
LMFG8-LMFG9	LPRC2-LPRC3	fast	23.0151	33.4975	35.9174
LMFG8-LMFG9	LPRC3-LPRC4	fast	16.1456	22.778	18.2049
LMFG8-LMFG9	LPRC4-LPRC5	fast	13.1766	23.7018	20.9025
LMFG8-LMFG9	LPRC5-LPRC6	fast	12.6587	21.6049	19.7575
LMFG8-LMFG9	LPRC6-LPRC7	fast	13.6402	19.9032	14.514
LMFG8-LMFG9	LPRC7-LPRC8	fast	17.4895	19.7668	17.0351
LMFG8-LMFG9	LSFG7-LSFG8	fast	20.2974	28.7095	27.3237
LMFG8-LMFG9	LSFG8-LSFG9	fast	19.1438	19.5937	17.7013
LMFG8-LMFG9	LSFG9-LSFG10	fast	21.3629	22.3434	22.0339
LMFG8-LMFG9	LSLC1-LSLC2	fast	33.3525	36.5322	31.9558
LMFG8-LMFG9	LSLC2-LSLC3	fast	17.8038	20.394	21.9631
LMFG8-LMFG9	LSLC3-LSLC4	fast	23.0092	21.2919	22.9594
LMFG8-LMFG9	LSLC4-LSLC5	fast	20.6943	28.2106	20.1235
LMFG8-LMFG9	LSLC5-LSLC6	fast	21.7144	15.7505	17.0137
LMFG8-LMFG9	LSLC6-LSLC7	fast	22.8001	25.8382	20.9278
LMFG8-LMFG9	LSLC7-LSLC8	fast	15.7923	21.5923	18.4667
LMFG9-LMFG10	LAH1-LAH2	fast	54.1699	53.6636	59.0397
LMFG9-LMFG10	LAH2-LAH3	fast	44.3096	50.0156	57.0247
LMFG9-LMFG10	LAH3-LAH4	fast	21.4232	15.4928	14.3444
LMFG9-LMFG10	LAH4-LAH5	fast	38.2689	48.8443	43.6826
LMFG9-LMFG10	LAH5-LAH6	fast	17.8616	21.6435	17.4583
LMFG9-LMFG10	LAH6-LAH7	fast	38.6747	46.8889	47.2686
LMFG9-LMFG10	LAH7-LAH8	fast	23.841	30.073	24.6333
LMFG9-LMFG10	LIFG1-LIFG2	fast	15.4013	18.4906	19.5474
LMFG9-LMFG10	LIFG2-LIFG3	fast	26.7549	18.6448	23.3476
LMFG9-LMFG10	LIFG3-LIFG4	fast	15.8093	18.3916	20.9201
LMFG9-LMFG10	LIFG4-LIFG5	fast	46.1505	45.4574	44.7334
LMFG9-LMFG10	LIFG5-LIFG6	fast	24.5763	23.6671	19.8764
LMFG9-LMFG10	LIFG6-LIFG7	fast	16.612	16.6707	16.1726
LMFG9-LMFG10	LIFG7-LIFG8	fast	20.5703	22.7872	16.906
LMFG9-LMFG10	LIFG8-LIFG9	fast	15.8679	24.9324	21.7518
LMFG9-LMFG10	LIFG9-LIFG10	fast	22.6707	19.7597	16.0174
LMFG9-LMFG10	LMFG1-LMFG2	fast	16.027	17.0189	12.8738
LMFG9-LMFG10	LMFG2-LMFG3	fast	17.2877	21.6864	14.9512
LMFG9-LMFG10	LMFG3-LMFG4	fast	19.4589	13.8633	16.1412
LMFG9-LMFG10	LMFG4-LMFG5	fast	17.7334	24.6867	17.9548
LMFG9-LMFG10	LMFG5-LMFG6	fast	18.8725	26.3721	30.0792
LMFG9-LMFG10	LMFG6-LMFG7	fast	72.8521	68.7203	61.133
LMFG9-LMFG10	LMFG7-LMFG8	fast	71.9989	69.9011	58.6758
LMFG9-LMFG10	LMFG8-LMFG9	fast	24.9409	21.5329	14.8459
LMFG9-LMFG10	LOF1-LOF2	fast	18.528	18.9735	18.8707
LMFG9-LMFG10	LOF2-LOF3	fast	15.6976	15.5159	14.03
LMFG9-LMFG10	LOF3-LOF4	fast	11.5496	13.5548	15.4594
LMFG9-LMFG10	LOF4-LOF5	fast	11.3338	10.7291	16.9387
LMFG9-LMFG10	LOF5-LOF6	fast	16.1527	19.2762	17.6957
LMFG9-LMFG10	LOF6-LOF7	fast	14.6802	12.4252	14.3627
LMFG9-LMFG10	LOF7-LOF8	fast	19.751	17.412	13.8746
LMFG9-LMFG10	LOF8-LOF9	fast	14.9955	16.0069	21.5653
LMFG9-LMFG10	LOF9-LOF10	fast	19.5036	21.0812	16.0133
LMFG9-LMFG10	LPH1-LPH2	fast	17.9997	13.4875	15.5166
LMFG9-LMFG10	LPH2-LPH3	fast	19.2693	15.339	17.275
LMFG9-LMFG10	LPH3-LPH4	fast	17.9119	20.823	19.7069
LMFG9-LMFG10	LPH4-LPH5	fast	33.0797	38.8245	33.7413
LMFG9-LMFG10	LPH5-LPH6	fast	30.1144	31.1989	28.2247
LMFG9-LMFG10	LPH7-LPH8	fast	18.5852	22.936	25.065
LMFG9-LMFG10	LPOC1-LPOC2	fast	167.45	230.656	217.572
LMFG9-LMFG10	LPOC2-LPOC3	fast	167.578	219.682	205.488
LMFG9-LMFG10	LPOC3-LPOC4	fast	78.9698	115.294	108.721
LMFG9-LMFG10	LPOC4-LPOC5	fast	54.776	83.0133	74.2858
LMFG9-LMFG10	LPOC5-LPOC6	fast	237.359	276.55	228.238
LMFG9-LMFG10	LPOC6-LPOC7	fast	193.667	191.503	181.027
LMFG9-LMFG10	LPOC7-LPOC8	fast	83.111	113.575	115.155
LMFG9-LMFG10	LPRC1-LPRC2	fast	23.326	30.0484	21.2425
LMFG9-LMFG10	LPRC2-LPRC3	fast	37.972	50.442	47.3909
LMFG9-LMFG10	LPRC3-LPRC4	fast	14.6697	20.0682	15.524
LMFG9-LMFG10	LPRC4-LPRC5	fast	14.6353	15.6596	14.1719
LMFG9-LMFG10	LPRC5-LPRC6	fast	16.3071	18.1593	16.1963
LMFG9-LMFG10	LPRC6-LPRC7	fast	14.8082	19.8327	12.3875
LMFG9-LMFG10	LPRC7-LPRC8	fast	27.4264	10.958	15.6589
LMFG9-LMFG10	LSFG7-LSFG8	fast	20.3638	15.4055	18.52
LMFG9-LMFG10	LSFG8-LSFG9	fast	12.4472	17.3775	20.1918
LMFG9-LMFG10	LSFG9-LSFG10	fast	19.2623	15.8568	28.698
LMFG9-LMFG10	LSLC1-LSLC2	fast	45.3183	54.7089	51.1246
LMFG9-LMFG10	LSLC2-LSLC3	fast	18.034	13.2107	16.1704
LMFG9-LMFG10	LSLC3-LSLC4	fast	13.5879	15.4546	17.0231
LMFG9-LMFG10	LSLC4-LSLC5	fast	16.9709	20.0794	15.1193
LMFG9-LMFG10	LSLC5-LSLC6	fast	16.1262	13.5419	13.8437
LMFG9-LMFG10	LSLC6-LSLC7	fast	21.0202	16.4625	20.8107
LMFG9-LMFG10	LSLC7-LSLC8	fast	14.9061	16.1831	12.7672
LOF1-LOF2	LAH1-LAH2	fast	20.3447	16.2663	19.0581
LOF1-LOF2	LAH2-LAH3	fast	21.3443	14.9575	15.3173
LOF1-LOF2	LAH3-LAH4	fast	20.1309	19.9861	19.9707
LOF1-LOF2	LAH4-LAH5	fast	16.5619	16.6076	18.22
LOF1-LOF2	LAH5-LAH6	fast	17.2468	16.6302	13.8458
LOF1-LOF2	LAH6-LAH7	fast	21.5061	16.6594	19.0388
LOF1-LOF2	LAH7-LAH8	fast	13.203	16.5521	18.7186
LOF1-LOF2	LIFG1-LIFG2	fast	17.3998	25.0301	13.9529
LOF1-LOF2	LIFG2-LIFG3	fast	19.9859	28.546	24.4127
LOF1-LOF2	LIFG3-LIFG4	fast	23.5257	35.4693	19.4254
LOF1-LOF2	LIFG4-LIFG5	fast	32.4208	26.8737	22.3082
LOF1-LOF2	LIFG5-LIFG6	fast	16.9497	15.1776	18.7106
LOF1-LOF2	LIFG6-LIFG7	fast	15.712	21.1369	14.3781
LOF1-LOF2	LIFG7-LIFG8	fast	21.8434	22.9039	17.015
LOF1-LOF2	LIFG8-LIFG9	fast	11.3623	17.6911	16.0539
LOF1-LOF2	LIFG9-LIFG10	fast	22.6052	27.694	23.9266
LOF1-LOF2	LMFG1-LMFG2	fast	17.0133	18.516	19.4287
LOF1-LOF2	LMFG2-LMFG3	fast	16.4757	24.4114	19.3109
LOF1-LOF2	LMFG3-LMFG4	fast	17.0835	14.7804	11.7901
LOF1-LOF2	LMFG4-LMFG5	fast	12.7993	22.1017	21.1333
LOF1-LOF2	LMFG5-LMFG6	fast	16.7891	19.0353	17.0203
LOF1-LOF2	LMFG6-LMFG7	fast	16.3826	21.6878	16.487
LOF1-LOF2	LMFG7-LMFG8	fast	16.7622	22.8306	17.0643
LOF1-LOF2	LMFG8-LMFG9	fast	16.606	13.8279	15.2583
LOF1-LOF2	LMFG9-LMFG10	fast	17.5465	21.0552	20.0169
LOF1-LOF2	LOF2-LOF3	fast	47.4886	34.3152	29.883
LOF1-LOF2	LOF3-LOF4	fast	20.9122	24.6299	14.1852
LOF1-LOF2	LOF4-LOF5	fast	20.8245	23.2394	27.5413
LOF1-LOF2	LOF5-LOF6	fast	24.541	20.6029	16.1729
LOF1-LOF2	LOF6-LOF7	fast	16.0944	34.9784	35.1026
LOF1-LOF2	LOF7-LOF8	fast	18.374	18.4618	14.1242
LOF1-LOF2	LOF8-LOF9	fast	15.53	17.0708	20.7003
LOF1-LOF2	LOF9-LOF10	fast	23.0042	18.8072	14.6012
LOF1-LOF2	LPH1-LPH2	fast	15.3382	20.4118	18.821
LOF1-LOF2	LPH2-LPH3	fast	13.3155	14.2802	17.3623
LOF1-LOF2	LPH3-LPH4	fast	19.2561	17.5648	19.6639
LOF1-LOF2	LPH4-LPH5	fast	17.5354	22.5842	19.9274
LOF1-LOF2	LPH5-LPH6	fast	19.8683	18.0906	16.9552
LOF1-LOF2	LPH7-LPH8	fast	15.4955	17.0308	15.3091
LOF1-LOF2	LPOC1-LPOC2	fast	25.8212	21.468	23.0105
LOF1-LOF2	LPOC2-LPOC3	fast	25.9201	18.2296	22.6907
LOF1-LOF2	LPOC3-LPOC4	fast	17.9066	13.7805	20.7975
LOF1-LOF2	LPOC4-LPOC5	fast	15.5331	14.3532	14.017
LOF1-LOF2	LPOC5-LPOC6	fast	35.3118	29.8948	25.8682
LOF1-LOF2	LPOC6-LPOC7	fast	32.5978	28.1549	30.8692
LOF1-LOF2	LPOC7-LPOC8	fast	17.8892	12.7771	17.0008
LOF1-LOF2	LPRC1-LPRC2	fast	19.9091	15.3327	18.4774
LOF1-LOF2	LPRC2-LPRC3	fast	17.6307	19.2855	17.9461
LOF1-LOF2	LPRC3-LPRC4	fast	15.2651	18.0541	19.6209
LOF1-LOF2	LPRC4-LPRC5	fast	16.5536	20.2151	16.8847
LOF1-LOF2	LPRC5-LPRC6	fast	17.6476	19.2174	12.7071
LOF1-LOF2	LPRC6-LPRC7	fast	17.2392	15.2545	19.5538
LOF1-LOF2	LPRC7-LPRC8	fast	12.8704	19.3172	16.1733
LOF1-LOF2	LSFG7-LSFG8	fast	21.8676	19.9276	16.9761
LOF1-LOF2	LSFG8-LSFG9	fast	26.4619	19.7668	20.5658
LOF1-LOF2	LSFG9-LSFG10	fast	23.2866	21.8434	18.4526
LOF1-LOF2	LSLC1-LSLC2	fast	18.6804	20.748	28.7292
LOF1-LOF2	LSLC2-LSLC3	fast	24.7589	21.893	21.533
LOF1-LOF2	LSLC3-LSLC4	fast	18.7116	14.963	17.4372
LOF1-LOF2	LSLC4-LSLC5	fast	20.7444	17.9819	17.211
LOF1-LOF2	LSLC5-LSLC6	fast	15.2525	13.6753	16.4374
LOF1-LOF2	LSLC6-LSLC7	fast	21.0371	17.9493	16.7494
LOF1-LOF2	LSLC7-LSLC8	fast	16.6471	19.7299	17.7192
LOF2-LOF3	LAH1-LAH2	fast	22.5486	19.7109	15.0002
LOF2-LOF3	LAH2-LAH3	fast	23.0043	20.2963	13.7438
LOF2-LOF3	LAH3-LAH4	fast	19.8772	19.5919	15.6505
LOF2-LOF3	LAH4-LAH5	fast	18.6434	20.7654	18.7699
LOF2-LOF3	LAH5-LAH6	fast	15.5598	18.5859	21.4626
LOF2-LOF3	LAH6-LAH7	fast	14.8694	18.1077	19.0729
LOF2-LOF3	LAH7-LAH8	fast	17.6599	20.6791	13.688
LOF2-LOF3	LIFG1-LIFG2	fast	30.0693	25.3692	26.1021
LOF2-LOF3	LIFG2-LIFG3	fast	27.6044	20.0185	24.507
LOF2-LOF3	LIFG3-LIFG4	fast	22.2316	18.3751	20.5044
LOF2-LOF3	LIFG4-LIFG5	fast	24.137	23.8295	25.136
LOF2-LOF3	LIFG5-LIFG6	fast	22.3254	25.446	18.9852
LOF2-LOF3	LIFG6-LIFG7	fast	17.9593	14.9908	16.273
LOF2-LOF3	LIFG7-LIFG8	fast	22.8075	41.875	18.8983
LOF2-LOF3	LIFG8-LIFG9	fast	18.5072	16.3898	13.1995
LOF2-LOF3	LIFG9-LIFG10	fast	23.0076	13.7572	18.9106
LOF2-LOF3	LMFG1-LMFG2	fast	15.3578	21.3887	23.3035
LOF2-LOF3	LMFG2-LMFG3	fast	16.7397	16.8209	27.9333
LOF2-LOF3	LMFG3-LMFG4	fast	14.3539	19.6024	15.2143
LOF2-LOF3	LMFG4-LMFG5	fast	15.9161	22.2769	23.6798
LOF2-LOF3	LMFG5-LMFG6	fast	20.362	19.4959	16.5801
LOF2-LOF3	LMFG6-LMFG7	fast	18.5453	15.7375	16.4514
LOF2-LOF3	LMFG7-LMFG8	fast	17.9177	17.3003	18.6421
LOF2-LOF3	LMFG8-LMFG9	fast	20.0395	17.5213	23.3173
LOF2-LOF3	LMFG9-LMFG10	fast	15.7304	15.3336	15.1774
LOF2-LOF3	LOF1-LOF2	fast	48.0237	32.035	31.3365
LOF2-LOF3	LOF3-LOF4	fast	27.9255	41.3653	27.2445
LOF2-LOF3	LOF4-LOF5	fast	21.7576	21.6558	17.3775
LOF2-LOF3	LOF5-LOF6	fast	26.731	27.941	23.6356
LOF2-LOF3	LOF6-LOF7	fast	30.8774	34.4327	29.477
LOF2-LOF3	LOF7-LOF8	fast	18.0365	21.9748	21.1223
LOF2-LOF3	LOF8-LOF9	fast	23.6221	15.7393	24.2473
LOF2-LOF3	LOF9-LOF10	fast	37.0112	31.662	27.9264
LOF2-LOF3	LPH1-LPH2	fast	16.3931	17.4775	15.7755
LOF2-LOF3	LPH2-LPH3	fast	18.5751	16.5678	15.5889
LOF2-LOF3	LPH3-LPH4	fast	19.5191	17.8831	15.9296
LOF2-LOF3	LPH4-LPH5	fast	27.5478	20.2088	13.4628
LOF2-LOF3	LPH5-LPH6	fast	15.9721	21.674	13.4721
LOF2-LOF3	LPH7-LPH8	fast	18.8148	18.2265	18.1128
LOF2-LOF3	LPOC1-LPOC2	fast	18.8398	19.2404	17.1528
LOF2-LOF3	LPOC2-LPOC3	fast	19.7659	18.4769	17.7765
LOF2-LOF3	LPOC3-LPOC4	fast	19.7602	14.0691	18.4251
LOF2-LOF3	LPOC4-LPOC5	fast	17.4075	15.7509	15.0429
LOF2-LOF3	LPOC5-LPOC6	fast	27.0575	25.026	21.135
LOF2-LOF3	LPOC6-LPOC7	fast	29.2036	24.8915	22.3417
LOF2-LOF3	LPOC7-LPOC8	fast	16.4274	11.681	15.1074
LOF2-LOF3	LPRC1-LPRC2	fast	17.4008	11.8267	18.0158
LOF2-LOF3	LPRC2-LPRC3	fast	19.1032	14.2315	14.7993
LOF2-LOF3	LPRC3-LPRC4	fast	17.5332	15.1667	20.6247
LOF2-LOF3	LPRC4-LPRC5	fast	17.8774	17.5124	18.6611
LOF2-LOF3	LPRC5-LPRC6	fast	15.1084	14.4389	20.7694
LOF2-LOF3	LPRC6-LPRC7	fast	19.3079	14.5317	21.6954
LOF2-LOF3	LPRC7-LPRC8	fast	16.6518	21.404	17.2863
LOF2-LOF3	LSFG7-LSFG8	fast	22.7919	18.1826	16.2789
LOF2-LOF3	LSFG8-LSFG9	fast	24.0249	22.9465	20.9416
LOF2-LOF3	LSFG9-LSFG10	fast	29.5476	23.7232	20.1136
LOF2-LOF3	LSLC1-LSLC2	fast	18.8364	22.82	29.4476
LOF2-LOF3	LSLC2-LSLC3	fast	19.8348	26.4978	30.4323
LOF2-LOF3	LSLC3-LSLC4	fast	17.7493	18.2662	18.8458
LOF2-LOF3	LSLC4-LSLC5	fast	20.4906	17.6777	15.2027
LOF2-LOF3	LSLC5-LSLC6	fast	17.9465	12.9445	12.6249
LOF2-LOF3	LSLC6-LSLC7	fast	21.1112	17.2501	16.9316
LOF2-LOF3	LSLC7-LSLC8	fast	19.6486	18.6415	14.1437
LOF3-LOF4	LAH1-LAH2	fast	20.277	17.6741	17.4525
LOF3-LOF4	LAH2-LAH3	fast	19.2083	19.1774	22.0086
LOF3-LOF4	LAH3-LAH4	fast	12.2306	20.3696	15.4789
LOF3-LOF4	LAH4-LAH5	fast	12.8952	19.3372	14.0204
LOF3-LOF4	LAH5-LAH6	fast	15.8188	18.3532	18.1775
LOF3-LOF4	LAH6-LAH7	fast	17.7727	13.1051	19.6179
LOF3-LOF4	LAH7-LAH8	fast	15.5776	16.0235	15.5199
LOF3-LOF4	LIFG1-LIFG2	fast	18.1241	21.381	15.6871
LOF3-LOF4	LIFG2-LIFG3	fast	15.8663	26.3863	21.7431
LOF3-LOF4	LIFG3-LIFG4	fast	15.8114	25.7815	20.7632
LOF3-LOF4	LIFG4-LIFG5	fast	21.9701	23.4223	18.0558
LOF3-LOF4	LIFG5-LIFG6	fast	23.1868	17.1491	17.4451
LOF3-LOF4	LIFG6-LIFG7	fast	19.9654	21.0346	18.9008
LOF3-LOF4	LIFG7-LIFG8	fast	17.6036	25.4133	22.3357
LOF3-LOF4	LIFG8-LIFG9	fast	18.3485	25.5759	15.9598
LOF3-LOF4	LIFG9-LIFG10	fast	18.7156	28.9678	19.8627
LOF3-LOF4	LMFG1-LMFG2	fast	15.5197	15.5299	17.0647
LOF3-LOF4	LMFG2-LMFG3	fast	12.339	23.6221	16.4655
LOF3-LOF4	LMFG3-LMFG4	fast	14.1785	16.4292	17.5538
LOF3-LOF4	LMFG4-LMFG5	fast	15.2723	22.2232	20.2356
LOF3-LOF4	LMFG5-LMFG6	fast	16.5779	19.7581	12.278
LOF3-LOF4	LMFG6-LMFG7	fast	8.85203	11.9847	8.21418
LOF3-LOF4	LMFG7-LMFG8	fast	11.7553	17.1854	10.6485
LOF3-LOF4	LMFG8-LMFG9	fast	16.3083	22.5034	18.4931
LOF3-LOF4	LMFG9-LMFG10	fast	12.1109	14.2409	16.2594
LOF3-LOF4	LOF1-LOF2	fast	21.368	24.409	15.2357
LOF3-LOF4	LOF2-LOF3	fast	30.982	39.3345	27.6212
LOF3-LOF4	LOF4-LOF5	fast	25.0667	33.2531	21.5664
LOF3-LOF4	LOF5-LOF6	fast	19.1488	27.3998	20.1117
LOF3-LOF4	LOF6-LOF7	fast	21.8875	34.6663	38.7712
LOF3-LOF4	LOF7-LOF8	fast	22.9541	22.501	19.5289
LOF3-LOF4	LOF8-LOF9	fast	16.655	16.0424	18.4763
LOF3-LOF4	LOF9-LOF10	fast	21.8836	24.7944	21.1471
LOF3-LOF4	LPH1-LPH2	fast	14.0924	15.8055	16.8954
LOF3-LOF4	LPH2-LPH3	fast	17.6694	23.2209	15.0253
LOF3-LOF4	LPH3-LPH4	fast	16.9351	16.3527	15.3724
LOF3-LOF4	LPH4-LPH5	fast	21.5373	21.5147	17.1483
LOF3-LOF4	LPH5-LPH6	fast	12.2979	14.5042	18.0964
LOF3-LOF4	LPH7-LPH8	fast	14.6975	22.5302	15.2427
LOF3-LOF4	LPOC1-LPOC2	fast	14.3764	13.0101	12.8118
LOF3-LOF4	LPOC2-LPOC3	fast	11.9459	13.5595	13.8753
LOF3-LOF4	LPOC3-LPOC4	fast	15.8364	14.2607	16.2836
LOF3-LOF4	LPOC4-LPOC5	fast	17.6395	14.8301	16.8488
LOF3-LOF4	LPOC5-LPOC6	fast	17.3346	18.7503	15.9398
LOF3-LOF4	LPOC6-LPOC7	fast	11.4126	13.5382	12.4284
LOF3-LOF4	LPOC7-LPOC8	fast	12.2959	9.68668	13.3184
LOF3-LOF4	LPRC1-LPRC2	fast	17.8676	14.3279	14.5199
LOF3-LOF4	LPRC2-LPRC3	fast	18.4471	14.7319	22.5413
LOF3-LOF4	LPRC3-LPRC4	fast	16.9389	13.8996	18.4243
LOF3-LOF4	LPRC4-LPRC5	fast	17.4968	12.6744	18.0498
LOF3-LOF4	LPRC5-LPRC6	fast	19.4641	16.458	28.7448
LOF3-LOF4	LPRC6-LPRC7	fast	19.8513	12.6477	19.4135
LOF3-LOF4	LPRC7-LPRC8	fast	22.6745	15.4383	14.7062
LOF3-LOF4	LSFG7-LSFG8	fast	16.2814	18.2893	21.3851
LOF3-LOF4	LSFG8-LSFG9	fast	18.1154	19.4462	15.6501
LOF3-LOF4	LSFG9-LSFG10	fast	17.3139	19.9355	15.0676
LOF3-LOF4	LSLC1-LSLC2	fast	17.9442	19.8357	18.3069
LOF3-LOF4	LSLC2-LSLC3	fast	21.7541	18.1597	17.2638
LOF3-LOF4	LSLC3-LSLC4	fast	16.7809	18.4206	19.1141
LOF3-LOF4	LSLC4-LSLC5	fast	19.1024	15.4459	20.3052
LOF3-LOF4	LSLC5-LSLC6	fast	15.0357	16.015	11.6593
LOF3-LOF4	LSLC6-LSLC7	fast	23.3484	21.3473	16.5094
LOF3-LOF4	LSLC7-LSLC8	fast	18.8083	26.6643	18.86
LOF4-LOF5	LAH1-LAH2	fast	16.2359	17.4182	13.3125
LOF4-LOF5	LAH2-LAH3	fast	14.1192	20.9337	20.0345
LOF4-LOF5	LAH3-LAH4	fast	18.2392	15.1442	19.7168
LOF4-LOF5	LAH4-LAH5	fast	15.7268	17.0841	11.8887
LOF4-LOF5	LAH5-LAH6	fast	19.6123	18.4089	15.7899
LOF4-LOF5	LAH6-LAH7	fast	20.5716	15.2533	15.428
LOF4-LOF5	LAH7-LAH8	fast	18.1701	15.4597	17.3341
LOF4-LOF5	LIFG1-LIFG2	fast	16.7512	23.3373	27.3921
LOF4-LOF5	LIFG2-LIFG3	fast	19.1098	15.1513	22.9193
LOF4-LOF5	LIFG3-LIFG4	fast	23.2416	18.4687	23.3305
LOF4-LOF5	LIFG4-LIFG5	fast	29.3893	20.6486	19.6017
LOF4-LOF5	LIFG5-LIFG6	fast	25.3713	18.3777	17.6626
LOF4-LOF5	LIFG6-LIFG7	fast	18.3051	12.22	22.3017
LOF4-LOF5	LIFG7-LIFG8	fast	22.2989	26.8473	18.5554
LOF4-LOF5	LIFG8-LIFG9	fast	14.9653	19.6263	19.5117
LOF4-LOF5	LIFG9-LIFG10	fast	23.4677	22.8471	17.756
LOF4-LOF5	LMFG1-LMFG2	fast	17.2685	19.5327	19.6559
LOF4-LOF5	LMFG2-LMFG3	fast	14.3135	17.0942	20.933
LOF4-LOF5	LMFG3-LMFG4	fast	19.2103	17.073	17.7997
LOF4-LOF5	LMFG4-LMFG5	fast	15.475	20.6237	17.8869
LOF4-LOF5	LMFG5-LMFG6	fast	10.9268	20.3601	18.7238
LOF4-LOF5	LMFG6-LMFG7	fast	9.00975	9.4707	11.8905
LOF4-LOF5	LMFG7-LMFG8	fast	10.2531	10.8089	15.0395
LOF4-LOF5	LMFG8-LMFG9	fast	14.6608	13.9642	17.4556
LOF4-LOF5	LMFG9-LMFG10	fast	11.4165	11.5079	16.7498
LOF4-LOF5	LOF1-LOF2	fast	20.5481	23.5924	26.5024
LOF4-LOF5	LOF2-LOF3	fast	22.1835	21.901	17.2735
LOF4-LOF5	LOF3-LOF4	fast	26.1652	33.9359	21.8469
LOF4-LOF5	LOF5-LOF6	fast	29.5493	36.5151	26.8429
LOF4-LOF5	LOF6-LOF7	fast	19.0207	33.1704	25.6938
LOF4-LOF5	LOF7-LOF8	fast	27.9931	14.7571	26.74
LOF4-LOF5	LOF8-LOF9	fast	22.478	20.0537	17.2125
LOF4-LOF5	LOF9-LOF10	fast	25.5469	31.335	19.9205
LOF4-LOF5	LPH1-LPH2	fast	16.9485	14.5972	19.4872
LOF4-LOF5	LPH2-LPH3	fast	15.8766	16.5883	13.1867
LOF4-LOF5	LPH3-LPH4	fast	17.0094	13.8258	19.7185
LOF4-LOF5	LPH4-LPH5	fast	13.4845	19.582	15.6566
LOF4-LOF5	LPH5-LPH6	fast	16.7125	22.5273	18.1622
LOF4-LOF5	LPH7-LPH8	fast	13.8841	15.3155	18.6768
LOF4-LOF5	LPOC1-LPOC2	fast	10.6991	12.0252	11.0328
LOF4-LOF5	LPOC2-LPOC3	fast	11.9556	10.6239	12.4054
LOF4-LOF5	LPOC3-LPOC4	fast	13.5526	11.5417	14.4913
LOF4-LOF5	LPOC4-LPOC5	fast	13.6247	20.3772	16.4722
LOF4-LOF5	LPOC5-LPOC6	fast	15.7004	20.0724	8.84351
LOF4-LOF5	LPOC6-LPOC7	fast	14.3044	8.64745	17.1521
LOF4-LOF5	LPOC7-LPOC8	fast	10.9586	12.8537	9.53655
LOF4-LOF5	LPRC1-LPRC2	fast	11.654	14.9344	18.9927
LOF4-LOF5	LPRC2-LPRC3	fast	13.2508	15.0018	17.6584
LOF4-LOF5	LPRC3-LPRC4	fast	18.061	17.5373	18.8491
LOF4-LOF5	LPRC4-LPRC5	fast	24.0718	19.7932	21.0205
LOF4-LOF5	LPRC5-LPRC6	fast	15.3367	17.7891	20.7934
LOF4-LOF5	LPRC6-LPRC7	fast	22.7102	15.3606	14.9134
LOF4-LOF5	LPRC7-LPRC8	fast	16.0445	18.4093	20.9295
LOF4-LOF5	LSFG7-LSFG8	fast	18.0342	17.8323	22.9759
LOF4-LOF5	LSFG8-LSFG9	fast	19.9777	22.78	23.1842
LOF4-LOF5	LSFG9-LSFG10	fast	28.6588	23.0118	23.8108
LOF4-LOF5	LSLC1-LSLC2	fast	17.2341	16.3438	19.3238
LOF4-LOF5	LSLC2-LSLC3	fast	20.7075	19.3758	22.303
LOF4-LOF5	LSLC3-LSLC4	fast	15.5546	19.3743	16.7591
LOF4-LOF5	LSLC4-LSLC5	fast	14.8626	20.6034	19.0235
LOF4-LOF5	LSLC5-LSLC6	fast	19.6756	16.9373	14.4665
LOF4-LOF5	LSLC6-LSLC7	fast	15.5623	18.5192	21.0726
LOF4-LOF5	LSLC7-LSLC8	fast	22.8403	16.9758	24.7423
LOF5-LOF6	LAH1-LAH2	fast	43.5351	35.4787	34.0888
LOF5-LOF6	LAH2-LAH3	fast	37.7997	34.4911	32.1409
LOF5-LOF6	LAH3-LAH4	fast	15.6827	21.3233	16.7233
LOF5-LOF6	LAH4-LAH5	fast	20.2373	30.0311	20.5689
LOF5-LOF6	LAH5-LAH6	fast	20.1058	22.7572	15.3648
LOF5-LOF6	LAH6-LAH7	fast	30.012	30.4558	26.3979
LOF5-LOF6	LAH7-LAH8	fast	16.4509	18.5853	25.8266
LOF5-LOF6	LIFG1-LIFG2	fast	24.6838	14.9639	16.3498
LOF5-LOF6	LIFG2-LIFG3	fast	25.5474	20.637	21.3486
LOF5-LOF6	LIFG3-LIFG4	fast	22.9826	26.9914	20.7791
LOF5-LOF6	LIFG4-LIFG5	fast	33.8535	37.2757	32.1109
LOF5-LOF6	LIFG5-LIFG6	fast	24.8631	21.105	25.3546
LOF5-LOF6	LIFG6-LIFG7	fast	20.161	14.3997	20.2277
LOF5-LOF6	LIFG7-LIFG8	fast	21.8905	21.719	22.2085
LOF5-LOF6	LIFG8-LIFG9	fast	17.0256	15.8508	16.2077
LOF5-LOF6	LIFG9-LIFG10	fast	16.4506	28.4219	22.4793
LOF5-LOF6	LMFG1-LMFG2	fast	18.9278	15.7056	16.2774
LOF5-LOF6	LMFG2-LMFG3	fast	14.4166	18.141	19.6329
LOF5-LOF6	LMFG3-LMFG4	fast	14.7309	15.4015	15.8983
LOF5-LOF6	LMFG4-LMFG5	fast	15.7673	26.26	19.9449
LOF5-LOF6	LMFG5-LMFG6	fast	16.7957	20.2783	19.5499
LOF5-LOF6	LMFG6-LMFG7	fast	29.6032	29.8585	25.8828
LOF5-LOF6	LMFG7-LMFG8	fast	28.1182	27.1986	27.6289
LOF5-LOF6	LMFG8-LMFG9	fast	23.9469	20.9189	17.3661
LOF5-LOF6	LMFG9-LMFG10	fast	17.7131	20.8368	17.4369
LOF5-LOF6	LOF1-LOF2	fast	22.0434	21.0557	17.2948
LOF5-LOF6	LOF2-LOF3	fast	26.7106	25.4241	24.2156
LOF5-LOF6	LOF3-LOF4	fast	19.9566	26.9048	20.0007
LOF5-LOF6	LOF4-LOF5	fast	29.8696	35.6901	26.8987
LOF5-LOF6	LOF6-LOF7	fast	38.1345	47.592	33.1556
LOF5-LOF6	LOF7-LOF8	fast	21.6486	29.255	33.4849
LOF5-LOF6	LOF8-LOF9	fast	20.9095	25.6369	17.5225
LOF5-LOF6	LOF9-LOF10	fast	22.0074	22.3556	25.0831
LOF5-LOF6	LPH1-LPH2	fast	13.6997	19.964	17.7922
LOF5-LOF6	LPH2-LPH3	fast	18.6571	18.2	15.4693
LOF5-LOF6	LPH3-LPH4	fast	20.1286	15.5474	15.3677
LOF5-LOF6	LPH4-LPH5	fast	22.9109	28.5932	27.188
LOF5-LOF6	LPH5-LPH6	fast	17.8612	26.9529	22.2956
LOF5-LOF6	LPH7-LPH8	fast	17.1826	19.1582	20.0363
LOF5-LOF6	LPOC1-LPOC2	fast	69.1078	71.9384	58.1996
LOF5-LOF6	LPOC2-LPOC3	fast	67.621	67.7798	53.1505
LOF5-LOF6	LPOC3-LPOC4	fast	43.0876	44.0116	32.3426
LOF5-LOF6	LPOC4-LPOC5	fast	34.098	35.1609	26.8285
LOF5-LOF6	LPOC5-LPOC6	fast	88.5053	91.5918	70.2509
LOF5-LOF6	LPOC6-LPOC7	fast	71.143	60.9342	56.3594
LOF5-LOF6	LPOC7-LPOC8	fast	41.9912	42.6708	36.4754
LOF5-LOF6	LPRC1-LPRC2	fast	19.1918	22.4752	25.4132
LOF5-LOF6	LPRC2-LPRC3	fast	28.1313	32.6932	26.4389
LOF5-LOF6	LPRC3-LPRC4	fast	17.7207	19.9873	18.7531
LOF5-LOF6	LPRC4-LPRC5	fast	18.1286	14.0709	14.4593
LOF5-LOF6	LPRC5-LPRC6	fast	15.3695	17.2157	22.238
LOF5-LOF6	LPRC6-LPRC7	fast	15.819	13.6617	15.8269
LOF5-LOF6	LPRC7-LPRC8	fast	16.8392	15.3537	22.0371
LOF5-LOF6	LSFG7-LSFG8	fast	22.9288	20.4375	23.0605
LOF5-LOF6	LSFG8-LSFG9	fast	16.598	22.4914	21.3721
LOF5-LOF6	LSFG9-LSFG10	fast	21.0504	22.9462	22.4165
LOF5-LOF6	LSLC1-LSLC2	fast	28.0716	28.483	26.5864
LOF5-LOF6	LSLC2-LSLC3	fast	15.2009	20.3285	16.2365
LOF5-LOF6	LSLC3-LSLC4	fast	14.0783	13.6122	18.9599
LOF5-LOF6	LSLC4-LSLC5	fast	15.0759	23.0179	19.4347
LOF5-LOF6	LSLC5-LSLC6	fast	19.0095	17.6914	16.8841
LOF5-LOF6	LSLC6-LSLC7	fast	25.0817	25.7268	18.766
LOF5-LOF6	LSLC7-LSLC8	fast	20.216	19.4176	18.7505
LOF6-LOF7	LAH1-LAH2	fast	24.6158	27.3035	23.3484
LOF6-LOF7	LAH2-LAH3	fast	26.1587	27.2512	25.651
LOF6-LOF7	LAH3-LAH4	fast	16.4143	13.6418	12.1447
LOF6-LOF7	LAH4-LAH5	fast	23.973	22.0336	22.2847
LOF6-LOF7	LAH5-LAH6	fast	22.4299	15.61	18.1363
LOF6-LOF7	LAH6-LAH7	fast	25.7602	24.5751	26.4773
LOF6-LOF7	LAH7-LAH8	fast	20.0311	23.0677	25.6219
LOF6-LOF7	LIFG1-LIFG2	fast	21.5341	29.2513	22.01
LOF6-LOF7	LIFG2-LIFG3	fast	27.0712	29.0103	18.9689
LOF6-LOF7	LIFG3-LIFG4	fast	27.3376	21.7039	22.6345
LOF6-LOF7	LIFG4-LIFG5	fast	29.8667	22.7025	30.3249
LOF6-LOF7	LIFG5-LIFG6	fast	22.9636	25.6473	24.3755
LOF6-LOF7	LIFG6-LIFG7	fast	21.2326	27.8767	22.2062
LOF6-LOF7	LIFG7-LIFG8	fast	18.3118	34.0467	17.6392
LOF6-LOF7	LIFG8-LIFG9	fast	19.2344	15.3079	20.3719
LOF6-LOF7	LIFG9-LIFG10	fast	19.4922	20.6892	27.26
LOF6-LOF7	LMFG1-LMFG2	fast	14.0579	18.8975	21.9534
LOF6-LOF7	LMFG2-LMFG3	fast	17.251	13.8129	18.9706
LOF6-LOF7	LMFG3-LMFG4	fast	14.2497	27.0255	18.7961
LOF6-LOF7	LMFG4-LMFG5	fast	18.9677	23.6628	16.3363
LOF6-LOF7	LMFG5-LMFG6	fast	18.252	20.9846	29.2225
LOF6-LOF7	LMFG6-LMFG7	fast	14.119	13.8311	15.4367
LOF6-LOF7	LMFG7-LMFG8	fast	14.8411	17.2881	16.4696
LOF6-LOF7	LMFG8-LMFG9	fast	22.5948	17.3467	23.3246
LOF6-LOF7	LMFG9-LMFG10	fast	16.5523	13.6973	15.7882
LOF6-LOF7	LOF1-LOF2	fast	16.9467	36.4655	35.8869
LOF6-LOF7	LOF2-LOF3	fast	36.9851	37.744	29.7005
LOF6-LOF7	LOF3-LOF4	fast	22.3809	33.3979	37.8911
LOF6-LOF7	LOF4-LOF5	fast	20.0814	37.6174	25.7475
LOF6-LOF7	LOF5-LOF6	fast	42.3935	52.0839	37.8138
LOF6-LOF7	LOF7-LOF8	fast	21.8299	22.5038	26.6532
LOF6-LOF7	LOF8-LOF9	fast	18.2219	26.4614	32.7797
LOF6-LOF7	LOF9-LOF10	fast	27.1653	40.0455	34.9808
LOF6-LOF7	LPH1-LPH2	fast	12.2359	15.1529	16.7959
LOF6-LOF7	LPH2-LPH3	fast	21.2639	16.6235	16.9385
LOF6-LOF7	LPH3-LPH4	fast	15.0077	17.2672	14.8687
LOF6-LOF7	LPH4-LPH5	fast	20.4119	19.1032	26.3427
LOF6-LOF7	LPH5-LPH6	fast	18.3709	21.5196	23.944
LOF6-LOF7	LPH7-LPH8	fast	18.5937	21.9105	19.0708
LOF6-LOF7	LPOC1-LPOC2	fast	32.7338	40.1277	35.6519
LOF6-LOF7	LPOC2-LPOC3	fast	34.6973	37.2374	31.9737
LOF6-LOF7	LPOC3-LPOC4	fast	27.2035	28.306	27.5417
LOF6-LOF7	LPOC4-LPOC5	fast	28.0506	24.2483	29.1479
LOF6-LOF7	LPOC5-LPOC6	fast	39.7176	48.0389	41.8687
LOF6-LOF7	LPOC6-LPOC7	fast	29.0677	32.6309	30.0279
LOF6-LOF7	LPOC7-LPOC8	fast	29.2852	27.4056	28.3281
LOF6-LOF7	LPRC1-LPRC2	fast	16.472	21.5565	20.8519
LOF6-LOF7	LPRC2-LPRC3	fast	23.4402	28.2435	25.7377
LOF6-LOF7	LPRC3-LPRC4	fast	17.3926	23.3475	21.7047
LOF6-LOF7	LPRC4-LPRC5	fast	19.0649	19.2735	20.265
LOF6-LOF7	LPRC5-LPRC6	fast	19.6674	18.7331	22.848
LOF6-LOF7	LPRC6-LPRC7	fast	16.5761	20.2979	21.9674
LOF6-LOF7	LPRC7-LPRC8	fast	15.6896	12.4332	15.0836
LOF6-LOF7	LSFG7-LSFG8	fast	16.4975	22.4573	17.0141
LOF6-LOF7	LSFG8-LSFG9	fast	12.1491	17.3142	23.4825
LOF6-LOF7	LSFG9-LSFG10	fast	15.4842	19.9167	26.9383
LOF6-LOF7	LSLC1-LSLC2	fast	17.3918	25.8376	25.7834
LOF6-LOF7	LSLC2-LSLC3	fast	23.5369	24.5702	24.5397
LOF6-LOF7	LSLC3-LSLC4	fast	16.8476	28.4444	18.9669
LOF6-LOF7	LSLC4-LSLC5	fast	14.6131	25.1544	22.0097
LOF6-LOF7	LSLC5-LSLC6	fast	13.8867	22.2523	18.626
LOF6-LOF7	LSLC6-LSLC7	fast	13.9889	22.8009	27.3859
LOF6-LOF7	LSLC7-LSLC8	fast	16.968	15.1276	23.0266
LOF7-LOF8	LAH1-LAH2	fast	18.1667	14.7205	18.6149
LOF7-LOF8	LAH2-LAH3	fast	17.9806	12.6894	16.7559
LOF7-LOF8	LAH3-LAH4	fast	15.6676	19.4046	16.9563
LOF7-LOF8	LAH4-LAH5	fast	14.1119	17.525	20.5934
LOF7-LOF8	LAH5-LAH6	fast	11.2949	17.3303	14.6418
LOF7-LOF8	LAH6-LAH7	fast	19.941	17.3485	19.5071
LOF7-LOF8	LAH7-LAH8	fast	17.4889	17.6803	19.868
LOF7-LOF8	LIFG1-LIFG2	fast	21.3588	22.5463	22.0895
LOF7-LOF8	LIFG2-LIFG3	fast	21.9482	22.1349	20.5638
LOF7-LOF8	LIFG3-LIFG4	fast	30.4382	21.4522	17.4784
LOF7-LOF8	LIFG4-LIFG5	fast	25.9773	23.817	21.3204
LOF7-LOF8	LIFG5-LIFG6	fast	20.2966	15.5809	22.0563
LOF7-LOF8	LIFG6-LIFG7	fast	18.0835	18.1262	17.1567
LOF7-LOF8	LIFG7-LIFG8	fast	19.7615	22.0879	15.9823
LOF7-LOF8	LIFG8-LIFG9	fast	16.2231	18.709	18.5753
LOF7-LOF8	LIFG9-LIFG10	fast	21.9642	28.2607	19.9369
LOF7-LOF8	LMFG1-LMFG2	fast	20.8658	20.1905	14.6274
LOF7-LOF8	LMFG2-LMFG3	fast	12.945	15.9413	16.0056
LOF7-LOF8	LMFG3-LMFG4	fast	19.6044	15.4174	12.6971
LOF7-LOF8	LMFG4-LMFG5	fast	15.1625	17.42	26.1773
LOF7-LOF8	LMFG5-LMFG6	fast	15.2917	20.219	19.697
LOF7-LOF8	LMFG6-LMFG7	fast	10.1787	14.3839	17.2869
LOF7-LOF8	LMFG7-LMFG8	fast	11.7889	14.8526	18.1635
LOF7-LOF8	LMFG8-LMFG9	fast	20.7417	22.416	19.6092
LOF7-LOF8	LMFG9-LMFG10	fast	19.6152	18.0278	13.4649
LOF7-LOF8	LOF1-LOF2	fast	18.8669	17.7156	15.1464
LOF7-LOF8	LOF2-LOF3	fast	19.2551	21.4601	21.0012
LOF7-LOF8	LOF3-LOF4	fast	23.2277	22.3413	18.6765
LOF7-LOF8	LOF4-LOF5	fast	28.9208	14.5447	24.2901
LOF7-LOF8	LOF5-LOF6	fast	21.0318	29.3641	33.002
LOF7-LOF8	LOF6-LOF7	fast	20.5413	21.6688	26.4351
LOF7-LOF8	LOF8-LOF9	fast	25.9666	37.5165	25.019
LOF7-LOF8	LOF9-LOF10	fast	22.6036	23.1883	21.4294
LOF7-LOF8	LPH1-LPH2	fast	20.8243	22.5645	16.6279
LOF7-LOF8	LPH2-LPH3	fast	20.087	15.0479	16.1764
LOF7-LOF8	LPH3-LPH4	fast	18.3334	14.718	17.1782
LOF7-LOF8	LPH4-LPH5	fast	19.858	14.7247	17.3723
LOF7-LOF8	LPH5-LPH6	fast	16.5049	14.2985	18.9059
LOF7-LOF8	LPH7-LPH8	fast	13.5073	21.8049	19.629
LOF7-LOF8	LPOC1-LPOC2	fast	14.7063	15.0091	16.8521
LOF7-LOF8	LPOC2-LPOC3	fast	15.751	14.0931	15.5559
LOF7-LOF8	LPOC3-LPOC4	fast	12.6407	12.202	13.046
LOF7-LOF8	LPOC4-LPOC5	fast	15.2268	12.1193	11.0176
LOF7-LOF8	LPOC5-LPOC6	fast	23.8985	24.4404	19.4513
LOF7-LOF8	LPOC6-LPOC7	fast	20.1524	18.822	21.4858
LOF7-LOF8	LPOC7-LPOC8	fast	10.0751	10.9008	11.9981
LOF7-LOF8	LPRC1-LPRC2	fast	17.5768	18.0072	19.7129
LOF7-LOF8	LPRC2-LPRC3	fast	22.1945	16.7253	15.2839
LOF7-LOF8	LPRC3-LPRC4	fast	17.9955	15.4924	21.7738
LOF7-LOF8	LPRC4-LPRC5	fast	18.31	20.6212	20.7579
LOF7-LOF8	LPRC5-LPRC6	fast	19.441	15.3287	17.1094
LOF7-LOF8	LPRC6-LPRC7	fast	18.311	15.2055	20.2883
LOF7-LOF8	LPRC7-LPRC8	fast	14.2538	17.5039	21.9236
LOF7-LOF8	LSFG7-LSFG8	fast	15.816	14.9967	17.1357
LOF7-LOF8	LSFG8-LSFG9	fast	17.1863	20.8534	20.5321
LOF7-LOF8	LSFG9-LSFG10	fast	25.0677	26.7692	21.594
LOF7-LOF8	LSLC1-LSLC2	fast	25.8129	17.0302	20.0195
LOF7-LOF8	LSLC2-LSLC3	fast	16.6054	15.8374	13.9561
LOF7-LOF8	LSLC3-LSLC4	fast	19.3063	15.695	13.5951
LOF7-LOF8	LSLC4-LSLC5	fast	19.2157	24.9895	18.072
LOF7-LOF8	LSLC5-LSLC6	fast	19.9818	21.2712	17.0833
LOF7-LOF8	LSLC6-LSLC7	fast	16.8507	15.7313	23.169
LOF7-LOF8	LSLC7-LSLC8	fast	17.66	21.0842	21.537
LOF8-LOF9	LAH1-LAH2	fast	18.2029	18.6195	16.1031
LOF8-LOF9	LAH2-LAH3	fast	19.2118	13.3588	12.9413
LOF8-LOF9	LAH3-LAH4	fast	15.8424	16.0149	14.5703
LOF8-LOF9	LAH4-LAH5	fast	16.1917	12.1166	14.34
LOF8-LOF9	LAH5-LAH6	fast	17.1724	17.6882	11.6639
LOF8-LOF9	LAH6-LAH7	fast	16.3975	15.4262	15.317
LOF8-LOF9	LAH7-LAH8	fast	14.8846	17.4929	21.4244
LOF8-LOF9	LIFG1-LIFG2	fast	19.3516	20.5352	17.3123
LOF8-LOF9	LIFG2-LIFG3	fast	18.1975	16.4792	21.2438
LOF8-LOF9	LIFG3-LIFG4	fast	19.8495	14.5297	18.4375
LOF8-LOF9	LIFG4-LIFG5	fast	18.9293	15.9035	20.2504
LOF8-LOF9	LIFG5-LIFG6	fast	19.0983	13.5649	17.6278
LOF8-LOF9	LIFG6-LIFG7	fast	14.7647	16.9106	13.5725
LOF8-LOF9	LIFG7-LIFG8	fast	18.485	18.6702	13.3637
LOF8-LOF9	LIFG8-LIFG9	fast	15.9264	19.957	16.6829
LOF8-LOF9	LIFG9-LIFG10	fast	20.8994	22.1185	21.3724
LOF8-LOF9	LMFG1-LMFG2	fast	21.3629	16.955	12.9948
LOF8-LOF9	LMFG2-LMFG3	fast	14.4085	20.2687	18.5772
LOF8-LOF9	LMFG3-LMFG4	fast	14.4464	18.2651	18.6406
LOF8-LOF9	LMFG4-LMFG5	fast	19.9176	20.408	18.1066
LOF8-LOF9	LMFG5-LMFG6	fast	11.8114	13.9132	20.5907
LOF8-LOF9	LMFG6-LMFG7	fast	11.5193	13.4692	12.4032
LOF8-LOF9	LMFG7-LMFG8	fast	10.2957	11.6101	11.787
LOF8-LOF9	LMFG8-LMFG9	fast	18.0048	18.7001	17.8549
LOF8-LOF9	LMFG9-LMFG10	fast	15.6537	15.2307	22.4958
LOF8-LOF9	LOF1-LOF2	fast	14.5166	16.5125	20.5109
LOF8-LOF9	LOF2-LOF3	fast	22.4868	14.8595	23.7817
LOF8-LOF9	LOF3-LOF4	fast	16.287	15.9213	18.0571
LOF8-LOF9	LOF4-LOF5	fast	21.555	20.6177	17.4381
LOF8-LOF9	LOF5-LOF6	fast	21.3143	22.3209	18.0591
LOF8-LOF9	LOF6-LOF7	fast	17.5414	23.7157	31.468
LOF8-LOF9	LOF7-LOF8	fast	25.5254	35.9292	24.348
LOF8-LOF9	LOF9-LOF10	fast	35.1614	27.9326	24.5095
LOF8-LOF9	LPH1-LPH2	fast	14.3103	15.0101	13.82
LOF8-LOF9	LPH2-LPH3	fast	16.8792	15.3946	14.6341
LOF8-LOF9	LPH3-LPH4	fast	17.5041	15.1992	18.3452
LOF8-LOF9	LPH4-LPH5	fast	17.4231	14.7679	20.8376
LOF8-LOF9	LPH5-LPH6	fast	13.641	18.9883	20.1316
LOF8-LOF9	LPH7-LPH8	fast	15.1256	16.9775	18.7933
LOF8-LOF9	LPOC1-LPOC2	fast	16.368	14.1101	10.1924
LOF8-LOF9	LPOC2-LPOC3	fast	9.0116	11.469	9.5892
LOF8-LOF9	LPOC3-LPOC4	fast	11.6021	12.158	10.8204
LOF8-LOF9	LPOC4-LPOC5	fast	12.2157	15.8351	12.4404
LOF8-LOF9	LPOC5-LPOC6	fast	15.0725	20.7282	15.2565
LOF8-LOF9	LPOC6-LPOC7	fast	13.1758	12.0638	13.5911
LOF8-LOF9	LPOC7-LPOC8	fast	11.6482	12.3962	8.49552
LOF8-LOF9	LPRC1-LPRC2	fast	17.5011	12.8595	18.9709
LOF8-LOF9	LPRC2-LPRC3	fast	14.6068	12.7235	21.93
LOF8-LOF9	LPRC3-LPRC4	fast	13.007	17.9131	22.0611
LOF8-LOF9	LPRC4-LPRC5	fast	13.8547	12.4154	18.1082
LOF8-LOF9	LPRC5-LPRC6	fast	18.3711	18.483	16.618
LOF8-LOF9	LPRC6-LPRC7	fast	12.527	16.0164	15.4906
LOF8-LOF9	LPRC7-LPRC8	fast	14.4348	12.055	16.863
LOF8-LOF9	LSFG7-LSFG8	fast	21.9294	17.7329	18.9928
LOF8-LOF9	LSFG8-LSFG9	fast	26.8933	17.1495	18.7374
LOF8-LOF9	LSFG9-LSFG10	fast	25.2965	15.8044	18.3292
LOF8-LOF9	LSLC1-LSLC2	fast	19.2837	21.8567	15.687
LOF8-LOF9	LSLC2-LSLC3	fast	16.257	21.7267	14.6913
LOF8-LOF9	LSLC3-LSLC4	fast	14.288	19.6019	17.1654
LOF8-LOF9	LSLC4-LSLC5	fast	18.5341	15.8753	19.2615
LOF8-LOF9	LSLC5-LSLC6	fast	19.7445	17.1487	16.5283
LOF8-LOF9	LSLC6-LSLC7	fast	18.8352	18.6653	24.6326
LOF8-LOF9	LSLC7-LSLC8	fast	19.5962	19.2862	25.42
LOF9-LOF10	LAH1-LAH2	fast	12.3935	14.8073	19.5474
LOF9-LOF10	LAH2-LAH3	fast	20.1986	15.6123	18.9867
LOF9-LOF10	LAH3-LAH4	fast	20.4622	22.573	14.1811
LOF9-LOF10	LAH4-LAH5	fast	17.5701	17.0659	17.7846
LOF9-LOF10	LAH5-LAH6	fast	15.9995	16.2273	19.8579
LOF9-LOF10	LAH6-LAH7	fast	19.0648	19.6154	17.6068
LOF9-LOF10	LAH7-LAH8	fast	15.1017	18.1571	20.1074
LOF9-LOF10	LIFG1-LIFG2	fast	16.2931	28.2469	14.6527
LOF9-LOF10	LIFG2-LIFG3	fast	22.2642	37.7742	25.7562
LOF9-LOF10	LIFG3-LIFG4	fast	22.9114	25.377	25.9002
LOF9-LOF10	LIFG4-LIFG5	fast	28.1989	22.0092	22.7802
LOF9-LOF10	LIFG5-LIFG6	fast	26.2961	18.8686	23.4371
LOF9-LOF10	LIFG6-LIFG7	fast	21.8058	20.9834	14.9663
LOF9-LOF10	LIFG7-LIFG8	fast	22.718	24.7122	16.9563
LOF9-LOF10	LIFG8-LIFG9	fast	13.9435	16.9365	20.8372
LOF9-LOF10	LIFG9-LIFG10	fast	31.278	36.4793	29.0156
LOF9-LOF10	LMFG1-LMFG2	fast	21.3041	26.8011	19.14
LOF9-LOF10	LMFG2-LMFG3	fast	15.9186	12.8664	16.2219
LOF9-LOF10	LMFG3-LMFG4	fast	17.283	22.2387	19.573
LOF9-LOF10	LMFG4-LMFG5	fast	14.6122	21.0754	20.2866
LOF9-LOF10	LMFG5-LMFG6	fast	16.329	21.046	20.0185
LOF9-LOF10	LMFG6-LMFG7	fast	10.8103	12.124	14.2142
LOF9-LOF10	LMFG7-LMFG8	fast	10.379	13.9345	12.8392
LOF9-LOF10	LMFG8-LMFG9	fast	22.2455	23.8247	15.9015
LOF9-LOF10	LMFG9-LMFG10	fast	19.8989	25.0069	18.4538
LOF9-LOF10	LOF1-LOF2	fast	23.3187	19.6327	16.0937
LOF9-LOF10	LOF2-LOF3	fast	37.5864	33.04	27.9614
LOF9-LOF10	LOF3-LOF4	fast	22.098	26.3441	20.9307
LOF9-LOF10	LOF4-LOF5	fast	24.605	31.7636	21.6285
LOF9-LOF10	LOF5-LOF6	fast	22.9648	22.6865	26.2313
LOF9-LOF10	LOF6-LOF7	fast	27.0519	39.2224	37.1375
LOF9-LOF10	LOF7-LOF8	fast	23.9843	24.9448	23.2206
LOF9-LOF10	LOF8-LOF9	fast	35.82	30.5647	26.6987
LOF9-LOF10	LPH1-LPH2	fast	15.1415	17.9689	15.4628
LOF9-LOF10	LPH2-LPH3	fast	16.4951	15.5925	17.6781
LOF9-LOF10	LPH3-LPH4	fast	24.5126	16.2607	17.8454
LOF9-LOF10	LPH4-LPH5	fast	16.5318	13.1067	24.7604
LOF9-LOF10	LPH5-LPH6	fast	17.5	20.3338	19.301
LOF9-LOF10	LPH7-LPH8	fast	16.9137	18.2698	20.5499
LOF9-LOF10	LPOC1-LPOC2	fast	10.8676	13.1888	13.8217
LOF9-LOF10	LPOC2-LPOC3	fast	14.5228	11.6964	13.2491
LOF9-LOF10	LPOC3-LPOC4	fast	13.1904	11.5778	11.5582
LOF9-LOF10	LPOC4-LPOC5	fast	14.6549	10.6802	12.1347
LOF9-LOF10	LPOC5-LPOC6	fast	14.3907	24.629	15.1145
LOF9-LOF10	LPOC6-LPOC7	fast	12.2594	16.8698	20.5824
LOF9-LOF10	LPOC7-LPOC8	fast	10.1735	10.7486	13.105
LOF9-LOF10	LPRC1-LPRC2	fast	16.6178	20.5541	18.3997
LOF9-LOF10	LPRC2-LPRC3	fast	18.0118	15.08	26.1316
LOF9-LOF10	LPRC3-LPRC4	fast	23.1144	21.0759	21.8683
LOF9-LOF10	LPRC4-LPRC5	fast	19.2956	19.8712	19.4873
LOF9-LOF10	LPRC5-LPRC6	fast	21.9797	13.6162	20.0378
LOF9-LOF10	LPRC6-LPRC7	fast	22.5494	26.9409	19.8313
LOF9-LOF10	LPRC7-LPRC8	fast	14.7664	21.8196	16.7218
LOF9-LOF10	LSFG7-LSFG8	fast	24.4956	28.092	19.6923
LOF9-LOF10	LSFG8-LSFG9	fast	18.5641	21.1773	18.7451
LOF9-LOF10	LSFG9-LSFG10	fast	18.2479	22.0699	18.2106
LOF9-LOF10	LSLC1-LSLC2	fast	18.7671	20.4148	25.9746
LOF9-LOF10	LSLC2-LSLC3	fast	24.0711	20.8804	23.7174
LOF9-LOF10	LSLC3-LSLC4	fast	17.0687	21.1221	20.8715
LOF9-LOF10	LSLC4-LSLC5	fast	21.8072	24.418	18.9571
LOF9-LOF10	LSLC5-LSLC6	fast	23.2412	16.9947	14.6288
LOF9-LOF10	LSLC6-LSLC7	fast	17.1367	22.4623	25.6395
LOF9-LOF10	LSLC7-LSLC8	fast	18.4374	26.0303	24.1465
LPH1-LPH2	LAH1-LAH2	fast	15.5874	14.5537	16.8942
LPH1-LPH2	LAH2-LAH3	fast	18.5147	18.6777	19.7596
LPH1-LPH2	LAH3-LAH4	fast	15.3356	16.6273	11.8515
LPH1-LPH2	LAH4-LAH5	fast	13.4569	18.1199	16.5845
LPH1-LPH2	LAH5-LAH6	fast	14.2869	12.9057	15.7235
LPH1-LPH2	LAH6-LAH7	fast	14.4175	18.3736	17.7248
LPH1-LPH2	LAH7-LAH8	fast	15.744	11.4827	17.7899
LPH1-LPH2	LIFG1-LIFG2	fast	12.2177	17.2289	17.1127
LPH1-LPH2	LIFG2-LIFG3	fast	16.0934	19.1707	16.1074
LPH1-LPH2	LIFG3-LIFG4	fast	13.491	15.6815	11.1671
LPH1-LPH2	LIFG4-LIFG5	fast	11.7381	14.5781	11.5366
LPH1-LPH2	LIFG5-LIFG6	fast	11.564	17.0077	11.5907
LPH1-LPH2	LIFG6-LIFG7	fast	20.5945	14.0356	17.5663
LPH1-LPH2	LIFG7-LIFG8	fast	15.2788	15.8682	16.8583
LPH1-LPH2	LIFG8-LIFG9	fast	16.3503	14.7899	13.87
LPH1-LPH2	LIFG9-LIFG10	fast	12.6984	14.9062	11.8175
LPH1-LPH2	LMFG1-LMFG2	fast	16.0492	15.1378	14.2512
LPH1-LPH2	LMFG2-LMFG3	fast	18.9551	13.1058	22.64
LPH1-LPH2	LMFG3-LMFG4	fast	19.7227	13.5514	17.1318
LPH1-LPH2	LMFG4-LMFG5	fast	14.3447	16.3194	17.7701
LPH1-LPH2	LMFG5-LMFG6	fast	11.8693	11.5255	16.1397
LPH1-LPH2	LMFG6-LMFG7	fast	7.92378	12.1131	6.92409
LPH1-LPH2	LMFG7-LMFG8	fast	8.07621	8.14538	7.0994
LPH1-LPH2	LMFG8-LMFG9	fast	16.3	15.3803	14.0797
LPH1-LPH2	LMFG9-LMFG10	fast	17.5543	12.4742	15.0037
LPH1-LPH2	LOF1-LOF2	fast	14.6658	18.0977	17.9608
LPH1-LPH2	LOF2-LOF3	fast	15.6996	15.6281	14.4512
LPH1-LPH2	LOF3-LOF4	fast	12.3092	14.5993	15.4386
LPH1-LPH2	LOF4-LOF5	fast	15.116	13.3169	17.2333
LPH1-LPH2	LOF5-LOF6	fast	13.0722	17.7765	16.0249
LPH1-LPH2	LOF6-LOF7	fast	10.7197	13.3368	14.5126
LPH1-LPH2	LOF7-LOF8	fast	18.7684	21.4875	15.1015
LPH1-LPH2	LOF8-LOF9	fast	12.5195	13.4056	13.3493
LPH1-LPH2	LOF9-LOF10	fast	13.5398	15.6613	13.4557
LPH1-LPH2	LPH2-LPH3	fast	27.2868	26.6177	32.2037
LPH1-LPH2	LPH3-LPH4	fast	15.0438	12.0178	15.1443
LPH1-LPH2	LPH4-LPH5	fast	15.2823	16.8482	16.7506
LPH1-LPH2	LPH5-LPH6	fast	12.5634	21.8327	17.9754
LPH1-LPH2	LPH7-LPH8	fast	13.7493	16.39	16.0096
LPH1-LPH2	LPOC1-LPOC2	fast	10.3159	6.63456	8.36259
LPH1-LPH2	LPOC2-LPOC3	fast	9.63658	8.49406	11.3355
LPH1-LPH2	LPOC3-LPOC4	fast	12.8544	11.1034	13.9903
LPH1-LPH2	LPOC4-LPOC5	fast	10.6775	8.36181	15.348
LPH1-LPH2	LPOC5-LPOC6	fast	15.1521	11.8826	12.3801
LPH1-LPH2	LPOC6-LPOC7	fast	11.1284	8.76979	11.0191
LPH1-LPH2	LPOC7-LPOC8	fast	10.2261	7.9395	11.6053
LPH1-LPH2	LPRC1-LPRC2	fast	16.1813	11.013	14.9496
LPH1-LPH2	LPRC2-LPRC3	fast	17.3499	15.7437	15.5685
LPH1-LPH2	LPRC3-LPRC4	fast	16.9717	14.6569	20.445
LPH1-LPH2	LPRC4-LPRC5	fast	12.3425	16.0396	18.0572
LPH1-LPH2	LPRC5-LPRC6	fast	14.8843	14.2613	15.3764
LPH1-LPH2	LPRC6-LPRC7	fast	17.3672	18.3108	18.3378
LPH1-LPH2	LPRC7-LPRC8	fast	13.3281	12.2109	14.5592
LPH1-LPH2	LSFG7-LSFG8	fast	13.6365	12.0465	17.1176
LPH1-LPH2	LSFG8-LSFG9	fast	15.7845	19.4196	17.5419
LPH1-LPH2	LSFG9-LSFG10	fast	16.1176	16.4951	20.9686
LPH1-LPH2	LSLC1-LSLC2	fast	12.9346	19.3466	13.0539
LPH1-LPH2	LSLC2-LSLC3	fast	18.6895	12.508	18.5416
LPH1-LPH2	LSLC3-LSLC4	fast	13.3792	13.3532	16.953
LPH1-LPH2	LSLC4-LSLC5	fast	14.4731	10.4857	15.481
LPH1-LPH2	LSLC5-LSLC6	fast	14.2779	14.4601	13.6525
LPH1-LPH2	LSLC6-LSLC7	fast	13.4125	11.4487	15.3313
LPH1-LPH2	LSLC7-LSLC8	fast	13.0214	14.0975	15.9899
LPH2-LPH3	LAH1-LAH2	fast	18.3641	19.6998	15.75
LPH2-LPH3	LAH2-LAH3	fast	20.3292	18.4399	18.6935
LPH2-LPH3	LAH3-LAH4	fast	23.2458	20.2378	21.3914
LPH2-LPH3	LAH4-LAH5	fast	14.8547	13.499	14.7917
LPH2-LPH3	LAH5-LAH6	fast	19.8167	14.4395	13.2243
LPH2-LPH3	LAH6-LAH7	fast	17.0063	11.3443	17.3498
LPH2-LPH3	LAH7-LAH8	fast	23.5831	12.5816	15.0842
LPH2-LPH3	LIFG1-LIFG2	fast	12.9007	14.2619	13.8135
LPH2-LPH3	LIFG2-LIFG3	fast	13.7829	12.8309	15.0311
LPH2-LPH3	LIFG3-LIFG4	fast	14.3637	13.4054	16.2564
LPH2-LPH3	LIFG4-LIFG5	fast	17.9367	14.0345	17.8699
LPH2-LPH3	LIFG5-LIFG6	fast	13.9833	12.4437	17.1236
LPH2-LPH3	LIFG6-LIFG7	fast	15.6955	12.4946	16.4129
LPH2-LPH3	LIFG7-LIFG8	fast	15.9959	14.5227	11.9426
LPH2-LPH3	LIFG8-LIFG9	fast	15.7546	12.5691	15.2965
LPH2-LPH3	LIFG9-LIFG10	fast	12.1655	13.617	10.7531
LPH2-LPH3	LMFG1-LMFG2	fast	12.4192	12.9662	14.2795
LPH2-LPH3	LMFG2-LMFG3	fast	16.4906	17.556	17.0196
LPH2-LPH3	LMFG3-LMFG4	fast	21.2195	14.0493	14.3332
LPH2-LPH3	LMFG4-LMFG5	fast	18.3621	14.1805	14.3021
LPH2-LPH3	LMFG5-LMFG6	fast	16.982	10.9821	16.6562
LPH2-LPH3	LMFG6-LMFG7	fast	17.0999	21.0461	15.9951
LPH2-LPH3	LMFG7-LMFG8	fast	16.3981	22.7089	17.8096
LPH2-LPH3	LMFG8-LMFG9	fast	15.7827	11.5937	16.7075
LPH2-LPH3	LMFG9-LMFG10	fast	17.5949	13.3519	14.5102
LPH2-LPH3	LOF1-LOF2	fast	12.2106	11.5283	16.1621
LPH2-LPH3	LOF2-LOF3	fast	16.6099	14.3527	14.1053
LPH2-LPH3	LOF3-LOF4	fast	15.364	20.5812	13.4795
LPH2-LPH3	LOF4-LOF5	fast	14.4413	14.5348	11.4655
LPH2-LPH3	LOF5-LOF6	fast	16.0936	15.1969	13.0971
LPH2-LPH3	LOF6-LOF7	fast	18.4439	12.8978	13.9147
LPH2-LPH3	LOF7-LOF8	fast	17.2771	12.7932	14.755
LPH2-LPH3	LOF8-LOF9	fast	15.2213	13.7007	12.7746
LPH2-LPH3	LOF9-LOF10	fast	14.5035	12.0784	14.8839
LPH2-LPH3	LPH1-LPH2	fast	25.6562	25.6857	31.4477
LPH2-LPH3	LPH3-LPH4	fast	21.8321	16.8196	13.8422
LPH2-LPH3	LPH4-LPH5	fast	20.1293	13.2189	16.0215
LPH2-LPH3	LPH5-LPH6	fast	20.809	16.1135	10.978
LPH2-LPH3	LPH7-LPH8	fast	19.3974	13.2532	13.4455
LPH2-LPH3	LPOC1-LPOC2	fast	15.3342	13.4162	16.5931
LPH2-LPH3	LPOC2-LPOC3	fast	14.8638	10.9457	13.1103
LPH2-LPH3	LPOC3-LPOC4	fast	15.5656	8.64209	11.5085
LPH2-LPH3	LPOC4-LPOC5	fast	17.8472	13.4489	10.9079
LPH2-LPH3	LPOC5-LPOC6	fast	22.6578	19.5524	23.027
LPH2-LPH3	LPOC6-LPOC7	fast	27.5217	26.6929	26.6443
LPH2-LPH3	LPOC7-LPOC8	fast	12.2228	9.7629	12.0293
LPH2-LPH3	LPRC1-LPRC2	fast	21.8811	15.8914	17.1502
LPH2-LPH3	LPRC2-LPRC3	fast	17.7966	15.4456	15.6052
LPH2-LPH3	LPRC3-LPRC4	fast	20.7181	12.5494	14.8625
LPH2-LPH3	LPRC4-LPRC5	fast	18.7505	11.6664	13.3402
LPH2-LPH3	LPRC5-LPRC6	fast	14.8707	14.3927	12.7194
LPH2-LPH3	LPRC6-LPRC7	fast	17.5397	12.5008	18.6979
LPH2-LPH3	LPRC7-LPRC8	fast	18.8805	17.3297	13.2092
LPH2-LPH3	LSFG7-LSFG8	fast	16.6601	10.1484	14.9201
LPH2-LPH3	LSFG8-LSFG9	fast	15.8924	12.3167	18.3919
LPH2-LPH3	LSFG9-LSFG10	fast	12.0452	14.4388	14.6675
LPH2-LPH3	LSLC1-LSLC2	fast	16.6891	15.5962	10.1473
LPH2-LPH3	LSLC2-LSLC3	fast	18.0722	12.2398	15.8247
LPH2-LPH3	LSLC3-LSLC4	fast	14.2429	13.1621	13.3183
LPH2-LPH3	LSLC4-LSLC5	fast	21.0825	10.6187	13.4643
LPH2-LPH3	LSLC5-LSLC6	fast	19.0593	11.6547	12.9057
LPH2-LPH3	LSLC6-LSLC7	fast	12.0012	14.8484	14.2184
LPH2-LPH3	LSLC7-LSLC8	fast	10.752	13.4728	16.706
LPH3-LPH4	LAH1-LAH2	fast	24.2627	18.2061	18.0282
LPH3-LPH4	LAH2-LAH3	fast	31.7015	26.3878	27.9704
LPH3-LPH4	LAH3-LAH4	fast	21.9843	14.724	21.3195
LPH3-LPH4	LAH4-LAH5	fast	31.8287	30.3618	30.8995
LPH3-LPH4	LAH5-LAH6	fast	34.0249	23.484	33.8246
LPH3-LPH4	LAH6-LAH7	fast	41.2811	22.5775	31.3067
LPH3-LPH4	LAH7-LAH8	fast	34.1053	14.9421	20.991
LPH3-LPH4	LIFG1-LIFG2	fast	14.4713	19.8381	16.3016
LPH3-LPH4	LIFG2-LIFG3	fast	18.6229	22.4928	22.699
LPH3-LPH4	LIFG3-LIFG4	fast	18.8211	19.1298	22.5864
LPH3-LPH4	LIFG4-LIFG5	fast	18.5828	18.0714	16.574
LPH3-LPH4	LIFG5-LIFG6	fast	18.9498	19.5462	16.0809
LPH3-LPH4	LIFG6-LIFG7	fast	15.2718	16.2493	15.5236
LPH3-LPH4	LIFG7-LIFG8	fast	17.8398	11.4758	19.5149
LPH3-LPH4	LIFG8-LIFG9	fast	15.2444	16.7083	15.3619
LPH3-LPH4	LIFG9-LIFG10	fast	17.4674	15.4394	20.1799
LPH3-LPH4	LMFG1-LMFG2	fast	15.1814	14.4048	14.4882
LPH3-LPH4	LMFG2-LMFG3	fast	15.134	15.8862	13.2092
LPH3-LPH4	LMFG3-LMFG4	fast	14.4769	18.7512	19.1816
LPH3-LPH4	LMFG4-LMFG5	fast	14.4879	14.9644	13.4912
LPH3-LPH4	LMFG5-LMFG6	fast	13.9282	14.4214	14.7208
LPH3-LPH4	LMFG6-LMFG7	fast	14.8765	13.3938	16.9827
LPH3-LPH4	LMFG7-LMFG8	fast	14.486	17.4058	16.8573
LPH3-LPH4	LMFG8-LMFG9	fast	19.9384	18.3486	15.3159
LPH3-LPH4	LMFG9-LMFG10	fast	19.6748	21.835	21.4968
LPH3-LPH4	LOF1-LOF2	fast	18.5601	17.2005	18.4804
LPH3-LPH4	LOF2-LOF3	fast	17.3208	15.5928	14.4898
LPH3-LPH4	LOF3-LOF4	fast	15.3619	14.9823	14.3943
LPH3-LPH4	LOF4-LOF5	fast	15.8043	12.8869	18.183
LPH3-LPH4	LOF5-LOF6	fast	20.2163	15.9347	14.688
LPH3-LPH4	LOF6-LOF7	fast	14.1198	15.6955	13.7066
LPH3-LPH4	LOF7-LOF8	fast	17.5139	14.1909	16.189
LPH3-LPH4	LOF8-LOF9	fast	16.6581	14.7966	18.1147
LPH3-LPH4	LOF9-LOF10	fast	23.7004	14.0017	15.6251
LPH3-LPH4	LPH1-LPH2	fast	16.2986	12.6054	16.237
LPH3-LPH4	LPH2-LPH3	fast	22.5657	17.4596	14.598
LPH3-LPH4	LPH4-LPH5	fast	25.021	24.6067	22.759
LPH3-LPH4	LPH5-LPH6	fast	24.7076	22.221	19.8115
LPH3-LPH4	LPH7-LPH8	fast	18.7074	20.126	18.8938
LPH3-LPH4	LPOC1-LPOC2	fast	17.8482	15.5856	18.6764
LPH3-LPH4	LPOC2-LPOC3	fast	20.2264	17.4001	17.8766
LPH3-LPH4	LPOC3-LPOC4	fast	25.2817	20.7465	22.2759
LPH3-LPH4	LPOC4-LPOC5	fast	28.0318	22.8374	23.1727
LPH3-LPH4	LPOC5-LPOC6	fast	15.9486	19.1965	16.9517
LPH3-LPH4	LPOC6-LPOC7	fast	8.87796	13.277	13.5654
LPH3-LPH4	LPOC7-LPOC8	fast	23.5309	18.5062	22.9083
LPH3-LPH4	LPRC1-LPRC2	fast	20.196	14.3748	14.3059
LPH3-LPH4	LPRC2-LPRC3	fast	19.7833	19.6223	18.774
LPH3-LPH4	LPRC3-LPRC4	fast	18.3347	11.8529	14.3845
LPH3-LPH4	LPRC4-LPRC5	fast	19.4527	12.159	12.3487
LPH3-LPH4	LPRC5-LPRC6	fast	17.728	14.4752	15.6423
LPH3-LPH4	LPRC6-LPRC7	fast	18.9333	14.0771	16.1868
LPH3-LPH4	LPRC7-LPRC8	fast	21.9637	18.234	18.4052
LPH3-LPH4	LSFG7-LSFG8	fast	17.2339	16.2944	16.3288
LPH3-LPH4	LSFG8-LSFG9	fast	17.1251	15.4783	16.5585
LPH3-LPH4	LSFG9-LSFG10	fast	15.5512	14.018	18.8042
LPH3-LPH4	LSLC1-LSLC2	fast	21.4292	16.8051	20.4019
LPH3-LPH4	LSLC2-LSLC3	fast	16.545	17.8857	16.1422
LPH3-LPH4	LSLC3-LSLC4	fast	17.8941	20.4837	18.0901
LPH3-LPH4	LSLC4-LSLC5	fast	17.0241	12.5887	11.5838
LPH3-LPH4	LSLC5-LSLC6	fast	12.87	13.2388	14.3091
LPH3-LPH4	LSLC6-LSLC7	fast	11.4278	17.1835	14.9024
LPH3-LPH4	LSLC7-LSLC8	fast	12.3373	15.6424	15.4041
LPH4-LPH5	LAH1-LAH2	fast	17.3394	19.2799	18.9545
LPH4-LPH5	LAH2-LAH3	fast	21.328	12.898	14.3604
LPH4-LPH5	LAH3-LAH4	fast	17.9288	23.2274	26.4019
LPH4-LPH5	LAH4-LAH5	fast	20.3916	19.2526	17.0028
LPH4-LPH5	LAH5-LAH6	fast	33.1794	28.1818	25.7859
LPH4-LPH5	LAH6-LAH7	fast	22.4029	19.9187	18.7213
LPH4-LPH5	LAH7-LAH8	fast	19.7133	15.9113	17.3344
LPH4-LPH5	LIFG1-LIFG2	fast	12.5444	19.4898	19.2639
LPH4-LPH5	LIFG2-LIFG3	fast	18.555	13.4411	17.8759
LPH4-LPH5	LIFG3-LIFG4	fast	23.4534	16.8833	18.101
LPH4-LPH5	LIFG4-LIFG5	fast	27.8839	24.7907	26.3649
LPH4-LPH5	LIFG5-LIFG6	fast	20.1439	18.1671	18.5201
LPH4-LPH5	LIFG6-LIFG7	fast	14.1267	15.3112	15.8654
LPH4-LPH5	LIFG7-LIFG8	fast	16.94	21.1575	21.0556
LPH4-LPH5	LIFG8-LIFG9	fast	12.897	15.961	19.4149
LPH4-LPH5	LIFG9-LIFG10	fast	17.3802	17.4087	19.7858
LPH4-LPH5	LMFG1-LMFG2	fast	14.7811	19.3973	15.0124
LPH4-LPH5	LMFG2-LMFG3	fast	14.4314	15.6118	16.6986
LPH4-LPH5	LMFG3-LMFG4	fast	18.2637	21.3977	15.9351
LPH4-LPH5	LMFG4-LMFG5	fast	14.5584	17.7259	18.391
LPH4-LPH5	LMFG5-LMFG6	fast	16.7677	18.9592	17.0003
LPH4-LPH5	LMFG6-LMFG7	fast	129.136	123.812	126.8
LPH4-LPH5	LMFG7-LMFG8	fast	126.488	124.633	127.027
LPH4-LPH5	LMFG8-LMFG9	fast	15.917	20.1361	19.9133
LPH4-LPH5	LMFG9-LMFG10	fast	24.266	29.6612	25.5324
LPH4-LPH5	LOF1-LOF2	fast	15.3842	21.0362	17.0362
LPH4-LPH5	LOF2-LOF3	fast	24.1631	18.329	12.3635
LPH4-LPH5	LOF3-LOF4	fast	18.0939	20.5263	17.053
LPH4-LPH5	LOF4-LOF5	fast	12.4044	17.743	14.5425
LPH4-LPH5	LOF5-LOF6	fast	16.7821	22.581	20.9573
LPH4-LPH5	LOF6-LOF7	fast	16.5347	13.8349	21.4274
LPH4-LPH5	LOF7-LOF8	fast	18.4247	13.7103	16.973
LPH4-LPH5	LOF8-LOF9	fast	16.3035	13.8147	18.8663
LPH4-LPH5	LOF9-LOF10	fast	15.0497	11.3898	21.7475
LPH4-LPH5	LPH1-LPH2	fast	16.9347	17.3114	18.0585
LPH4-LPH5	LPH2-LPH3	fast	18.5073	14.262	16.4116
LPH4-LPH5	LPH3-LPH4	fast	23.313	24.0124	21.4394
LPH4-LPH5	LPH5-LPH6	fast	14.8811	16.2602	17.906
LPH4-LPH5	LPH7-LPH8	fast	18.0594	14.8296	11.0773
LPH4-LPH5	LPOC1-LPOC2	fast	33.0382	43.4489	43.3096
LPH4-LPH5	LPOC2-LPOC3	fast	34.1419	39.4612	36.3617
LPH4-LPH5	LPOC3-LPOC4	fast	13.9565	13.5221	11.3047
LPH4-LPH5	LPOC4-LPOC5	fast	13.2282	12.427	10.3848
LPH4-LPH5	LPOC5-LPOC6	fast	98.5909	77.3245	72.3483
LPH4-LPH5	LPOC6-LPOC7	fast	177.79	177.846	178.279
LPH4-LPH5	LPOC7-LPOC8	fast	11.8927	11.9132	12.6321
LPH4-LPH5	LPRC1-LPRC2	fast	22.6825	12.4699	12.2652
LPH4-LPH5	LPRC2-LPRC3	fast	15.0002	15.0075	15.4458
LPH4-LPH5	LPRC3-LPRC4	fast	13.1249	16.4487	10.3774
LPH4-LPH5	LPRC4-LPRC5	fast	13.9946	19.065	13.5334
LPH4-LPH5	LPRC5-LPRC6	fast	13.3482	13.79	15.6509
LPH4-LPH5	LPRC6-LPRC7	fast	13.8488	19.7689	12.879
LPH4-LPH5	LPRC7-LPRC8	fast	51.3025	41.5598	48.8712
LPH4-LPH5	LSFG7-LSFG8	fast	14.6741	18.3027	25.0356
LPH4-LPH5	LSFG8-LSFG9	fast	19.0751	19.0225	17.838
LPH4-LPH5	LSFG9-LSFG10	fast	18.0261	16.9266	17.3836
LPH4-LPH5	LSLC1-LSLC2	fast	16.416	25.6926	20.2976
LPH4-LPH5	LSLC2-LSLC3	fast	17.1518	27.89	18.8142
LPH4-LPH5	LSLC3-LSLC4	fast	8.44902	20.588	11.9206
LPH4-LPH5	LSLC4-LSLC5	fast	19.0926	18.9802	18.1043
LPH4-LPH5	LSLC5-LSLC6	fast	13.9142	12.247	15.6903
LPH4-LPH5	LSLC6-LSLC7	fast	16.7359	24.1433	21.0349
LPH4-LPH5	LSLC7-LSLC8	fast	15.3463	17.0259	14.2618
LPH5-LPH6	LAH1-LAH2	fast	26.3406	22.6858	23.6504
LPH5-LPH6	LAH2-LAH3	fast	19.9941	13.631	16.823
LPH5-LPH6	LAH3-LAH4	fast	19.4971	19.1272	21.4428
LPH5-LPH6	LAH4-LAH5	fast	17.1	18.8973	20.1557
LPH5-LPH6	LAH5-LAH6	fast	32.7035	32.127	29.1385
LPH5-LPH6	LAH6-LAH7	fast	37.6927	21.1495	19.5636
LPH5-LPH6	LAH7-LAH8	fast	58.7294	14.4299	23.2541
LPH5-LPH6	LIFG1-LIFG2	fast	17.9057	15.3761	17.2553
LPH5-LPH6	LIFG2-LIFG3	fast	15.7912	17.6141	20.9106
LPH5-LPH6	LIFG3-LIFG4	fast	20.2823	21.368	17.7509
LPH5-LPH6	LIFG4-LIFG5	fast	26.3153	32.3582	32.1526
LPH5-LPH6	LIFG5-LIFG6	fast	14.5708	17.2774	20.1288
LPH5-LPH6	LIFG6-LIFG7	fast	16.1468	20.5477	19.4918
LPH5-LPH6	LIFG7-LIFG8	fast	21.5556	13.553	13.5614
LPH5-LPH6	LIFG8-LIFG9	fast	17.2017	12.5927	12.5366
LPH5-LPH6	LIFG9-LIFG10	fast	18.5968	20.7821	19.8934
LPH5-LPH6	LMFG1-LMFG2	fast	16.1051	14.0319	17.9583
LPH5-LPH6	LMFG2-LMFG3	fast	21.6505	11.5379	17.5211
LPH5-LPH6	LMFG3-LMFG4	fast	21.7716	19.8063	16.9113
LPH5-LPH6	LMFG4-LMFG5	fast	19.4256	15.5657	18.1255
LPH5-LPH6	LMFG5-LMFG6	fast	18.3959	13.396	14.3683
LPH5-LPH6	LMFG6-LMFG7	fast	98.9967	132.225	124.882
LPH5-LPH6	LMFG7-LMFG8	fast	97.3109	133.678	127.719
LPH5-LPH6	LMFG8-LMFG9	fast	14.8325	14.8983	24.6003
LPH5-LPH6	LMFG9-LMFG10	fast	22.1363	21.9627	21.1133
LPH5-LPH6	LOF1-LOF2	fast	18.628	16.3087	15.2805
LPH5-LPH6	LOF2-LOF3	fast	15.545	18.1183	12.4015
LPH5-LPH6	LOF3-LOF4	fast	12.2805	13.8877	17.096
LPH5-LPH6	LOF4-LOF5	fast	15.987	21.0873	17.7306
LPH5-LPH6	LOF5-LOF6	fast	14.7452	21.2222	18.0263
LPH5-LPH6	LOF6-LOF7	fast	14.974	17.4584	19.7199
LPH5-LPH6	LOF7-LOF8	fast	15.2902	13.1205	17.8007
LPH5-LPH6	LOF8-LOF9	fast	12.8813	18.37	18.6739
LPH5-LPH6	LOF9-LOF10	fast	15.8918	17.1607	18.545
LPH5-LPH6	LPH1-LPH2	fast	13.4629	22.1208	19.9023
LPH5-LPH6	LPH2-LPH3	fast	21.5414	19.2237	12.5306
LPH5-LPH6	LPH3-LPH4	fast	24.3839	22.4228	19.0658
LPH5-LPH6	LPH4-LPH5	fast	16.254	17.5921	18.5284
LPH5-LPH6	LPH7-LPH8	fast	39.5957	29.5857	21.3249
LPH5-LPH6	LPOC1-LPOC2	fast	45.215	66.9209	64.0752
LPH5-LPH6	LPOC2-LPOC3	fast	45.3466	58.6514	58.1165
LPH5-LPH6	LPOC3-LPOC4	fast	21.5169	21.0646	20.2801
LPH5-LPH6	LPOC4-LPOC5	fast	17.8698	11.5071	16.1524
LPH5-LPH6	LPOC5-LPOC6	fast	103.558	110.729	98.8733
LPH5-LPH6	LPOC6-LPOC7	fast	162.663	210.366	203.207
LPH5-LPH6	LPOC7-LPOC8	fast	18.7935	18.9169	20.3459
LPH5-LPH6	LPRC1-LPRC2	fast	23.1192	16.2909	20.7822
LPH5-LPH6	LPRC2-LPRC3	fast	16.3322	17.4303	23.0027
LPH5-LPH6	LPRC3-LPRC4	fast	19.742	14.9851	14.7067
LPH5-LPH6	LPRC4-LPRC5	fast	19.6598	16.6851	14.9683
LPH5-LPH6	LPRC5-LPRC6	fast	18.8433	16.1501	20.227
LPH5-LPH6	LPRC6-LPRC7	fast	17.9188	15.3406	16.1385
LPH5-LPH6	LPRC7-LPRC8	fast	39.9763	40.9476	39.1658
LPH5-LPH6	LSFG7-LSFG8	fast	15.4589	14.9951	21.9089
LPH5-LPH6	LSFG8-LSFG9	fast	16.834	17.6692	19.0817
LPH5-LPH6	LSFG9-LSFG10	fast	16.86	22.0413	18.029
LPH5-LPH6	LSLC1-LSLC2	fast	17.0369	24.4359	22.7152
LPH5-LPH6	LSLC2-LSLC3	fast	25.7754	22.0687	21.5755
LPH5-LPH6	LSLC3-LSLC4	fast	11.4069	19.9776	16.5464
LPH5-LPH6	LSLC4-LSLC5	fast	18.8534	15.2846	17.5637
LPH5-LPH6	LSLC5-LSLC6	fast	13.7832	17.8164	16.834
LPH5-LPH6	LSLC6-LSLC7	fast	16.3417	19.5782	13.5642
LPH5-LPH6	LSLC7-LSLC8	fast	13.9172	14.336	14.5875
LPH7-LPH8	LAH1-LAH2	fast	19.208	25.7697	19.585
LPH7-LPH8	LAH2-LAH3	fast	18.1965	19.2499	15.8957
LPH7-LPH8	LAH3-LAH4	fast	20.7912	18.4602	16.0738
LPH7-LPH8	LAH4-LAH5	fast	21.9685	13.6208	15.3459
LPH7-LPH8	LAH5-LAH6	fast	21.2807	16.5881	19.9372
LPH7-LPH8	LAH6-LAH7	fast	20.839	13.2055	22.1406
LPH7-LPH8	LAH7-LAH8	fast	42.2809	20.0387	14.4807
LPH7-LPH8	LIFG1-LIFG2	fast	16.806	17.8308	12.7405
LPH7-LPH8	LIFG2-LIFG3	fast	16.1026	15.0717	12.8607
LPH7-LPH8	LIFG3-LIFG4	fast	16.3312	18.793	13.0673
LPH7-LPH8	LIFG4-LIFG5	fast	26.5635	26.7041	20.8833
LPH7-LPH8	LIFG5-LIFG6	fast	18.9526	14.51	14.7515
LPH7-LPH8	LIFG6-LIFG7	fast	14.5788	14.4644	17.4961
LPH7-LPH8	LIFG7-LIFG8	fast	14.9416	17.7477	12.3445
LPH7-LPH8	LIFG8-LIFG9	fast	16.9136	16.8941	13.2563
LPH7-LPH8	LIFG9-LIFG10	fast	17.4652	20.5659	12.4216
LPH7-LPH8	LMFG1-LMFG2	fast	17.2715	17.1055	17.1721
LPH7-LPH8	LMFG2-LMFG3	fast	20.0991	19.6198	10.3436
LPH7-LPH8	LMFG3-LMFG4	fast	15.28	18.1865	13.0392
LPH7-LPH8	LMFG4-LMFG5	fast	16.6064	20.3963	14.4773
LPH7-LPH8	LMFG5-LMFG6	fast	18.7873	19.0598	14.4573
LPH7-LPH8	LMFG6-LMFG7	fast	30.4011	45.7644	46.1157
LPH7-LPH8	LMFG7-LMFG8	fast	30.6567	45.995	47.4323
LPH7-LPH8	LMFG8-LMFG9	fast	13.7492	14.467	19.4741
LPH7-LPH8	LMFG9-LMFG10	fast	15.9294	20.5583	21.9414
LPH7-LPH8	LOF1-LOF2	fast	14.7717	15.4851	13.7815
LPH7-LPH8	LOF2-LOF3	fast	17.9249	17.4372	15.7607
LPH7-LPH8	LOF3-LOF4	fast	13.6818	20.3227	14.4091
LPH7-LPH8	LOF4-LOF5	fast	12.563	14.2552	16.5599
LPH7-LPH8	LOF5-LOF6	fast	15.611	15.7739	17.7824
LPH7-LPH8	LOF6-LOF7	fast	16.2109	17.6094	15.6712
LPH7-LPH8	LOF7-LOF8	fast	12.669	18.9533	17.1205
LPH7-LPH8	LOF8-LOF9	fast	14.1739	15.1149	16.6962
LPH7-LPH8	LOF9-LOF10	fast	15.2176	15.6855	17.2613
LPH7-LPH8	LPH1-LPH2	fast	13.5951	15.3806	15.3679
LPH7-LPH8	LPH2-LPH3	fast	19.8715	15.3678	14.3426
LPH7-LPH8	LPH3-LPH4	fast	19.2275	20.2639	19.8436
LPH7-LPH8	LPH4-LPH5	fast	18.6303	15.6838	11.2342
LPH7-LPH8	LPH5-LPH6	fast	36.9218	26.7109	19.6477
LPH7-LPH8	LPOC1-LPOC2	fast	21.6741	32.8708	28.48
LPH7-LPH8	LPOC2-LPOC3	fast	19.7371	31.3266	26.8943
LPH7-LPH8	LPOC3-LPOC4	fast	13.1849	16.0649	18.9973
LPH7-LPH8	LPOC4-LPOC5	fast	13.3717	13.1192	16.9066
LPH7-LPH8	LPOC5-LPOC6	fast	41.4597	47.8797	41.7815
LPH7-LPH8	LPOC6-LPOC7	fast	50.3057	72.1976	70.6514
LPH7-LPH8	LPOC7-LPOC8	fast	13.3081	14.4903	16.1777
LPH7-LPH8	LPRC1-LPRC2	fast	22.147	14.5519	17.2543
LPH7-LPH8	LPRC2-LPRC3	fast	21.6366	17.5436	14.269
LPH7-LPH8	LPRC3-LPRC4	fast	17.4063	17.9957	14.9806
LPH7-LPH8	LPRC4-LPRC5	fast	16.4706	18.3992	9.63817
LPH7-LPH8	LPRC5-LPRC6	fast	15.1436	14.1409	15.1694
LPH7-LPH8	LPRC6-LPRC7	fast	13.4916	16.2247	14.5611
LPH7-LPH8	LPRC7-LPRC8	fast	21.7377	22.3134	24.8149
LPH7-LPH8	LSFG7-LSFG8	fast	17.9078	22.305	13.6607
LPH7-LPH8	LSFG8-LSFG9	fast	17.0912	14.8275	20.4
LPH7-LPH8	LSFG9-LSFG10	fast	20.5366	15.0149	22.0462
LPH7-LPH8	LSLC1-LSLC2	fast	18.7646	22.2846	17.5367
LPH7-LPH8	LSLC2-LSLC3	fast	19.0293	21.0083	16.8403
LPH7-LPH8	LSLC3-LSLC4	fast	16.5217	17.7789	14.3136
LPH7-LPH8	LSLC4-LSLC5	fast	13.5641	18.0811	20.1466
LPH7-LPH8	LSLC5-LSLC6	fast	15.4168	13.8756	13.0008
LPH7-LPH8	LSLC6-LSLC7	fast	13.1078	16.2197	14.7716
LPH7-LPH8	LSLC7-LSLC8	fast	14.1524	18.9415	13.7464
LPOC1-LPOC2	LAH1-LAH2	fast	9.0252	13.0857	11.096
LPOC1-LPOC2	LAH2-LAH3	fast	110.53	130.065	115.849
LPOC1-LPOC2	LAH3-LAH4	fast	35.8543	32.6278	32.0609
LPOC1-LPOC2	LAH4-LAH5	fast	1645.57	2095.98	1759.37
LPOC1-LPOC2	LAH5-LAH6	fast	1322.98	1803.48	1515.59
LPOC1-LPOC2	LAH6-LAH7	fast	517.611	639.796	583.876
LPOC1-LPOC2	LAH7-LAH8	fast	10.4565	11.7564	8.69674
LPOC1-LPOC2	LIFG1-LIFG2	fast	10.8607	9.75333	6.92924
LPOC1-LPOC2	LIFG2-LIFG3	fast	15.2332	17.1164	17.7223
LPOC1-LPOC2	LIFG3-LIFG4	fast	23.6553	24.1594	29.5236
LPOC1-LPOC2	LIFG4-LIFG5	fast	11.0425	8.38004	10.2866
LPOC1-LPOC2	LIFG5-LIFG6	fast	70.9368	69.8322	67.437
LPOC1-LPOC2	LIFG6-LIFG7	fast	8.78346	7.68272	6.8657
LPOC1-LPOC2	LIFG7-LIFG8	fast	7.82379	7.60412	10.2234
LPOC1-LPOC2	LIFG8-LIFG9	fast	10.3507	10.6903	10.9347
LPOC1-LPOC2	LIFG9-LIFG10	fast	14.2291	10.9949	9.46522
LPOC1-LPOC2	LMFG1-LMFG2	fast	13.0585	11.8583	10.9475
LPOC1-LPOC2	LMFG2-LMFG3	fast	11.6452	11.6734	12.7821
LPOC1-LPOC2	LMFG3-LMFG4	fast	19.6915	23.5463	21.4675
LPOC1-LPOC2	LMFG4-LMFG5	fast	19.2307	16.646	19.9499
LPOC1-LPOC2	LMFG5-LMFG6	fast	7.51087	9.3344	9.63127
LPOC1-LPOC2	LMFG6-LMFG7	fast	6648.14	6876.36	6902.53
LPOC1-LPOC2	LMFG7-LMFG8	fast	6662.65	6912.36	6965.51
LPOC1-LPOC2	LMFG8-LMFG9	fast	35.4756	44.3166	44.6141
LPOC1-LPOC2	LMFG9-LMFG10	fast	99.1847	133.309	127.834
LPOC1-LPOC2	LOF1-LOF2	fast	18.1428	14.8481	16.1393
LPOC1-LPOC2	LOF2-LOF3	fast	13.2923	14.156	12.1373
LPOC1-LPOC2	LOF3-LOF4	fast	11.8357	11.0666	10.3215
LPOC1-LPOC2	LOF4-LOF5	fast	9.27136	9.38524	9.13096
LPOC1-LPOC2	LOF5-LOF6	fast	42.4649	44.7223	37.821
LPOC1-LPOC2	LOF6-LOF7	fast	21.4489	26.2096	23.4011
LPOC1-LPOC2	LOF7-LOF8	fast	11.5729	10.5597	12.5696
LPOC1-LPOC2	LOF8-LOF9	fast	14.7278	11.3499	8.55675
LPOC1-LPOC2	LOF9-LOF10	fast	9.2545	9.86275	10.1908
LPOC1-LPOC2	LPH1-LPH2	fast	9.85361	6.07385	7.7987
LPOC1-LPOC2	LPH2-LPH3	fast	12.2759	11.1096	13.3365
LPOC1-LPOC2	LPH3-LPH4	fast	14.6271	12.8009	15.8683
LPOC1-LPOC2	LPH4-LPH5	fast	20.8762	27.8418	28.5941
LPOC1-LPOC2	LPH5-LPH6	fast	29.0444	46.3472	42.4683
LPOC1-LPOC2	LPH7-LPH8	fast	14.7007	20.1621	18.1857
LPOC1-LPOC2	LPOC2-LPOC3	fast	99.5654	289.987	257.463
LPOC1-LPOC2	LPOC3-LPOC4	fast	4180.3	5178.46	4947.84
LPOC1-LPOC2	LPOC4-LPOC5	fast	4672	5557.15	5610.27
LPOC1-LPOC2	LPOC5-LPOC6	fast	577.724	288.889	221.766
LPOC1-LPOC2	LPOC6-LPOC7	fast	5616.49	6483.76	6202.22
LPOC1-LPOC2	LPOC7-LPOC8	fast	3929.42	5211.55	4963.4
LPOC1-LPOC2	LPRC1-LPRC2	fast	10.2517	10.6812	11.4771
LPOC1-LPOC2	LPRC2-LPRC3	fast	26.6595	29.5833	22.1084
LPOC1-LPOC2	LPRC3-LPRC4	fast	10.734	11.4681	10.0345
LPOC1-LPOC2	LPRC4-LPRC5	fast	10.4562	8.10526	7.37336
LPOC1-LPOC2	LPRC5-LPRC6	fast	11.9838	7.75055	8.26896
LPOC1-LPOC2	LPRC6-LPRC7	fast	10.0601	8.84547	8.35572
LPOC1-LPOC2	LPRC7-LPRC8	fast	321.042	289.847	266.276
LPOC1-LPOC2	LSFG7-LSFG8	fast	8.48581	10.6423	9.37204
LPOC1-LPOC2	LSFG8-LSFG9	fast	10.2978	9.76743	13.0247
LPOC1-LPOC2	LSFG9-LSFG10	fast	9.37809	10.7808	9.77296
LPOC1-LPOC2	LSLC1-LSLC2	fast	20.9712	13.5914	10.8493
LPOC1-LPOC2	LSLC2-LSLC3	fast	23.1101	41.0941	31.1401
LPOC1-LPOC2	LSLC3-LSLC4	fast	14.8281	12.6153	9.57982
LPOC1-LPOC2	LSLC4-LSLC5	fast	14.1074	19.6366	16.7011
LPOC1-LPOC2	LSLC5-LSLC6	fast	11.9593	12.6516	11.7736
LPOC1-LPOC2	LSLC6-LSLC7	fast	12.3027	9.99154	10.2878
LPOC1-LPOC2	LSLC7-LSLC8	fast	8.6848	8.12	7.79649
LPOC2-LPOC3	LAH1-LAH2	fast	11.61	11.2377	11.0703
LPOC2-LPOC3	LAH2-LAH3	fast	110.549	112.36	100.963
LPOC2-LPOC3	LAH3-LAH4	fast	33.5797	30.6148	32.0601
LPOC2-LPOC3	LAH4-LAH5	fast	1651.87	1937.18	1595.96
LPOC2-LPOC3	LAH5-LAH6	fast	1290.76	1707.21	1436.7
LPOC2-LPOC3	LAH6-LAH7	fast	503.134	583.553	516.29
LPOC2-LPOC3	LAH7-LAH8	fast	9.90508	10.9138	7.48493
LPOC2-LPOC3	LIFG1-LIFG2	fast	9.34009	8.80632	7.6689
LPOC2-LPOC3	LIFG2-LIFG3	fast	16.0509	14.9254	15.9798
LPOC2-LPOC3	LIFG3-LIFG4	fast	22.6056	20.8138	27.1346
LPOC2-LPOC3	LIFG4-LIFG5	fast	10.2692	10.064	8.33414
LPOC2-LPOC3	LIFG5-LIFG6	fast	70.3763	65.4468	61.9999
LPOC2-LPOC3	LIFG6-LIFG7	fast	8.70425	7.92356	7.75118
LPOC2-LPOC3	LIFG7-LIFG8	fast	11.7809	7.52453	8.06601
LPOC2-LPOC3	LIFG8-LIFG9	fast	12.3365	10.8569	8.93688
LPOC2-LPOC3	LIFG9-LIFG10	fast	9.89208	9.9361	10.3593
LPOC2-LPOC3	LMFG1-LMFG2	fast	10.4823	11.3754	11.4509
LPOC2-LPOC3	LMFG2-LMFG3	fast	15.5049	11.5855	13.5175
LPOC2-LPOC3	LMFG3-LMFG4	fast	21.7167	21.9766	22.6431
LPOC2-LPOC3	LMFG4-LMFG5	fast	18.174	14.3398	17.8107
LPOC2-LPOC3	LMFG5-LMFG6	fast	9.62702	8.17192	10.3503
LPOC2-LPOC3	LMFG6-LMFG7	fast	6620.41	6872.06	6934.25
LPOC2-LPOC3	LMFG7-LMFG8	fast	6629.35	6910.9	7012.07
LPOC2-LPOC3	LMFG8-LMFG9	fast	35.0513	42.5096	43.7561
LPOC2-LPOC3	LMFG9-LMFG10	fast	100.196	127.088	121.649
LPOC2-LPOC3	LOF1-LOF2	fast	19.2974	11.6234	14.9916
LPOC2-LPOC3	LOF2-LOF3	fast	13.9753	13.374	11.8233
LPOC2-LPOC3	LOF3-LOF4	fast	9.69741	10.4252	10.4828
LPOC2-LPOC3	LOF4-LOF5	fast	10.9891	8.59811	10.637
LPOC2-LPOC3	LOF5-LOF6	fast	43.0676	41.6639	33.1163
LPOC2-LPOC3	LOF6-LOF7	fast	24.078	23.7902	20.5627
LPOC2-LPOC3	LOF7-LOF8	fast	12.5753	9.87061	11.0728
LPOC2-LPOC3	LOF8-LOF9	fast	7.25277	9.13594	8.09223
LPOC2-LPOC3	LOF9-LOF10	fast	12.1223	8.41876	9.91886
LPOC2-LPOC3	LPH1-LPH2	fast	9.02148	7.86005	10.4046
LPOC2-LPOC3	LPH2-LPH3	fast	11.9155	8.6829	10.0175
LPOC2-LPOC3	LPH3-LPH4	fast	17.8895	14.7586	14.5608
LPOC2-LPOC3	LPH4-LPH5	fast	22.0319	25.1193	23.0788
LPOC2-LPOC3	LPH5-LPH6	fast	28.4248	39.8231	37.2184
LPOC2-LPOC3	LPH7-LPH8	fast	12.1978	19.4202	17.7125
LPOC2-LPOC3	LPOC1-LPOC2	fast	98.7139	291.76	260.314
LPOC2-LPOC3	LPOC3-LPOC4	fast	4845.11	5608.05	5511.21
LPOC2-LPOC3	LPOC4-LPOC5	fast	4267.24	4814.33	4947.07
LPOC2-LPOC3	LPOC5-LPOC6	fast	617.341	432.172	332.07
LPOC2-LPOC3	LPOC6-LPOC7	fast	5646.45	6420.95	6146.47
LPOC2-LPOC3	LPOC7-LPOC8	fast	4244.53	5154.57	4803.08
LPOC2-LPOC3	LPRC1-LPRC2	fast	10.6506	10.0038	8.73976
LPOC2-LPOC3	LPRC2-LPRC3	fast	25.5243	24.4784	16.29
LPOC2-LPOC3	LPRC3-LPRC4	fast	8.33112	11.6465	10.4102
LPOC2-LPOC3	LPRC4-LPRC5	fast	12.0341	6.15161	6.2514
LPOC2-LPOC3	LPRC5-LPRC6	fast	12.4074	7.27954	9.2237
LPOC2-LPOC3	LPRC6-LPRC7	fast	8.28707	7.91343	7.55151
LPOC2-LPOC3	LPRC7-LPRC8	fast	315.077	277.311	258.218
LPOC2-LPOC3	LSFG7-LSFG8	fast	6.79032	10.4797	11.5318
LPOC2-LPOC3	LSFG8-LSFG9	fast	11.0259	7.95665	12.1644
LPOC2-LPOC3	LSFG9-LSFG10	fast	8.96811	6.70464	9.22523
LPOC2-LPOC3	LSLC1-LSLC2	fast	20.4222	10.9689	8.48751
LPOC2-LPOC3	LSLC2-LSLC3	fast	22.2276	36.3681	29.1784
LPOC2-LPOC3	LSLC3-LSLC4	fast	10.3653	13.7214	9.59657
LPOC2-LPOC3	LSLC4-LSLC5	fast	14.3868	18.1832	15.2742
LPOC2-LPOC3	LSLC5-LSLC6	fast	9.60504	9.35336	9.5657
LPOC2-LPOC3	LSLC6-LSLC7	fast	12.741	8.21991	11.7902
LPOC2-LPOC3	LSLC7-LSLC8	fast	12.2964	5.02901	12.018
LPOC3-LPOC4	LAH1-LAH2	fast	17.4471	11.839	14.6352
LPOC3-LPOC4	LAH2-LAH3	fast	18.7958	18.2	17.1332
LPOC3-LPOC4	LAH3-LAH4	fast	27.016	21.4128	27.5637
LPOC3-LPOC4	LAH4-LAH5	fast	410.239	627.654	453.83
LPOC3-LPOC4	LAH5-LAH6	fast	558.593	854.935	664.494
LPOC3-LPOC4	LAH6-LAH7	fast	111.471	142.905	112.232
LPOC3-LPOC4	LAH7-LAH8	fast	13.0362	11.3721	10.5756
LPOC3-LPOC4	LIFG1-LIFG2	fast	11.7336	9.68535	8.66118
LPOC3-LPOC4	LIFG2-LIFG3	fast	10.9815	9.39487	11.6924
LPOC3-LPOC4	LIFG3-LIFG4	fast	11.9644	11.6615	16.2761
LPOC3-LPOC4	LIFG4-LIFG5	fast	23.6123	22.6184	20.8201
LPOC3-LPOC4	LIFG5-LIFG6	fast	28.4593	27.4702	25.9683
LPOC3-LPOC4	LIFG6-LIFG7	fast	9.69655	8.45366	9.07847
LPOC3-LPOC4	LIFG7-LIFG8	fast	10.0229	7.42715	8.33532
LPOC3-LPOC4	LIFG8-LIFG9	fast	10.9076	9.73707	12.7195
LPOC3-LPOC4	LIFG9-LIFG10	fast	10.7702	8.95048	14.0869
LPOC3-LPOC4	LMFG1-LMFG2	fast	9.585	11.2494	12.878
LPOC3-LPOC4	LMFG2-LMFG3	fast	17.0842	12.9978	14.5205
LPOC3-LPOC4	LMFG3-LMFG4	fast	17.0755	18.1939	25.0161
LPOC3-LPOC4	LMFG4-LMFG5	fast	21.3535	17.4844	18.0045
LPOC3-LPOC4	LMFG5-LMFG6	fast	13.0392	11.7172	10.3859
LPOC3-LPOC4	LMFG6-LMFG7	fast	6196.3	6679.59	6787.69
LPOC3-LPOC4	LMFG7-LMFG8	fast	6232.62	6722.65	6875.01
LPOC3-LPOC4	LMFG8-LMFG9	fast	18.3046	25.7898	24.7492
LPOC3-LPOC4	LMFG9-LMFG10	fast	48.1164	69.3565	66.1531
LPOC3-LPOC4	LOF1-LOF2	fast	13.7561	8.88424	15.4572
LPOC3-LPOC4	LOF2-LOF3	fast	15.2428	10.2088	14.4948
LPOC3-LPOC4	LOF3-LOF4	fast	12.4344	11.1003	12.5617
LPOC3-LPOC4	LOF4-LOF5	fast	11.741	8.6994	12.366
LPOC3-LPOC4	LOF5-LOF6	fast	28.2729	26.4447	19.9626
LPOC3-LPOC4	LOF6-LOF7	fast	18.215	17.4731	18.2132
LPOC3-LPOC4	LOF7-LOF8	fast	9.79089	8.45869	10.2071
LPOC3-LPOC4	LOF8-LOF9	fast	9.8204	9.82829	9.10953
LPOC3-LPOC4	LOF9-LOF10	fast	10.5831	8.26796	8.56059
LPOC3-LPOC4	LPH1-LPH2	fast	11.773	9.90824	13.376
LPOC3-LPOC4	LPH2-LPH3	fast	14.2304	7.44728	10.6249
LPOC3-LPOC4	LPH3-LPH4	fast	19.4899	16.0645	17.239
LPOC3-LPOC4	LPH4-LPH5	fast	11.4957	9.44009	8.41935
LPOC3-LPOC4	LPH5-LPH6	fast	15.8323	14.1583	13.7283
LPOC3-LPOC4	LPH7-LPH8	fast	10.0323	10.602	15.5018
LPOC3-LPOC4	LPOC1-LPOC2	fast	4285.95	5205.01	5032.94
LPOC3-LPOC4	LPOC2-LPOC3	fast	4880.45	5610.78	5556.63
LPOC3-LPOC4	LPOC4-LPOC5	fast	993.403	1433.27	1541.29
LPOC3-LPOC4	LPOC5-LPOC6	fast	1320.54	1468.5	1212.28
LPOC3-LPOC4	LPOC6-LPOC7	fast	5694.41	6357.02	6250.11
LPOC3-LPOC4	LPOC7-LPOC8	fast	68.0097	57.5288	170.717
LPOC3-LPOC4	LPRC1-LPRC2	fast	13.6113	6.20895	10.1863
LPOC3-LPOC4	LPRC2-LPRC3	fast	10.9002	10.5054	7.36964
LPOC3-LPOC4	LPRC3-LPRC4	fast	9.94751	6.04467	9.04918
LPOC3-LPOC4	LPRC4-LPRC5	fast	10.464	7.43622	7.1407
LPOC3-LPOC4	LPRC5-LPRC6	fast	12.6962	6.99369	11.2035
LPOC3-LPOC4	LPRC6-LPRC7	fast	12.5333	7.51821	7.68037
LPOC3-LPOC4	LPRC7-LPRC8	fast	198.488	183.745	161.852
LPOC3-LPOC4	LSFG7-LSFG8	fast	9.15024	11.673	12.211
LPOC3-LPOC4	LSFG8-LSFG9	fast	12.7704	10.9351	13.5504
LPOC3-LPOC4	LSFG9-LSFG10	fast	13.6441	8.42451	13.5651
LPOC3-LPOC4	LSLC1-LSLC2	fast	14.9834	11.5209	13.9396
LPOC3-LPOC4	LSLC2-LSLC3	fast	15.0024	28.0481	23.4357
LPOC3-LPOC4	LSLC3-LSLC4	fast	11.229	11.6831	8.72806
LPOC3-LPOC4	LSLC4-LSLC5	fast	13.0206	15.8458	16.4312
LPOC3-LPOC4	LSLC5-LSLC6	fast	9.86364	10.1521	9.77796
LPOC3-LPOC4	LSLC6-LSLC7	fast	12.2929	12.3409	16.8418
LPOC3-LPOC4	LSLC7-LSLC8	fast	11.1773	7.08587	12.9857
LPOC4-LPOC5	LAH1-LAH2	fast	27.7756	21.3747	23.6276
LPOC4-LPOC5	LAH2-LAH3	fast	16.7205	12.0605	14.2537
LPOC4-LPOC5	LAH3-LAH4	fast	24.8721	17.5483	24.9623
LPOC4-LPOC5	LAH4-LAH5	fast	142.087	217.59	125.042
LPOC4-LPOC5	LAH5-LAH6	fast	332.795	508.203	376.052
LPOC4-LPOC5	LAH6-LAH7	fast	39.9183	48.2701	31.5407
LPOC4-LPOC5	LAH7-LAH8	fast	13.7756	13.2957	12.6475
LPOC4-LPOC5	LIFG1-LIFG2	fast	16.1882	10.8608	8.14737
LPOC4-LPOC5	LIFG2-LIFG3	fast	12.7875	13.715	13.3385
LPOC4-LPOC5	LIFG3-LIFG4	fast	11.8574	15.0934	13.691
LPOC4-LPOC5	LIFG4-LIFG5	fast	33.3618	31.378	28.5923
LPOC4-LPOC5	LIFG5-LIFG6	fast	20.4089	18.8371	18.745
LPOC4-LPOC5	LIFG6-LIFG7	fast	11.2706	9.5906	9.45783
LPOC4-LPOC5	LIFG7-LIFG8	fast	8.59653	9.24224	10.6569
LPOC4-LPOC5	LIFG8-LIFG9	fast	13.1793	9.61155	13.0597
LPOC4-LPOC5	LIFG9-LIFG10	fast	11.2121	12.0544	14.4669
LPOC4-LPOC5	LMFG1-LMFG2	fast	9.35604	13.4196	13.6259
LPOC4-LPOC5	LMFG2-LMFG3	fast	16.7808	16.4195	16.0116
LPOC4-LPOC5	LMFG3-LMFG4	fast	19.9121	21.8872	22.2923
LPOC4-LPOC5	LMFG4-LMFG5	fast	19.6432	19.4746	16.3483
LPOC4-LPOC5	LMFG5-LMFG6	fast	14.2876	11.1953	14.5318
LPOC4-LPOC5	LMFG6-LMFG7	fast	6053.24	6461.39	6386.07
LPOC4-LPOC5	LMFG7-LMFG8	fast	6110.43	6516.2	6476.95
LPOC4-LPOC5	LMFG8-LMFG9	fast	16.2566	20.7289	18.0205
LPOC4-LPOC5	LMFG9-LMFG10	fast	32.9582	51.2775	46.3931
LPOC4-LPOC5	LOF1-LOF2	fast	11.934	10.7411	10.1556
LPOC4-LPOC5	LOF2-LOF3	fast	13.8255	12.5595	11.4623
LPOC4-LPOC5	LOF3-LOF4	fast	14.6394	12.312	13.7205
LPOC4-LPOC5	LOF4-LOF5	fast	12.032	16.9617	14.1368
LPOC4-LPOC5	LOF5-LOF6	fast	22.4207	22.1407	17.9865
LPOC4-LPOC5	LOF6-LOF7	fast	20.0211	15.3481	19.7004
LPOC4-LPOC5	LOF7-LOF8	fast	12.2207	9.73028	9.38401
LPOC4-LPOC5	LOF8-LOF9	fast	9.81983	12.7363	10.7184
LPOC4-LPOC5	LOF9-LOF10	fast	12.2469	7.69365	9.68405
LPOC4-LPOC5	LPH1-LPH2	fast	9.48066	7.76549	15.0934
LPOC4-LPOC5	LPH2-LPH3	fast	16.9633	14.8767	10.5181
LPOC4-LPOC5	LPH3-LPH4	fast	20.9915	18.0694	17.4488
LPOC4-LPOC5	LPH4-LPH5	fast	13.3897	10.9516	10.396
LPOC4-LPOC5	LPH5-LPH6	fast	15.8268	8.61656	13.1583
LPOC4-LPOC5	LPH7-LPH8	fast	11.5979	10.1812	16.3196
LPOC4-LPOC5	LPOC1-LPOC2	fast	4778.32	5622.54	5732.01
LPOC4-LPOC5	LPOC2-LPOC3	fast	4363.42	4930.91	5138.49
LPOC4-LPOC5	LPOC3-LPOC4	fast	1019.6	1474.41	1592.02
LPOC4-LPOC5	LPOC5-LPOC6	fast	1511.73	1752.38	1516.77
LPOC4-LPOC5	LPOC6-LPOC7	fast	5589.49	6355.85	6046.16
LPOC4-LPOC5	LPOC7-LPOC8	fast	1646.21	2032.43	2761.5
LPOC4-LPOC5	LPRC1-LPRC2	fast	14.7993	11.4191	15.1844
LPOC4-LPOC5	LPRC2-LPRC3	fast	11.7489	16.9129	14.5933
LPOC4-LPOC5	LPRC3-LPRC4	fast	7.6607	7.21858	10.5358
LPOC4-LPOC5	LPRC4-LPRC5	fast	11.3244	11.7033	7.96738
LPOC4-LPOC5	LPRC5-LPRC6	fast	14.4554	9.35791	13.5125
LPOC4-LPOC5	LPRC6-LPRC7	fast	10.5534	9.99921	10.9052
LPOC4-LPOC5	LPRC7-LPRC8	fast	157.772	150.315	120.848
LPOC4-LPOC5	LSFG7-LSFG8	fast	10.3668	12.4687	16.3627
LPOC4-LPOC5	LSFG8-LSFG9	fast	15.1347	12.0461	15.8089
LPOC4-LPOC5	LSFG9-LSFG10	fast	14.3623	11.2933	16.9745
LPOC4-LPOC5	LSLC1-LSLC2	fast	18.2142	18.7461	25.1835
LPOC4-LPOC5	LSLC2-LSLC3	fast	16.1359	25.5033	17.8852
LPOC4-LPOC5	LSLC3-LSLC4	fast	9.28182	11.9976	12.3202
LPOC4-LPOC5	LSLC4-LSLC5	fast	14.3709	13.9301	18.5385
LPOC4-LPOC5	LSLC5-LSLC6	fast	14.2036	10.3811	10.1103
LPOC4-LPOC5	LSLC6-LSLC7	fast	13.0354	13.0756	19.3911
LPOC4-LPOC5	LSLC7-LSLC8	fast	9.53093	8.19833	10.0245
LPOC5-LPOC6	LAH1-LAH2	fast	48.5257	34.0048	28.8349
LPOC5-LPOC6	LAH2-LAH3	fast	262.67	213.398	177.371
LPOC5-LPOC6	LAH3-LAH4	fast	39.1374	46.429	33.6266
LPOC5-LPOC6	LAH4-LAH5	fast	1444.59	1572.74	1164.76
LPOC5-LPOC6	LAH5-LAH6	fast	1245.92	1510.87	1123.54
LPOC5-LPOC6	LAH6-LAH7	fast	709.8	725.783	585.04
LPOC5-LPOC6	LAH7-LAH8	fast	11.002	18.167	10.1942
LPOC5-LPOC6	LIFG1-LIFG2	fast	14.4929	11.5506	14.9635
LPOC5-LPOC6	LIFG2-LIFG3	fast	30.8845	29.3658	23.5317
LPOC5-LPOC6	LIFG3-LIFG4	fast	35.3515	37.3251	38.9978
LPOC5-LPOC6	LIFG4-LIFG5	fast	17.093	14.169	16.3002
LPOC5-LPOC6	LIFG5-LIFG6	fast	116.385	104.085	93.092
LPOC5-LPOC6	LIFG6-LIFG7	fast	9.97578	12.8874	14.5356
LPOC5-LPOC6	LIFG7-LIFG8	fast	9.0443	13.4568	13.079
LPOC5-LPOC6	LIFG8-LIFG9	fast	12.8246	10.2495	14.5153
LPOC5-LPOC6	LIFG9-LIFG10	fast	14.8357	14.7318	12.6529
LPOC5-LPOC6	LMFG1-LMFG2	fast	17.2315	15.5035	14.3472
LPOC5-LPOC6	LMFG2-LMFG3	fast	15.8336	13.5378	14.9373
LPOC5-LPOC6	LMFG3-LMFG4	fast	22.3454	23.0098	22.7132
LPOC5-LPOC6	LMFG4-LMFG5	fast	16.8042	22.2801	23.6548
LPOC5-LPOC6	LMFG5-LMFG6	fast	16.4801	16.3042	18.6784
LPOC5-LPOC6	LMFG6-LMFG7	fast	2871.26	3950.2	3377.73
LPOC5-LPOC6	LMFG7-LMFG8	fast	2880.46	3966.94	3402.04
LPOC5-LPOC6	LMFG8-LMFG9	fast	55.6483	53.0675	58.9807
LPOC5-LPOC6	LMFG9-LMFG10	fast	152.08	165.485	143.52
LPOC5-LPOC6	LOF1-LOF2	fast	25.3821	21.1629	17.8776
LPOC5-LPOC6	LOF2-LOF3	fast	19.7653	18.3799	14.8588
LPOC5-LPOC6	LOF3-LOF4	fast	14.3505	15.4381	12.9663
LPOC5-LPOC6	LOF4-LOF5	fast	13.8817	16.7459	7.48864
LPOC5-LPOC6	LOF5-LOF6	fast	59.2995	60.3106	47.8286
LPOC5-LPOC6	LOF6-LOF7	fast	27.8761	33.8824	29.6908
LPOC5-LPOC6	LOF7-LOF8	fast	17.7068	18.9896	14.0763
LPOC5-LPOC6	LOF8-LOF9	fast	12.5645	17.3026	13.059
LPOC5-LPOC6	LOF9-LOF10	fast	11.1756	18.7723	11.0708
LPOC5-LPOC6	LPH1-LPH2	fast	13.9652	11.147	11.4249
LPOC5-LPOC6	LPH2-LPH3	fast	18.3982	15.8068	18.216
LPOC5-LPOC6	LPH3-LPH4	fast	14.7751	17.667	15.4757
LPOC5-LPOC6	LPH4-LPH5	fast	66.7509	52.3447	47.5312
LPOC5-LPOC6	LPH5-LPH6	fast	68.6885	78.9989	66.6716
LPOC5-LPOC6	LPH7-LPH8	fast	28.4665	30.9067	27.341
LPOC5-LPOC6	LPOC1-LPOC2	fast	547.194	271.454	207.426
LPOC5-LPOC6	LPOC2-LPOC3	fast	592.945	410.54	314.029
LPOC5-LPOC6	LPOC3-LPOC4	fast	1335.51	1422.39	1176.28
LPOC5-LPOC6	LPOC4-LPOC5	fast	1546.39	1702.2	1480.46
LPOC5-LPOC6	LPOC6-LPOC7	fast	1566.85	3226.74	2503.96
LPOC5-LPOC6	LPOC7-LPOC8	fast	1375.38	1428.3	1118.95
LPOC5-LPOC6	LPRC1-LPRC2	fast	22.8265	22.761	18.2927
LPOC5-LPOC6	LPRC2-LPRC3	fast	76.1145	57.6479	42.7994
LPOC5-LPOC6	LPRC3-LPRC4	fast	16.2577	18.3079	11.9748
LPOC5-LPOC6	LPRC4-LPRC5	fast	10.5147	10.0193	10.6408
LPOC5-LPOC6	LPRC5-LPRC6	fast	11.239	12.2661	14.1455
LPOC5-LPOC6	LPRC6-LPRC7	fast	14.2916	13.6035	10.7758
LPOC5-LPOC6	LPRC7-LPRC8	fast	325.911	313.292	273.189
LPOC5-LPOC6	LSFG7-LSFG8	fast	14.1169	12.7955	10.4569
LPOC5-LPOC6	LSFG8-LSFG9	fast	14.7918	11.931	14.0931
LPOC5-LPOC6	LSFG9-LSFG10	fast	11.8399	13.925	10.7185
LPOC5-LPOC6	LSLC1-LSLC2	fast	62.8228	33.8953	24.0718
LPOC5-LPOC6	LSLC2-LSLC3	fast	24.1566	43.4492	33.478
LPOC5-LPOC6	LSLC3-LSLC4	fast	15.6288	14.7059	14.9107
LPOC5-LPOC6	LSLC4-LSLC5	fast	21.0947	24.2961	22.5
LPOC5-LPOC6	LSLC5-LSLC6	fast	13.7487	10.7417	14.7806
LPOC5-LPOC6	LSLC6-LSLC7	fast	12.4412	11.3264	10.1712
LPOC5-LPOC6	LSLC7-LSLC8	fast	13.6869	13.6532	14.0741
LPOC6-LPOC7	LAH1-LAH2	fast	161.952	179.362	153.954
LPOC6-LPOC7	LAH2-LAH3	fast	585.593	589.36	520.091
LPOC6-LPOC7	LAH3-LAH4	fast	30.3541	32.5328	27.8907
LPOC6-LPOC7	LAH4-LAH5	fast	3528.3	3834.4	3293.44
LPOC6-LPOC7	LAH5-LAH6	fast	2074.07	2499.8	2149.96
LPOC6-LPOC7	LAH6-LAH7	fast	1517.08	1683.79	1576.78
LPOC6-LPOC7	LAH7-LAH8	fast	24.5965	27.225	24.9969
LPOC6-LPOC7	LIFG1-LIFG2	fast	12.4302	14.182	18.3628
LPOC6-LPOC7	LIFG2-LIFG3	fast	50.782	48.6289	50.0426
LPOC6-LPOC7	LIFG3-LIFG4	fast	53.6867	60.4714	54.8471
LPOC6-LPOC7	LIFG4-LIFG5	fast	58.7222	64.1189	69.133
LPOC6-LPOC7	LIFG5-LIFG6	fast	162.872	161.05	142.556
LPOC6-LPOC7	LIFG6-LIFG7	fast	13.8965	8.52335	8.01431
LPOC6-LPOC7	LIFG7-LIFG8	fast	8.7909	11.1434	12.5621
LPOC6-LPOC7	LIFG8-LIFG9	fast	10.3909	10.6304	9.62674
LPOC6-LPOC7	LIFG9-LIFG10	fast	13.8289	14.3477	16.8636
LPOC6-LPOC7	LMFG1-LMFG2	fast	12.7561	9.47064	13.0475
LPOC6-LPOC7	LMFG2-LMFG3	fast	17.4449	11.5708	14.7129
LPOC6-LPOC7	LMFG3-LMFG4	fast	14.7789	11.8883	13.1735
LPOC6-LPOC7	LMFG4-LMFG5	fast	10.77	6.854	9.66856
LPOC6-LPOC7	LMFG5-LMFG6	fast	18.5575	28.3796	25.8459
LPOC6-LPOC7	LMFG6-LMFG7	fast	5079.6	5589.47	4976.27
LPOC6-LPOC7	LMFG7-LMFG8	fast	5173.54	5746.75	5087.31
LPOC6-LPOC7	LMFG8-LMFG9	fast	52.4643	66.7779	67.0267
LPOC6-LPOC7	LMFG9-LMFG10	fast	155.272	161.688	152.808
LPOC6-LPOC7	LOF1-LOF2	fast	25.2344	21.6623	25.6221
LPOC6-LPOC7	LOF2-LOF3	fast	22.8214	20.2882	16.7156
LPOC6-LPOC7	LOF3-LOF4	fast	8.90711	11.1328	10.3946
LPOC6-LPOC7	LOF4-LOF5	fast	11.9195	7.20513	14.0501
LPOC6-LPOC7	LOF5-LOF6	fast	56.5708	49.8734	46.5391
LPOC6-LPOC7	LOF6-LOF7	fast	23.5276	27.3077	25.3427
LPOC6-LPOC7	LOF7-LOF8	fast	15.7756	14.9871	16.6572
LPOC6-LPOC7	LOF8-LOF9	fast	11.6178	9.42214	11.3491
LPOC6-LPOC7	LOF9-LOF10	fast	9.36623	13.3536	16.1031
LPOC6-LPOC7	LPH1-LPH2	fast	9.84551	7.80081	10.6391
LPOC6-LPOC7	LPH2-LPH3	fast	22.625	20.4381	21.3062
LPOC6-LPOC7	LPH3-LPH4	fast	7.45507	11.1317	11.2709
LPOC6-LPOC7	LPH4-LPH5	fast	125.123	130.678	128.701
LPOC6-LPOC7	LPH5-LPH6	fast	119.843	167.092	155.173
LPOC6-LPOC7	LPH7-LPH8	fast	36.4283	54.945	51.7511
LPOC6-LPOC7	LPOC1-LPOC2	fast	6163.53	6798.22	6205.59
LPOC6-LPOC7	LPOC2-LPOC3	fast	5967.23	6682.44	6077.95
LPOC6-LPOC7	LPOC3-LPOC4	fast	6282.23	6862.41	6392.88
LPOC6-LPOC7	LPOC4-LPOC5	fast	6234.48	6917.16	6106.74
LPOC6-LPOC7	LPOC5-LPOC6	fast	1216.99	2648.35	1957.19
LPOC6-LPOC7	LPOC7-LPOC8	fast	6221.47	6886.07	6244
LPOC6-LPOC7	LPRC1-LPRC2	fast	48.7898	57.098	55.5459
LPOC6-LPOC7	LPRC2-LPRC3	fast	180.227	210.814	174.947
LPOC6-LPOC7	LPRC3-LPRC4	fast	18.6045	18.2869	18.7044
LPOC6-LPOC7	LPRC4-LPRC5	fast	9.29462	7.69341	7.68513
LPOC6-LPOC7	LPRC5-LPRC6	fast	7.88007	6.43796	8.07739
LPOC6-LPOC7	LPRC6-LPRC7	fast	9.98131	9.35056	8.52408
LPOC6-LPOC7	LPRC7-LPRC8	fast	237.661	209.302	203.93
LPOC6-LPOC7	LSFG7-LSFG8	fast	14.3242	10.5598	14.0819
LPOC6-LPOC7	LSFG8-LSFG9	fast	10.3425	11.1186	15.2594
LPOC6-LPOC7	LSFG9-LSFG10	fast	16.6995	15.7329	16.9455
LPOC6-LPOC7	LSLC1-LSLC2	fast	154.17	135.304	103.092
LPOC6-LPOC7	LSLC2-LSLC3	fast	20.915	29.5101	27.3902
LPOC6-LPOC7	LSLC3-LSLC4	fast	14.8845	14.6332	15.3581
LPOC6-LPOC7	LSLC4-LSLC5	fast	14.1426	16.5254	17.4077
LPOC6-LPOC7	LSLC5-LSLC6	fast	9.23404	8.35488	12.3802
LPOC6-LPOC7	LSLC6-LSLC7	fast	10.9119	10.681	14.0149
LPOC6-LPOC7	LSLC7-LSLC8	fast	10.5794	8.1381	13.6192
LPOC7-LPOC8	LAH1-LAH2	fast	12.133	8.97967	11.508
LPOC7-LPOC8	LAH2-LAH3	fast	18.7097	16.9956	19.3912
LPOC7-LPOC8	LAH3-LAH4	fast	25.5167	20.324	23.5359
LPOC7-LPOC8	LAH4-LAH5	fast	495.28	645.234	527.116
LPOC7-LPOC8	LAH5-LAH6	fast	617.403	869.466	724.198
LPOC7-LPOC8	LAH6-LAH7	fast	125.56	144.372	132.095
LPOC7-LPOC8	LAH7-LAH8	fast	11.8102	9.83193	9.45434
LPOC7-LPOC8	LIFG1-LIFG2	fast	11.9531	7.71862	5.51567
LPOC7-LPOC8	LIFG2-LIFG3	fast	9.2229	8.02212	13.2582
LPOC7-LPOC8	LIFG3-LIFG4	fast	11.333	11.351	16.8347
LPOC7-LPOC8	LIFG4-LIFG5	fast	21.1688	20.3867	19.4844
LPOC7-LPOC8	LIFG5-LIFG6	fast	29.1542	25.6381	27.2404
LPOC7-LPOC8	LIFG6-LIFG7	fast	12.29	7.84645	6.79222
LPOC7-LPOC8	LIFG7-LIFG8	fast	7.03607	6.12855	8.74215
LPOC7-LPOC8	LIFG8-LIFG9	fast	7.42053	6.41857	12.7625
LPOC7-LPOC8	LIFG9-LIFG10	fast	9.24488	7.65745	9.28241
LPOC7-LPOC8	LMFG1-LMFG2	fast	8.50401	9.33062	10.0627
LPOC7-LPOC8	LMFG2-LMFG3	fast	15.301	9.63167	9.37694
LPOC7-LPOC8	LMFG3-LMFG4	fast	18.2917	17.4427	18.6027
LPOC7-LPOC8	LMFG4-LMFG5	fast	17.9146	14.6456	15.5088
LPOC7-LPOC8	LMFG5-LMFG6	fast	8.92492	7.64568	7.308
LPOC7-LPOC8	LMFG6-LMFG7	fast	6608.27	6656.14	6885.86
LPOC7-LPOC8	LMFG7-LMFG8	fast	6643.6	6707.84	6987.09
LPOC7-LPOC8	LMFG8-LMFG9	fast	20.5339	21.1622	24.1643
LPOC7-LPOC8	LMFG9-LMFG10	fast	49.6063	67.5772	69.1876
LPOC7-LPOC8	LOF1-LOF2	fast	12.5462	8.0826	11.2949
LPOC7-LPOC8	LOF2-LOF3	fast	12.3829	8.09773	10.8916
LPOC7-LPOC8	LOF3-LOF4	fast	9.38512	7.33206	10.601
LPOC7-LPOC8	LOF4-LOF5	fast	9.02283	10.2179	7.57606
LPOC7-LPOC8	LOF5-LOF6	fast	25.4863	25.3203	23.5052
LPOC7-LPOC8	LOF6-LOF7	fast	19.5116	16.7203	18.2176
LPOC7-LPOC8	LOF7-LOF8	fast	6.93373	7.16721	8.48667
LPOC7-LPOC8	LOF8-LOF9	fast	9.49368	9.56049	6.77874
LPOC7-LPOC8	LOF9-LOF10	fast	7.88923	7.42509	9.55553
LPOC7-LPOC8	LPH1-LPH2	fast	8.80236	7.14865	10.9157
LPOC7-LPOC8	LPH2-LPH3	fast	10.3354	8.40232	10.411
LPOC7-LPOC8	LPH3-LPH4	fast	18.0773	14.1766	17.665
LPOC7-LPOC8	LPH4-LPH5	fast	9.2791	8.12212	9.1362
LPOC7-LPOC8	LPH5-LPH6	fast	12.8932	12.7365	13.1775
LPOC7-LPOC8	LPH7-LPH8	fast	9.47671	9.33616	12.039
LPOC7-LPOC8	LPOC1-LPOC2	fast	4022.57	5228.26	5047.13
LPOC7-LPOC8	LPOC2-LPOC3	fast	4267	5184.4	4910.65
LPOC7-LPOC8	LPOC3-LPOC4	fast	68.5701	58.6444	169.222
LPOC7-LPOC8	LPOC4-LPOC5	fast	1598.95	1984.11	2679.29
LPOC7-LPOC8	LPOC5-LPOC6	fast	1346.51	1471.4	1156.61
LPOC7-LPOC8	LPOC6-LPOC7	fast	5668.72	6419.61	6219.43
LPOC7-LPOC8	LPRC1-LPRC2	fast	9.06434	6.48787	8.69514
LPOC7-LPOC8	LPRC2-LPRC3	fast	7.93978	7.19015	6.75169
LPOC7-LPOC8	LPRC3-LPRC4	fast	6.30129	6.04394	6.36612
LPOC7-LPOC8	LPRC4-LPRC5	fast	8.28559	8.86949	5.87655
LPOC7-LPOC8	LPRC5-LPRC6	fast	9.64894	8.39744	9.07489
LPOC7-LPOC8	LPRC6-LPRC7	fast	8.41841	7.70913	5.42121
LPOC7-LPOC8	LPRC7-LPRC8	fast	210.634	184.569	169.242
LPOC7-LPOC8	LSFG7-LSFG8	fast	9.06893	9.17031	9.35334
LPOC7-LPOC8	LSFG8-LSFG9	fast	12.792	10.0628	10.8826
LPOC7-LPOC8	LSFG9-LSFG10	fast	11.8643	8.29075	10.3515
LPOC7-LPOC8	LSLC1-LSLC2	fast	11.7747	9.46138	14.2588
LPOC7-LPOC8	LSLC2-LSLC3	fast	17.2953	27.0845	22.1939
LPOC7-LPOC8	LSLC3-LSLC4	fast	10.5313	9.1547	7.58557
LPOC7-LPOC8	LSLC4-LSLC5	fast	11.8175	13.1053	13.4507
LPOC7-LPOC8	LSLC5-LSLC6	fast	10.6694	9.52329	8.23204
LPOC7-LPOC8	LSLC6-LSLC7	fast	13.3655	11.8835	13.5937
LPOC7-LPOC8	LSLC7-LSLC8	fast	11.2165	7.40189	7.00132
LPRC1-LPRC2	LAH1-LAH2	fast	14.9245	15.2174	21.1784
LPRC1-LPRC2	LAH2-LAH3	fast	15.1312	10.9837	17.5465
LPRC1-LPRC2	LAH3-LAH4	fast	17.4646	18.3269	14.8225
LPRC1-LPRC2	LAH4-LAH5	fast	20.5825	14.4564	21.685
LPRC1-LPRC2	LAH5-LAH6	fast	27.7254	29.9547	28.2369
LPRC1-LPRC2	LAH6-LAH7	fast	19.7504	21.2135	21.003
LPRC1-LPRC2	LAH7-LAH8	fast	17.9936	19.1134	18.3918
LPRC1-LPRC2	LIFG1-LIFG2	fast	18.8647	20.5299	10.8384
LPRC1-LPRC2	LIFG2-LIFG3	fast	14.3863	16.6211	20.8785
LPRC1-LPRC2	LIFG3-LIFG4	fast	19.6826	13.2428	20.8529
LPRC1-LPRC2	LIFG4-LIFG5	fast	23.7164	17.9007	18.1676
LPRC1-LPRC2	LIFG5-LIFG6	fast	19.3632	12.8679	16.4451
LPRC1-LPRC2	LIFG6-LIFG7	fast	18.3198	22.9277	13.5893
LPRC1-LPRC2	LIFG7-LIFG8	fast	15.1361	15.6311	12.9271
LPRC1-LPRC2	LIFG8-LIFG9	fast	16.864	13.4221	9.00583
LPRC1-LPRC2	LIFG9-LIFG10	fast	18.3194	14.9691	15.6903
LPRC1-LPRC2	LMFG1-LMFG2	fast	16.366	14.2117	13.8258
LPRC1-LPRC2	LMFG2-LMFG3	fast	61.0601	31.746	34.1039
LPRC1-LPRC2	LMFG3-LMFG4	fast	23.2233	27.6759	18.2445
LPRC1-LPRC2	LMFG4-LMFG5	fast	57.9528	44.6974	35.6385
LPRC1-LPRC2	LMFG5-LMFG6	fast	17.1403	22.2808	18.9207
LPRC1-LPRC2	LMFG6-LMFG7	fast	60.8835	70.1194	64.1072
LPRC1-LPRC2	LMFG7-LMFG8	fast	61.4855	69.688	63.9862
LPRC1-LPRC2	LMFG8-LMFG9	fast	19.919	24.8093	17.6179
LPRC1-LPRC2	LMFG9-LMFG10	fast	18.9412	25.1284	16.3004
LPRC1-LPRC2	LOF1-LOF2	fast	15.7605	14.3662	16.6845
LPRC1-LPRC2	LOF2-LOF3	fast	15.5901	10.0487	16.3412
LPRC1-LPRC2	LOF3-LOF4	fast	15.6768	13.0218	12.6638
LPRC1-LPRC2	LOF4-LOF5	fast	9.94153	14.1628	17.4314
LPRC1-LPRC2	LOF5-LOF6	fast	15.0073	18.2033	20.6998
LPRC1-LPRC2	LOF6-LOF7	fast	13.3588	17.1141	17.114
LPRC1-LPRC2	LOF7-LOF8	fast	14.3916	15.4943	18.0884
LPRC1-LPRC2	LOF8-LOF9	fast	14.6794	12.2609	17.2658
LPRC1-LPRC2	LOF9-LOF10	fast	13.9993	16.198	15.9164
LPRC1-LPRC2	LPH1-LPH2	fast	15.4135	11.4528	14.5463
LPRC1-LPRC2	LPH2-LPH3	fast	20.2203	15.8509	16.4513
LPRC1-LPRC2	LPH3-LPH4	fast	19.5851	14.4221	14.636
LPRC1-LPRC2	LPH4-LPH5	fast	19.6898	11.2998	10.4163
LPRC1-LPRC2	LPH5-LPH6	fast	19.3992	13.9417	17.8611
LPRC1-LPRC2	LPH7-LPH8	fast	18.2408	13.7714	16.2576
LPRC1-LPRC2	LPOC1-LPOC2	fast	13.1509	17.1909	17.2418
LPRC1-LPRC2	LPOC2-LPOC3	fast	13.1632	15.7722	13.8409
LPRC1-LPRC2	LPOC3-LPOC4	fast	13.2309	7.29709	10.468
LPRC1-LPRC2	LPOC4-LPOC5	fast	13.8743	10.984	14.03
LPRC1-LPRC2	LPOC5-LPOC6	fast	33.1068	34.4374	28.2383
LPRC1-LPRC2	LPOC6-LPOC7	fast	71.8698	85.2042	81.4401
LPRC1-LPRC2	LPOC7-LPOC8	fast	8.5055	7.39071	9.55048
LPRC1-LPRC2	LPRC2-LPRC3	fast	21.9548	30.9358	21.9304
LPRC1-LPRC2	LPRC3-LPRC4	fast	46.837	56.723	51.2546
LPRC1-LPRC2	LPRC4-LPRC5	fast	31.9993	25.0464	23.4755
LPRC1-LPRC2	LPRC5-LPRC6	fast	23.4322	22.4353	18.1436
LPRC1-LPRC2	LPRC6-LPRC7	fast	37.0925	56.5566	36.8001
LPRC1-LPRC2	LPRC7-LPRC8	fast	43.3995	42.4079	43.7073
LPRC1-LPRC2	LSFG7-LSFG8	fast	17.5381	16.0875	16.5003
LPRC1-LPRC2	LSFG8-LSFG9	fast	22.8962	17.3363	18.9636
LPRC1-LPRC2	LSFG9-LSFG10	fast	20.9979	19.2955	17.3131
LPRC1-LPRC2	LSLC1-LSLC2	fast	17.5912	19.7984	20.2549
LPRC1-LPRC2	LSLC2-LSLC3	fast	20.8516	31.8721	27.8763
LPRC1-LPRC2	LSLC3-LSLC4	fast	18.0274	23.1258	19.5249
LPRC1-LPRC2	LSLC4-LSLC5	fast	15.996	21.3248	22.9203
LPRC1-LPRC2	LSLC5-LSLC6	fast	14.0199	21.1617	21.9249
LPRC1-LPRC2	LSLC6-LSLC7	fast	14.83	16.2526	19.8738
LPRC1-LPRC2	LSLC7-LSLC8	fast	12.6366	15.9801	15.6238
LPRC2-LPRC3	LAH1-LAH2	fast	17.655	16.1772	17.479
LPRC2-LPRC3	LAH2-LAH3	fast	10.1195	11.0206	17.7869
LPRC2-LPRC3	LAH3-LAH4	fast	24.6309	23.727	27.6332
LPRC2-LPRC3	LAH4-LAH5	fast	15.8468	26.6306	31.1897
LPRC2-LPRC3	LAH5-LAH6	fast	39.2434	59.9362	47.4151
LPRC2-LPRC3	LAH6-LAH7	fast	16.6507	24.7064	24.672
LPRC2-LPRC3	LAH7-LAH8	fast	16.3119	23.1693	23.1137
LPRC2-LPRC3	LIFG1-LIFG2	fast	12.8248	17.7907	18.5935
LPRC2-LPRC3	LIFG2-LIFG3	fast	14.4324	14.9358	16.9709
LPRC2-LPRC3	LIFG3-LIFG4	fast	16.2853	14.0265	18.8461
LPRC2-LPRC3	LIFG4-LIFG5	fast	27.639	23.813	27.1227
LPRC2-LPRC3	LIFG5-LIFG6	fast	21.8649	22.0702	19.0678
LPRC2-LPRC3	LIFG6-LIFG7	fast	12.2594	16.4465	11.518
LPRC2-LPRC3	LIFG7-LIFG8	fast	14.4895	12.51	10.869
LPRC2-LPRC3	LIFG8-LIFG9	fast	12.8068	13.9282	13.2498
LPRC2-LPRC3	LIFG9-LIFG10	fast	14.0549	15.9195	14.4633
LPRC2-LPRC3	LMFG1-LMFG2	fast	14.39	19.1295	17.0906
LPRC2-LPRC3	LMFG2-LMFG3	fast	95.2037	42.3491	53.2091
LPRC2-LPRC3	LMFG3-LMFG4	fast	36.9421	33.6964	30.591
LPRC2-LPRC3	LMFG4-LMFG5	fast	100.522	67.9147	63.6666
LPRC2-LPRC3	LMFG5-LMFG6	fast	20.4999	18.2089	17.8025
LPRC2-LPRC3	LMFG6-LMFG7	fast	190.848	239.119	196.557
LPRC2-LPRC3	LMFG7-LMFG8	fast	189.44	239.662	196.86
LPRC2-LPRC3	LMFG8-LMFG9	fast	15.6388	23.7941	25.5607
LPRC2-LPRC3	LMFG9-LMFG10	fast	24.632	35.4194	32.9869
LPRC2-LPRC3	LOF1-LOF2	fast	13.0862	15.8015	13.6407
LPRC2-LPRC3	LOF2-LOF3	fast	15.3437	11.704	12.3066
LPRC2-LPRC3	LOF3-LOF4	fast	16.1776	12.7036	20.1637
LPRC2-LPRC3	LOF4-LOF5	fast	10.8728	13.428	16.1821
LPRC2-LPRC3	LOF5-LOF6	fast	19.6039	23.3129	19.352
LPRC2-LPRC3	LOF6-LOF7	fast	16.7646	20.3834	19.4536
LPRC2-LPRC3	LOF7-LOF8	fast	17.9653	13.8961	13.336
LPRC2-LPRC3	LOF8-LOF9	fast	12.7536	11.4851	19.5743
LPRC2-LPRC3	LOF9-LOF10	fast	13.8175	12.7361	21.649
LPRC2-LPRC3	LPH1-LPH2	fast	16.1003	14.9887	14.2796
LPRC2-LPRC3	LPH2-LPH3	fast	16.6853	15.0872	15.007
LPRC2-LPRC3	LPH3-LPH4	fast	17.1941	18.9614	18.029
LPRC2-LPRC3	LPH4-LPH5	fast	13.1029	12.8241	13.0314
LPRC2-LPRC3	LPH5-LPH6	fast	13.0329	13.2853	17.9165
LPRC2-LPRC3	LPH7-LPH8	fast	17.8583	14.7971	11.4033
LPRC2-LPRC3	LPOC1-LPOC2	fast	39.8618	46.6224	36.2758
LPRC2-LPRC3	LPOC2-LPOC3	fast	39.457	39.2766	28.4138
LPRC2-LPRC3	LPOC3-LPOC4	fast	11.0936	11.5447	7.14352
LPRC2-LPRC3	LPOC4-LPOC5	fast	9.07986	14.4826	11.421
LPRC2-LPRC3	LPOC5-LPOC6	fast	122.527	93.5146	70.8159
LPRC2-LPRC3	LPOC6-LPOC7	fast	276.737	334.103	274.648
LPRC2-LPRC3	LPOC7-LPOC8	fast	9.05748	8.19497	7.12843
LPRC2-LPRC3	LPRC1-LPRC2	fast	26.5938	30.9058	22.9139
LPRC2-LPRC3	LPRC3-LPRC4	fast	61.8592	95.7461	57.7106
LPRC2-LPRC3	LPRC4-LPRC5	fast	43.3858	26.6212	25.2224
LPRC2-LPRC3	LPRC5-LPRC6	fast	41.6507	26.7018	26.0742
LPRC2-LPRC3	LPRC6-LPRC7	fast	34.2674	50.541	32.5014
LPRC2-LPRC3	LPRC7-LPRC8	fast	66.0597	85.978	72.2129
LPRC2-LPRC3	LSFG7-LSFG8	fast	14.1367	16.3042	18.2221
LPRC2-LPRC3	LSFG8-LSFG9	fast	14.4597	15.0356	17.4309
LPRC2-LPRC3	LSFG9-LSFG10	fast	18.9203	19.4357	13.5592
LPRC2-LPRC3	LSLC1-LSLC2	fast	16.5474	26.3315	24.6186
LPRC2-LPRC3	LSLC2-LSLC3	fast	20.8524	31.4276	33.4636
LPRC2-LPRC3	LSLC3-LSLC4	fast	22.4433	18.3295	18.5608
LPRC2-LPRC3	LSLC4-LSLC5	fast	15.503	19.2861	17.4079
LPRC2-LPRC3	LSLC5-LSLC6	fast	14.0093	18.385	16.4179
LPRC2-LPRC3	LSLC6-LSLC7	fast	15.7629	17.9591	13.998
LPRC2-LPRC3	LSLC7-LSLC8	fast	15.9627	15.6378	15.741
LPRC3-LPRC4	LAH1-LAH2	fast	13.9012	20.2852	15.2863
LPRC3-LPRC4	LAH2-LAH3	fast	13.507	14.3566	16.1305
LPRC3-LPRC4	LAH3-LAH4	fast	14.7559	13.1715	19.4721
LPRC3-LPRC4	LAH4-LAH5	fast	10.8379	12.3554	17.7823
LPRC3-LPRC4	LAH5-LAH6	fast	12.7109	20.2052	16.1667
LPRC3-LPRC4	LAH6-LAH7	fast	15.1868	18.487	16.2594
LPRC3-LPRC4	LAH7-LAH8	fast	19.7619	28.3121	17.5879
LPRC3-LPRC4	LIFG1-LIFG2	fast	19.7768	19.1819	18.2538
LPRC3-LPRC4	LIFG2-LIFG3	fast	18.6372	14.5757	17.2173
LPRC3-LPRC4	LIFG3-LIFG4	fast	21.9446	17.4693	22.2631
LPRC3-LPRC4	LIFG4-LIFG5	fast	19.2105	21.0545	21.2296
LPRC3-LPRC4	LIFG5-LIFG6	fast	12.1114	15.2106	18.2912
LPRC3-LPRC4	LIFG6-LIFG7	fast	18.2295	19.2284	12.5282
LPRC3-LPRC4	LIFG7-LIFG8	fast	18.3739	18.2299	19.6264
LPRC3-LPRC4	LIFG8-LIFG9	fast	19.3228	12.6258	12.9441
LPRC3-LPRC4	LIFG9-LIFG10	fast	13.0817	18.556	14.8509
LPRC3-LPRC4	LMFG1-LMFG2	fast	15.9909	18.245	11.6194
LPRC3-LPRC4	LMFG2-LMFG3	fast	43.2057	21.3992	25.6902
LPRC3-LPRC4	LMFG3-LMFG4	fast	19.2284	18.5322	15.7596
LPRC3-LPRC4	LMFG4-LMFG5	fast	39.8703	35.2822	24.9487
LPRC3-LPRC4	LMFG5-LMFG6	fast	18.5372	22.9396	12.2544
LPRC3-LPRC4	LMFG6-LMFG7	fast	14.234	20.5064	12.7087
LPRC3-LPRC4	LMFG7-LMFG8	fast	13.8004	21.6642	15.1333
LPRC3-LPRC4	LMFG8-LMFG9	fast	14.6029	19.8349	15.6031
LPRC3-LPRC4	LMFG9-LMFG10	fast	12.7068	19.1432	14.2372
LPRC3-LPRC4	LOF1-LOF2	fast	14.0186	17.6548	19.2648
LPRC3-LPRC4	LOF2-LOF3	fast	15.7868	13.5769	19.6843
LPRC3-LPRC4	LOF3-LOF4	fast	16.6755	13.3522	17.6303
LPRC3-LPRC4	LOF4-LOF5	fast	16.3007	17.3099	17.8417
LPRC3-LPRC4	LOF5-LOF6	fast	16.7118	18.5487	17.0289
LPRC3-LPRC4	LOF6-LOF7	fast	15.5879	20.0227	18.9941
LPRC3-LPRC4	LOF7-LOF8	fast	16.5487	13.8972	21.887
LPRC3-LPRC4	LOF8-LOF9	fast	11.8491	17.2276	21.4265
LPRC3-LPRC4	LOF9-LOF10	fast	21.0269	17.9208	18.4556
LPRC3-LPRC4	LPH1-LPH2	fast	16.7126	15.3614	20.7927
LPRC3-LPRC4	LPH2-LPH3	fast	22.7041	14.2301	15.0274
LPRC3-LPRC4	LPH3-LPH4	fast	18.2031	12.6567	14.6359
LPRC3-LPRC4	LPH4-LPH5	fast	13.4226	16.5358	10.7879
LPRC3-LPRC4	LPH5-LPH6	fast	18.9794	14.9886	14.3683
LPRC3-LPRC4	LPH7-LPH8	fast	16.4254	18.7178	15.1117
LPRC3-LPRC4	LPOC1-LPOC2	fast	13.8064	15.1309	13.4226
LPRC3-LPRC4	LPOC2-LPOC3	fast	11.507	15.1498	13.275
LPRC3-LPRC4	LPOC3-LPOC4	fast	11.4497	8.13876	10.6918
LPRC3-LPRC4	LPOC4-LPOC5	fast	8.75062	8.83458	11.8682
LPRC3-LPRC4	LPOC5-LPOC6	fast	21.2416	24.7102	17.271
LPRC3-LPRC4	LPOC6-LPOC7	fast	24.2561	25.0266	23.2165
LPRC3-LPRC4	LPOC7-LPOC8	fast	7.86279	8.10279	8.85337
LPRC3-LPRC4	LPRC1-LPRC2	fast	55.4312	63.8868	57.9313
LPRC3-LPRC4	LPRC2-LPRC3	fast	65.2662	93.6613	60.0854
LPRC3-LPRC4	LPRC4-LPRC5	fast	40.3602	66.5724	60.0059
LPRC3-LPRC4	LPRC5-LPRC6	fast	46.6782	39.9449	41.1029
LPRC3-LPRC4	LPRC6-LPRC7	fast	41.4296	41.2521	36.3144
LPRC3-LPRC4	LPRC7-LPRC8	fast	21.1325	36.7015	32.9731
LPRC3-LPRC4	LSFG7-LSFG8	fast	14.1811	18.8329	17.4257
LPRC3-LPRC4	LSFG8-LSFG9	fast	17.1134	17.9722	17.2214
LPRC3-LPRC4	LSFG9-LSFG10	fast	18.5581	18.2786	14.0736
LPRC3-LPRC4	LSLC1-LSLC2	fast	17.2038	21.5	20.2079
LPRC3-LPRC4	LSLC2-LSLC3	fast	16.2969	17.9108	24.2635
LPRC3-LPRC4	LSLC3-LSLC4	fast	18.3278	16.7199	15.3952
LPRC3-LPRC4	LSLC4-LSLC5	fast	15.2151	22.8841	22.6377
LPRC3-LPRC4	LSLC5-LSLC6	fast	12.9706	20.2206	17.9819
LPRC3-LPRC4	LSLC6-LSLC7	fast	17.6179	19.0861	21.7653
LPRC3-LPRC4	LSLC7-LSLC8	fast	16.6786	15.8213	17.4286
LPRC4-LPRC5	LAH1-LAH2	fast	19.0533	18.7145	13.8354
LPRC4-LPRC5	LAH2-LAH3	fast	16.8171	13.4448	14.7982
LPRC4-LPRC5	LAH3-LAH4	fast	19.608	22.7191	19.4621
LPRC4-LPRC5	LAH4-LAH5	fast	15.4225	16.1741	15.8018
LPRC4-LPRC5	LAH5-LAH6	fast	19.368	18.7101	15.9467
LPRC4-LPRC5	LAH6-LAH7	fast	17.5447	13.5591	15.8156
LPRC4-LPRC5	LAH7-LAH8	fast	14.0925	16.6909	16.4972
LPRC4-LPRC5	LIFG1-LIFG2	fast	19.8912	13.2925	16.8244
LPRC4-LPRC5	LIFG2-LIFG3	fast	19.4736	12.7907	17.6094
LPRC4-LPRC5	LIFG3-LIFG4	fast	19.0966	17.5734	22.9584
LPRC4-LPRC5	LIFG4-LIFG5	fast	19.3573	16.6448	21.0213
LPRC4-LPRC5	LIFG5-LIFG6	fast	16.6057	15.1444	15.6127
LPRC4-LPRC5	LIFG6-LIFG7	fast	16.4198	21.8794	16.7803
LPRC4-LPRC5	LIFG7-LIFG8	fast	24.7044	19.7657	14.9711
LPRC4-LPRC5	LIFG8-LIFG9	fast	17.0226	17.422	18.6283
LPRC4-LPRC5	LIFG9-LIFG10	fast	15.5632	14.622	21.2204
LPRC4-LPRC5	LMFG1-LMFG2	fast	20.8545	18.6014	19.7363
LPRC4-LPRC5	LMFG2-LMFG3	fast	60.4359	38.4434	44.1715
LPRC4-LPRC5	LMFG3-LMFG4	fast	15.9365	25.8089	18.821
LPRC4-LPRC5	LMFG4-LMFG5	fast	63.4397	54.5276	68.2379
LPRC4-LPRC5	LMFG5-LMFG6	fast	19.6292	18.3894	17.73
LPRC4-LPRC5	LMFG6-LMFG7	fast	10.4052	9.7404	9.3078
LPRC4-LPRC5	LMFG7-LMFG8	fast	9.24435	12.4217	10.7244
LPRC4-LPRC5	LMFG8-LMFG9	fast	12.5821	22.3907	19.1332
LPRC4-LPRC5	LMFG9-LMFG10	fast	15.1343	16.0293	14.2916
LPRC4-LPRC5	LOF1-LOF2	fast	16.2689	20.2653	17.2715
LPRC4-LPRC5	LOF2-LOF3	fast	16.3725	17.0813	18.5295
LPRC4-LPRC5	LOF3-LOF4	fast	17.9312	13.0693	17.636
LPRC4-LPRC5	LOF4-LOF5	fast	22.1778	19.8946	20.5483
LPRC4-LPRC5	LOF5-LOF6	fast	17.8891	14.2376	14.4162
LPRC4-LPRC5	LOF6-LOF7	fast	18.7265	17.6738	18.8935
LPRC4-LPRC5	LOF7-LOF8	fast	17.727	20.0335	21.7791
LPRC4-LPRC5	LOF8-LOF9	fast	13.5815	13.4309	17.9424
LPRC4-LPRC5	LOF9-LOF10	fast	17.808	18.4502	18.6055
LPRC4-LPRC5	LPH1-LPH2	fast	12.9868	17.7668	19.2975
LPRC4-LPRC5	LPH2-LPH3	fast	21.5846	13.5608	15.9585
LPRC4-LPRC5	LPH3-LPH4	fast	20.7278	12.3496	13.415
LPRC4-LPRC5	LPH4-LPH5	fast	14.0112	19.0017	14.0493
LPRC4-LPRC5	LPH5-LPH6	fast	19.5675	16.8035	15.6046
LPRC4-LPRC5	LPH7-LPH8	fast	17.0847	19.0602	10.704
LPRC4-LPRC5	LPOC1-LPOC2	fast	10.9206	9.24339	7.93303
LPRC4-LPRC5	LPOC2-LPOC3	fast	12.9343	7.3997	7.06402
LPRC4-LPRC5	LPOC3-LPOC4	fast	11.4335	9.50093	8.19425
LPRC4-LPRC5	LPOC4-LPOC5	fast	12.1378	13.0801	9.06757
LPRC4-LPRC5	LPOC5-LPOC6	fast	12.5683	12.0331	11.9775
LPRC4-LPRC5	LPOC6-LPOC7	fast	11.385	9.44663	10.2052
LPRC4-LPRC5	LPOC7-LPOC8	fast	9.32733	10.1032	6.54411
LPRC4-LPRC5	LPRC1-LPRC2	fast	34.6979	25.7661	25.3272
LPRC4-LPRC5	LPRC2-LPRC3	fast	50.7504	28.618	28.3026
LPRC4-LPRC5	LPRC3-LPRC4	fast	40.6106	66.3581	60.2077
LPRC4-LPRC5	LPRC5-LPRC6	fast	46.7987	24.6682	41.4804
LPRC4-LPRC5	LPRC6-LPRC7	fast	47.7329	53.8734	45.3774
LPRC4-LPRC5	LPRC7-LPRC8	fast	21.6297	20.9888	25.0124
LPRC4-LPRC5	LSFG7-LSFG8	fast	15.7571	18.376	16.3946
LPRC4-LPRC5	LSFG8-LSFG9	fast	17.8053	18.8552	17.1019
LPRC4-LPRC5	LSFG9-LSFG10	fast	19.6282	17.4073	16.0102
LPRC4-LPRC5	LSLC1-LSLC2	fast	11.5858	13.6088	14.7552
LPRC4-LPRC5	LSLC2-LSLC3	fast	26.9092	21.927	20.9308
LPRC4-LPRC5	LSLC3-LSLC4	fast	20.4586	19.3238	20.4888
LPRC4-LPRC5	LSLC4-LSLC5	fast	14.2148	19.941	19.4705
LPRC4-LPRC5	LSLC5-LSLC6	fast	14.7568	16.8404	18.3064
LPRC4-LPRC5	LSLC6-LSLC7	fast	15.7887	19.148	16.0917
LPRC4-LPRC5	LSLC7-LSLC8	fast	16.2388	14.716	15.5187
LPRC5-LPRC6	LAH1-LAH2	fast	14.1178	17.3639	17.3647
LPRC5-LPRC6	LAH2-LAH3	fast	14.0531	16.6682	17.9746
LPRC5-LPRC6	LAH3-LAH4	fast	19.8278	16.6433	16.8336
LPRC5-LPRC6	LAH4-LAH5	fast	16.5841	14.3858	17.3618
LPRC5-LPRC6	LAH5-LAH6	fast	19.5278	20.5119	18.2679
LPRC5-LPRC6	LAH6-LAH7	fast	17.7641	19.8022	16.4828
LPRC5-LPRC6	LAH7-LAH8	fast	20.1525	23.126	21.5247
LPRC5-LPRC6	LIFG1-LIFG2	fast	17.9834	16.9099	17.4049
LPRC5-LPRC6	LIFG2-LIFG3	fast	18.8602	12.8094	21.9
LPRC5-LPRC6	LIFG3-LIFG4	fast	15.9624	14.1029	18.0702
LPRC5-LPRC6	LIFG4-LIFG5	fast	18.1967	12.5527	18.6236
LPRC5-LPRC6	LIFG5-LIFG6	fast	13.0975	12.4437	19.8173
LPRC5-LPRC6	LIFG6-LIFG7	fast	14.301	18.1111	14.3926
LPRC5-LPRC6	LIFG7-LIFG8	fast	15.562	13.1882	15.118
LPRC5-LPRC6	LIFG8-LIFG9	fast	16.0534	18.0954	15.7446
LPRC5-LPRC6	LIFG9-LIFG10	fast	16.7154	18.6945	16.2682
LPRC5-LPRC6	LMFG1-LMFG2	fast	14.6794	14.8124	15.1641
LPRC5-LPRC6	LMFG2-LMFG3	fast	44.4601	28.4454	33.9075
LPRC5-LPRC6	LMFG3-LMFG4	fast	15.4965	20.1834	15.5164
LPRC5-LPRC6	LMFG4-LMFG5	fast	48.9883	36.9911	38.5678
LPRC5-LPRC6	LMFG5-LMFG6	fast	14.0141	19.3819	14.6354
LPRC5-LPRC6	LMFG6-LMFG7	fast	7.93001	10.6871	10.1375
LPRC5-LPRC6	LMFG7-LMFG8	fast	8.62747	10.6528	9.42248
LPRC5-LPRC6	LMFG8-LMFG9	fast	11.6739	19.0501	18.9562
LPRC5-LPRC6	LMFG9-LMFG10	fast	16.3038	16.8907	16.1321
LPRC5-LPRC6	LOF1-LOF2	fast	17.2796	18.5236	12.4907
LPRC5-LPRC6	LOF2-LOF3	fast	14.8791	13.4187	20.6804
LPRC5-LPRC6	LOF3-LOF4	fast	20.2101	15.8563	29.5777
LPRC5-LPRC6	LOF4-LOF5	fast	13.8245	18.6469	19.9279
LPRC5-LPRC6	LOF5-LOF6	fast	14.6903	15.7706	21.1932
LPRC5-LPRC6	LOF6-LOF7	fast	18.2089	17.6394	20.918
LPRC5-LPRC6	LOF7-LOF8	fast	19.1552	14.9131	17.9997
LPRC5-LPRC6	LOF8-LOF9	fast	17.5741	18.2247	16.8855
LPRC5-LPRC6	LOF9-LOF10	fast	20.291	13.2403	18.5639
LPRC5-LPRC6	LPH1-LPH2	fast	15.5294	15.6733	16.6091
LPRC5-LPRC6	LPH2-LPH3	fast	16.1658	15.3385	13.9429
LPRC5-LPRC6	LPH3-LPH4	fast	18.1179	15.3541	17.7145
LPRC5-LPRC6	LPH4-LPH5	fast	13.325	13.5185	16.5482
LPRC5-LPRC6	LPH5-LPH6	fast	16.8287	16.6732	20.0895
LPRC5-LPRC6	LPH7-LPH8	fast	15.271	15.2984	16.9727
LPRC5-LPRC6	LPOC1-LPOC2	fast	12.8697	8.51187	9.05423
LPRC5-LPRC6	LPOC2-LPOC3	fast	12.974	7.74483	10.2862
LPRC5-LPRC6	LPOC3-LPOC4	fast	14.1141	7.91823	12.9331
LPRC5-LPRC6	LPOC4-LPOC5	fast	15.982	10.4015	15.1064
LPRC5-LPRC6	LPOC5-LPOC6	fast	13.3034	13.76	16.6294
LPRC5-LPRC6	LPOC6-LPOC7	fast	8.99782	8.25776	9.79421
LPRC5-LPRC6	LPOC7-LPOC8	fast	10.9968	9.241	10.8557
LPRC5-LPRC6	LPRC1-LPRC2	fast	26.4701	22.9799	20.2231
LPRC5-LPRC6	LPRC2-LPRC3	fast	51.257	29.7371	30.8794
LPRC5-LPRC6	LPRC3-LPRC4	fast	47.2331	41.5544	41.2277
LPRC5-LPRC6	LPRC4-LPRC5	fast	46.4353	24.9388	41.9307
LPRC5-LPRC6	LPRC6-LPRC7	fast	59.0098	41.9582	37.2714
LPRC5-LPRC6	LPRC7-LPRC8	fast	26.1759	22.2222	28.6006
LPRC5-LPRC6	LSFG7-LSFG8	fast	24.1957	16.5046	17.3302
LPRC5-LPRC6	LSFG8-LSFG9	fast	23.2218	27.0844	17.8695
LPRC5-LPRC6	LSFG9-LSFG10	fast	20.507	22.3068	18.0169
LPRC5-LPRC6	LSLC1-LSLC2	fast	14.9503	15.9052	18.0038
LPRC5-LPRC6	LSLC2-LSLC3	fast	23.0066	15.9931	19.7768
LPRC5-LPRC6	LSLC3-LSLC4	fast	20.8227	18.6138	17.8994
LPRC5-LPRC6	LSLC4-LSLC5	fast	20.0792	17.2566	18.2225
LPRC5-LPRC6	LSLC5-LSLC6	fast	20.0508	19.4435	19.7927
LPRC5-LPRC6	LSLC6-LSLC7	fast	17.2616	23.2783	16.8867
LPRC5-LPRC6	LSLC7-LSLC8	fast	20.9339	16.4121	21.6595
LPRC6-LPRC7	LAH1-LAH2	fast	17.5146	14.4739	14.0082
LPRC6-LPRC7	LAH2-LAH3	fast	14.6233	14.0343	17.6601
LPRC6-LPRC7	LAH3-LAH4	fast	14.8423	13.9384	22.0388
LPRC6-LPRC7	LAH4-LAH5	fast	13.3406	14.0881	15.5922
LPRC6-LPRC7	LAH5-LAH6	fast	16.5611	20.9943	15.8681
LPRC6-LPRC7	LAH6-LAH7	fast	15.9085	14.0983	17.9518
LPRC6-LPRC7	LAH7-LAH8	fast	15.2096	20.8363	16.8663
LPRC6-LPRC7	LIFG1-LIFG2	fast	21.3514	19.3111	15.2669
LPRC6-LPRC7	LIFG2-LIFG3	fast	12.0967	13.4116	15.2353
LPRC6-LPRC7	LIFG3-LIFG4	fast	18.1385	19.9922	20.9878
LPRC6-LPRC7	LIFG4-LIFG5	fast	16.1838	19.2798	19.4595
LPRC6-LPRC7	LIFG5-LIFG6	fast	13.1089	17.2375	18.4947
LPRC6-LPRC7	LIFG6-LIFG7	fast	19.7963	19.8114	17.2084
LPRC6-LPRC7	LIFG7-LIFG8	fast	22.602	19.1882	13.7032
LPRC6-LPRC7	LIFG8-LIFG9	fast	18.4708	13.1607	15.5707
LPRC6-LPRC7	LIFG9-LIFG10	fast	12.9114	15.8059	19.5301
LPRC6-LPRC7	LMFG1-LMFG2	fast	15.6537	18.3711	12.9771
LPRC6-LPRC7	LMFG2-LMFG3	fast	32.8425	22.03	20.5968
LPRC6-LPRC7	LMFG3-LMFG4	fast	18.6241	17.7098	13.5105
LPRC6-LPRC7	LMFG4-LMFG5	fast	25.6028	28.6329	23.9724
LPRC6-LPRC7	LMFG5-LMFG6	fast	18.9227	20.4026	17.2056
LPRC6-LPRC7	LMFG6-LMFG7	fast	7.53502	13.9758	5.9715
LPRC6-LPRC7	LMFG7-LMFG8	fast	7.94254	14.0712	6.16657
LPRC6-LPRC7	LMFG8-LMFG9	fast	13.4293	18.5126	14.0013
LPRC6-LPRC7	LMFG9-LMFG10	fast	14.9729	21.5851	12.8199
LPRC6-LPRC7	LOF1-LOF2	fast	16.5712	15.6683	18.6866
LPRC6-LPRC7	LOF2-LOF3	fast	17.0076	14.1598	21.3745
LPRC6-LPRC7	LOF3-LOF4	fast	19.3982	12.6727	18.1842
LPRC6-LPRC7	LOF4-LOF5	fast	20.3851	16.0838	14.7081
LPRC6-LPRC7	LOF5-LOF6	fast	15.2813	14.1292	14.4927
LPRC6-LPRC7	LOF6-LOF7	fast	14.8093	18.3927	21.2595
LPRC6-LPRC7	LOF7-LOF8	fast	17.0476	13.9756	20.6496
LPRC6-LPRC7	LOF8-LOF9	fast	12.0357	16.6906	15.3168
LPRC6-LPRC7	LOF9-LOF10	fast	19.3771	22.0446	17.4223
LPRC6-LPRC7	LPH1-LPH2	fast	17.0919	19.1078	18.7137
LPRC6-LPRC7	LPH2-LPH3	fast	18.881	13.8994	20.209
LPRC6-LPRC7	LPH3-LPH4	fast	19.1921	14.2773	16.7353
LPRC6-LPRC7	LPH4-LPH5	fast	13.9699	19.9549	13.2641
LPRC6-LPRC7	LPH5-LPH6	fast	18.0701	15.7184	16.926
LPRC6-LPRC7	LPH7-LPH8	fast	13.1696	17.8704	16.0026
LPRC6-LPRC7	LPOC1-LPOC2	fast	9.81337	9.51547	8.64983
LPRC6-LPRC7	LPOC2-LPOC3	fast	8.64605	9.38882	7.79383
LPRC6-LPRC7	LPOC3-LPOC4	fast	13.8615	9.78282	8.45015
LPRC6-LPRC7	LPOC4-LPOC5	fast	11.8109	12.1106	11.9375
LPRC6-LPRC7	LPOC5-LPOC6	fast	14.1564	15.3706	11.8327
LPRC6-LPRC7	LPOC6-LPOC7	fast	10.5642	10.7966	8.88877
LPRC6-LPRC7	LPOC7-LPOC8	fast	9.60222	9.69689	6.73946
LPRC6-LPRC7	LPRC1-LPRC2	fast	39.2899	64.6741	41.2505
LPRC6-LPRC7	LPRC2-LPRC3	fast	37.479	52.3631	34.3613
LPRC6-LPRC7	LPRC3-LPRC4	fast	43.3873	41.9809	38.9564
LPRC6-LPRC7	LPRC4-LPRC5	fast	51.183	56.8226	46.834
LPRC6-LPRC7	LPRC5-LPRC6	fast	59.244	41.429	40.8556
LPRC6-LPRC7	LPRC7-LPRC8	fast	31.4497	51.9209	39.4184
LPRC6-LPRC7	LSFG7-LSFG8	fast	15.5358	16.0639	13.6911
LPRC6-LPRC7	LSFG8-LSFG9	fast	17.1629	13.7374	17.6668
LPRC6-LPRC7	LSFG9-LSFG10	fast	17.2097	14.4887	12.6227
LPRC6-LPRC7	LSLC1-LSLC2	fast	16.0033	23.5702	12.2169
LPRC6-LPRC7	LSLC2-LSLC3	fast	24.3626	24.2249	18.3463
LPRC6-LPRC7	LSLC3-LSLC4	fast	20.7803	19.1234	19.6455
LPRC6-LPRC7	LSLC4-LSLC5	fast	15.1894	20.7751	20.4272
LPRC6-LPRC7	LSLC5-LSLC6	fast	13.4221	15.277	15.3759
LPRC6-LPRC7	LSLC6-LSLC7	fast	19.037	14.2457	17.8806
LPRC6-LPRC7	LSLC7-LSLC8	fast	15.6151	13.0527	15.4944
LPRC7-LPRC8	LAH1-LAH2	fast	93.9882	91.5562	77.9153
LPRC7-LPRC8	LAH2-LAH3	fast	128.881	111.205	103.852
LPRC7-LPRC8	LAH3-LAH4	fast	10.2154	11.3985	12.4058
LPRC7-LPRC8	LAH4-LAH5	fast	159.052	130.324	113.568
LPRC7-LPRC8	LAH5-LAH6	fast	71.5341	63.1978	56.2536
LPRC7-LPRC8	LAH6-LAH7	fast	144.838	127.443	109.255
LPRC7-LPRC8	LAH7-LAH8	fast	27.0638	27.8118	20.6182
LPRC7-LPRC8	LIFG1-LIFG2	fast	16.5219	14.2686	11.5766
LPRC7-LPRC8	LIFG2-LIFG3	fast	24.3555	25.8232	26.8662
LPRC7-LPRC8	LIFG3-LIFG4	fast	28.6707	30.1579	22.785
LPRC7-LPRC8	LIFG4-LIFG5	fast	61.5293	57.9634	57.0235
LPRC7-LPRC8	LIFG5-LIFG6	fast	42.5423	36.5729	32.4881
LPRC7-LPRC8	LIFG6-LIFG7	fast	18.5435	15.2972	11.8631
LPRC7-LPRC8	LIFG7-LIFG8	fast	14.944	15.653	14.6721
LPRC7-LPRC8	LIFG8-LIFG9	fast	14.2648	9.69784	14.3866
LPRC7-LPRC8	LIFG9-LIFG10	fast	16.9802	21.1071	15.8902
LPRC7-LPRC8	LMFG1-LMFG2	fast	15.4795	13.8882	19.38
LPRC7-LPRC8	LMFG2-LMFG3	fast	17.9001	15.0249	20.2365
LPRC7-LPRC8	LMFG3-LMFG4	fast	16.7962	16.8777	22.1167
LPRC7-LPRC8	LMFG4-LMFG5	fast	18.011	22.8225	20.9769
LPRC7-LPRC8	LMFG5-LMFG6	fast	25.0667	27.0981	22.6731
LPRC7-LPRC8	LMFG6-LMFG7	fast	49.7227	49.7556	46.9226
LPRC7-LPRC8	LMFG7-LMFG8	fast	48.5568	51.0859	49.4801
LPRC7-LPRC8	LMFG8-LMFG9	fast	17.6106	20.7998	17.1342
LPRC7-LPRC8	LMFG9-LMFG10	fast	31.4697	14.6287	17.6244
LPRC7-LPRC8	LOF1-LOF2	fast	12.8632	18.8565	14.4532
LPRC7-LPRC8	LOF2-LOF3	fast	15.7535	20.7226	15.6692
LPRC7-LPRC8	LOF3-LOF4	fast	18.6808	13.6217	13.0156
LPRC7-LPRC8	LOF4-LOF5	fast	13.8627	15.3864	18.3956
LPRC7-LPRC8	LOF5-LOF6	fast	17.2906	15.3063	20.4822
LPRC7-LPRC8	LOF6-LOF7	fast	13.4522	10.3026	14.14
LPRC7-LPRC8	LOF7-LOF8	fast	13.2885	15.7436	19.8457
LPRC7-LPRC8	LOF8-LOF9	fast	12.4565	10.5496	15.6124
LPRC7-LPRC8	LOF9-LOF10	fast	11.9682	16.6143	14.1129
LPRC7-LPRC8	LPH1-LPH2	fast	12.4733	12.2162	13.7891
LPRC7-LPRC8	LPH2-LPH3	fast	18.4111	18.2895	14.1718
LPRC7-LPRC8	LPH3-LPH4	fast	16.7172	15.3052	14.6445
LPRC7-LPRC8	LPH4-LPH5	fast	57.5262	49.3498	56.6168
LPRC7-LPRC8	LPH5-LPH6	fast	44.4356	49.0408	46.9145
LPRC7-LPRC8	LPH7-LPH8	fast	22.0026	24.7359	26.7588
LPRC7-LPRC8	LPOC1-LPOC2	fast	505.809	460.27	421.556
LPRC7-LPRC8	LPOC2-LPOC3	fast	497.219	444.665	410.933
LPRC7-LPRC8	LPOC3-LPOC4	fast	303.906	286.195	250.705
LPRC7-LPRC8	LPOC4-LPOC5	fast	234.431	224.259	182.041
LPRC7-LPRC8	LPOC5-LPOC6	fast	430.775	466.069	393.373
LPRC7-LPRC8	LPOC6-LPOC7	fast	249.974	219.639	213.993
LPRC7-LPRC8	LPOC7-LPOC8	fast	323.637	287.258	263.202
LPRC7-LPRC8	LPRC1-LPRC2	fast	42.6003	41.9569	43.818
LPRC7-LPRC8	LPRC2-LPRC3	fast	78.5804	101.963	84.6571
LPRC7-LPRC8	LPRC3-LPRC4	fast	20.161	35.461	32.888
LPRC7-LPRC8	LPRC4-LPRC5	fast	18.8272	18.9754	23.4421
LPRC7-LPRC8	LPRC5-LPRC6	fast	23.5279	20.4185	25.4125
LPRC7-LPRC8	LPRC6-LPRC7	fast	26.9806	43.6292	33.6209
LPRC7-LPRC8	LSFG7-LSFG8	fast	17.9003	14.4937	14.4735
LPRC7-LPRC8	LSFG8-LSFG9	fast	19.81	17.3412	16.3954
LPRC7-LPRC8	LSFG9-LSFG10	fast	22.5201	22.1772	22.7681
LPRC7-LPRC8	LSLC1-LSLC2	fast	78.4059	82.5974	70.4411
LPRC7-LPRC8	LSLC2-LSLC3	fast	17.9434	18.1268	16.4793
LPRC7-LPRC8	LSLC3-LSLC4	fast	14.2838	16.5275	15.0998
LPRC7-LPRC8	LSLC4-LSLC5	fast	13.2705	16.5045	12.6531
LPRC7-LPRC8	LSLC5-LSLC6	fast	12.3077	16.4405	15.5491
LPRC7-LPRC8	LSLC6-LSLC7	fast	14.5684	17.6129	19.5297
LPRC7-LPRC8	LSLC7-LSLC8	fast	14.4542	18.0306	13.0303
LSFG7-LSFG8	LAH1-LAH2	fast	16.3467	19.9888	18.8154
LSFG7-LSFG8	LAH2-LAH3	fast	23.1521	18.6042	20.3258
LSFG7-LSFG8	LAH3-LAH4	fast	15.4591	21.5977	22.4124
LSFG7-LSFG8	LAH4-LAH5	fast	19.7859	24.4618	22.8877
LSFG7-LSFG8	LAH5-LAH6	fast	19.7567	20.0366	16.9204
LSFG7-LSFG8	LAH6-LAH7	fast	18.5454	19.2423	19.8042
LSFG7-LSFG8	LAH7-LAH8	fast	20.1166	14.7816	17.5988
LSFG7-LSFG8	LIFG1-LIFG2	fast	25.8944	29.6239	30.9517
LSFG7-LSFG8	LIFG2-LIFG3	fast	25.0416	20.8963	23.459
LSFG7-LSFG8	LIFG3-LIFG4	fast	27.0123	26.595	21.0165
LSFG7-LSFG8	LIFG4-LIFG5	fast	25.2971	29.1121	22.1677
LSFG7-LSFG8	LIFG5-LIFG6	fast	20.4846	21.6383	24.6299
LSFG7-LSFG8	LIFG6-LIFG7	fast	21.4934	16.8499	19.6145
LSFG7-LSFG8	LIFG7-LIFG8	fast	15.4034	23.3336	21.5501
LSFG7-LSFG8	LIFG8-LIFG9	fast	16.9404	15.3547	16.2109
LSFG7-LSFG8	LIFG9-LIFG10	fast	25.4586	26.4728	24.6299
LSFG7-LSFG8	LMFG1-LMFG2	fast	19.1791	28.2877	24.6586
LSFG7-LSFG8	LMFG2-LMFG3	fast	16.5529	16.7112	17.4101
LSFG7-LSFG8	LMFG3-LMFG4	fast	17.0917	19.4218	18.4242
LSFG7-LSFG8	LMFG4-LMFG5	fast	16.2325	19.2844	15.8146
LSFG7-LSFG8	LMFG5-LMFG6	fast	18.2554	13.4128	20.4804
LSFG7-LSFG8	LMFG6-LMFG7	fast	9.62561	13.4021	12.7002
LSFG7-LSFG8	LMFG7-LMFG8	fast	10.0666	16.2355	15.9341
LSFG7-LSFG8	LMFG8-LMFG9	fast	19.9621	29.4392	28.4613
LSFG7-LSFG8	LMFG9-LMFG10	fast	21.1689	17.3977	20.4072
LSFG7-LSFG8	LOF1-LOF2	fast	22.1124	20.9895	17.8051
LSFG7-LSFG8	LOF2-LOF3	fast	22.3044	19.1418	15.2059
LSFG7-LSFG8	LOF3-LOF4	fast	16.2766	18.6382	23.684
LSFG7-LSFG8	LOF4-LOF5	fast	18.5952	19.5457	22.8448
LSFG7-LSFG8	LOF5-LOF6	fast	24.1622	21.4078	23.8803
LSFG7-LSFG8	LOF6-LOF7	fast	15.3937	22.2091	17.5991
LSFG7-LSFG8	LOF7-LOF8	fast	15.6086	15.317	18.1368
LSFG7-LSFG8	LOF8-LOF9	fast	21.6747	18.1886	20.1006
LSFG7-LSFG8	LOF9-LOF10	fast	23.4633	27.4237	19.2995
LSFG7-LSFG8	LPH1-LPH2	fast	15.0967	12.921	20.6652
LSFG7-LSFG8	LPH2-LPH3	fast	20.1004	11.9923	16.7971
LSFG7-LSFG8	LPH3-LPH4	fast	17.1934	19.1976	17.3346
LSFG7-LSFG8	LPH4-LPH5	fast	16.208	19.7385	25.7759
LSFG7-LSFG8	LPH5-LPH6	fast	15.3105	17.0187	23.579
LSFG7-LSFG8	LPH7-LPH8	fast	18.2741	26.1185	15.4921
LSFG7-LSFG8	LPOC1-LPOC2	fast	9.62662	13.6788	12.1881
LSFG7-LSFG8	LPOC2-LPOC3	fast	7.8681	13.3865	14.1275
LSFG7-LSFG8	LPOC3-LPOC4	fast	11.3982	15.5986	15.9035
LSFG7-LSFG8	LPOC4-LPOC5	fast	13.0785	16.207	20.4369
LSFG7-LSFG8	LPOC5-LPOC6	fast	15.4706	16.3788	13.0983
LSFG7-LSFG8	LPOC6-LPOC7	fast	16.5241	12.9878	16.9765
LSFG7-LSFG8	LPOC7-LPOC8	fast	11.1917	12.7333	12.71
LSFG7-LSFG8	LPRC1-LPRC2	fast	20.6844	18.3104	18.6348
LSFG7-LSFG8	LPRC2-LPRC3	fast	15.9039	19.1136	21.5129
LSFG7-LSFG8	LPRC3-LPRC4	fast	15.3337	21.0974	19.6549
LSFG7-LSFG8	LPRC4-LPRC5	fast	16.5361	19.4534	17.6838
LSFG7-LSFG8	LPRC5-LPRC6	fast	24.741	17.0236	16.4158
LSFG7-LSFG8	LPRC6-LPRC7	fast	16.2811	18.6421	14.0653
LSFG7-LSFG8	LPRC7-LPRC8	fast	21.5118	18.6421	17.2328
LSFG7-LSFG8	LSFG8-LSFG9	fast	20.8256	30.7674	24.3036
LSFG7-LSFG8	LSFG9-LSFG10	fast	18.6466	24.0055	19.0276
LSFG7-LSFG8	LSLC1-LSLC2	fast	19.3014	27.1278	21.2324
LSFG7-LSFG8	LSLC2-LSLC3	fast	32.2867	31.9239	33.6439
LSFG7-LSFG8	LSLC3-LSLC4	fast	22.3713	21.0489	25.671
LSFG7-LSFG8	LSLC4-LSLC5	fast	20.9628	22.8574	22.3262
LSFG7-LSFG8	LSLC5-LSLC6	fast	20.52	28.5667	22.0737
LSFG7-LSFG8	LSLC6-LSLC7	fast	17.4634	28.6058	19.3241
LSFG7-LSFG8	LSLC7-LSLC8	fast	19.6503	22.2423	19.2547
LSFG8-LSFG9	LAH1-LAH2	fast	21.0338	18.7025	13.7409
LSFG8-LSFG9	LAH2-LAH3	fast	31.931	16.6475	21.4705
LSFG8-LSFG9	LAH3-LAH4	fast	17.0049	18.893	22.5066
LSFG8-LSFG9	LAH4-LAH5	fast	18.4829	24.4642	18.535
LSFG8-LSFG9	LAH5-LAH6	fast	20.855	18.3269	19.3906
LSFG8-LSFG9	LAH6-LAH7	fast	16.9734	17.6984	19.2523
LSFG8-LSFG9	LAH7-LAH8	fast	17.7291	15.2739	18.4465
LSFG8-LSFG9	LIFG1-LIFG2	fast	19.9742	34.2039	21.9449
LSFG8-LSFG9	LIFG2-LIFG3	fast	20.7224	19.6867	18.098
LSFG8-LSFG9	LIFG3-LIFG4	fast	18.4978	20.2167	19.5488
LSFG8-LSFG9	LIFG4-LIFG5	fast	18.2484	22.1352	19.6267
LSFG8-LSFG9	LIFG5-LIFG6	fast	22.5319	23.7794	24.9011
LSFG8-LSFG9	LIFG6-LIFG7	fast	16.8463	18.4064	16.4629
LSFG8-LSFG9	LIFG7-LIFG8	fast	15.803	28.1011	17.3247
LSFG8-LSFG9	LIFG8-LIFG9	fast	13.9112	18.3782	18.7194
LSFG8-LSFG9	LIFG9-LIFG10	fast	21.5219	25.9554	24.9013
LSFG8-LSFG9	LMFG1-LMFG2	fast	18.814	23.282	20.6042
LSFG8-LSFG9	LMFG2-LMFG3	fast	14.9917	18.227	17.4783
LSFG8-LSFG9	LMFG3-LMFG4	fast	24.0113	19.1856	17.2295
LSFG8-LSFG9	LMFG4-LMFG5	fast	16.3399	19.3919	13.4303
LSFG8-LSFG9	LMFG5-LMFG6	fast	19.2401	15.9594	18.6561
LSFG8-LSFG9	LMFG6-LMFG7	fast	11.8792	14.3074	11.1139
LSFG8-LSFG9	LMFG7-LMFG8	fast	12.1602	14.5658	11.2568
LSFG8-LSFG9	LMFG8-LMFG9	fast	19.7669	17.8701	18.4465
LSFG8-LSFG9	LMFG9-LMFG10	fast	14.0186	18.7064	20.2714
LSFG8-LSFG9	LOF1-LOF2	fast	26.7634	20.2546	21.3591
LSFG8-LSFG9	LOF2-LOF3	fast	23.4869	23.2559	19.832
LSFG8-LSFG9	LOF3-LOF4	fast	17.6436	19.1818	16.5589
LSFG8-LSFG9	LOF4-LOF5	fast	19.7513	23.8751	23.3194
LSFG8-LSFG9	LOF5-LOF6	fast	16.3009	23.8212	21.8365
LSFG8-LSFG9	LOF6-LOF7	fast	12.2692	17.7775	24.1268
LSFG8-LSFG9	LOF7-LOF8	fast	17.8212	21.9608	22.0413
LSFG8-LSFG9	LOF8-LOF9	fast	25.8396	17.7403	20.1051
LSFG8-LSFG9	LOF9-LOF10	fast	18.0513	21.0199	18.6805
LSFG8-LSFG9	LPH1-LPH2	fast	17.444	22.6867	20.7673
LSFG8-LSFG9	LPH2-LPH3	fast	16.8236	14.4816	20.5562
LSFG8-LSFG9	LPH3-LPH4	fast	17.6978	17.997	17.5081
LSFG8-LSFG9	LPH4-LPH5	fast	20.1565	20.9798	19.4775
LSFG8-LSFG9	LPH5-LPH6	fast	18.5064	19.1522	20.7849
LSFG8-LSFG9	LPH7-LPH8	fast	18.5665	15.7255	20.7716
LSFG8-LSFG9	LPOC1-LPOC2	fast	12.44	11.4934	14.6549
LSFG8-LSFG9	LPOC2-LPOC3	fast	13.0087	10.1466	14.6984
LSFG8-LSFG9	LPOC3-LPOC4	fast	15.7781	14.5991	17.6292
LSFG8-LSFG9	LPOC4-LPOC5	fast	17.9864	15.8373	19.18
LSFG8-LSFG9	LPOC5-LPOC6	fast	17.218	14.9435	17.2841
LSFG8-LSFG9	LPOC6-LPOC7	fast	12.837	13.9767	18.5412
LSFG8-LSFG9	LPOC7-LPOC8	fast	16.4716	13.2985	14.1092
LSFG8-LSFG9	LPRC1-LPRC2	fast	25.0157	19.5967	21.0635
LSFG8-LSFG9	LPRC2-LPRC3	fast	17.5302	17.136	19.5677
LSFG8-LSFG9	LPRC3-LPRC4	fast	20.178	20.537	19.1568
LSFG8-LSFG9	LPRC4-LPRC5	fast	17.8146	19.7275	18.0756
LSFG8-LSFG9	LPRC5-LPRC6	fast	23.6628	29.5389	18.9065
LSFG8-LSFG9	LPRC6-LPRC7	fast	17.9038	15.1507	19.0276
LSFG8-LSFG9	LPRC7-LPRC8	fast	24.5695	20.9872	20.1005
LSFG8-LSFG9	LSFG7-LSFG8	fast	21.8033	30.0583	25.0926
LSFG8-LSFG9	LSFG9-LSFG10	fast	15.9593	32.9149	25.5191
LSFG8-LSFG9	LSLC1-LSLC2	fast	18.8199	24.3179	17.2532
LSFG8-LSFG9	LSLC2-LSLC3	fast	28.4682	25.6984	20.472
LSFG8-LSFG9	LSLC3-LSLC4	fast	16.2398	17.7774	14.7458
LSFG8-LSFG9	LSLC4-LSLC5	fast	20.575	30.7326	19.5523
LSFG8-LSFG9	LSLC5-LSLC6	fast	23.7931	20.7648	19.4842
LSFG8-LSFG9	LSLC6-LSLC7	fast	20.4749	25.0722	19.0936
LSFG8-LSFG9	LSLC7-LSLC8	fast	24.975	22.9179	22.7678
LSFG9-LSFG10	LAH1-LAH2	fast	17.3549	16.6138	14.4792
LSFG9-LSFG10	LAH2-LAH3	fast	27.2123	17.2066	22.3277
LSFG9-LSFG10	LAH3-LAH4	fast	20.6436	16.3781	19.5607
LSFG9-LSFG10	LAH4-LAH5	fast	22.0823	18.3563	19.7589
LSFG9-LSFG10	LAH5-LAH6	fast	27.3887	21.112	25.0505
LSFG9-LSFG10	LAH6-LAH7	fast	20.1067	15.088	19.71
LSFG9-LSFG10	LAH7-LAH8	fast	15.4105	17.8051	16.0949
LSFG9-LSFG10	LIFG1-LIFG2	fast	23.4582	36.8089	25.6703
LSFG9-LSFG10	LIFG2-LIFG3	fast	24.395	21.3087	21.5748
LSFG9-LSFG10	LIFG3-LIFG4	fast	21.2429	20.5684	21.3397
LSFG9-LSFG10	LIFG4-LIFG5	fast	14.0625	21.7299	19.4978
LSFG9-LSFG10	LIFG5-LIFG6	fast	25.1078	26.3223	27.0748
LSFG9-LSFG10	LIFG6-LIFG7	fast	17.3386	22.9331	14.9007
LSFG9-LSFG10	LIFG7-LIFG8	fast	13.3757	33.1064	16.9303
LSFG9-LSFG10	LIFG8-LIFG9	fast	18.8684	14.1962	14.6167
LSFG9-LSFG10	LIFG9-LIFG10	fast	18.9116	21.2602	24.8936
LSFG9-LSFG10	LMFG1-LMFG2	fast	16.1672	27.2086	22.3152
LSFG9-LSFG10	LMFG2-LMFG3	fast	15.9263	18.8138	17.8368
LSFG9-LSFG10	LMFG3-LMFG4	fast	20.8208	18.8999	13.4402
LSFG9-LSFG10	LMFG4-LMFG5	fast	17.9896	18.5214	15.2543
LSFG9-LSFG10	LMFG5-LMFG6	fast	20.7918	16.4132	16.3135
LSFG9-LSFG10	LMFG6-LMFG7	fast	25.342	19.4978	20.6134
LSFG9-LSFG10	LMFG7-LMFG8	fast	26.7722	21.9264	20.0613
LSFG9-LSFG10	LMFG8-LMFG9	fast	21.1342	20.381	21.9407
LSFG9-LSFG10	LMFG9-LMFG10	fast	20.5595	16.2092	28.0542
LSFG9-LSFG10	LOF1-LOF2	fast	24.5506	21.2172	19.0782
LSFG9-LSFG10	LOF2-LOF3	fast	30.276	22.8528	19.4774
LSFG9-LSFG10	LOF3-LOF4	fast	17.7995	19.8104	16.7028
LSFG9-LSFG10	LOF4-LOF5	fast	29.0082	24.9897	23.472
LSFG9-LSFG10	LOF5-LOF6	fast	20.0638	23.7572	22.5471
LSFG9-LSFG10	LOF6-LOF7	fast	15.1749	19.4093	26.3426
LSFG9-LSFG10	LOF7-LOF8	fast	25.6521	26.7699	21.5652
LSFG9-LSFG10	LOF8-LOF9	fast	25.0288	16.5779	20.0475
LSFG9-LSFG10	LOF9-LOF10	fast	18.6078	20.4943	18.5702
LSFG9-LSFG10	LPH1-LPH2	fast	18.6372	19.478	23.5209
LSFG9-LSFG10	LPH2-LPH3	fast	13.3793	17.3433	15.9962
LSFG9-LSFG10	LPH3-LPH4	fast	16.5058	15.9486	20.5889
LSFG9-LSFG10	LPH4-LPH5	fast	18.7206	16.4999	18.5017
LSFG9-LSFG10	LPH5-LPH6	fast	17.8753	21.4687	18.5123
LSFG9-LSFG10	LPH7-LPH8	fast	22.657	15.318	22.873
LSFG9-LSFG10	LPOC1-LPOC2	fast	10.8362	12.0844	10.2961
LSFG9-LSFG10	LPOC2-LPOC3	fast	10.9053	7.46656	9.3555
LSFG9-LSFG10	LPOC3-LPOC4	fast	16.096	10.2165	15.1364
LSFG9-LSFG10	LPOC4-LPOC5	fast	16.2588	13.2027	19.2918
LSFG9-LSFG10	LPOC5-LPOC6	fast	15.8812	17.0071	12.2234
LSFG9-LSFG10	LPOC6-LPOC7	fast	24.5572	22.1926	22.1206
LSFG9-LSFG10	LPOC7-LPOC8	fast	14.4047	9.81474	11.8852
LSFG9-LSFG10	LPRC1-LPRC2	fast	25.1075	21.3293	18.3983
LSFG9-LSFG10	LPRC2-LPRC3	fast	23.1177	20.056	14.9098
LSFG9-LSFG10	LPRC3-LPRC4	fast	20.2818	18.6851	15.0581
LSFG9-LSFG10	LPRC4-LPRC5	fast	21.0156	18.3495	17.5379
LSFG9-LSFG10	LPRC5-LPRC6	fast	21.9691	23.3033	18.8636
LSFG9-LSFG10	LPRC6-LPRC7	fast	18.8888	14.8895	14.2861
LSFG9-LSFG10	LPRC7-LPRC8	fast	27.6718	25.6565	28.3323
LSFG9-LSFG10	LSFG7-LSFG8	fast	19.9641	23.7124	18.7737
LSFG9-LSFG10	LSFG8-LSFG9	fast	16.493	32.99	25.0892
LSFG9-LSFG10	LSLC1-LSLC2	fast	15.021	23.7179	14.1653
LSFG9-LSFG10	LSLC2-LSLC3	fast	29.2163	22.694	23.3998
LSFG9-LSFG10	LSLC3-LSLC4	fast	13.9329	17.5384	14.864
LSFG9-LSFG10	LSLC4-LSLC5	fast	19.054	22.0684	18.7533
LSFG9-LSFG10	LSLC5-LSLC6	fast	20.8361	22.1136	21.2269
LSFG9-LSFG10	LSLC6-LSLC7	fast	24.6837	30.4701	28.0861
LSFG9-LSFG10	LSLC7-LSLC8	fast	33.0428	29.6801	26.9986
LSLC1-LSLC2	LAH1-LAH2	fast	15.8946	12.9095	10.4781
LSLC1-LSLC2	LAH2-LAH3	fast	11.1945	18.2916	17.6107
LSLC1-LSLC2	LAH3-LAH4	fast	24.886	24.3276	21.8947
LSLC1-LSLC2	LAH4-LAH5	fast	25.394	36.9528	32.1363
LSLC1-LSLC2	LAH5-LAH6	fast	46.5748	58.3512	51.3621
LSLC1-LSLC2	LAH6-LAH7	fast	23.5078	36.3003	30.9373
LSLC1-LSLC2	LAH7-LAH8	fast	18.6354	16.0953	16.0314
LSLC1-LSLC2	LIFG1-LIFG2	fast	16.0007	20.8077	11.2068
LSLC1-LSLC2	LIFG2-LIFG3	fast	10.9529	13.3898	16.9058
LSLC1-LSLC2	LIFG3-LIFG4	fast	16.6998	16.1989	16.7567
LSLC1-LSLC2	LIFG4-LIFG5	fast	18.7098	18.5549	14.6028
LSLC1-LSLC2	LIFG5-LIFG6	fast	21.2542	27.5456	20.8231
LSLC1-LSLC2	LIFG6-LIFG7	fast	15.7465	14.8568	14.3445
LSLC1-LSLC2	LIFG7-LIFG8	fast	18.5073	16.1766	16.663
LSLC1-LSLC2	LIFG8-LIFG9	fast	10.8469	14.4535	16.6344
LSLC1-LSLC2	LIFG9-LIFG10	fast	15.5294	14.1776	21.6137
LSLC1-LSLC2	LMFG1-LMFG2	fast	13.5193	22.5933	14.2326
LSLC1-LSLC2	LMFG2-LMFG3	fast	18.5981	19.912	15.3358
LSLC1-LSLC2	LMFG3-LMFG4	fast	18.6386	22.8984	20.8494
LSLC1-LSLC2	LMFG4-LMFG5	fast	24.2116	22.101	16.7952
LSLC1-LSLC2	LMFG5-LMFG6	fast	18.8712	17.1503	14.0206
LSLC1-LSLC2	LMFG6-LMFG7	fast	176.743	175.456	137.46
LSLC1-LSLC2	LMFG7-LMFG8	fast	175.968	181.41	142.771
LSLC1-LSLC2	LMFG8-LMFG9	fast	24.2142	28.8078	24.2321
LSLC1-LSLC2	LMFG9-LMFG10	fast	35.0952	42.9111	39.4618
LSLC1-LSLC2	LOF1-LOF2	fast	15.2021	18.225	24.7493
LSLC1-LSLC2	LOF2-LOF3	fast	16.5572	19.4923	24.8747
LSLC1-LSLC2	LOF3-LOF4	fast	15.9813	17.7664	16.4564
LSLC1-LSLC2	LOF4-LOF5	fast	15.2197	14.0121	17.7026
LSLC1-LSLC2	LOF5-LOF6	fast	21.4789	21.0089	20.3349
LSLC1-LSLC2	LOF6-LOF7	fast	14.0978	19.6512	21.0357
LSLC1-LSLC2	LOF7-LOF8	fast	22.0529	14.1606	17.9248
LSLC1-LSLC2	LOF8-LOF9	fast	16.7107	19.9001	15.2943
LSLC1-LSLC2	LOF9-LOF10	fast	17.0976	17.3214	23.3113
LSLC1-LSLC2	LPH1-LPH2	fast	12.5888	18.4789	14.2992
LSLC1-LSLC2	LPH2-LPH3	fast	15.4444	14.8958	10.5612
LSLC1-LSLC2	LPH3-LPH4	fast	19.4693	16.4627	20.0965
LSLC1-LSLC2	LPH4-LPH5	fast	13.5738	22.1206	16.4717
LSLC1-LSLC2	LPH5-LPH6	fast	13.3246	20.3964	18.047
LSLC1-LSLC2	LPH7-LPH8	fast	15.9223	18.4809	13.5871
LSLC1-LSLC2	LPOC1-LPOC2	fast	28.5125	20.2657	15.1614
LSLC1-LSLC2	LPOC2-LPOC3	fast	28.2632	16.4387	11.9046
LSLC1-LSLC2	LPOC3-LPOC4	fast	14.1765	10.5095	12.5701
LSLC1-LSLC2	LPOC4-LPOC5	fast	15.3597	16.2641	23.4152
LSLC1-LSLC2	LPOC5-LPOC6	fast	94.7774	49.0227	34.9964
LSLC1-LSLC2	LPOC6-LPOC7	fast	227.367	205.142	155.304
LSLC1-LSLC2	LPOC7-LPOC8	fast	11.3145	8.40609	14.3065
LSLC1-LSLC2	LPRC1-LPRC2	fast	18.4744	20.1819	20.502
LSLC1-LSLC2	LPRC2-LPRC3	fast	15.59	23.7591	23.8136
LSLC1-LSLC2	LPRC3-LPRC4	fast	15.316	20.1237	20.3308
LSLC1-LSLC2	LPRC4-LPRC5	fast	10.89	13.117	14.1663
LSLC1-LSLC2	LPRC5-LPRC6	fast	13.9852	15.2532	17.179
LSLC1-LSLC2	LPRC6-LPRC7	fast	14.7145	23.2894	12.1436
LSLC1-LSLC2	LPRC7-LPRC8	fast	69.5272	75.5687	64.3849
LSLC1-LSLC2	LSFG7-LSFG8	fast	17.3484	24.1094	20.6592
LSLC1-LSLC2	LSFG8-LSFG9	fast	16.6599	22.5333	15.305
LSLC1-LSLC2	LSFG9-LSFG10	fast	13.6224	22.7838	13.1851
LSLC1-LSLC2	LSLC2-LSLC3	fast	19.2453	32.572	36.0322
LSLC1-LSLC2	LSLC3-LSLC4	fast	17.0671	21.198	15.167
LSLC1-LSLC2	LSLC4-LSLC5	fast	20.9097	20.1378	16.5059
LSLC1-LSLC2	LSLC5-LSLC6	fast	19.7976	19.5247	15.1868
LSLC1-LSLC2	LSLC6-LSLC7	fast	26.2644	19.9159	14.6749
LSLC1-LSLC2	LSLC7-LSLC8	fast	18.0586	19.7736	11.7054
LSLC2-LSLC3	LAH1-LAH2	fast	20.961	31.815	38.9726
LSLC2-LSLC3	LAH2-LAH3	fast	25.4192	41.7332	34.0111
LSLC2-LSLC3	LAH3-LAH4	fast	19.6847	20.9609	23.7462
LSLC2-LSLC3	LAH4-LAH5	fast	20.6105	36.2648	29.5939
LSLC2-LSLC3	LAH5-LAH6	fast	22.6663	28.5635	22.508
LSLC2-LSLC3	LAH6-LAH7	fast	24.304	36.5807	26.6959
LSLC2-LSLC3	LAH7-LAH8	fast	23.5727	23.4905	20.7516
LSLC2-LSLC3	LIFG1-LIFG2	fast	20.1808	23.8	18.3538
LSLC2-LSLC3	LIFG2-LIFG3	fast	17.5872	33.6104	20.26
LSLC2-LSLC3	LIFG3-LIFG4	fast	16.3183	27.3278	18.2715
LSLC2-LSLC3	LIFG4-LIFG5	fast	24.3244	27.1629	31.4271
LSLC2-LSLC3	LIFG5-LIFG6	fast	19.4789	22.6833	23.4918
LSLC2-LSLC3	LIFG6-LIFG7	fast	17.0775	21.5455	13.3466
LSLC2-LSLC3	LIFG7-LIFG8	fast	19.5199	26.5833	19.9908
LSLC2-LSLC3	LIFG8-LIFG9	fast	18.954	18.2804	19.2235
LSLC2-LSLC3	LIFG9-LIFG10	fast	17.5544	15.7876	23.5006
LSLC2-LSLC3	LMFG1-LMFG2	fast	20.8066	23.9506	17.975
LSLC2-LSLC3	LMFG2-LMFG3	fast	24.7863	15.5054	20.9972
LSLC2-LSLC3	LMFG3-LMFG4	fast	17.2532	26.3317	20.175
LSLC2-LSLC3	LMFG4-LMFG5	fast	22.2516	15.6999	19.221
LSLC2-LSLC3	LMFG5-LMFG6	fast	20.1971	21.7465	19.9706
LSLC2-LSLC3	LMFG6-LMFG7	fast	10.6904	17.3169	15.5978
LSLC2-LSLC3	LMFG7-LMFG8	fast	10.0657	15.992	15.2528
LSLC2-LSLC3	LMFG8-LMFG9	fast	17.1491	23.087	21.7416
LSLC2-LSLC3	LMFG9-LMFG10	fast	19.4958	16.6011	18.2005
LSLC2-LSLC3	LOF1-LOF2	fast	23.947	24.2498	21.9732
LSLC2-LSLC3	LOF2-LOF3	fast	19.2164	26.718	28.4147
LSLC2-LSLC3	LOF3-LOF4	fast	21.8278	18.5306	16.0728
LSLC2-LSLC3	LOF4-LOF5	fast	20.0348	19.7124	22.3612
LSLC2-LSLC3	LOF5-LOF6	fast	15.4901	23.3858	17.3312
LSLC2-LSLC3	LOF6-LOF7	fast	21.5146	26.6262	24.4924
LSLC2-LSLC3	LOF7-LOF8	fast	16.6632	17.3222	14.8685
LSLC2-LSLC3	LOF8-LOF9	fast	15.5539	22.8933	14.6444
LSLC2-LSLC3	LOF9-LOF10	fast	23.5758	20.5476	22.7222
LSLC2-LSLC3	LPH1-LPH2	fast	20.5685	13.6875	19.4342
LSLC2-LSLC3	LPH2-LPH3	fast	19.2879	14.2914	18.2785
LSLC2-LSLC3	LPH3-LPH4	fast	16.8139	18.2596	16.2971
LSLC2-LSLC3	LPH4-LPH5	fast	19.1956	34.8543	24.0581
LSLC2-LSLC3	LPH5-LPH6	fast	26.3501	27.6142	24.9179
LSLC2-LSLC3	LPH7-LPH8	fast	21.7183	24.8565	19.2224
LSLC2-LSLC3	LPOC1-LPOC2	fast	31.8532	62.2497	47.4187
LSLC2-LSLC3	LPOC2-LPOC3	fast	29.9302	57.2836	45.5198
LSLC2-LSLC3	LPOC3-LPOC4	fast	21.5142	44.9889	35.5352
LSLC2-LSLC3	LPOC4-LPOC5	fast	21.9488	39.9825	28.3293
LSLC2-LSLC3	LPOC5-LPOC6	fast	33.3415	62.666	48.9945
LSLC2-LSLC3	LPOC6-LPOC7	fast	24.4031	33.8402	32.4661
LSLC2-LSLC3	LPOC7-LPOC8	fast	24.6849	43.9124	35.0702
LSLC2-LSLC3	LPRC1-LPRC2	fast	25.9039	40.6689	31.5836
LSLC2-LSLC3	LPRC2-LPRC3	fast	25.8068	41.9804	41.2257
LSLC2-LSLC3	LPRC3-LPRC4	fast	17.5401	19.5778	25.895
LSLC2-LSLC3	LPRC4-LPRC5	fast	27.9189	23.1041	21.6107
LSLC2-LSLC3	LPRC5-LPRC6	fast	22.8086	16.8091	19.8032
LSLC2-LSLC3	LPRC6-LPRC7	fast	24.6897	25.5965	18.49
LSLC2-LSLC3	LPRC7-LPRC8	fast	20.028	22.1559	17.9696
LSLC2-LSLC3	LSFG7-LSFG8	fast	31.1502	31.2304	29.0864
LSLC2-LSLC3	LSFG8-LSFG9	fast	27.8315	26.1728	20.3279
LSLC2-LSLC3	LSFG9-LSFG10	fast	27.9175	24.4313	22.6968
LSLC2-LSLC3	LSLC1-LSLC2	fast	22.9105	41.5689	41.8158
LSLC2-LSLC3	LSLC3-LSLC4	fast	19.9416	29.8099	20.4829
LSLC2-LSLC3	LSLC4-LSLC5	fast	27.228	29.3972	27.9768
LSLC2-LSLC3	LSLC5-LSLC6	fast	16.2099	20.1098	17.2906
LSLC2-LSLC3	LSLC6-LSLC7	fast	22.9245	26.7049	27.2057
LSLC2-LSLC3	LSLC7-LSLC8	fast	24.5693	24.9622	24.0759
LSLC3-LSLC4	LAH1-LAH2	fast	18.7198	19.9107	15.8852
LSLC3-LSLC4	LAH2-LAH3	fast	16.9162	18.1875	13.9474
LSLC3-LSLC4	LAH3-LAH4	fast	15.6547	20.354	17.6587
LSLC3-LSLC4	LAH4-LAH5	fast	15.491	14.8916	14.1548
LSLC3-LSLC4	LAH5-LAH6	fast	14.2144	15.1877	16.6149
LSLC3-LSLC4	LAH6-LAH7	fast	16.3271	15.2057	15.4546
LSLC3-LSLC4	LAH7-LAH8	fast	14.672	24.7707	18.9515
LSLC3-LSLC4	LIFG1-LIFG2	fast	16.546	21.9683	21.7005
LSLC3-LSLC4	LIFG2-LIFG3	fast	20.3129	16.2335	17.2672
LSLC3-LSLC4	LIFG3-LIFG4	fast	22.9948	15.5754	18.1216
LSLC3-LSLC4	LIFG4-LIFG5	fast	22.8516	15.9497	20.9586
LSLC3-LSLC4	LIFG5-LIFG6	fast	20.9118	19.007	16.958
LSLC3-LSLC4	LIFG6-LIFG7	fast	14.0023	19.6493	19.3763
LSLC3-LSLC4	LIFG7-LIFG8	fast	20.0366	20.6314	21.1296
LSLC3-LSLC4	LIFG8-LIFG9	fast	15.7211	21.5351	17.1332
LSLC3-LSLC4	LIFG9-LIFG10	fast	22.2464	21.5034	18.6832
LSLC3-LSLC4	LMFG1-LMFG2	fast	15.5555	22.352	18.2465
LSLC3-LSLC4	LMFG2-LMFG3	fast	22.1986	13.41	16.9479
LSLC3-LSLC4	LMFG3-LMFG4	fast	19.831	18.9135	20.1713
LSLC3-LSLC4	LMFG4-LMFG5	fast	29.7533	19.9986	15.7086
LSLC3-LSLC4	LMFG5-LMFG6	fast	30.7926	15.5783	22.8567
LSLC3-LSLC4	LMFG6-LMFG7	fast	10.4024	14.9824	16.1816
LSLC3-LSLC4	LMFG7-LMFG8	fast	9.62721	15.5233	17.4014
LSLC3-LSLC4	LMFG8-LMFG9	fast	20.6575	21.4259	21.5821
LSLC3-LSLC4	LMFG9-LMFG10	fast	13.101	16.3284	16.3264
LSLC3-LSLC4	LOF1-LOF2	fast	18.1971	15.1025	17.6227
LSLC3-LSLC4	LOF2-LOF3	fast	17.4294	18.8308	18.0727
LSLC3-LSLC4	LOF3-LOF4	fast	15.3941	18.6054	20.1985
LSLC3-LSLC4	LOF4-LOF5	fast	15.1479	20.6276	16.3145
LSLC3-LSLC4	LOF5-LOF6	fast	14.9197	13.8306	19.3917
LSLC3-LSLC4	LOF6-LOF7	fast	14.9461	28.0609	17.8021
LSLC3-LSLC4	LOF7-LOF8	fast	19.1395	16.9398	13.9353
LSLC3-LSLC4	LOF8-LOF9	fast	13.5389	20.5952	17.8225
LSLC3-LSLC4	LOF9-LOF10	fast	15.7367	20.765	20.3591
LSLC3-LSLC4	LPH1-LPH2	fast	15.0561	14.771	18.5616
LSLC3-LSLC4	LPH2-LPH3	fast	15.1888	15.1856	15.6129
LSLC3-LSLC4	LPH3-LPH4	fast	17.4182	23.3602	19.072
LSLC3-LSLC4	LPH4-LPH5	fast	9.74945	22.7703	13.4706
LSLC3-LSLC4	LPH5-LPH6	fast	12.0149	22.6783	17.6318
LSLC3-LSLC4	LPH7-LPH8	fast	16.8405	19.9157	15.4058
LSLC3-LSLC4	LPOC1-LPOC2	fast	17.0179	18.3787	13.3398
LSLC3-LSLC4	LPOC2-LPOC3	fast	12.7886	20.6997	13.5683
LSLC3-LSLC4	LPOC3-LPOC4	fast	13.3512	16.6054	11.5268
LSLC3-LSLC4	LPOC4-LPOC5	fast	11.2079	17.167	14.5151
LSLC3-LSLC4	LPOC5-LPOC6	fast	18.3273	21.7599	20.2923
LSLC3-LSLC4	LPOC6-LPOC7	fast	16.7263	19.8276	19.9024
LSLC3-LSLC4	LPOC7-LPOC8	fast	12.933	14.3342	10.7081
LSLC3-LSLC4	LPRC1-LPRC2	fast	21.6687	28.1371	22.763
LSLC3-LSLC4	LPRC2-LPRC3	fast	24.9862	21.4988	22.5604
LSLC3-LSLC4	LPRC3-LPRC4	fast	19.6914	18.2799	16.1364
LSLC3-LSLC4	LPRC4-LPRC5	fast	20.2361	19.9487	20.2059
LSLC3-LSLC4	LPRC5-LPRC6	fast	20.1198	20.3803	17.1936
LSLC3-LSLC4	LPRC6-LPRC7	fast	22.2386	20.1292	19.9064
LSLC3-LSLC4	LPRC7-LPRC8	fast	14.9527	18.7057	15.6035
LSLC3-LSLC4	LSFG7-LSFG8	fast	21.3617	22.0444	24.7646
LSLC3-LSLC4	LSFG8-LSFG9	fast	15.5012	15.9393	14.6706
LSLC3-LSLC4	LSFG9-LSFG10	fast	13.4573	17.8799	14.4834
LSLC3-LSLC4	LSLC1-LSLC2	fast	19.2148	25.4029	16.3939
LSLC3-LSLC4	LSLC2-LSLC3	fast	19.0509	27.8602	20.5588
LSLC3-LSLC4	LSLC4-LSLC5	fast	18.7614	23.1289	21.2834
LSLC3-LSLC4	LSLC5-LSLC6	fast	16.8147	24.8634	19.697
LSLC3-LSLC4	LSLC6-LSLC7	fast	16.7552	14.9991	21.8585
LSLC3-LSLC4	LSLC7-LSLC8	fast	22.5186	20.5885	24.8397
LSLC4-LSLC5	LAH1-LAH2	fast	19.7157	25.2954	19.5236
LSLC4-LSLC5	LAH2-LAH3	fast	23.9782	22.987	21.7607
LSLC4-LSLC5	LAH3-LAH4	fast	17.6958	18.0708	19.786
LSLC4-LSLC5	LAH4-LAH5	fast	23.5916	25.0476	20.9452
LSLC4-LSLC5	LAH5-LAH6	fast	17.0912	18.4364	19.5983
LSLC4-LSLC5	LAH6-LAH7	fast	21.5836	23.6447	19.9821
LSLC4-LSLC5	LAH7-LAH8	fast	18.1477	18.5134	15.5721
LSLC4-LSLC5	LIFG1-LIFG2	fast	19.3815	25.7227	19.2831
LSLC4-LSLC5	LIFG2-LIFG3	fast	17.6012	24.2463	18.4759
LSLC4-LSLC5	LIFG3-LIFG4	fast	18.0288	25.9686	17.6169
LSLC4-LSLC5	LIFG4-LIFG5	fast	20.1048	28.8578	20.0236
LSLC4-LSLC5	LIFG5-LIFG6	fast	17.3911	21.9577	19.7369
LSLC4-LSLC5	LIFG6-LIFG7	fast	15.5931	13.6526	13.9768
LSLC4-LSLC5	LIFG7-LIFG8	fast	19.5825	18.2905	13.2284
LSLC4-LSLC5	LIFG8-LIFG9	fast	15.8825	17.0388	13.4901
LSLC4-LSLC5	LIFG9-LIFG10	fast	18.4443	19.1326	15.6276
LSLC4-LSLC5	LMFG1-LMFG2	fast	17.774	20.8578	20.6615
LSLC4-LSLC5	LMFG2-LMFG3	fast	14.5548	20.1239	18.1761
LSLC4-LSLC5	LMFG3-LMFG4	fast	21.5123	20.7334	17.2731
LSLC4-LSLC5	LMFG4-LMFG5	fast	17.752	21.9092	15.9386
LSLC4-LSLC5	LMFG5-LMFG6	fast	21.6892	17.387	13.2921
LSLC4-LSLC5	LMFG6-LMFG7	fast	8.2557	10.4139	9.4138
LSLC4-LSLC5	LMFG7-LMFG8	fast	8.786	14.1621	12.5244
LSLC4-LSLC5	LMFG8-LMFG9	fast	21.2089	27.3158	19.3826
LSLC4-LSLC5	LMFG9-LMFG10	fast	18.4432	21.3651	16.448
LSLC4-LSLC5	LOF1-LOF2	fast	20.5535	20.063	17.7083
LSLC4-LSLC5	LOF2-LOF3	fast	20.5978	18.9702	15.7155
LSLC4-LSLC5	LOF3-LOF4	fast	18.1174	15.712	21.6828
LSLC4-LSLC5	LOF4-LOF5	fast	14.369	22.7772	18.5593
LSLC4-LSLC5	LOF5-LOF6	fast	15.7093	24.2649	20.6382
LSLC4-LSLC5	LOF6-LOF7	fast	13.6705	23.9988	22.0905
LSLC4-LSLC5	LOF7-LOF8	fast	20.0439	25.7486	19.0357
LSLC4-LSLC5	LOF8-LOF9	fast	18.6123	17.3178	19.2894
LSLC4-LSLC5	LOF9-LOF10	fast	20.3922	24.1516	19.1179
LSLC4-LSLC5	LPH1-LPH2	fast	15.6159	12.4942	16.6111
LSLC4-LSLC5	LPH2-LPH3	fast	22.5732	12.9071	14.4601
LSLC4-LSLC5	LPH3-LPH4	fast	17.4139	14.4705	11.6858
LSLC4-LSLC5	LPH4-LPH5	fast	20.6529	22.935	20.9898
LSLC4-LSLC5	LPH5-LPH6	fast	20.0427	18.5692	19.4119
LSLC4-LSLC5	LPH7-LPH8	fast	14.7254	21.2596	23.0382
LSLC4-LSLC5	LPOC1-LPOC2	fast	19.2161	28.0152	22.6286
LSLC4-LSLC5	LPOC2-LPOC3	fast	19.7413	26.8545	21.6801
LSLC4-LSLC5	LPOC3-LPOC4	fast	19.0616	24.0961	22.5142
LSLC4-LSLC5	LPOC4-LPOC5	fast	20.4537	21.3618	24.6414
LSLC4-LSLC5	LPOC5-LPOC6	fast	25.8274	33.7308	29.2149
LSLC4-LSLC5	LPOC6-LPOC7	fast	15.6415	20.8273	19.1035
LSLC4-LSLC5	LPOC7-LPOC8	fast	18.0929	20.954	19.5427
LSLC4-LSLC5	LPRC1-LPRC2	fast	19.3027	25.4061	25.8461
LSLC4-LSLC5	LPRC2-LPRC3	fast	19.3869	24.6578	21.1706
LSLC4-LSLC5	LPRC3-LPRC4	fast	17.1937	26.5778	23.6304
LSLC4-LSLC5	LPRC4-LPRC5	fast	14.7968	21.038	20.0508
LSLC4-LSLC5	LPRC5-LPRC6	fast	20.8092	18.3488	18.0292
LSLC4-LSLC5	LPRC6-LPRC7	fast	16.9628	23.2051	20.939
LSLC4-LSLC5	LPRC7-LPRC8	fast	15.7889	19.262	14.5049
LSLC4-LSLC5	LSFG7-LSFG8	fast	19.722	22.4709	22.6994
LSLC4-LSLC5	LSFG8-LSFG9	fast	19.5908	31.4464	18.9972
LSLC4-LSLC5	LSFG9-LSFG10	fast	17.9644	23.1786	17.25
LSLC4-LSLC5	LSLC1-LSLC2	fast	24.0729	24.4782	19.3057
LSLC4-LSLC5	LSLC2-LSLC3	fast	26.2572	29.6594	28.4788
LSLC4-LSLC5	LSLC3-LSLC4	fast	18.3504	24.0809	20.5579
LSLC4-LSLC5	LSLC5-LSLC6	fast	21.9832	20.9113	19.7364
LSLC4-LSLC5	LSLC6-LSLC7	fast	24.0363	20.6495	20.6313
LSLC4-LSLC5	LSLC7-LSLC8	fast	17.7296	19.5888	15.9715
LSLC5-LSLC6	LAH1-LAH2	fast	16.9359	14.8989	14.4203
LSLC5-LSLC6	LAH2-LAH3	fast	17.98	15.4704	18.7854
LSLC5-LSLC6	LAH3-LAH4	fast	20.0822	17.7682	22.2802
LSLC5-LSLC6	LAH4-LAH5	fast	16.0598	18.2571	19.3362
LSLC5-LSLC6	LAH5-LAH6	fast	13.579	15.761	17.3004
LSLC5-LSLC6	LAH6-LAH7	fast	17.186	13.356	20.8739
LSLC5-LSLC6	LAH7-LAH8	fast	15.9454	15.6139	19.9745
LSLC5-LSLC6	LIFG1-LIFG2	fast	22.0865	29.338	20.6527
LSLC5-LSLC6	LIFG2-LIFG3	fast	16.7234	10.3783	18.174
LSLC5-LSLC6	LIFG3-LIFG4	fast	17.4199	16.2279	16.3883
LSLC5-LSLC6	LIFG4-LIFG5	fast	20.1115	16.7923	18.3833
LSLC5-LSLC6	LIFG5-LIFG6	fast	19.9191	15.8362	18.0885
LSLC5-LSLC6	LIFG6-LIFG7	fast	21.3167	16.9147	12.5698
LSLC5-LSLC6	LIFG7-LIFG8	fast	17.6499	20.3055	16.8836
LSLC5-LSLC6	LIFG8-LIFG9	fast	16.0959	16.878	19.2675
LSLC5-LSLC6	LIFG9-LIFG10	fast	13.3194	16.9833	20.1416
LSLC5-LSLC6	LMFG1-LMFG2	fast	14.5266	23.2948	17.7995
LSLC5-LSLC6	LMFG2-LMFG3	fast	20.9863	12.622	14.8397
LSLC5-LSLC6	LMFG3-LMFG4	fast	16.4867	20.9429	15.2752
LSLC5-LSLC6	LMFG4-LMFG5	fast	22.1193	15.6493	12.3388
LSLC5-LSLC6	LMFG5-LMFG6	fast	18.3574	15.5855	15.2001
LSLC5-LSLC6	LMFG6-LMFG7	fast	8.62754	10.8517	7.85077
LSLC5-LSLC6	LMFG7-LMFG8	fast	9.69365	10.4352	9.57683
LSLC5-LSLC6	LMFG8-LMFG9	fast	20.5738	15.4023	16.4547
LSLC5-LSLC6	LMFG9-LMFG10	fast	15.2944	13.9628	14.3785
LSLC5-LSLC6	LOF1-LOF2	fast	15.8871	14.8838	17.1055
LSLC5-LSLC6	LOF2-LOF3	fast	17.2703	13.1109	12.795
LSLC5-LSLC6	LOF3-LOF4	fast	13.7957	14.9011	11.5649
LSLC5-LSLC6	LOF4-LOF5	fast	19.1868	17.4169	13.6927
LSLC5-LSLC6	LOF5-LOF6	fast	19.7956	16.7952	16.7485
LSLC5-LSLC6	LOF6-LOF7	fast	13.3975	21.2322	17.6994
LSLC5-LSLC6	LOF7-LOF8	fast	18.0618	20.1487	16.376
LSLC5-LSLC6	LOF8-LOF9	fast	18.2534	16.8448	16.8123
LSLC5-LSLC6	LOF9-LOF10	fast	21.59	16.4896	13.8817
LSLC5-LSLC6	LPH1-LPH2	fast	15.1714	15.3049	13.7935
LSLC5-LSLC6	LPH2-LPH3	fast	18.9062	12.6597	13.8749
LSLC5-LSLC6	LPH3-LPH4	fast	14.1558	14.5425	14.1127
LSLC5-LSLC6	LPH4-LPH5	fast	14.9335	13.2746	16.7573
LSLC5-LSLC6	LPH5-LPH6	fast	15.173	17.2764	16.8797
LSLC5-LSLC6	LPH7-LPH8	fast	16.35	15.0118	13.7773
LSLC5-LSLC6	LPOC1-LPOC2	fast	13.9434	14.3886	13.8636
LSLC5-LSLC6	LPOC2-LPOC3	fast	10.9919	11.6872	12.3429
LSLC5-LSLC6	LPOC3-LPOC4	fast	11.9396	12.5018	12.6493
LSLC5-LSLC6	LPOC4-LPOC5	fast	16.8371	11.9278	12.3979
LSLC5-LSLC6	LPOC5-LPOC6	fast	15.3335	13.5523	17.5556
LSLC5-LSLC6	LPOC6-LPOC7	fast	10.6288	10.1452	13.6665
LSLC5-LSLC6	LPOC7-LPOC8	fast	13.6499	11.9447	11.1279
LSLC5-LSLC6	LPRC1-LPRC2	fast	16.5138	23.3422	24.3283
LSLC5-LSLC6	LPRC2-LPRC3	fast	16.5589	19.7343	18.2936
LSLC5-LSLC6	LPRC3-LPRC4	fast	13.4606	21.8831	19.8481
LSLC5-LSLC6	LPRC4-LPRC5	fast	14.3846	16.9859	18.1609
LSLC5-LSLC6	LPRC5-LPRC6	fast	19.7639	20.1257	19.4653
LSLC5-LSLC6	LPRC6-LPRC7	fast	13.9388	15.2512	17.0034
LSLC5-LSLC6	LPRC7-LPRC8	fast	13.3448	18.7016	16.5704
LSLC5-LSLC6	LSFG7-LSFG8	fast	19.7357	27.4201	22.6323
LSLC5-LSLC6	LSFG8-LSFG9	fast	21.9478	20.1377	19.6653
LSLC5-LSLC6	LSFG9-LSFG10	fast	19.5018	21.2232	19.8301
LSLC5-LSLC6	LSLC1-LSLC2	fast	20.9483	21.9858	16.5847
LSLC5-LSLC6	LSLC2-LSLC3	fast	16.4427	19.0729	17.7165
LSLC5-LSLC6	LSLC3-LSLC4	fast	16.2117	24.388	19.1465
LSLC5-LSLC6	LSLC4-LSLC5	fast	20.6341	19.0611	19.7626
LSLC5-LSLC6	LSLC6-LSLC7	fast	26.2597	20.1056	21.3792
LSLC5-LSLC6	LSLC7-LSLC8	fast	20.9859	23.1315	15.3482
LSLC6-LSLC7	LAH1-LAH2	fast	18.0069	18.247	12.0858
LSLC6-LSLC7	LAH2-LAH3	fast	19.4196	18.5458	14.0469
LSLC6-LSLC7	LAH3-LAH4	fast	21.6677	16.0682	20.0151
LSLC6-LSLC7	LAH4-LAH5	fast	17.9907	18.393	22.6213
LSLC6-LSLC7	LAH5-LAH6	fast	20.528	20.2808	27.6779
LSLC6-LSLC7	LAH6-LAH7	fast	21.029	21.5008	19.2619
LSLC6-LSLC7	LAH7-LAH8	fast	21.7336	18.5768	15.28
LSLC6-LSLC7	LIFG1-LIFG2	fast	13.0204	31.7769	19.4953
LSLC6-LSLC7	LIFG2-LIFG3	fast	15.6795	26.5841	14.7563
LSLC6-LSLC7	LIFG3-LIFG4	fast	17.1791	34.3755	20.7796
LSLC6-LSLC7	LIFG4-LIFG5	fast	16.1456	23.0263	21.2519
LSLC6-LSLC7	LIFG5-LIFG6	fast	22.7429	15.7818	25.8377
LSLC6-LSLC7	LIFG6-LIFG7	fast	27.1911	19.8024	15.9479
LSLC6-LSLC7	LIFG7-LIFG8	fast	16.7569	24.1402	16.4534
LSLC6-LSLC7	LIFG8-LIFG9	fast	16.2493	19.0009	18.8846
LSLC6-LSLC7	LIFG9-LIFG10	fast	19.9645	19.212	27.36
LSLC6-LSLC7	LMFG1-LMFG2	fast	18.0328	23.0403	22.2063
LSLC6-LSLC7	LMFG2-LMFG3	fast	16.1132	20.3287	24.5958
LSLC6-LSLC7	LMFG3-LMFG4	fast	16.4845	20.9624	16.8294
LSLC6-LSLC7	LMFG4-LMFG5	fast	16.147	20.2113	18.1115
LSLC6-LSLC7	LMFG5-LMFG6	fast	16.5524	23.3163	19.2716
LSLC6-LSLC7	LMFG6-LMFG7	fast	12.8807	17.1061	15.6836
LSLC6-LSLC7	LMFG7-LMFG8	fast	11.3653	18.483	13.7473
LSLC6-LSLC7	LMFG8-LMFG9	fast	21.0889	25.6583	19.0146
LSLC6-LSLC7	LMFG9-LMFG10	fast	20.7368	17.9386	21.203
LSLC6-LSLC7	LOF1-LOF2	fast	21.5537	18.0254	16.9772
LSLC6-LSLC7	LOF2-LOF3	fast	19.9835	17.1097	16.9998
LSLC6-LSLC7	LOF3-LOF4	fast	23.3512	20.6113	16.6152
LSLC6-LSLC7	LOF4-LOF5	fast	15.3242	19.9205	21.6529
LSLC6-LSLC7	LOF5-LOF6	fast	24.8357	25.6051	19.2642
LSLC6-LSLC7	LOF6-LOF7	fast	13.9588	21.2966	26.5373
LSLC6-LSLC7	LOF7-LOF8	fast	17.057	15.7542	23.6123
LSLC6-LSLC7	LOF8-LOF9	fast	18.1967	18.987	24.9864
LSLC6-LSLC7	LOF9-LOF10	fast	17.4584	21.524	24.1116
LSLC6-LSLC7	LPH1-LPH2	fast	14.5343	12.4415	16.2972
LSLC6-LSLC7	LPH2-LPH3	fast	13.3836	16.3205	15.4909
LSLC6-LSLC7	LPH3-LPH4	fast	12.7356	19.0151	15.683
LSLC6-LSLC7	LPH4-LPH5	fast	17.4342	27.0396	21.3407
LSLC6-LSLC7	LPH5-LPH6	fast	16.0054	20.0717	13.6164
LSLC6-LSLC7	LPH7-LPH8	fast	13.6386	17.5437	16.5798
LSLC6-LSLC7	LPOC1-LPOC2	fast	13.2429	10.6448	11.5745
LSLC6-LSLC7	LPOC2-LPOC3	fast	14.5413	9.42111	13.5037
LSLC6-LSLC7	LPOC3-LPOC4	fast	15.0156	14.4872	19.1816
LSLC6-LSLC7	LPOC4-LPOC5	fast	14.7987	15.4346	21.7725
LSLC6-LSLC7	LPOC5-LPOC6	fast	14.1184	12.6694	12.0003
LSLC6-LSLC7	LPOC6-LPOC7	fast	14.0956	15.0816	17.7513
LSLC6-LSLC7	LPOC7-LPOC8	fast	16.3385	13.7704	15.7136
LSLC6-LSLC7	LPRC1-LPRC2	fast	15.4482	17.5976	21.6447
LSLC6-LSLC7	LPRC2-LPRC3	fast	18.512	20.8233	15.3956
LSLC6-LSLC7	LPRC3-LPRC4	fast	17.7518	21.295	23.3793
LSLC6-LSLC7	LPRC4-LPRC5	fast	15.3665	20.651	16.9688
LSLC6-LSLC7	LPRC5-LPRC6	fast	17.5935	26.2113	16.3887
LSLC6-LSLC7	LPRC6-LPRC7	fast	20.5748	14.2041	17.8973
LSLC6-LSLC7	LPRC7-LPRC8	fast	17.3462	22.0902	23.6363
LSLC6-LSLC7	LSFG7-LSFG8	fast	17.8268	28.0101	19.0694
LSLC6-LSLC7	LSFG8-LSFG9	fast	18.9484	24.7605	19.1232
LSLC6-LSLC7	LSFG9-LSFG10	fast	23.9715	30.733	28.3026
LSLC6-LSLC7	LSLC1-LSLC2	fast	28.2616	21.6983	15.1542
LSLC6-LSLC7	LSLC2-LSLC3	fast	22.0371	26.9012	28.2642
LSLC6-LSLC7	LSLC3-LSLC4	fast	17.4892	14.9016	23.6
LSLC6-LSLC7	LSLC4-LSLC5	fast	23.0906	20.8102	21.5747
LSLC6-LSLC7	LSLC5-LSLC6	fast	28.3734	21.4172	23.1196
LSLC6-LSLC7	LSLC7-LSLC8	fast	19.7076	31.2606	17.9223
LSLC7-LSLC8	LAH1-LAH2	fast	13.4035	16.3126	14.0901
LSLC7-LSLC8	LAH2-LAH3	fast	17.6911	16.9375	13.3716
LSLC7-LSLC8	LAH3-LAH4	fast	14.1956	15.8218	20.6349
LSLC7-LSLC8	LAH4-LAH5	fast	18.9644	16.9589	17.8397
LSLC7-LSLC8	LAH5-LAH6	fast	16.7519	17.7885	14.3912
LSLC7-LSLC8	LAH6-LAH7	fast	14.6258	12.9898	14.9571
LSLC7-LSLC8	LAH7-LAH8	fast	17.9646	13.2992	12.9636
LSLC7-LSLC8	LIFG1-LIFG2	fast	18.1154	30.06	20.3605
LSLC7-LSLC8	LIFG2-LIFG3	fast	17.847	20.0787	18.9431
LSLC7-LSLC8	LIFG3-LIFG4	fast	20.8228	18.1321	19.8034
LSLC7-LSLC8	LIFG4-LIFG5	fast	18.1033	16.6844	17.8883
LSLC7-LSLC8	LIFG5-LIFG6	fast	16.3225	14.2046	17.8291
LSLC7-LSLC8	LIFG6-LIFG7	fast	20.4772	19.6604	17.0149
LSLC7-LSLC8	LIFG7-LIFG8	fast	19.4082	22.3577	21.0807
LSLC7-LSLC8	LIFG8-LIFG9	fast	18.667	20.6967	12.8849
LSLC7-LSLC8	LIFG9-LIFG10	fast	24.4226	25.428	20.2735
LSLC7-LSLC8	LMFG1-LMFG2	fast	15.2823	23.0963	20.3543
LSLC7-LSLC8	LMFG2-LMFG3	fast	12.1333	20.7174	18.7718
LSLC7-LSLC8	LMFG3-LMFG4	fast	15.2696	18.9368	16.8984
LSLC7-LSLC8	LMFG4-LMFG5	fast	16.546	16.8821	16.4692
LSLC7-LSLC8	LMFG5-LMFG6	fast	14.317	14.8765	18.2274
LSLC7-LSLC8	LMFG6-LMFG7	fast	12.5391	9.9058	9.83126
LSLC7-LSLC8	LMFG7-LMFG8	fast	13.2054	12.7999	10.851
LSLC7-LSLC8	LMFG8-LMFG9	fast	16.2795	21.7378	17.6607
LSLC7-LSLC8	LMFG9-LMFG10	fast	16.6783	17.4892	13.7231
LSLC7-LSLC8	LOF1-LOF2	fast	17.7377	19.7725	19.0583
LSLC7-LSLC8	LOF2-LOF3	fast	20.2968	18.0369	14.5448
LSLC7-LSLC8	LOF3-LOF4	fast	18.8954	25.9977	20.2271
LSLC7-LSLC8	LOF4-LOF5	fast	24.2243	18.2537	24.5284
LSLC7-LSLC8	LOF5-LOF6	fast	20.5814	18.8997	18.3407
LSLC7-LSLC8	LOF6-LOF7	fast	17.4804	14.3745	23.7944
LSLC7-LSLC8	LOF7-LOF8	fast	18.0929	20.2082	22.1741
LSLC7-LSLC8	LOF8-LOF9	fast	20.059	18.9925	26.218
LSLC7-LSLC8	LOF9-LOF10	fast	17.9187	24.6069	22.804
LSLC7-LSLC8	LPH1-LPH2	fast	14.5159	14.5395	18.012
LSLC7-LSLC8	LPH2-LPH3	fast	12.2501	15.2991	19.1431
LSLC7-LSLC8	LPH3-LPH4	fast	13.8416	17.7588	16.3961
LSLC7-LSLC8	LPH4-LPH5	fast	16.1734	19.1287	16.4437
LSLC7-LSLC8	LPH5-LPH6	fast	14.2052	14.9956	15.6797
LSLC7-LSLC8	LPH7-LPH8	fast	15.0243	21.291	14.7719
LSLC7-LSLC8	LPOC1-LPOC2	fast	10.4141	9.61362	10.1671
LSLC7-LSLC8	LPOC2-LPOC3	fast	15.3297	5.97653	15.6172
LSLC7-LSLC8	LPOC3-LPOC4	fast	13.8416	8.71881	15.8683
LSLC7-LSLC8	LPOC4-LPOC5	fast	11.4171	9.30297	11.6857
LSLC7-LSLC8	LPOC5-LPOC6	fast	16.6425	16.9659	17.4508
LSLC7-LSLC8	LPOC6-LPOC7	fast	13.0934	10.7169	17.3872
LSLC7-LSLC8	LPOC7-LPOC8	fast	13.8852	8.56701	8.92611
LSLC7-LSLC8	LPRC1-LPRC2	fast	15.485	18.3866	17.1381
LSLC7-LSLC8	LPRC2-LPRC3	fast	20.1647	17.6286	18.9231
LSLC7-LSLC8	LPRC3-LPRC4	fast	18.4501	17.5664	18.5593
LSLC7-LSLC8	LPRC4-LPRC5	fast	17.4175	15.853	15.5653
LSLC7-LSLC8	LPRC5-LPRC6	fast	22.6637	18.308	20.3046
LSLC7-LSLC8	LPRC6-LPRC7	fast	17.4961	12.9877	15.4427
LSLC7-LSLC8	LPRC7-LPRC8	fast	16.6229	19.9769	15.0728
LSLC7-LSLC8	LSFG7-LSFG8	fast	20.7705	21.3886	19.3449
LSLC7-LSLC8	LSFG8-LSFG9	fast	26.2947	23.7476	22.8301
LSLC7-LSLC8	LSFG9-LSFG10	fast	31.8738	31.2182	27.6862
LSLC7-LSLC8	LSLC1-LSLC2	fast	21.0514	20.5632	12.7109
LSLC7-LSLC8	LSLC2-LSLC3	fast	25.9088	23.9414	24.1697
LSLC7-LSLC8	LSLC3-LSLC4	fast	24.9019	18.8043	26.0395
LSLC7-LSLC8	LSLC4-LSLC5	fast	17.3258	19.0187	17.5085
LSLC7-LSLC8	LSLC5-LSLC6	fast	21.8261	23.608	16.2831
LSLC7-LSLC8	LSLC6-LSLC7	fast	20.0806	30.884	18.729
RMFG8-RMFG9	RMFG9-RMFG10	fast				16.5678	16.7141
RMFG9-RMFG10	RMFG8-RMFG9	fast				16.3196	17.6931

### Sheet: P10
Chan_send	Chan_resv	Band	Baseline_GC	AN_1mA_Stim_GC	AN_2mA_Stim_GC	CM_1mA_Stim_GC	CM_2mA_Stim_GC
RINS1-RINS2	RINS10-RINS11	slow	86.0771	58.2479	75.8566	68.0979	55.5479
RINS1-RINS2	RINS11-RINS12	slow	92.9639	74.9381	78.0942	77.263	55.9096
RINS1-RINS2	RINS2-RINS3	slow	59.1845	62.3217	70.1013	66.1217	60.2836
RINS1-RINS2	RINS3-RINS4	slow	92.931	49.8158	68.9787	87.4756	65.685
RINS1-RINS2	RINS4-RINS5	slow	82.9274	52.815	57.9615	55.6772	63.7905
RINS1-RINS2	RINS5-RINS6	slow	65.0938	57.8014	60.8884	64.0477	72.0968
RINS1-RINS2	RINS6-RINS7	slow	63.493	47.7568	70.5563	81.7037	57.0773
RINS1-RINS2	RINS7-RINS8	slow	58.5244	59.4283	69.956	56.7196	73.5567
RINS1-RINS2	RINS8-RINS9	slow	63.7292	56.8955	59.0535	71.7232	62.6401
RINS1-RINS2	RINS9-RINS10	slow	66.8927	74.1981	87.7036	78.667	57.7367
RINS1-RINS2	RMIF1-RMIF2	slow	51.9938	51.6636	79.0312	89.2938	80.7808
RINS1-RINS2	RMIF2-RMIF3	slow	55.3623	54.3924	70.454	62.9542	65.3184
RINS1-RINS2	RMIF3-RMIF4	slow	58.1016	56.1125	52.7669	68.9923	67.6031
RINS1-RINS2	RMIF4-RMIF5	slow	60.7668	54.1794	62.1853	65.0337	62.6476
RINS1-RINS2	RMIF5-RMIF6	slow	51.7781	61.7102	76.1494	67.3128	67.7066
RINS1-RINS2	RMIF6-RMIF7	slow	90.4358	59.9072	65.3385	65.2579	59.4789
RINS1-RINS2	RMIF7-RMIF8	slow	62.2472	56.7886	74.2861	74.2625	68.9916
RINS1-RINS2	RO1-RO2	slow	65.2053	69.2511	50.9269	61.6684	66.6951
RINS1-RINS2	RO2-RO3	slow	66.1831	68.3886	67.2112	110.83	84.4168
RINS1-RINS2	RO3-RO4	slow	90.7245	72.3416	61.6417	88.8988	81.2774
RINS1-RINS2	RO4-RO5	slow	80.7013	58.6587	69.3855	64.0957	65.0819
RINS1-RINS2	RO5-RO6	slow	48.2143	67.2117	89.1318	68.6319	61.4781
RINS1-RINS2	RO6-RO7	slow	62.6875	63.2106	82.971	87.5519	79.2831
RINS1-RINS2	RO7-RO8	slow	63.2606	61.6598	68.1844	108.86	78.665
RINS1-RINS2	RO8-RO9	slow	70.7277	59.0046	64.1108	80.598	81.7269
RINS1-RINS2	RO9-RO10	slow	65.5209	80.6841	56.5929	80.4452	70.8084
RINS1-RINS2	RPIT1-RPIT2	slow	68.4097	72.7002	68.9437	74.7444	68.8722
RINS1-RINS2	RPIT2-RPIT3	slow	58.8942	73.7215	52.7269	67.0085	65.2221
RINS1-RINS2	RPIT3-RPIT4	slow	51.8781	69.7374	69.8455	62.2568	85.4193
RINS1-RINS2	RPIT4-RPIT5	slow	106.683	77.0044	70.8861	70.5107	64.6556
RINS1-RINS2	RPIT5-RPIT6	slow	94.8911	71.5993	59.6812	53.8484	62.4055
RINS1-RINS2	RPIT6-RPIT7	slow	68.8882	77.7773	75.793	70.1015	78.5735
RINS1-RINS2	RPIT7-RPIT8	slow	83.3171	66.8058	67.2279	66.8856	50.9205
RINS1-RINS2	RPIT8-RPIT9	slow	55.8157	71.6822	65.8421	77.0237	48.4842
RINS1-RINS2	RPRC1-RPRC2	slow	60.5298	64.7359	66.2585	58.9339	49.7997
RINS1-RINS2	RPRC2-RPRC3	slow	77.0036	50.2737	51.3647	43.8386	54.9146
RINS1-RINS2	RPRC3-RPRC4	slow	65.4	51.813	59.3945	54.648	69.6484
RINS1-RINS2	RPRC4-RPRC5	slow	77.9288	62.9281	46.679	58.8606	62.0032
RINS1-RINS2	RPRC5-RPRC6	slow	99.6274	54.1251	52.8156	56.2368	66.5238
RINS1-RINS2	RPRC6-RPRC7	slow	94.6998	78.1412	68.4774	52.349	60.2149
RINS1-RINS2	RPRC7-RPRC8	slow	50.5516	48.2687	61.4871	65.1204	56.0325
RINS1-RINS2	RPSC1-RPSC2	slow	93.9125	68.9009	78.2047	71.1777	72.4048
RINS1-RINS2	RPSC2-RPSC3	slow	91.9322	76.2782	54.8184	60.1497	61.1458
RINS1-RINS2	RPSC3-RPSC4	slow	61.3699	59.6042	62.5995	52.6995	57.288
RINS1-RINS2	RPSC4-RPSC5	slow	54.6284	79.7101	50.5235	63.6692	53.17
RINS1-RINS2	RPSC5-RPSC6	slow	62.3161	68.0796	50.3675	82.6403	54.4856
RINS1-RINS2	RPSC6-RPSC7	slow	61.9507	71.872	49.9445	73.3887	70.9225
RINS1-RINS2	RPSC7-RPSC8	slow	70.1291	44.006	55.7467	94.1953	61.7384
RINS1-RINS2	RPST1-RPST2	slow	54.2146	80.4831	88.9977	93.0501	91.3032
RINS1-RINS2	RPST2-RPST3	slow	69.3494	74.3893	91.9489	90.9063	71.519
RINS1-RINS2	RPST3-RPST4	slow	64.3236	67.0748	77.6559	65.0362	79.3869
RINS1-RINS2	RPST4-RPST5	slow	84.8815	55.7494	57.6092	77.7361	61.7686
RINS1-RINS2	RPST5-RPST6	slow	68.2817	57.1116	73.573	70.5069	105.61
RINS1-RINS2	RPST6-RPST7	slow	79.4284	50.7646	75.0895	84.3211	69.0612
RINS1-RINS2	RPST7-RPST8	slow	86.3537	59.467	82.7348	94.0953	73.532
RINS1-RINS2	RPST8-RPST9	slow	68.1971	51.5277	64.0797	91.0327	74.1464
RINS1-RINS2	RSMG1-RSMG2	slow	59.8277	75.2285	78.411	66.5774	84.4528
RINS1-RINS2	RSMG2-RSMG3	slow	52.1201	58.5842	79.787	61.9211	82.1183
RINS1-RINS2	RSMG3-RSMG4	slow	64.1364	56.6816	84.444	76.0147	68.0018
RINS1-RINS2	RSMG4-RSMG5	slow	48.8279	76.3555	72.4708	113.188	60.9439
RINS1-RINS2	RSMG5-RSMG6	slow	75.192	69.34	67.6186	58.9373	80.3054
RINS1-RINS2	RSMG6-RSMG7	slow	58.9177	65.465	85.2203	72.8216	56.7002
RINS1-RINS2	RSMG7-RSMG8	slow	61.9617	58.6404	73.916	99.4882	81.6744
RINS1-RINS2	RTO1-RTO2	slow	76.5463	76.2771	60.2612	75.5118	76.7728
RINS1-RINS2	RTO2-RTO3	slow	70.5658	73.0671	66.8011	81.8414	78.7309
RINS1-RINS2	RTO3-RTO4	slow	73.2478	76.7752	69.5246	74.6173	86.0878
RINS1-RINS2	RTO4-RTO5	slow	63.0179	69.7682	84.9522	84.3716	78.758
RINS1-RINS2	RTO5-RTO6	slow	56.4933	81.4644	54.8272	68.5541	68.2187
RINS1-RINS2	RTO6-RTO7	slow	48.6163	74.0714	60.7432	75.6235	56.4538
RINS1-RINS2	RTO7-RTO8	slow	89.7511	66.3403	61.1874	98.137	68.6453
RINS1-RINS2	RTO8-RTO9	slow	97.507	58.8558	55.2711	87.4485	68.8562
RINS10-RINS11	RINS1-RINS2	slow	80.4261	55.5584	79.0606	69.6906	52.1655
RINS10-RINS11	RINS11-RINS12	slow	92.4617	61.973	63.6262	69.219	71.7458
RINS10-RINS11	RINS2-RINS3	slow	70.0099	66.6122	62.7697	56.3888	69.3261
RINS10-RINS11	RINS3-RINS4	slow	59.5962	58.202	62.5055	60.0759	71.0581
RINS10-RINS11	RINS4-RINS5	slow	72.6988	57.8937	58.5524	51.6632	79.1281
RINS10-RINS11	RINS5-RINS6	slow	58.8752	50.7826	61.9617	53.8526	103.994
RINS10-RINS11	RINS6-RINS7	slow	77.4874	54.7581	55.0189	73.0738	59.0517
RINS10-RINS11	RINS7-RINS8	slow	57.5776	82.8416	65.1931	52.6474	134.557
RINS10-RINS11	RINS8-RINS9	slow	47.3553	49.5093	60.223	63.6288	46.7874
RINS10-RINS11	RINS9-RINS10	slow	58.6797	53.9319	69.5584	55.3542	72.1452
RINS10-RINS11	RMIF1-RMIF2	slow	65.2975	59.2352	71.6922	59.6478	79.9305
RINS10-RINS11	RMIF2-RMIF3	slow	65.7649	46.2403	72.9381	64.6302	57.2502
RINS10-RINS11	RMIF3-RMIF4	slow	60.8851	48.8535	63.8476	52.7425	60.7246
RINS10-RINS11	RMIF4-RMIF5	slow	56.9368	59.1607	58.9036	59.2263	57.2884
RINS10-RINS11	RMIF5-RMIF6	slow	73.7983	62.2582	80.0669	72.0526	66.9479
RINS10-RINS11	RMIF6-RMIF7	slow	295.188	58.1224	61.6425	73.5475	71.1752
RINS10-RINS11	RMIF7-RMIF8	slow	74.7252	61.8177	74.48	77.0263	69.8071
RINS10-RINS11	RO1-RO2	slow	111.277	56.7404	58.0946	58.7173	63.5829
RINS10-RINS11	RO2-RO3	slow	78.5128	60.9985	60.8723	56.1516	84.7329
RINS10-RINS11	RO3-RO4	slow	93.9908	72.053	69.7278	58.3239	64.9764
RINS10-RINS11	RO4-RO5	slow	95.6587	69.8124	55.8466	61.0198	73.3685
RINS10-RINS11	RO5-RO6	slow	93.1289	61.1655	79.7483	68.1352	57.8724
RINS10-RINS11	RO6-RO7	slow	71.251	74.3053	80.8261	84.6221	64.6393
RINS10-RINS11	RO7-RO8	slow	80.329	67.152	68.3425	76.6343	93.0964
RINS10-RINS11	RO8-RO9	slow	93.1494	55.309	85.2689	62.5754	64.7234
RINS10-RINS11	RO9-RO10	slow	65.5312	61.5914	62.2493	54.3498	83.2088
RINS10-RINS11	RPIT1-RPIT2	slow	90.3297	78.5612	75.0021	62.2349	67.0575
RINS10-RINS11	RPIT2-RPIT3	slow	70.2306	70.4317	73.4587	62.9814	64.371
RINS10-RINS11	RPIT3-RPIT4	slow	68.4555	65.1602	63.6511	65.1935	101.701
RINS10-RINS11	RPIT4-RPIT5	slow	99.1439	82.0591	57.4776	88.5639	79.3543
RINS10-RINS11	RPIT5-RPIT6	slow	80.7791	64.4919	68.5449	55.4734	79.129
RINS10-RINS11	RPIT6-RPIT7	slow	57.0623	78.7194	66.221	71.7649	77.5552
RINS10-RINS11	RPIT7-RPIT8	slow	75.504	70.3781	67.1783	66.6764	75.5965
RINS10-RINS11	RPIT8-RPIT9	slow	80.7227	66.981	54.4989	57.3287	87.895
RINS10-RINS11	RPRC1-RPRC2	slow	69.0293	69.0304	58.0219	52.1729	72.0677
RINS10-RINS11	RPRC2-RPRC3	slow	90.0373	47.5325	50.1991	58.6274	122.925
RINS10-RINS11	RPRC3-RPRC4	slow	81.8749	45.2074	56.1362	57.5753	73.916
RINS10-RINS11	RPRC4-RPRC5	slow	55.7129	58.6975	43.2595	70.6154	84.5729
RINS10-RINS11	RPRC5-RPRC6	slow	91.6558	52.7255	65.7011	59.4283	96.4136
RINS10-RINS11	RPRC6-RPRC7	slow	92.6627	76.4596	70.6812	64.1941	103.042
RINS10-RINS11	RPRC7-RPRC8	slow	64.4713	44.8474	54.7055	73.3997	66.6072
RINS10-RINS11	RPSC1-RPSC2	slow	73.0072	59.1262	73.8793	62.8934	64.1206
RINS10-RINS11	RPSC2-RPSC3	slow	90.7198	58.0808	68.9065	67.6107	65.3122
RINS10-RINS11	RPSC3-RPSC4	slow	80.9615	50.5024	58.5555	60.6528	68.0464
RINS10-RINS11	RPSC4-RPSC5	slow	58.7108	66.027	65.865	70.1879	80.3267
RINS10-RINS11	RPSC5-RPSC6	slow	53.6943	65.8946	51.1745	80.9647	84.3484
RINS10-RINS11	RPSC6-RPSC7	slow	48.663	57.8756	71.7598	97.5963	77.4852
RINS10-RINS11	RPSC7-RPSC8	slow	72.5927	48.8735	66.5869	85.0367	100.109
RINS10-RINS11	RPST1-RPST2	slow	72.2404	83.6293	88.6389	81.0391	99.0498
RINS10-RINS11	RPST2-RPST3	slow	86.8125	67.1233	81.759	97.4525	62.2451
RINS10-RINS11	RPST3-RPST4	slow	79.9425	59.5565	80.2375	66.4905	74.3785
RINS10-RINS11	RPST4-RPST5	slow	93.4755	56.9459	63.0018	67.2041	72.4482
RINS10-RINS11	RPST5-RPST6	slow	97.7228	53.784	80.5398	64.3145	117.05
RINS10-RINS11	RPST6-RPST7	slow	91.6235	62.3671	72.2192	74.3678	57.1766
RINS10-RINS11	RPST7-RPST8	slow	80.4566	48.1068	69.5267	102.099	53.3787
RINS10-RINS11	RPST8-RPST9	slow	84.0224	59.5899	60.5562	70.6985	51.7206
RINS10-RINS11	RSMG1-RSMG2	slow	70.7283	53.8669	96.9178	64.049	65.5187
RINS10-RINS11	RSMG2-RSMG3	slow	57.9279	53.8981	67.2376	57.2557	67.1337
RINS10-RINS11	RSMG3-RSMG4	slow	105.876	58.3982	107.959	71.7403	61.9937
RINS10-RINS11	RSMG4-RSMG5	slow	50.2647	77.3313	65.1386	68.8176	71.7953
RINS10-RINS11	RSMG5-RSMG6	slow	89.1542	59.4611	72.7903	51.0994	66.1549
RINS10-RINS11	RSMG6-RSMG7	slow	79.8022	83.1961	73.6797	65.3523	62.6412
RINS10-RINS11	RSMG7-RSMG8	slow	80.7727	51.793	59.4368	65.7304	54.3085
RINS10-RINS11	RTO1-RTO2	slow	90.7873	68.0647	78.184	65.4167	74.1026
RINS10-RINS11	RTO2-RTO3	slow	71.0024	62.1492	103.392	75.4383	78.6241
RINS10-RINS11	RTO3-RTO4	slow	73.8326	71.7366	78.3975	63.1752	67.2927
RINS10-RINS11	RTO4-RTO5	slow	71.8266	59.9606	73.1801	79.928	69.1011
RINS10-RINS11	RTO5-RTO6	slow	53.0364	80.3577	66.2261	64.937	56.5356
RINS10-RINS11	RTO6-RTO7	slow	55.6488	69.7057	67.2706	74.4346	55.2522
RINS10-RINS11	RTO7-RTO8	slow	78.2546	71.8676	70.8136	74.2602	59.6471
RINS10-RINS11	RTO8-RTO9	slow	123.315	50.3254	74.6097	73.9343	60.3825
RINS11-RINS12	RINS1-RINS2	slow	72.4071	67.0014	75.5547	79.2307	48.7966
RINS11-RINS12	RINS10-RINS11	slow	96.359	61.0807	63.7939	67.4131	65.1305
RINS11-RINS12	RINS2-RINS3	slow	63.3613	61.9883	82.8975	50.2647	69.3729
RINS11-RINS12	RINS3-RINS4	slow	73.9377	53.6449	64.9101	62.2222	59.5199
RINS11-RINS12	RINS4-RINS5	slow	102.201	63.9251	59.623	55.8328	75.1308
RINS11-RINS12	RINS5-RINS6	slow	65.1127	60.9816	86.16	51.0611	93.3645
RINS11-RINS12	RINS6-RINS7	slow	68.02	54.8277	55.6993	77.7024	56.0859
RINS11-RINS12	RINS7-RINS8	slow	76.0226	75.0379	64.0897	59.0913	78.3241
RINS11-RINS12	RINS8-RINS9	slow	61.2236	54.7239	47.3813	65.9605	58.6086
RINS11-RINS12	RINS9-RINS10	slow	77.1832	64.1128	64.4605	55.1825	70.6102
RINS11-RINS12	RMIF1-RMIF2	slow	59.2922	60.042	64.2843	67.1666	65.7265
RINS11-RINS12	RMIF2-RMIF3	slow	64.9344	43.7437	67.736	66.4394	56.4198
RINS11-RINS12	RMIF3-RMIF4	slow	74.9791	55.1156	46.027	65.1594	59.3502
RINS11-RINS12	RMIF4-RMIF5	slow	91.504	58.91	58.6477	62.0405	70.4539
RINS11-RINS12	RMIF5-RMIF6	slow	65.0213	58.5273	71.9831	60.1099	63.9027
RINS11-RINS12	RMIF6-RMIF7	slow	123.747	60.5593	55.2851	64.8499	55.7091
RINS11-RINS12	RMIF7-RMIF8	slow	69.8226	59.6007	68.2689	62.8074	57.2368
RINS11-RINS12	RO1-RO2	slow	71.2314	52.5112	65.9285	59.9364	50.7582
RINS11-RINS12	RO2-RO3	slow	67.7313	56.4281	67.2176	96.5447	64.6285
RINS11-RINS12	RO3-RO4	slow	62.4296	66.3302	65.8677	70.319	66.9124
RINS11-RINS12	RO4-RO5	slow	67.8609	53.9587	67.7436	66.1962	75.2834
RINS11-RINS12	RO5-RO6	slow	66.6784	70.694	87.6009	65.5856	54.2382
RINS11-RINS12	RO6-RO7	slow	58.8054	62.3723	79.626	85.4833	68.5281
RINS11-RINS12	RO7-RO8	slow	91.4884	66.2448	71.717	77.269	93.8324
RINS11-RINS12	RO8-RO9	slow	69.7057	61.5874	77.8835	65.1747	80.8825
RINS11-RINS12	RO9-RO10	slow	41.1541	67.4844	75.6577	58.6557	59.0315
RINS11-RINS12	RPIT1-RPIT2	slow	83.7601	97.1673	77.9493	65.6464	50.9985
RINS11-RINS12	RPIT2-RPIT3	slow	58.0429	61.21	74.7187	71.1148	61.573
RINS11-RINS12	RPIT3-RPIT4	slow	55.3054	59.8101	72.0287	65.1117	74.8662
RINS11-RINS12	RPIT4-RPIT5	slow	81.4549	98.0395	58.6472	73.4865	65.0335
RINS11-RINS12	RPIT5-RPIT6	slow	64.0541	68.9827	71.9159	81.119	87.1332
RINS11-RINS12	RPIT6-RPIT7	slow	53.4509	64.9798	71.9573	65.5002	73.3554
RINS11-RINS12	RPIT7-RPIT8	slow	82.3919	65.6125	58.4564	72.6846	63.2851
RINS11-RINS12	RPIT8-RPIT9	slow	37.3946	59.2182	59.6007	65.4551	63.955
RINS11-RINS12	RPRC1-RPRC2	slow	70.1103	70.9868	59.1007	57.1988	56.1329
RINS11-RINS12	RPRC2-RPRC3	slow	71.5738	46.6117	58.5794	54.1732	108.568
RINS11-RINS12	RPRC3-RPRC4	slow	50.5893	57.4394	60.7376	67.0249	73.0482
RINS11-RINS12	RPRC4-RPRC5	slow	62.0273	60.359	56.2783	75.3926	83.4352
RINS11-RINS12	RPRC5-RPRC6	slow	73.5764	51.4825	76.4171	52.5219	79.7347
RINS11-RINS12	RPRC6-RPRC7	slow	84.3246	71.9025	61.0276	56.0237	88.7308
RINS11-RINS12	RPRC7-RPRC8	slow	74.7118	54.0651	60.7042	50.8986	59.7368
RINS11-RINS12	RPSC1-RPSC2	slow	69.9139	63.3003	74.428	52.3679	73.3822
RINS11-RINS12	RPSC2-RPSC3	slow	116.229	60.7951	66.4731	65.8726	68.9382
RINS11-RINS12	RPSC3-RPSC4	slow	58.7055	51.9414	61.8088	55.9151	52.6815
RINS11-RINS12	RPSC4-RPSC5	slow	51.8147	70.1258	54.1569	69.5282	83.8936
RINS11-RINS12	RPSC5-RPSC6	slow	62.6379	63.0798	47.8657	90.9699	75.7406
RINS11-RINS12	RPSC6-RPSC7	slow	75.3336	54.7277	70.4848	86.6412	65.5847
RINS11-RINS12	RPSC7-RPSC8	slow	82.8829	61.0246	75.4732	63.9825	67.4007
RINS11-RINS12	RPST1-RPST2	slow	56.9681	79.4037	73.9913	74.5096	78.9152
RINS11-RINS12	RPST2-RPST3	slow	67.5999	75.3474	79.0107	83.0961	62.8049
RINS11-RINS12	RPST3-RPST4	slow	95.5074	61.6621	82.8244	62.9514	64.6383
RINS11-RINS12	RPST4-RPST5	slow	91.3283	53.9297	62.2831	77.143	55.0055
RINS11-RINS12	RPST5-RPST6	slow	82.3473	52.3077	80.446	73.1449	96.8779
RINS11-RINS12	RPST6-RPST7	slow	61.2752	86.358	64.0727	62.2042	54.2608
RINS11-RINS12	RPST7-RPST8	slow	87.9718	55.5917	69.7773	60.7997	55.8751
RINS11-RINS12	RPST8-RPST9	slow	76.9111	50.4623	58.0384	56.0348	50.7182
RINS11-RINS12	RSMG1-RSMG2	slow	63.2766	68.4165	66.7338	62.492	73.026
RINS11-RINS12	RSMG2-RSMG3	slow	65.9841	47.3953	68.0681	59.4226	92.1865
RINS11-RINS12	RSMG3-RSMG4	slow	90.5633	60.0437	84.2965	57.5422	61.1467
RINS11-RINS12	RSMG4-RSMG5	slow	50.9724	89.7979	64.9887	76.8605	58.9084
RINS11-RINS12	RSMG5-RSMG6	slow	64.491	69.118	73.8681	63.8197	75.2532
RINS11-RINS12	RSMG6-RSMG7	slow	63.0667	80.7854	82.6231	73.1045	51.7803
RINS11-RINS12	RSMG7-RSMG8	slow	54.8057	63.5087	52.051	69.0475	56.4337
RINS11-RINS12	RTO1-RTO2	slow	84.1624	77.5179	67.6618	68.6327	67.2125
RINS11-RINS12	RTO2-RTO3	slow	63.4385	66.5382	79.9203	68.3076	80.7288
RINS11-RINS12	RTO3-RTO4	slow	71.3671	96.7797	61.8422	63.9338	72.3368
RINS11-RINS12	RTO4-RTO5	slow	75.6899	67.1132	81.3062	82.6726	61.7107
RINS11-RINS12	RTO5-RTO6	slow	56.6885	73.6873	73.0401	78.7925	46.1756
RINS11-RINS12	RTO6-RTO7	slow	48.8346	61.1607	70.5887	76.2858	52.6845
RINS11-RINS12	RTO7-RTO8	slow	68.2463	52.6236	61.3995	85.4818	56.3132
RINS11-RINS12	RTO8-RTO9	slow	75.0702	48.3773	64.9363	70.7678	67.7274
RINS2-RINS3	RINS1-RINS2	slow	60.4218	58.7661	70.4299	67.6215	58.4227
RINS2-RINS3	RINS10-RINS11	slow	74.7737	60.2012	61.8937	57.6464	74.3442
RINS2-RINS3	RINS11-RINS12	slow	63.5288	57.3957	79.2072	50.1559	77.0455
RINS2-RINS3	RINS3-RINS4	slow	86.9036	73.1493	53.3593	69.6829	76.6654
RINS2-RINS3	RINS4-RINS5	slow	61.8616	66.8474	54.0341	71.4406	81.6587
RINS2-RINS3	RINS5-RINS6	slow	64.8466	71.019	70.2661	69.7489	86.8857
RINS2-RINS3	RINS6-RINS7	slow	64.2413	52.9313	59.4998	80.3223	57.8839
RINS2-RINS3	RINS7-RINS8	slow	56.1378	105.005	65.7347	60.4551	75.167
RINS2-RINS3	RINS8-RINS9	slow	62.8755	65.8034	81.8024	59.4953	77.4588
RINS2-RINS3	RINS9-RINS10	slow	69.1962	52.2426	75.1546	59.1841	80.7563
RINS2-RINS3	RMIF1-RMIF2	slow	70.3003	67.7444	54.8449	64.2787	62.4593
RINS2-RINS3	RMIF2-RMIF3	slow	49.7251	56.7262	62.8639	72.5542	94.8324
RINS2-RINS3	RMIF3-RMIF4	slow	66.968	59.8537	66.4204	69.0758	67.1624
RINS2-RINS3	RMIF4-RMIF5	slow	66.189	61.6025	70.8832	70.2929	50.8024
RINS2-RINS3	RMIF5-RMIF6	slow	70.2883	66.5976	74.9784	70.031	61.2
RINS2-RINS3	RMIF6-RMIF7	slow	66.2399	58.7645	67.1699	80.4658	62.3387
RINS2-RINS3	RMIF7-RMIF8	slow	106.713	77.3543	68.6036	77.4875	61.7345
RINS2-RINS3	RO1-RO2	slow	68.1186	49.3293	66.1292	69.2049	70.5394
RINS2-RINS3	RO2-RO3	slow	80.9742	60.4511	55.9803	70.2428	72.0621
RINS2-RINS3	RO3-RO4	slow	60.8021	51.9345	62.8404	63.8025	66.4986
RINS2-RINS3	RO4-RO5	slow	82.4256	44.9473	63.2467	56.3326	65.5382
RINS2-RINS3	RO5-RO6	slow	70.1331	56.3589	64.279	51.8174	63.5163
RINS2-RINS3	RO6-RO7	slow	68.6007	69.0597	115.801	112.183	71.7786
RINS2-RINS3	RO7-RO8	slow	73.6054	64.9045	68.7986	79.0053	81.5632
RINS2-RINS3	RO8-RO9	slow	75.4007	71.0465	75.2705	57.3013	100.337
RINS2-RINS3	RO9-RO10	slow	73.5306	62.9546	71.0075	57.769	65.5027
RINS2-RINS3	RPIT1-RPIT2	slow	45.0009	76.0629	93.8525	57.722	61.0236
RINS2-RINS3	RPIT2-RPIT3	slow	68.8711	63.0579	75.1319	68.4894	65.2018
RINS2-RINS3	RPIT3-RPIT4	slow	62.4563	59.5931	73.2512	54.3731	63.0678
RINS2-RINS3	RPIT4-RPIT5	slow	88.4041	63.0416	52.2724	56.752	68.4
RINS2-RINS3	RPIT5-RPIT6	slow	77.0117	67.2273	58.6208	59.0451	74.6977
RINS2-RINS3	RPIT6-RPIT7	slow	112.198	83.5776	71.8677	71.7841	67.4545
RINS2-RINS3	RPIT7-RPIT8	slow	62.5681	64.4346	55.3288	59.0052	43.2706
RINS2-RINS3	RPIT8-RPIT9	slow	53.2464	81.2299	73.4074	63.8984	65.4965
RINS2-RINS3	RPRC1-RPRC2	slow	54.0957	62.5983	57.0579	55.0338	50.5372
RINS2-RINS3	RPRC2-RPRC3	slow	59.1614	49.0751	62.0261	48.8736	61.8732
RINS2-RINS3	RPRC3-RPRC4	slow	64.5046	54.9707	65.3219	63.3667	70.3006
RINS2-RINS3	RPRC4-RPRC5	slow	54.5211	48.6867	43.8479	65.7861	66.9374
RINS2-RINS3	RPRC5-RPRC6	slow	93.5643	37.5015	46.1726	49.5891	81.7089
RINS2-RINS3	RPRC6-RPRC7	slow	61.796	69.4635	62.5601	53.9123	59.9175
RINS2-RINS3	RPRC7-RPRC8	slow	66.5044	49.8718	57.2308	60.4884	73.5097
RINS2-RINS3	RPSC1-RPSC2	slow	43.1887	54.0078	83.0976	58.5448	76.3345
RINS2-RINS3	RPSC2-RPSC3	slow	64.1049	60.1772	54.456	53.4821	65.8202
RINS2-RINS3	RPSC3-RPSC4	slow	64.6903	64.0781	57.6219	62.691	47.5042
RINS2-RINS3	RPSC4-RPSC5	slow	56.2474	67.2049	49.5308	51.138	61.9958
RINS2-RINS3	RPSC5-RPSC6	slow	56.9347	61.941	59.4249	69.3052	77.3228
RINS2-RINS3	RPSC6-RPSC7	slow	53.6284	59.8422	72.3818	64.3664	88.4253
RINS2-RINS3	RPSC7-RPSC8	slow	56.4109	46.0799	70.9212	61.1477	74.7824
RINS2-RINS3	RPST1-RPST2	slow	70.7788	68.4687	59.3216	72.5814	73.2637
RINS2-RINS3	RPST2-RPST3	slow	81.2555	66.2676	54.8707	70.6839	82.1092
RINS2-RINS3	RPST3-RPST4	slow	67.8661	73.0723	79.7724	73.2099	77.4258
RINS2-RINS3	RPST4-RPST5	slow	72.7743	67.4228	59.5618	68.7335	68.3442
RINS2-RINS3	RPST5-RPST6	slow	90.4283	69.0262	71.5204	55.7466	78.9777
RINS2-RINS3	RPST6-RPST7	slow	63.9608	63.9761	70.0384	55.8755	53.8809
RINS2-RINS3	RPST7-RPST8	slow	59.4021	55.6858	72.4916	50.558	59.3207
RINS2-RINS3	RPST8-RPST9	slow	63.3741	62.5428	75.481	53.4279	82.314
RINS2-RINS3	RSMG1-RSMG2	slow	74.1661	72.6767	72.5308	61.6433	60.5941
RINS2-RINS3	RSMG2-RSMG3	slow	65.4456	67.5551	65.6742	64.3353	56.6221
RINS2-RINS3	RSMG3-RSMG4	slow	72.4967	72.409	85.7957	58.0139	62.4561
RINS2-RINS3	RSMG4-RSMG5	slow	72.3314	83.752	65.2586	56.8181	69.5353
RINS2-RINS3	RSMG5-RSMG6	slow	58.8446	72.7465	58.8853	57.7669	62.4396
RINS2-RINS3	RSMG6-RSMG7	slow	71.251	57.4001	90.4757	58.4626	62.9364
RINS2-RINS3	RSMG7-RSMG8	slow	71.4861	57.8257	76.7192	62.5446	72.5602
RINS2-RINS3	RTO1-RTO2	slow	58.0847	58.3332	61.5543	84.013	71.6063
RINS2-RINS3	RTO2-RTO3	slow	75.4443	63.3262	69.6034	79.6895	75.0144
RINS2-RINS3	RTO3-RTO4	slow	94.0841	73.6417	87.3118	72.7928	81.0235
RINS2-RINS3	RTO4-RTO5	slow	68.5217	59.124	54.3903	67.0222	67.5513
RINS2-RINS3	RTO5-RTO6	slow	61.5523	86.6417	82.071	67.4549	67.4899
RINS2-RINS3	RTO6-RTO7	slow	39.4092	67.5785	83.7265	70.5118	67.2263
RINS2-RINS3	RTO7-RTO8	slow	80.9502	78.4691	61.1162	77.9621	69.3955
RINS2-RINS3	RTO8-RTO9	slow	78.2353	79.9857	75.7624	57.4406	68.3064
RINS3-RINS4	RINS1-RINS2	slow	93.708	44.5045	75.3095	84.5886	62.5165
RINS3-RINS4	RINS10-RINS11	slow	63.1772	55.0954	63.5251	59.4872	65.7108
RINS3-RINS4	RINS11-RINS12	slow	70.0174	52.6719	62.4364	62.8713	62.2837
RINS3-RINS4	RINS2-RINS3	slow	86.1781	68.9311	64.6368	69.7144	83.1344
RINS3-RINS4	RINS4-RINS5	slow	60.8613	61.1401	64.5467	64.1609	66.1049
RINS3-RINS4	RINS5-RINS6	slow	65.6383	46.9916	51.3906	75.7902	80.5532
RINS3-RINS4	RINS6-RINS7	slow	57.3474	53.4921	77.6137	70.6902	69.3514
RINS3-RINS4	RINS7-RINS8	slow	55.6473	83.8783	67.7567	68.1042	72.5447
RINS3-RINS4	RINS8-RINS9	slow	57.0941	63.6919	58.9171	77.6621	63.0864
RINS3-RINS4	RINS9-RINS10	slow	55.4926	50.5239	55.0293	61.1123	73.435
RINS3-RINS4	RMIF1-RMIF2	slow	61.9934	52.3499	52.7901	61.1711	65.3004
RINS3-RINS4	RMIF2-RMIF3	slow	52.6789	41.8151	66.3119	77.06	54.937
RINS3-RINS4	RMIF3-RMIF4	slow	65.4154	43.5076	43.5415	72.7859	57.2894
RINS3-RINS4	RMIF4-RMIF5	slow	65.6727	43.6883	46.071	71.1252	63.1372
RINS3-RINS4	RMIF5-RMIF6	slow	55.7846	52.2541	57.1883	61.8372	59.3078
RINS3-RINS4	RMIF6-RMIF7	slow	65.9875	61.8177	49.7798	57.4814	67.9053
RINS3-RINS4	RMIF7-RMIF8	slow	67.1915	51.237	57.3875	76.921	58.7937
RINS3-RINS4	RO1-RO2	slow	81.0772	75.3003	58.9678	57.5175	65.0357
RINS3-RINS4	RO2-RO3	slow	60.8248	60.3008	73.3534	80.3205	65.9423
RINS3-RINS4	RO3-RO4	slow	88.5523	79.9349	61.9687	57.4459	55.4424
RINS3-RINS4	RO4-RO5	slow	77.5874	42.1744	57.825	70.6617	65.8035
RINS3-RINS4	RO5-RO6	slow	74.2673	50.2648	56.4852	51.3657	48.1555
RINS3-RINS4	RO6-RO7	slow	58.6798	52.3559	68.4281	64.7081	79.5364
RINS3-RINS4	RO7-RO8	slow	65.3686	52.2551	52.6569	61.4727	67.3695
RINS3-RINS4	RO8-RO9	slow	66.3556	54.6593	60.6838	61.0923	74.6853
RINS3-RINS4	RO9-RO10	slow	66.3828	51.7278	72.2607	74.2849	90.9332
RINS3-RINS4	RPIT1-RPIT2	slow	79.1335	59.1679	70.9324	70.5041	63.0393
RINS3-RINS4	RPIT2-RPIT3	slow	70.0115	75.9211	43.9718	67.4642	68.1883
RINS3-RINS4	RPIT3-RPIT4	slow	70.1057	63.9577	50.6141	70.1111	78.661
RINS3-RINS4	RPIT4-RPIT5	slow	70.2647	56.8252	62.1785	69.2033	69.5284
RINS3-RINS4	RPIT5-RPIT6	slow	101.518	70.9213	63.1858	50.3704	75.2648
RINS3-RINS4	RPIT6-RPIT7	slow	47.5431	45.1333	63.3882	58.2848	87.431
RINS3-RINS4	RPIT7-RPIT8	slow	66.0021	66.4189	56.6811	63.1217	61.5249
RINS3-RINS4	RPIT8-RPIT9	slow	53.7951	41.5339	48.2419	80.7508	52.8343
RINS3-RINS4	RPRC1-RPRC2	slow	53.4063	62.0268	56.8485	49.2525	49.3603
RINS3-RINS4	RPRC2-RPRC3	slow	42.1534	40.7289	47.0054	53.5035	73.046
RINS3-RINS4	RPRC3-RPRC4	slow	63.4962	40.5137	56.8425	74.8443	76.0889
RINS3-RINS4	RPRC4-RPRC5	slow	59.1082	50.1808	48.404	69.0053	81.4728
RINS3-RINS4	RPRC5-RPRC6	slow	51.8597	53.1591	44.8852	68.8096	94.7566
RINS3-RINS4	RPRC6-RPRC7	slow	61.2357	52.8521	54.923	52.6465	79.6107
RINS3-RINS4	RPRC7-RPRC8	slow	63.0231	50.0883	62.32	68.1949	66.2108
RINS3-RINS4	RPSC1-RPSC2	slow	54.2784	62.8754	76.8338	80.212	64.9377
RINS3-RINS4	RPSC2-RPSC3	slow	61.0667	54.3795	59.4479	59.606	60.8691
RINS3-RINS4	RPSC3-RPSC4	slow	72.5595	53.2653	54.4574	70.1038	59.8926
RINS3-RINS4	RPSC4-RPSC5	slow	45.3768	58.5946	51.8608	59.3755	61.5851
RINS3-RINS4	RPSC5-RPSC6	slow	56.2291	49.707	55.8743	68.1399	57.2742
RINS3-RINS4	RPSC6-RPSC7	slow	74.2154	60.6129	53.5719	68.9605	75.0745
RINS3-RINS4	RPSC7-RPSC8	slow	61.2056	55.0293	46.9197	54.1004	75.1193
RINS3-RINS4	RPST1-RPST2	slow	76.0986	61.1422	63.8132	85.0628	74.4856
RINS3-RINS4	RPST2-RPST3	slow	70.6813	53.3428	70.4454	84.5746	59.3278
RINS3-RINS4	RPST3-RPST4	slow	54.0798	62.9847	68.3709	61.1509	64.137
RINS3-RINS4	RPST4-RPST5	slow	62.4533	60.2009	65.3253	71.5748	65.7818
RINS3-RINS4	RPST5-RPST6	slow	64.6902	72.6442	64.8083	58.8365	64.6932
RINS3-RINS4	RPST6-RPST7	slow	85.7127	45.5841	64.5649	62.8099	65.538
RINS3-RINS4	RPST7-RPST8	slow	70.4599	43.2401	58.9994	63.8992	57.3507
RINS3-RINS4	RPST8-RPST9	slow	70.6975	46.0349	58.9883	66.8498	55.1136
RINS3-RINS4	RSMG1-RSMG2	slow	75.1457	59.1155	53.7964	85.282	55.1274
RINS3-RINS4	RSMG2-RSMG3	slow	58.9132	63.9648	71.2517	83.8955	75.6562
RINS3-RINS4	RSMG3-RSMG4	slow	63.996	57.3932	62.4425	66.3617	53.9282
RINS3-RINS4	RSMG4-RSMG5	slow	59.3447	66.1678	55.954	65.9301	62.9614
RINS3-RINS4	RSMG5-RSMG6	slow	57.6301	66.227	60.4244	61.8598	75.3207
RINS3-RINS4	RSMG6-RSMG7	slow	56.5972	52.454	51.9185	65.7557	66.1849
RINS3-RINS4	RSMG7-RSMG8	slow	68.2108	46.0464	52.4493	68.6732	58.7685
RINS3-RINS4	RTO1-RTO2	slow	59.9133	56.9344	64.0959	64.3109	73.9908
RINS3-RINS4	RTO2-RTO3	slow	78.8684	68.02	70.6038	73.1285	77.6074
RINS3-RINS4	RTO3-RTO4	slow	61.6741	56.3207	71.8446	72.4826	72.1441
RINS3-RINS4	RTO4-RTO5	slow	56.6547	59.462	72.9515	64.3487	70.5391
RINS3-RINS4	RTO5-RTO6	slow	61.4302	68.5561	61.7694	52.6454	67.5467
RINS3-RINS4	RTO6-RTO7	slow	54.245	69.4881	63.2827	61.6474	60.5398
RINS3-RINS4	RTO7-RTO8	slow	86.262	54.1489	49.7599	58.5624	74.0258
RINS3-RINS4	RTO8-RTO9	slow	69.7629	51.7955	57.5793	66.3343	57.6538
RINS4-RINS5	RINS1-RINS2	slow	76.1548	50.8801	56.9332	51.2657	55.3882
RINS4-RINS5	RINS10-RINS11	slow	73.2062	56.0207	57.3895	44.8451	79.4459
RINS4-RINS5	RINS11-RINS12	slow	82.8326	60.3835	60.2151	47.8988	79.9052
RINS4-RINS5	RINS2-RINS3	slow	53.2134	60.8274	52.2936	62.9721	76.8595
RINS4-RINS5	RINS3-RINS4	slow	55.6068	64.5962	62.8355	65.2894	63.2305
RINS4-RINS5	RINS5-RINS6	slow	56.6852	48.5873	63.6765	56.9431	62.6659
RINS4-RINS5	RINS6-RINS7	slow	81.5696	66.9909	50.6578	62.7058	79.0022
RINS4-RINS5	RINS7-RINS8	slow	56.9927	64.3307	72.6444	47.3691	68.7777
RINS4-RINS5	RINS8-RINS9	slow	63.4763	54.6454	59.1996	56.1679	62.115
RINS4-RINS5	RINS9-RINS10	slow	69.6425	48.1858	55.0723	45.8521	78.3179
RINS4-RINS5	RMIF1-RMIF2	slow	52.0985	47.873	64.6096	56.4351	54.0352
RINS4-RINS5	RMIF2-RMIF3	slow	64.0948	57.8679	56.1515	63.5307	57.4101
RINS4-RINS5	RMIF3-RMIF4	slow	53.7645	50.216	55.1904	67.1589	54.3161
RINS4-RINS5	RMIF4-RMIF5	slow	61.9886	60.15	58.3953	70.7267	61.2637
RINS4-RINS5	RMIF5-RMIF6	slow	53.8148	59.1022	72.427	57.0931	63.9606
RINS4-RINS5	RMIF6-RMIF7	slow	66.5194	63.3997	51.8786	64.3211	54.6373
RINS4-RINS5	RMIF7-RMIF8	slow	68.8595	60.6231	64.0347	60.9628	59.1974
RINS4-RINS5	RO1-RO2	slow	74.9203	60.9767	63.6148	69.4405	63.1731
RINS4-RINS5	RO2-RO3	slow	70.0409	70.1467	57.1487	79.5885	67.2833
RINS4-RINS5	RO3-RO4	slow	78.9014	59.9193	54.8239	40.131	54.6461
RINS4-RINS5	RO4-RO5	slow	80.9137	58.0371	55.2488	42.0833	53.3988
RINS4-RINS5	RO5-RO6	slow	63.4583	60.1652	59.1989	45.2461	59.0011
RINS4-RINS5	RO6-RO7	slow	59.1662	61.9119	54.008	74.1524	73.9492
RINS4-RINS5	RO7-RO8	slow	76.6196	62.2047	58.2741	59.2448	55.3986
RINS4-RINS5	RO8-RO9	slow	71.4503	60.7512	61.0724	53.8108	66.3521
RINS4-RINS5	RO9-RO10	slow	59.3606	67.2596	62.8117	45.7341	64.1355
RINS4-RINS5	RPIT1-RPIT2	slow	67.2881	59.09	65.1186	59.3559	61.7822
RINS4-RINS5	RPIT2-RPIT3	slow	49.9838	63.171	62.8616	61.9407	50.2608
RINS4-RINS5	RPIT3-RPIT4	slow	48.5062	51.5956	68.8702	51.7925	55.7428
RINS4-RINS5	RPIT4-RPIT5	slow	55.5098	48.2163	54.0574	54.7563	66.3274
RINS4-RINS5	RPIT5-RPIT6	slow	68.4305	51.3732	59.5802	61.8333	67.0272
RINS4-RINS5	RPIT6-RPIT7	slow	61.7106	55.6046	63.7604	64.7447	64.2028
RINS4-RINS5	RPIT7-RPIT8	slow	61.9123	40.2586	47.839	58.2662	59.3675
RINS4-RINS5	RPIT8-RPIT9	slow	62.2159	52.829	62.6507	55.1301	50.1548
RINS4-RINS5	RPRC1-RPRC2	slow	46.4917	52.1839	42.6498	48.6197	63.5685
RINS4-RINS5	RPRC2-RPRC3	slow	47.0417	47.0106	44.2566	43.0032	79.5741
RINS4-RINS5	RPRC3-RPRC4	slow	63.4185	63.7867	55.2189	55.0219	83.5872
RINS4-RINS5	RPRC4-RPRC5	slow	48.5986	53.034	44.9436	50.8568	67.6072
RINS4-RINS5	RPRC5-RPRC6	slow	61.7855	47.3922	47.77	46.5355	103.859
RINS4-RINS5	RPRC6-RPRC7	slow	77.3718	62.9037	54.5525	50.4234	65.8764
RINS4-RINS5	RPRC7-RPRC8	slow	55.9251	55.8669	52.4296	41.4008	66.2101
RINS4-RINS5	RPSC1-RPSC2	slow	37.3106	55.8439	62.8984	56.0288	65.7769
RINS4-RINS5	RPSC2-RPSC3	slow	49.091	61.5794	70.1532	54.4936	52.7672
RINS4-RINS5	RPSC3-RPSC4	slow	64.7546	48.1989	74.8699	62.8989	73.9209
RINS4-RINS5	RPSC4-RPSC5	slow	54.7684	61.2328	47.0055	42.3539	64.3144
RINS4-RINS5	RPSC5-RPSC6	slow	48.6062	49.51	48.0149	48.0512	65.3623
RINS4-RINS5	RPSC6-RPSC7	slow	52.5478	48.5431	64.832	49.6486	68.4716
RINS4-RINS5	RPSC7-RPSC8	slow	72.4253	57.1532	60.8546	45.8224	58.774
RINS4-RINS5	RPST1-RPST2	slow	80.0996	54.4291	64.1908	64.9973	60.7531
RINS4-RINS5	RPST2-RPST3	slow	78.0041	55.5343	90.8095	67.171	53.9533
RINS4-RINS5	RPST3-RPST4	slow	44.5592	57.1152	57.7134	58.1891	55.9852
RINS4-RINS5	RPST4-RPST5	slow	53.1844	60.2058	59.012	58.7587	70.4146
RINS4-RINS5	RPST5-RPST6	slow	67.9347	58.3083	60.4592	67.8767	59.3061
RINS4-RINS5	RPST6-RPST7	slow	62.5319	55.9347	64.7412	48.0543	56.6724
RINS4-RINS5	RPST7-RPST8	slow	72.9552	55.3704	65.8923	49.0394	60.5727
RINS4-RINS5	RPST8-RPST9	slow	65.7253	54.967	60.5586	49.6779	60.2166
RINS4-RINS5	RSMG1-RSMG2	slow	48.3722	49.8465	58.5302	59.4164	59.711
RINS4-RINS5	RSMG2-RSMG3	slow	66.3387	61.2562	56.0165	62.4885	60.2312
RINS4-RINS5	RSMG3-RSMG4	slow	52.606	55.1094	62.7359	49.0023	47.5253
RINS4-RINS5	RSMG4-RSMG5	slow	60.9335	64.2758	62.2063	57.3906	69.6653
RINS4-RINS5	RSMG5-RSMG6	slow	48.934	64.1611	55.9084	46.4984	59.5164
RINS4-RINS5	RSMG6-RSMG7	slow	73.5271	51.9962	78.1812	56.1306	55.2346
RINS4-RINS5	RSMG7-RSMG8	slow	62.6463	53.869	56.2131	51.1164	57.8479
RINS4-RINS5	RTO1-RTO2	slow	59.9872	63.6983	66.7683	68.5743	62.9728
RINS4-RINS5	RTO2-RTO3	slow	68.9086	65.735	69.8612	55.9417	63.5453
RINS4-RINS5	RTO3-RTO4	slow	67.1677	61.613	61.1533	49.7972	63.6606
RINS4-RINS5	RTO4-RTO5	slow	57.3036	72.9786	54.1891	54.7576	63.7628
RINS4-RINS5	RTO5-RTO6	slow	56.4961	50.5424	55.4716	57.2498	64.2692
RINS4-RINS5	RTO6-RTO7	slow	51.0025	46.3502	64.5867	48.6685	60.2798
RINS4-RINS5	RTO7-RTO8	slow	70.407	50.501	59.3708	56.2664	60.9149
RINS4-RINS5	RTO8-RTO9	slow	68.9044	58.6759	58.8537	48.7733	64.0386
RINS5-RINS6	RINS1-RINS2	slow	67.542	55.4226	54.223	58.4442	60.3927
RINS5-RINS6	RINS10-RINS11	slow	55.4173	45.3422	59.2787	48.1961	88.7536
RINS5-RINS6	RINS11-RINS12	slow	53.2674	58.2809	83.1659	48.8637	92.3724
RINS5-RINS6	RINS2-RINS3	slow	63.9702	51.954	64.5543	64.9556	75.7974
RINS5-RINS6	RINS3-RINS4	slow	64.1405	51.0275	53.0605	68.4408	81.1361
RINS5-RINS6	RINS4-RINS5	slow	49.7292	46.4106	61.7896	56.5625	62.5676
RINS5-RINS6	RINS6-RINS7	slow	72.7798	62.1911	57.0374	66.3152	80.6414
RINS5-RINS6	RINS7-RINS8	slow	47.3603	78.0104	55.8109	55.991	100.216
RINS5-RINS6	RINS8-RINS9	slow	59.1915	53.4813	68.7501	53.3784	66.8139
RINS5-RINS6	RINS9-RINS10	slow	61.1478	45.9704	64.4568	48.7804	72.1535
RINS5-RINS6	RMIF1-RMIF2	slow	51.3012	53.826	74.8936	62.8734	64.8738
RINS5-RINS6	RMIF2-RMIF3	slow	66.9576	48.4643	69.6041	71.2761	58.6872
RINS5-RINS6	RMIF3-RMIF4	slow	52.8118	49.2156	55.0409	72.7717	55.6128
RINS5-RINS6	RMIF4-RMIF5	slow	67.62	43.3671	53.5562	60.6619	59.5722
RINS5-RINS6	RMIF5-RMIF6	slow	51.6178	64.7431	54.9446	67.4513	58.3498
RINS5-RINS6	RMIF6-RMIF7	slow	50.938	50.9765	55.8861	70.471	56.232
RINS5-RINS6	RMIF7-RMIF8	slow	60.8125	60.1661	54.492	53.1295	65.9316
RINS5-RINS6	RO1-RO2	slow	43.7754	56.4395	67.9066	57.7747	70.7451
RINS5-RINS6	RO2-RO3	slow	53.0154	78.9892	69.5396	48.1969	85.1871
RINS5-RINS6	RO3-RO4	slow	48.5292	53.9825	51.5517	54.1318	55.4931
RINS5-RINS6	RO4-RO5	slow	45.2182	53.2682	57.806	50.555	62.1741
RINS5-RINS6	RO5-RO6	slow	52.5078	53.7756	77.0184	55.3996	56.0249
RINS5-RINS6	RO6-RO7	slow	52.0843	55.255	76.8552	78.2338	65.1267
RINS5-RINS6	RO7-RO8	slow	86.266	63.5669	57.9182	58.8029	64.6392
RINS5-RINS6	RO8-RO9	slow	66.1081	62.9368	52.0636	48.0697	65.114
RINS5-RINS6	RO9-RO10	slow	69.8458	49.6544	67.9454	57.3872	78.3859
RINS5-RINS6	RPIT1-RPIT2	slow	74.5306	68.7656	57.3286	58.1031	65.8499
RINS5-RINS6	RPIT2-RPIT3	slow	72.5591	45.5005	55.8505	53.0698	65.0284
RINS5-RINS6	RPIT3-RPIT4	slow	42.6607	48.4396	49.9887	85.043	80.5863
RINS5-RINS6	RPIT4-RPIT5	slow	59.8354	69.1698	42.065	47.4952	75.103
RINS5-RINS6	RPIT5-RPIT6	slow	66.9422	55.5679	53.5579	60.7515	56.2685
RINS5-RINS6	RPIT6-RPIT7	slow	56.8839	58.3531	72.6421	60.5322	60.1434
RINS5-RINS6	RPIT7-RPIT8	slow	66.6503	54.0035	62.2607	56.6589	48.842
RINS5-RINS6	RPIT8-RPIT9	slow	54.4326	48.1141	55.5021	55.4858	49.7423
RINS5-RINS6	RPRC1-RPRC2	slow	52.8846	50.2623	48.8076	57.353	74.9275
RINS5-RINS6	RPRC2-RPRC3	slow	61.6417	41.5602	43.2776	49.3898	91.7541
RINS5-RINS6	RPRC3-RPRC4	slow	48.7209	44.3424	64.0057	58.5973	73.8931
RINS5-RINS6	RPRC4-RPRC5	slow	48.8346	48.4244	59.2156	63.8085	82.7312
RINS5-RINS6	RPRC5-RPRC6	slow	81.085	40.9205	56.0411	60.2784	142.212
RINS5-RINS6	RPRC6-RPRC7	slow	65.039	59.1888	58.8462	61.231	81.1788
RINS5-RINS6	RPRC7-RPRC8	slow	47.4057	49.7346	52.2193	51.751	62.6468
RINS5-RINS6	RPSC1-RPSC2	slow	57.1902	53.0366	68.8694	66.476	72.0917
RINS5-RINS6	RPSC2-RPSC3	slow	66.3965	49.9924	55.1998	52.5414	71.6946
RINS5-RINS6	RPSC3-RPSC4	slow	44.4556	50.4233	51.2317	58.4856	79.2365
RINS5-RINS6	RPSC4-RPSC5	slow	38.6588	47.5948	57.9098	54.9059	65.0639
RINS5-RINS6	RPSC5-RPSC6	slow	61.0466	67.8228	56.0637	86.0089	69.7082
RINS5-RINS6	RPSC6-RPSC7	slow	66.1411	47.694	52.1351	73.4525	71.0088
RINS5-RINS6	RPSC7-RPSC8	slow	63.1778	44.8629	51.6749	64.2271	79.2072
RINS5-RINS6	RPST1-RPST2	slow	66.6083	57.0947	60.0527	74.1514	88.1232
RINS5-RINS6	RPST2-RPST3	slow	62.9209	61.7997	52.1024	50.84	71.21
RINS5-RINS6	RPST3-RPST4	slow	60.3708	52.7792	63.5859	46.9417	56.2551
RINS5-RINS6	RPST4-RPST5	slow	42.1966	61.234	63.2009	63.9751	67.7393
RINS5-RINS6	RPST5-RPST6	slow	39.7741	61.3424	47.9619	63.0332	78.8749
RINS5-RINS6	RPST6-RPST7	slow	64.3268	59.6436	57.4374	56.269	63.1236
RINS5-RINS6	RPST7-RPST8	slow	51.7552	55.4795	51.6856	54.8808	95.7197
RINS5-RINS6	RPST8-RPST9	slow	49.5021	52.8663	74.0485	56.3348	66.422
RINS5-RINS6	RSMG1-RSMG2	slow	59.0076	63.7953	54.6322	62.6548	71.7188
RINS5-RINS6	RSMG2-RSMG3	slow	72.9725	75.6658	63.3028	61.6639	64.0939
RINS5-RINS6	RSMG3-RSMG4	slow	86.6514	52.3707	68.2128	55.7271	52.2347
RINS5-RINS6	RSMG4-RSMG5	slow	59.3221	56.8492	64.2067	52.7494	62.6586
RINS5-RINS6	RSMG5-RSMG6	slow	67.4128	49.4517	61.0974	63.5227	61.7605
RINS5-RINS6	RSMG6-RSMG7	slow	63.2374	63.5406	61.0142	52.1501	64.4353
RINS5-RINS6	RSMG7-RSMG8	slow	47.2349	53.597	55.3951	49.7518	62.1225
RINS5-RINS6	RTO1-RTO2	slow	76.4047	62.4295	58.2731	69.9832	71.536
RINS5-RINS6	RTO2-RTO3	slow	67.2833	67.6562	59.8402	76.4173	66.5033
RINS5-RINS6	RTO3-RTO4	slow	49.4462	67.069	46.2244	50.4209	67.6037
RINS5-RINS6	RTO4-RTO5	slow	54.7929	55.8111	60.3028	64.6376	62.5795
RINS5-RINS6	RTO5-RTO6	slow	33.1554	59.9428	62.6907	58.014	59.3881
RINS5-RINS6	RTO6-RTO7	slow	38.059	56.3001	71.2107	67.6588	51.585
RINS5-RINS6	RTO7-RTO8	slow	52.2218	75.4652	60.976	68.4714	58.545
RINS5-RINS6	RTO8-RTO9	slow	54.5641	49.1651	54.6399	60.7831	77.3671
RINS6-RINS7	RINS1-RINS2	slow	61.1913	50.2645	57.9678	70.4423	52.3374
RINS6-RINS7	RINS10-RINS11	slow	80.3182	54.3256	51.291	66.4252	64.7011
RINS6-RINS7	RINS11-RINS12	slow	73.6403	54.7249	50.8138	74.9701	57.8432
RINS6-RINS7	RINS2-RINS3	slow	63.0367	51.5977	55.2264	87.6283	52.7791
RINS6-RINS7	RINS3-RINS4	slow	60.4117	50.944	77.0312	73.3599	68.9812
RINS6-RINS7	RINS4-RINS5	slow	76.7436	67.5777	49.9045	62.2491	77.3845
RINS6-RINS7	RINS5-RINS6	slow	61.9524	61.3765	54.4914	66.7578	89.7047
RINS6-RINS7	RINS7-RINS8	slow	65.5359	71.1288	61.4109	73.503	127.614
RINS6-RINS7	RINS8-RINS9	slow	185.659	64.8407	52.8525	66.9175	56.0922
RINS6-RINS7	RINS9-RINS10	slow	84.5012	64.724	60.9198	79.5166	69.8207
RINS6-RINS7	RMIF1-RMIF2	slow	86.357	55.3172	50.8781	54.3337	59.6103
RINS6-RINS7	RMIF2-RMIF3	slow	57.6172	44.865	54.904	53.7301	50.5132
RINS6-RINS7	RMIF3-RMIF4	slow	72.2639	48.2207	50.216	56.1706	48.3355
RINS6-RINS7	RMIF4-RMIF5	slow	68.4534	59.6714	47.8927	53.8318	59.0603
RINS6-RINS7	RMIF5-RMIF6	slow	67.3985	58.9795	57.7758	61.6491	59.6339
RINS6-RINS7	RMIF6-RMIF7	slow	49.8034	46.8113	50.1459	69.7018	70.4672
RINS6-RINS7	RMIF7-RMIF8	slow	73.0869	62.0835	62.476	77.8937	58.0475
RINS6-RINS7	RO1-RO2	slow	63.2271	61.1036	62.1495	59.5148	69.0091
RINS6-RINS7	RO2-RO3	slow	65.8423	49.4229	57.3501	65.9806	65.1112
RINS6-RINS7	RO3-RO4	slow	62.3385	83.572	62.151	72.4554	58.8097
RINS6-RINS7	RO4-RO5	slow	47.3461	65.004	60.0883	52.1763	68.5629
RINS6-RINS7	RO5-RO6	slow	49.9664	54.4427	58.5448	56.6829	54.3543
RINS6-RINS7	RO6-RO7	slow	99.7708	55.6994	57.3234	71.3424	71.7858
RINS6-RINS7	RO7-RO8	slow	73.1189	45.4709	56.3902	64.4334	57.5683
RINS6-RINS7	RO8-RO9	slow	82.5283	44.5483	79.0146	63.1088	55.9776
RINS6-RINS7	RO9-RO10	slow	63.1187	47.9465	44.0924	69.0856	56.7669
RINS6-RINS7	RPIT1-RPIT2	slow	58.3398	54.0189	60.8291	68.0027	64.1356
RINS6-RINS7	RPIT2-RPIT3	slow	51.004	60.8373	56.0302	62.8707	55.8036
RINS6-RINS7	RPIT3-RPIT4	slow	48.7615	55.6756	55.9891	61.0862	65.5171
RINS6-RINS7	RPIT4-RPIT5	slow	60.5529	72.3534	47.3008	57.6247	59.2177
RINS6-RINS7	RPIT5-RPIT6	slow	95.1093	58.9143	58.7809	62.746	56.5475
RINS6-RINS7	RPIT6-RPIT7	slow	82.3056	60.2782	67.0583	81.9104	52.4443
RINS6-RINS7	RPIT7-RPIT8	slow	57.9183	39.7634	39.0872	51.9521	53.3294
RINS6-RINS7	RPIT8-RPIT9	slow	52.8523	45.7142	57.1044	63.7619	41.6079
RINS6-RINS7	RPRC1-RPRC2	slow	63.3807	59.7581	52.5287	49.9791	55.4238
RINS6-RINS7	RPRC2-RPRC3	slow	58.1337	43.2695	40.4	46.0655	74.3512
RINS6-RINS7	RPRC3-RPRC4	slow	35.6956	50.3024	57.4581	55.9803	73.7678
RINS6-RINS7	RPRC4-RPRC5	slow	51.0038	58.5246	50.7907	45.9037	68.6615
RINS6-RINS7	RPRC5-RPRC6	slow	79.3211	49.1828	51.4363	39.1505	60.7362
RINS6-RINS7	RPRC6-RPRC7	slow	68.5988	74.9651	62.4304	63.5147	58.6034
RINS6-RINS7	RPRC7-RPRC8	slow	49.779	50.3804	45.9874	55.333	57.1233
RINS6-RINS7	RPSC1-RPSC2	slow	78.748	70.8336	65.2783	53.9443	73.6296
RINS6-RINS7	RPSC2-RPSC3	slow	76.9804	65.2591	60.3607	61.5143	56.4139
RINS6-RINS7	RPSC3-RPSC4	slow	78.3423	65.1576	58.8744	61.1882	48.0163
RINS6-RINS7	RPSC4-RPSC5	slow	47.6356	63.1024	46.7216	59.7109	54.1765
RINS6-RINS7	RPSC5-RPSC6	slow	65.8492	51.8994	55.0395	68.584	61.0892
RINS6-RINS7	RPSC6-RPSC7	slow	63.441	47.6957	50.0866	62.5478	75.6296
RINS6-RINS7	RPSC7-RPSC8	slow	72.9586	54.9393	49.3282	60.5301	60.4018
RINS6-RINS7	RPST1-RPST2	slow	71.8919	49.4421	78.1826	72.178	55.3323
RINS6-RINS7	RPST2-RPST3	slow	62.7668	58.3241	86.8958	61.7126	59.7652
RINS6-RINS7	RPST3-RPST4	slow	55.7845	61.1885	83.8795	57.4065	60.534
RINS6-RINS7	RPST4-RPST5	slow	70.826	59.2715	57.4193	74.1424	58.8641
RINS6-RINS7	RPST5-RPST6	slow	44.2964	48.9358	58.1679	53.9245	75.1788
RINS6-RINS7	RPST6-RPST7	slow	63.9886	45.8535	69.4172	73.7059	51.9469
RINS6-RINS7	RPST7-RPST8	slow	71.4003	50.1449	63.1694	83.9135	41.3204
RINS6-RINS7	RPST8-RPST9	slow	74.3602	52.6338	54.7937	70.6829	45.06
RINS6-RINS7	RSMG1-RSMG2	slow	71.3447	57.3816	49.2456	65.6784	62.7456
RINS6-RINS7	RSMG2-RSMG3	slow	54.8134	61.9623	63.8157	59.798	65.8169
RINS6-RINS7	RSMG3-RSMG4	slow	85.3453	61.373	59.1402	68.7691	70.0663
RINS6-RINS7	RSMG4-RSMG5	slow	81.1836	60.9321	56.1505	83.1841	44.3298
RINS6-RINS7	RSMG5-RSMG6	slow	46.7123	54.9863	57.5793	53.3317	51.8072
RINS6-RINS7	RSMG6-RSMG7	slow	73.8532	57.6515	68.9398	67.2393	45.8865
RINS6-RINS7	RSMG7-RSMG8	slow	65.8599	49.8592	55.1854	73.1595	47.2514
RINS6-RINS7	RTO1-RTO2	slow	59.7065	64.3324	59.5593	86.7876	72.3401
RINS6-RINS7	RTO2-RTO3	slow	53.3237	49.8397	56.9156	69.3203	57.6295
RINS6-RINS7	RTO3-RTO4	slow	64.9795	64.4764	62.0916	68.2736	60.6728
RINS6-RINS7	RTO4-RTO5	slow	48.3113	55.6845	63.921	68.7933	63.0368
RINS6-RINS7	RTO5-RTO6	slow	53.4308	73.1417	52.0625	53.3442	58.0812
RINS6-RINS7	RTO6-RTO7	slow	42.5135	70.5914	51.5679	63.8103	45.8276
RINS6-RINS7	RTO7-RTO8	slow	75.1151	57.0649	47.779	64.0591	52.3182
RINS6-RINS7	RTO8-RTO9	slow	70.469	61.5956	53.2395	78.9511	41.4362
RINS7-RINS8	RINS1-RINS2	slow	64.4678	55.0161	66.9851	55.3989	56.3794
RINS7-RINS8	RINS10-RINS11	slow	50.9288	74.6243	60.2315	54.1335	91.1035
RINS7-RINS8	RINS11-RINS12	slow	67.0063	68.3939	58.3052	59.7965	84.2294
RINS7-RINS8	RINS2-RINS3	slow	49.453	90.4025	60.9163	62.3873	66.7631
RINS7-RINS8	RINS3-RINS4	slow	51.1976	76.595	62.4932	63.2067	74.5504
RINS7-RINS8	RINS4-RINS5	slow	53.1813	61.5704	67.9373	49.8037	66.4538
RINS7-RINS8	RINS5-RINS6	slow	45.7681	95.6486	49.7933	57.0257	97.4298
RINS7-RINS8	RINS6-RINS7	slow	63.7853	72.3588	62.9254	75.6059	119.387
RINS7-RINS8	RINS8-RINS9	slow	57.7979	61.7193	56.1775	59.8166	98.1704
RINS7-RINS8	RINS9-RINS10	slow	56.288	66.4692	61.0718	56.0489	86.8892
RINS7-RINS8	RMIF1-RMIF2	slow	46.4999	67.5007	57.8497	53.0903	61.9998
RINS7-RINS8	RMIF2-RMIF3	slow	44.3386	64.6579	59.5164	55.0362	58.3756
RINS7-RINS8	RMIF3-RMIF4	slow	41.0223	61.939	53.1731	63.6323	53.5352
RINS7-RINS8	RMIF4-RMIF5	slow	34.4591	60.8489	54.9474	56.5703	56.7749
RINS7-RINS8	RMIF5-RMIF6	slow	39.2271	66.8177	55.5328	48.965	60.6035
RINS7-RINS8	RMIF6-RMIF7	slow	57.2246	54.3656	47.4619	53.2931	56.8684
RINS7-RINS8	RMIF7-RMIF8	slow	55.8164	65.7909	61.5313	57.4451	69.7519
RINS7-RINS8	RO1-RO2	slow	67.957	49.6342	67.7536	51.2073	52.6601
RINS7-RINS8	RO2-RO3	slow	53.9023	73.6267	68.9391	70.8646	66.8826
RINS7-RINS8	RO3-RO4	slow	58.669	58.8598	59.0971	47.3611	64.1467
RINS7-RINS8	RO4-RO5	slow	44.7809	62.9802	52.9868	53.5239	58.8991
RINS7-RINS8	RO5-RO6	slow	60.794	61.0057	57.2618	53.0094	61.9977
RINS7-RINS8	RO6-RO7	slow	44.2652	57.4556	67.5333	55.167	73.9376
RINS7-RINS8	RO7-RO8	slow	49.955	49.1677	38.688	76.0297	63.9983
RINS7-RINS8	RO8-RO9	slow	45.0787	51.4047	58.3475	59.3364	72.3373
RINS7-RINS8	RO9-RO10	slow	54.1849	62.514	55.7027	54.5966	60.1394
RINS7-RINS8	RPIT1-RPIT2	slow	55.1565	62.7724	55.7118	44.2617	51.0043
RINS7-RINS8	RPIT2-RPIT3	slow	46.2148	66.4484	57.1851	62.9307	62.1323
RINS7-RINS8	RPIT3-RPIT4	slow	73.2744	68.8323	58.5197	59.4612	73.9863
RINS7-RINS8	RPIT4-RPIT5	slow	49.7628	71.8256	57.2833	52.2022	71.6693
RINS7-RINS8	RPIT5-RPIT6	slow	44.6283	57.323	48.3608	74.4889	57.9307
RINS7-RINS8	RPIT6-RPIT7	slow	49.1661	51.9455	52.7917	63.416	49.241
RINS7-RINS8	RPIT7-RPIT8	slow	43.5372	52.8995	56.9871	46.9972	55.575
RINS7-RINS8	RPIT8-RPIT9	slow	43.8748	56.3932	54.8337	46.8979	46.3504
RINS7-RINS8	RPRC1-RPRC2	slow	48.8459	60.648	49.9623	50.4874	59.1549
RINS7-RINS8	RPRC2-RPRC3	slow	38.8103	51.2254	46.2067	46.5839	103.968
RINS7-RINS8	RPRC3-RPRC4	slow	47.8177	65.3008	62.2844	69.3003	92.7535
RINS7-RINS8	RPRC4-RPRC5	slow	62.2295	49.331	48.2356	60.9418	84.9864
RINS7-RINS8	RPRC5-RPRC6	slow	56.5627	54.4035	49.4731	54.0422	149.403
RINS7-RINS8	RPRC6-RPRC7	slow	61.6355	58.1841	43.8358	69.6849	77.4457
RINS7-RINS8	RPRC7-RPRC8	slow	54.2311	57.5191	62.0448	45.1881	58.0903
RINS7-RINS8	RPSC1-RPSC2	slow	48.2677	51.7921	52.4995	52.0539	75.8573
RINS7-RINS8	RPSC2-RPSC3	slow	63.6549	67.4839	71.194	65.0405	76.989
RINS7-RINS8	RPSC3-RPSC4	slow	53.8841	72.4143	74.1104	57.6448	77.4218
RINS7-RINS8	RPSC4-RPSC5	slow	43.8864	64.8542	45.9741	55.7575	55.9413
RINS7-RINS8	RPSC5-RPSC6	slow	43.1481	65.3597	45.8667	54.1797	65.5319
RINS7-RINS8	RPSC6-RPSC7	slow	41.0859	71.7469	50.4713	63.6221	63.8181
RINS7-RINS8	RPSC7-RPSC8	slow	67.648	59.1589	53.251	61.3371	80.9025
RINS7-RINS8	RPST1-RPST2	slow	40.2462	47.3215	80.3766	38.4398	63.7371
RINS7-RINS8	RPST2-RPST3	slow	54.2632	52.6048	70.5878	71.7654	59.2097
RINS7-RINS8	RPST3-RPST4	slow	41.4233	57.743	59.8328	55.0099	48.3327
RINS7-RINS8	RPST4-RPST5	slow	60.5509	56.9497	53.9115	68.1691	52.6587
RINS7-RINS8	RPST5-RPST6	slow	62.2416	54.0093	62.3293	64.3235	60.0053
RINS7-RINS8	RPST6-RPST7	slow	37.439	78.5328	56.5365	53.8735	51.8393
RINS7-RINS8	RPST7-RPST8	slow	36.3876	58.9554	57.3431	45.9346	51.6834
RINS7-RINS8	RPST8-RPST9	slow	49.2253	57.704	59.5883	46.8484	52.1695
RINS7-RINS8	RSMG1-RSMG2	slow	63.1663	70.41	63.2985	53.508	64.1663
RINS7-RINS8	RSMG2-RSMG3	slow	48.4618	69.95	49.491	63.4902	75.5724
RINS7-RINS8	RSMG3-RSMG4	slow	73.322	59.4314	63.282	49.0499	50.5544
RINS7-RINS8	RSMG4-RSMG5	slow	41.8895	57.0739	65.6942	51.4958	51.2575
RINS7-RINS8	RSMG5-RSMG6	slow	45.6937	63.0138	57.3644	55.458	42.7216
RINS7-RINS8	RSMG6-RSMG7	slow	53.2569	68.9384	58.3202	52.9095	52.5229
RINS7-RINS8	RSMG7-RSMG8	slow	56.9181	61.2783	57.4979	42.0826	53.8735
RINS7-RINS8	RTO1-RTO2	slow	47.0251	105.312	66.1056	53.8025	72.9488
RINS7-RINS8	RTO2-RTO3	slow	74.0149	69.5875	66.9507	67.5711	54.7751
RINS7-RINS8	RTO3-RTO4	slow	53.3051	60.6158	61.4045	55.4523	65.8561
RINS7-RINS8	RTO4-RTO5	slow	60.3878	76.8687	64.335	58.7234	56.423
RINS7-RINS8	RTO5-RTO6	slow	51.9556	46.4744	62.5142	61.5643	49.6543
RINS7-RINS8	RTO6-RTO7	slow	53.6433	43.0042	64.6791	57.8318	40.809
RINS7-RINS8	RTO7-RTO8	slow	37.4124	46.6969	58.9246	63.3088	54.8331
RINS7-RINS8	RTO8-RTO9	slow	33.449	55.7587	61.6959	56.7309	58.5864
RINS8-RINS9	RINS1-RINS2	slow	65.7613	56.4096	62.6652	67.2094	59.3789
RINS8-RINS9	RINS10-RINS11	slow	49.716	51.2802	63.5709	62.8954	47.0864
RINS8-RINS9	RINS11-RINS12	slow	55.8925	53.7958	44.8619	67.0203	55.6656
RINS8-RINS9	RINS2-RINS3	slow	61.1108	61.7219	75.6159	61.2394	75.8411
RINS8-RINS9	RINS3-RINS4	slow	58.1004	65.1032	56.62	73.8734	67.5659
RINS8-RINS9	RINS4-RINS5	slow	69.2229	60.2246	59.4469	59.5134	66.0498
RINS8-RINS9	RINS5-RINS6	slow	71.1461	57.3721	66.322	55.1923	81.1993
RINS8-RINS9	RINS6-RINS7	slow	107.46	69.5511	57.2452	70.3013	54.1373
RINS8-RINS9	RINS7-RINS8	slow	64.1458	70.2681	67.1486	62.0219	98.3868
RINS8-RINS9	RINS9-RINS10	slow	50.9556	53.6307	54.1975	57.9792	49.9258
RINS8-RINS9	RMIF1-RMIF2	slow	65.1263	56.0535	46.7869	72.5477	51.3829
RINS8-RINS9	RMIF2-RMIF3	slow	70.9438	53.3872	62.8988	59.6566	56.9437
RINS8-RINS9	RMIF3-RMIF4	slow	61.4663	59.3376	44.9746	66.2404	53.4912
RINS8-RINS9	RMIF4-RMIF5	slow	72.3527	57.2279	43.2464	65.1376	56.9693
RINS8-RINS9	RMIF5-RMIF6	slow	85.6618	56.1655	71.0296	67.6319	64.203
RINS8-RINS9	RMIF6-RMIF7	slow	75.3756	62.2973	45.9798	68.319	70.9296
RINS8-RINS9	RMIF7-RMIF8	slow	83.7627	63.0305	75.0588	81.6039	70.5708
RINS8-RINS9	RO1-RO2	slow	76.348	78.4496	59.4167	64.6621	81.6493
RINS8-RINS9	RO2-RO3	slow	86.8563	60.0382	67.1581	70.6033	63.1746
RINS8-RINS9	RO3-RO4	slow	79.9783	76.9018	118.218	52.7756	73.4662
RINS8-RINS9	RO4-RO5	slow	81.0312	54.8651	64.6965	70.885	58.6591
RINS8-RINS9	RO5-RO6	slow	84.6238	55.7599	59.8417	72.9863	60.1023
RINS8-RINS9	RO6-RO7	slow	57.2499	61.5329	59.8351	77.9354	81.2535
RINS8-RINS9	RO7-RO8	slow	71.863	58.6471	64.0041	93.2989	72.9971
RINS8-RINS9	RO8-RO9	slow	105.152	66.8637	67.3459	61.6298	70.7616
RINS8-RINS9	RO9-RO10	slow	79.3312	58.6057	61.7551	53.8557	58.5994
RINS8-RINS9	RPIT1-RPIT2	slow	73.4675	53.9903	65.2474	73.734	66.5622
RINS8-RINS9	RPIT2-RPIT3	slow	79.0081	57.9539	76.3175	64.924	48.9267
RINS8-RINS9	RPIT3-RPIT4	slow	80.9336	60.9187	66.0184	74.0886	70.5409
RINS8-RINS9	RPIT4-RPIT5	slow	74.3989	95.5381	55.7673	54.1281	77.6132
RINS8-RINS9	RPIT5-RPIT6	slow	70.9293	63.3145	74.2079	69.4966	61.9009
RINS8-RINS9	RPIT6-RPIT7	slow	66.7377	55.6423	68.795	88.179	47.4953
RINS8-RINS9	RPIT7-RPIT8	slow	59.274	58.8758	60.6663	62.2059	78.5562
RINS8-RINS9	RPIT8-RPIT9	slow	69.0009	56.8309	52.2162	66.1746	62.9905
RINS8-RINS9	RPRC1-RPRC2	slow	58.6361	63.6369	51.0995	51.2121	52.4098
RINS8-RINS9	RPRC2-RPRC3	slow	72.5541	42.1299	44.6653	54.9257	96.8077
RINS8-RINS9	RPRC3-RPRC4	slow	68.803	62.979	59.0927	63.677	75.2428
RINS8-RINS9	RPRC4-RPRC5	slow	54.3378	60.0421	61.3566	63.9298	65.0207
RINS8-RINS9	RPRC5-RPRC6	slow	74.7916	46.5183	67.1136	47.2368	86.3353
RINS8-RINS9	RPRC6-RPRC7	slow	81.3579	56.6871	64.2828	53.9597	57.5257
RINS8-RINS9	RPRC7-RPRC8	slow	68.8394	48.9001	57.3879	54.0705	62.8029
RINS8-RINS9	RPSC1-RPSC2	slow	63.2088	65.2312	83.0552	61.3883	64.0651
RINS8-RINS9	RPSC2-RPSC3	slow	66.8323	63.1293	62.7184	67.3422	69.7411
RINS8-RINS9	RPSC3-RPSC4	slow	53.3367	66.427	70.1371	47.6916	53.4826
RINS8-RINS9	RPSC4-RPSC5	slow	76.8821	56.5457	48.5833	60.4595	70.7417
RINS8-RINS9	RPSC5-RPSC6	slow	90.9636	47.1177	53.8964	59.5447	84.5766
RINS8-RINS9	RPSC6-RPSC7	slow	71.9405	71.0701	96.5561	60.7889	71.2591
RINS8-RINS9	RPSC7-RPSC8	slow	58.6482	45.0563	62.455	63.1902	70.7136
RINS8-RINS9	RPST1-RPST2	slow	76.8355	62.5835	95.9296	63.83	56.5112
RINS8-RINS9	RPST2-RPST3	slow	63.4022	63.2474	75.1453	80.6229	54.8432
RINS8-RINS9	RPST3-RPST4	slow	47.557	68.5845	68.4332	57.7834	74.1445
RINS8-RINS9	RPST4-RPST5	slow	53.1389	58.7159	62.441	65.6155	59.1176
RINS8-RINS9	RPST5-RPST6	slow	66.8254	59.396	57.0587	64.3719	97.5758
RINS8-RINS9	RPST6-RPST7	slow	73.3456	65.1702	66.2511	65.1514	52.0695
RINS8-RINS9	RPST7-RPST8	slow	70.9983	59.2766	55.5218	68.8676	47.5366
RINS8-RINS9	RPST8-RPST9	slow	64.0696	50.6788	50.0847	60.4867	48.8959
RINS8-RINS9	RSMG1-RSMG2	slow	74.7383	58.8864	70.1494	67.7069	60.4439
RINS8-RINS9	RSMG2-RSMG3	slow	79.2521	67.3641	63.1405	57.5143	58.4411
RINS8-RINS9	RSMG3-RSMG4	slow	77.1323	53.9881	61.9987	70.8112	85.8235
RINS8-RINS9	RSMG4-RSMG5	slow	37.2219	66.0874	55.3405	60.4428	50.1137
RINS8-RINS9	RSMG5-RSMG6	slow	65.0912	71.8418	70.8278	64.7672	73.8968
RINS8-RINS9	RSMG6-RSMG7	slow	68.1983	79.7858	67.7015	70.8257	60.4985
RINS8-RINS9	RSMG7-RSMG8	slow	68.9708	51.2179	53.5338	64.4404	47.1008
RINS8-RINS9	RTO1-RTO2	slow	60.939	79.7613	60.9813	52.9329	57.4936
RINS8-RINS9	RTO2-RTO3	slow	93.4145	71.9327	85.9888	97.8873	67.0472
RINS8-RINS9	RTO3-RTO4	slow	59.4351	69.5302	63.0819	55.12	56.3608
RINS8-RINS9	RTO4-RTO5	slow	103.758	66.584	82.2718	68.4463	73.692
RINS8-RINS9	RTO5-RTO6	slow	81.3541	75.5916	57.4574	85.8892	67.2934
RINS8-RINS9	RTO6-RTO7	slow	75.3048	63.1141	61.668	68.8308	56.8943
RINS8-RINS9	RTO7-RTO8	slow	82.5003	72.5707	68.6601	86.9822	62.0826
RINS8-RINS9	RTO8-RTO9	slow	81.718	63.5759	59.5693	64.91	60.8513
RINS9-RINS10	RINS1-RINS2	slow	76.1509	69.2336	90.2738	79.363	58.2765
RINS9-RINS10	RINS10-RINS11	slow	59.0155	54.8225	65.755	53.6587	71.9251
RINS9-RINS10	RINS11-RINS12	slow	78.099	63.7954	59.2152	56.1456	82.4086
RINS9-RINS10	RINS2-RINS3	slow	64.6872	53.4566	74.7401	59.5101	76.6439
RINS9-RINS10	RINS3-RINS4	slow	51.8627	51.8976	57.1338	64.168	82.9003
RINS9-RINS10	RINS4-RINS5	slow	75.5893	44.7287	60.5102	51.6707	83.4231
RINS9-RINS10	RINS5-RINS6	slow	66.1304	49.9173	68.6926	52.1379	100.032
RINS9-RINS10	RINS6-RINS7	slow	80.2258	61.9204	68.0673	93.3314	73.6193
RINS9-RINS10	RINS7-RINS8	slow	61.4567	75.9826	64.4821	52.3631	127.444
RINS9-RINS10	RINS8-RINS9	slow	48.7252	50.6661	53.4487	58.046	54.0333
RINS9-RINS10	RMIF1-RMIF2	slow	68.6045	60.5664	68.0613	63.7588	82.8891
RINS9-RINS10	RMIF2-RMIF3	slow	61.532	51.3572	101.45	64.212	47.9627
RINS9-RINS10	RMIF3-RMIF4	slow	52.5859	56.258	63.5255	61.7081	51.0445
RINS9-RINS10	RMIF4-RMIF5	slow	63.4881	51.0687	70.3208	65.05	50.6062
RINS9-RINS10	RMIF5-RMIF6	slow	95.5001	60.6676	75.4312	62.4763	63.0368
RINS9-RINS10	RMIF6-RMIF7	slow	93.3539	60.7594	59.8711	72.3187	80.0621
RINS9-RINS10	RMIF7-RMIF8	slow	101.783	66.8187	69.7195	73.8824	72.2351
RINS9-RINS10	RO1-RO2	slow	91.8084	57.4742	62.7583	57.0097	71.7346
RINS9-RINS10	RO2-RO3	slow	71.2165	57.1763	61.0267	70.2418	88.2399
RINS9-RINS10	RO3-RO4	slow	92.9967	68.9562	61.4075	59.0097	66.8073
RINS9-RINS10	RO4-RO5	slow	112.936	69.1528	53.2482	69.4837	65.5308
RINS9-RINS10	RO5-RO6	slow	90.2592	57.3061	67.1027	89.0465	63.5297
RINS9-RINS10	RO6-RO7	slow	73.5609	72.6766	77.229	119.87	76.8134
RINS9-RINS10	RO7-RO8	slow	74.6062	57.4708	76.3219	86.5874	84.7431
RINS9-RINS10	RO8-RO9	slow	83.4884	53.7676	84.7077	66.4944	60.6208
RINS9-RINS10	RO9-RO10	slow	54.9163	63.6503	71.7134	62.0124	80.4324
RINS9-RINS10	RPIT1-RPIT2	slow	67.0888	71.266	85.9737	69.3567	74.6341
RINS9-RINS10	RPIT2-RPIT3	slow	76.9277	71.3714	79.3119	71.9633	64.7103
RINS9-RINS10	RPIT3-RPIT4	slow	71.7947	61.6676	63.9324	65.3384	84.0964
RINS9-RINS10	RPIT4-RPIT5	slow	90.9031	87.5119	57.4225	66.2239	76.287
RINS9-RINS10	RPIT5-RPIT6	slow	69.2928	66.0783	62.1377	51.7033	77.7983
RINS9-RINS10	RPIT6-RPIT7	slow	64.9475	60.9714	66.8002	73.2746	72.9365
RINS9-RINS10	RPIT7-RPIT8	slow	69.9868	59.3019	58.9488	74.5834	84.0197
RINS9-RINS10	RPIT8-RPIT9	slow	77.3224	53.4881	51.7784	63.5798	70.2048
RINS9-RINS10	RPRC1-RPRC2	slow	67.494	66.566	64.6572	47.2497	65.4358
RINS9-RINS10	RPRC2-RPRC3	slow	70.7444	48.8011	44.3091	55.2517	116.348
RINS9-RINS10	RPRC3-RPRC4	slow	65.3751	44.6611	59.1489	65.9443	65.4716
RINS9-RINS10	RPRC4-RPRC5	slow	89.4147	54.3829	46.8127	58.3855	85.5576
RINS9-RINS10	RPRC5-RPRC6	slow	80.0852	46.6795	66.9175	51.342	102.288
RINS9-RINS10	RPRC6-RPRC7	slow	67.4793	71.627	74.4802	53.7006	79.5794
RINS9-RINS10	RPRC7-RPRC8	slow	46.362	49.0985	49.8536	73.3947	73.5959
RINS9-RINS10	RPSC1-RPSC2	slow	62.9495	55.2038	89.1208	64.1716	65.9936
RINS9-RINS10	RPSC2-RPSC3	slow	93.4148	64.4189	69.9828	58.2865	78.5509
RINS9-RINS10	RPSC3-RPSC4	slow	55.5524	55.04	62.9672	54.0545	61.2166
RINS9-RINS10	RPSC4-RPSC5	slow	57.8862	62.5461	59.2638	80.6586	79.777
RINS9-RINS10	RPSC5-RPSC6	slow	56.8337	62.1041	49.8339	77.7581	76.4826
RINS9-RINS10	RPSC6-RPSC7	slow	48.3755	58.7096	61.646	77.7128	90.5044
RINS9-RINS10	RPSC7-RPSC8	slow	63.8704	52.6382	62.5414	90.2929	126.338
RINS9-RINS10	RPST1-RPST2	slow	55.2818	82.0106	79.4884	78.9304	85.9723
RINS9-RINS10	RPST2-RPST3	slow	77.331	64.6297	98.7358	88.3138	66.0954
RINS9-RINS10	RPST3-RPST4	slow	70.3446	58.5028	78.9589	57.5736	96.7663
RINS9-RINS10	RPST4-RPST5	slow	113.124	55.5217	59.8757	67.8548	76.9182
RINS9-RINS10	RPST5-RPST6	slow	77.4102	55.3031	77.9214	70.219	127.719
RINS9-RINS10	RPST6-RPST7	slow	83.242	58.4557	67.9091	60.5811	58.9537
RINS9-RINS10	RPST7-RPST8	slow	78.294	64.6777	63.5829	78.7327	54.4182
RINS9-RINS10	RPST8-RPST9	slow	54.5598	71.8892	68.7589	65.2429	57.3134
RINS9-RINS10	RSMG1-RSMG2	slow	66.6619	60.3803	73.5304	66.3115	66.1762
RINS9-RINS10	RSMG2-RSMG3	slow	52.4951	62.0016	63.7668	50.1115	66.0443
RINS9-RINS10	RSMG3-RSMG4	slow	98.8274	67.7227	70.9906	72.3502	78.0904
RINS9-RINS10	RSMG4-RSMG5	slow	43.8518	64.1185	78.3022	73.5301	78.5192
RINS9-RINS10	RSMG5-RSMG6	slow	83.333	56.7637	69.1376	57.6226	70.9602
RINS9-RINS10	RSMG6-RSMG7	slow	58.3467	62.1669	73.444	62.3164	67.3945
RINS9-RINS10	RSMG7-RSMG8	slow	60.7909	65.1006	73.5403	53.6579	60.2678
RINS9-RINS10	RTO1-RTO2	slow	74.4148	66.2394	67.4953	71.2077	84.7488
RINS9-RINS10	RTO2-RTO3	slow	80.2285	59.3794	97.9205	73.9485	72.7155
RINS9-RINS10	RTO3-RTO4	slow	63.0425	58.3375	68.2457	55.5002	68.1851
RINS9-RINS10	RTO4-RTO5	slow	80.5786	59.0909	75.5802	75.7193	73.5913
RINS9-RINS10	RTO5-RTO6	slow	58.4529	78.804	55.9032	66.1714	68.8384
RINS9-RINS10	RTO6-RTO7	slow	55.4173	76.7146	54.8631	75.5216	61.8338
RINS9-RINS10	RTO7-RTO8	slow	75.6172	65.5481	76.3007	85.8811	76.6486
RINS9-RINS10	RTO8-RTO9	slow	86.8626	69.2115	74.1508	75.5063	79.9753
RMIF1-RMIF2	RINS1-RINS2	slow	53.0296	54.407	73.6289	91.744	85.0957
RMIF1-RMIF2	RINS10-RINS11	slow	65.0062	59.4182	64.5053	64.3336	80.0576
RMIF1-RMIF2	RINS11-RINS12	slow	55.7443	67.067	59.5006	74.7862	70.9229
RMIF1-RMIF2	RINS2-RINS3	slow	70.1003	67.9443	56.2323	66.5771	66.5085
RMIF1-RMIF2	RINS3-RINS4	slow	60.256	55.1346	53.9098	67.8729	72.1107
RMIF1-RMIF2	RINS4-RINS5	slow	55.1538	50.4936	61.2522	65.2598	59.7659
RMIF1-RMIF2	RINS5-RINS6	slow	57.6733	57.4935	81.5605	69.4458	81.6502
RMIF1-RMIF2	RINS6-RINS7	slow	86.4759	55.9436	54.241	65.9686	70.7433
RMIF1-RMIF2	RINS7-RINS8	slow	56.4352	73.6353	62.8584	52.053	64.9375
RMIF1-RMIF2	RINS8-RINS9	slow	70.0872	58.1074	49.6504	76.2423	60.8399
RMIF1-RMIF2	RINS9-RINS10	slow	70.7114	60.4071	65.551	68.3358	79.6719
RMIF1-RMIF2	RMIF2-RMIF3	slow	46.9093	48.6847	67.6292	78.4098	73.9912
RMIF1-RMIF2	RMIF3-RMIF4	slow	45.7961	54.5216	59.8585	78.0734	74.0629
RMIF1-RMIF2	RMIF4-RMIF5	slow	57.8835	62.568	66.1879	67.0016	60.2006
RMIF1-RMIF2	RMIF5-RMIF6	slow	64.6601	76.9431	76.4477	71.5335	63.7755
RMIF1-RMIF2	RMIF6-RMIF7	slow	65.2714	60.0158	62.9581	85.2908	58.2277
RMIF1-RMIF2	RMIF7-RMIF8	slow	93.8511	60.2774	78.6224	77.6114	61.5288
RMIF1-RMIF2	RO1-RO2	slow	70.6618	58.5748	57.4651	70.8176	68.3853
RMIF1-RMIF2	RO2-RO3	slow	67.8227	66.3069	51.8294	90.6567	77.5264
RMIF1-RMIF2	RO3-RO4	slow	65.9544	65.4301	60.7038	75.9766	92.8098
RMIF1-RMIF2	RO4-RO5	slow	60.3771	84.0317	49.5971	77.7541	57.2805
RMIF1-RMIF2	RO5-RO6	slow	50.6002	60.5732	70.4927	65.2031	59.0795
RMIF1-RMIF2	RO6-RO7	slow	53.4085	72.579	83.7041	98.8079	69.1222
RMIF1-RMIF2	RO7-RO8	slow	88.6737	71.0677	64.3368	76.5017	69.6841
RMIF1-RMIF2	RO8-RO9	slow	76.7266	53.8653	70.9815	54.3404	85.6418
RMIF1-RMIF2	RO9-RO10	slow	62.2451	60.9674	52.2137	90.8189	81.7972
RMIF1-RMIF2	RPIT1-RPIT2	slow	59.1915	60.7161	67.1832	69.2609	60.5666
RMIF1-RMIF2	RPIT2-RPIT3	slow	71.775	61.8971	64.8878	68.3739	66.8709
RMIF1-RMIF2	RPIT3-RPIT4	slow	44.0148	61.7345	77.3792	62.4515	73.2694
RMIF1-RMIF2	RPIT4-RPIT5	slow	98.725	70.9914	57.7439	68.1943	69.2286
RMIF1-RMIF2	RPIT5-RPIT6	slow	76.0747	62.0335	73.1493	73.5629	66.5533
RMIF1-RMIF2	RPIT6-RPIT7	slow	62.9071	74.6458	99.8714	77.1426	82.6973
RMIF1-RMIF2	RPIT7-RPIT8	slow	59.7934	63.3834	51.0975	68.6499	61.9454
RMIF1-RMIF2	RPIT8-RPIT9	slow	58.4297	68.6992	62.2162	78.6879	65.6034
RMIF1-RMIF2	RPRC1-RPRC2	slow	41.2293	78.347	61.7439	58.5535	53.1847
RMIF1-RMIF2	RPRC2-RPRC3	slow	64.83	59.2872	42.4909	42.1277	56.8978
RMIF1-RMIF2	RPRC3-RPRC4	slow	69.2583	62.7611	48.2755	60.1548	56.0136
RMIF1-RMIF2	RPRC4-RPRC5	slow	42.9091	58.54	48.4429	67.8752	75.9992
RMIF1-RMIF2	RPRC5-RPRC6	slow	57.7376	53.7029	63.9792	51.8066	65.8351
RMIF1-RMIF2	RPRC6-RPRC7	slow	56.9151	77.3	66.5211	55.5277	63.0512
RMIF1-RMIF2	RPRC7-RPRC8	slow	49.8862	48.1631	69.2742	66.3954	57.7689
RMIF1-RMIF2	RPSC1-RPSC2	slow	61.579	87.0284	70.9223	53.6758	80.959
RMIF1-RMIF2	RPSC2-RPSC3	slow	56.6271	58.6415	62.6997	66.4498	63.8206
RMIF1-RMIF2	RPSC3-RPSC4	slow	35.0409	58.0904	51.729	63.6408	47.3619
RMIF1-RMIF2	RPSC4-RPSC5	slow	77.5246	89.1263	46.0617	62.9669	59.0326
RMIF1-RMIF2	RPSC5-RPSC6	slow	57.6866	67.1952	61.7009	71.3965	55.9632
RMIF1-RMIF2	RPSC6-RPSC7	slow	43.3935	66.5335	52.8996	70.1302	71.6366
RMIF1-RMIF2	RPSC7-RPSC8	slow	70.2464	60.8718	58.6355	60.7998	55.4771
RMIF1-RMIF2	RPST1-RPST2	slow	59.1892	83.7154	72.4462	64.4085	102.797
RMIF1-RMIF2	RPST2-RPST3	slow	88.5184	79.3246	66.2369	85.9542	79.4235
RMIF1-RMIF2	RPST3-RPST4	slow	72.7254	61.1227	66.9843	62.2044	77.2495
RMIF1-RMIF2	RPST4-RPST5	slow	78.604	73.606	59.6981	112.101	68.5428
RMIF1-RMIF2	RPST5-RPST6	slow	67.4391	52.5005	66.7224	87.0638	103.948
RMIF1-RMIF2	RPST6-RPST7	slow	62.4581	54.3878	76.202	77.019	67.8223
RMIF1-RMIF2	RPST7-RPST8	slow	52.8701	59.4503	73.0108	64.5191	100.592
RMIF1-RMIF2	RPST8-RPST9	slow	50.9036	54.937	65.6668	62.8699	81.6779
RMIF1-RMIF2	RSMG1-RSMG2	slow	43.6086	60.7372	58.2955	72.5259	79.6433
RMIF1-RMIF2	RSMG2-RSMG3	slow	51.9766	55.7619	68.7272	75.6996	93.1544
RMIF1-RMIF2	RSMG3-RSMG4	slow	75.7153	57.6935	64.2899	65.5121	58.6461
RMIF1-RMIF2	RSMG4-RSMG5	slow	58.9547	60.0066	71.194	63.6827	70.0031
RMIF1-RMIF2	RSMG5-RSMG6	slow	74.03	64.8196	75.2738	66.6995	75.2665
RMIF1-RMIF2	RSMG6-RSMG7	slow	67.3969	76.9252	78.5392	72.1607	60.3164
RMIF1-RMIF2	RSMG7-RSMG8	slow	54.7665	65.8173	60.7278	67.832	86.1393
RMIF1-RMIF2	RTO1-RTO2	slow	86.5926	73.9953	59.4454	65.0234	74.2325
RMIF1-RMIF2	RTO2-RTO3	slow	59.1466	64.9182	59.0546	72.5715	63.1205
RMIF1-RMIF2	RTO3-RTO4	slow	67.1056	69.9881	58.5159	74.2667	97.3166
RMIF1-RMIF2	RTO4-RTO5	slow	56.4388	64.0704	76.7356	72.0514	58.3981
RMIF1-RMIF2	RTO5-RTO6	slow	60.3531	81.6209	67.9576	67.2303	73.0812
RMIF1-RMIF2	RTO6-RTO7	slow	36.2929	65.6294	72.2201	77.3796	57.3336
RMIF1-RMIF2	RTO7-RTO8	slow	74.4672	55.6952	80.8746	81.9677	74.6442
RMIF1-RMIF2	RTO8-RTO9	slow	74.6641	51.7531	71.1339	60.3927	89.7651
RMIF2-RMIF3	RINS1-RINS2	slow	63.8362	59.7668	68.165	61.3349	66.5592
RMIF2-RMIF3	RINS10-RINS11	slow	75.8547	55.1611	67.8618	65.6618	59.0507
RMIF2-RMIF3	RINS11-RINS12	slow	75.1846	49.0958	70.4251	67.8042	63.6508
RMIF2-RMIF3	RINS2-RINS3	slow	50.9642	66.0538	61.7804	70.0989	89.201
RMIF2-RMIF3	RINS3-RINS4	slow	53.552	49.6113	69.9155	72.2711	59.5687
RMIF2-RMIF3	RINS4-RINS5	slow	62.884	59.9735	63.279	63.7567	62.9843
RMIF2-RMIF3	RINS5-RINS6	slow	82.3518	61.7606	75.4086	74.7967	72.7756
RMIF2-RMIF3	RINS6-RINS7	slow	63.918	47.3286	61.0771	54.903	54.7068
RMIF2-RMIF3	RINS7-RINS8	slow	44.4829	69.0045	65.5121	54.8689	62.9601
RMIF2-RMIF3	RINS8-RINS9	slow	68.1288	57.0817	62.8394	61.0534	56.4184
RMIF2-RMIF3	RINS9-RINS10	slow	64.5714	58.2602	88.5308	64.2491	44.7756
RMIF2-RMIF3	RMIF1-RMIF2	slow	51.9107	49.5942	70.0712	72.0898	78.1791
RMIF2-RMIF3	RMIF3-RMIF4	slow	66.5441	64.0812	82.8405	57.5463	56.2959
RMIF2-RMIF3	RMIF4-RMIF5	slow	69.321	64.8219	73.6843	48.6059	62.7729
RMIF2-RMIF3	RMIF5-RMIF6	slow	93.7143	67.6034	91.9048	53.5056	68.092
RMIF2-RMIF3	RMIF6-RMIF7	slow	118.442	66.6169	68.8496	68.8749	73.4973
RMIF2-RMIF3	RMIF7-RMIF8	slow	87.4401	65.76	72.5422	77.6749	61.372
RMIF2-RMIF3	RO1-RO2	slow	102.468	68.7921	75.6873	70.1688	62.9382
RMIF2-RMIF3	RO2-RO3	slow	76.3774	66.0412	75.8125	52.8905	88.8725
RMIF2-RMIF3	RO3-RO4	slow	57.4006	81.4745	65.7553	52.7919	69.0693
RMIF2-RMIF3	RO4-RO5	slow	68.5814	58.9239	64.5671	52.1561	60.4069
RMIF2-RMIF3	RO5-RO6	slow	53.9976	49.0633	84.0545	57.8869	62.7281
RMIF2-RMIF3	RO6-RO7	slow	65.9279	68.9855	89.2454	84.365	78.787
RMIF2-RMIF3	RO7-RO8	slow	66.2643	58.1267	74.2342	112.374	84.761
RMIF2-RMIF3	RO8-RO9	slow	67.6785	66.6772	82.4878	59.9112	78.4521
RMIF2-RMIF3	RO9-RO10	slow	66.0556	66.917	75.1609	50.7364	71.0655
RMIF2-RMIF3	RPIT1-RPIT2	slow	77.4012	76.9233	104.373	76.4851	56.3742
RMIF2-RMIF3	RPIT2-RPIT3	slow	55.8206	56.118	66.4069	67.2087	67.7353
RMIF2-RMIF3	RPIT3-RPIT4	slow	58.6998	81.7407	61.836	69.0752	70.9135
RMIF2-RMIF3	RPIT4-RPIT5	slow	90.7065	78.1541	56.4002	59.3135	77.7067
RMIF2-RMIF3	RPIT5-RPIT6	slow	77.3901	59.2603	62.6041	63.5109	76.938
RMIF2-RMIF3	RPIT6-RPIT7	slow	76.7225	58.9519	68.2441	58.6492	59.969
RMIF2-RMIF3	RPIT7-RPIT8	slow	70.1601	83.9157	78.1631	73.3965	59.4831
RMIF2-RMIF3	RPIT8-RPIT9	slow	57.6824	50.2681	66.7287	59.8954	50.3759
RMIF2-RMIF3	RPRC1-RPRC2	slow	53.4871	61.0631	66.3081	49.5199	56.5486
RMIF2-RMIF3	RPRC2-RPRC3	slow	61.8719	55.9914	51.4321	42.328	53.1513
RMIF2-RMIF3	RPRC3-RPRC4	slow	56.3977	49.9588	52.288	75.1442	68.8213
RMIF2-RMIF3	RPRC4-RPRC5	slow	68.3742	66.4547	60.2553	55.8003	50.1405
RMIF2-RMIF3	RPRC5-RPRC6	slow	66.485	61.8162	58.5286	51.3406	51.8595
RMIF2-RMIF3	RPRC6-RPRC7	slow	87.8151	51.4655	66.3927	49.6766	47.1822
RMIF2-RMIF3	RPRC7-RPRC8	slow	44.1698	52.0959	70.9151	63.7375	54.1025
RMIF2-RMIF3	RPSC1-RPSC2	slow	63.4414	61.1088	83.4246	56.8414	72.0659
RMIF2-RMIF3	RPSC2-RPSC3	slow	68.8886	61.5347	56.8527	43.2945	57.5948
RMIF2-RMIF3	RPSC3-RPSC4	slow	50.2982	53.5368	58.817	56.0868	54.8349
RMIF2-RMIF3	RPSC4-RPSC5	slow	62.556	64.2058	61.5833	51.5032	54.0022
RMIF2-RMIF3	RPSC5-RPSC6	slow	57.7869	65.7545	46.0823	55.8997	54.1557
RMIF2-RMIF3	RPSC6-RPSC7	slow	52.9266	64.9548	62.2262	60.4032	68.6035
RMIF2-RMIF3	RPSC7-RPSC8	slow	58.4424	52.0489	53.0231	59.3789	72.6759
RMIF2-RMIF3	RPST1-RPST2	slow	88.7583	86.051	75.5174	68.9061	87.4184
RMIF2-RMIF3	RPST2-RPST3	slow	84.0621	76.4378	80.2878	58.006	103.341
RMIF2-RMIF3	RPST3-RPST4	slow	77.1028	60.4911	75.6991	68.552	79.5873
RMIF2-RMIF3	RPST4-RPST5	slow	83.5984	61.8932	65.1228	72.5751	56.1891
RMIF2-RMIF3	RPST5-RPST6	slow	68.7095	56.1822	93.1048	60.8542	102.901
RMIF2-RMIF3	RPST6-RPST7	slow	59.2273	62.6844	87.0292	57.3566	56.336
RMIF2-RMIF3	RPST7-RPST8	slow	60.5361	61.4394	84.5479	59.0111	63.3411
RMIF2-RMIF3	RPST8-RPST9	slow	57.005	59.6596	72.9743	59.3432	75.0436
RMIF2-RMIF3	RSMG1-RSMG2	slow	47.7058	65.5475	75.4141	65.2361	78.4554
RMIF2-RMIF3	RSMG2-RSMG3	slow	49.5937	61.3237	60.4904	44.4362	65.0137
RMIF2-RMIF3	RSMG3-RSMG4	slow	94.0573	59.4253	84.3154	60.2812	69.8176
RMIF2-RMIF3	RSMG4-RSMG5	slow	71.021	65.255	60.1315	57.9835	75.7973
RMIF2-RMIF3	RSMG5-RSMG6	slow	75.2608	79.1781	66.7007	59.7333	69.9284
RMIF2-RMIF3	RSMG6-RSMG7	slow	65.8739	63.7389	77.2078	59.7855	64.9267
RMIF2-RMIF3	RSMG7-RSMG8	slow	51.2774	55.6086	69.9649	56.0579	68.3984
RMIF2-RMIF3	RTO1-RTO2	slow	80.0337	97.0884	69.2395	87.5279	86.0697
RMIF2-RMIF3	RTO2-RTO3	slow	50.829	78.256	64.4889	58.4488	80.1165
RMIF2-RMIF3	RTO3-RTO4	slow	61.8119	70.2365	61.3547	67.042	87.3795
RMIF2-RMIF3	RTO4-RTO5	slow	54.5516	64.35	68.0484	67.2237	62.0869
RMIF2-RMIF3	RTO5-RTO6	slow	51.0298	88.9975	60.7545	69.4165	61.8186
RMIF2-RMIF3	RTO6-RTO7	slow	51.605	76.2559	66.7009	64.33	58.8218
RMIF2-RMIF3	RTO7-RTO8	slow	96.6591	68.0804	71.2684	73.3505	71.961
RMIF2-RMIF3	RTO8-RTO9	slow	72.6959	63.6838	71.0963	63.7144	69.8856
RMIF3-RMIF4	RINS1-RINS2	slow	62.8671	71.2609	51.9544	69.7232	68.9346
RMIF3-RMIF4	RINS10-RINS11	slow	70.3997	50.2683	63.9335	53.2869	59.8574
RMIF3-RMIF4	RINS11-RINS12	slow	83.4197	61.1068	49.0777	65.5684	66.8332
RMIF3-RMIF4	RINS2-RINS3	slow	68.1565	68.8597	68.6869	67.9915	72.5817
RMIF3-RMIF4	RINS3-RINS4	slow	74.4475	51.7617	48.3543	69.9486	66.7693
RMIF3-RMIF4	RINS4-RINS5	slow	60.6345	55.7836	59.3934	77.3226	59.9131
RMIF3-RMIF4	RINS5-RINS6	slow	65.0107	61.7956	60.7439	75.3607	69.3488
RMIF3-RMIF4	RINS6-RINS7	slow	74.9764	55.5729	59.4972	59.1082	54.7719
RMIF3-RMIF4	RINS7-RINS8	slow	52.2024	69.6023	60.6145	57.0077	55.7471
RMIF3-RMIF4	RINS8-RINS9	slow	64.7459	58.1653	45.1162	67.3753	56.9197
RMIF3-RMIF4	RINS9-RINS10	slow	56.6804	58.2598	67.7676	65.477	49.5009
RMIF3-RMIF4	RMIF1-RMIF2	slow	50.5624	53.6909	69.1137	75.8742	77.7131
RMIF3-RMIF4	RMIF2-RMIF3	slow	67.0773	62.4694	95.3346	64.1739	59.3587
RMIF3-RMIF4	RMIF4-RMIF5	slow	84.0452	58.0202	74.2506	63.0805	60.5407
RMIF3-RMIF4	RMIF5-RMIF6	slow	74.3619	80.4539	99.7305	66.3073	60.5794
RMIF3-RMIF4	RMIF6-RMIF7	slow	74.6834	72.6874	68.2702	78.2195	67.8808
RMIF3-RMIF4	RMIF7-RMIF8	slow	66.3399	71.7351	87.4197	68.7064	58.2096
RMIF3-RMIF4	RO1-RO2	slow	86.4034	68.9773	66.9974	70.1538	61.0323
RMIF3-RMIF4	RO2-RO3	slow	57.9578	108.408	78.5224	71.4814	94.0482
RMIF3-RMIF4	RO3-RO4	slow	70.8005	82.9518	47.7287	76.057	73.9441
RMIF3-RMIF4	RO4-RO5	slow	59.9611	65.4871	61.606	66.2727	56.6296
RMIF3-RMIF4	RO5-RO6	slow	54.3273	61.2949	69.1185	72.4848	57.1312
RMIF3-RMIF4	RO6-RO7	slow	70.1373	72.5556	78.8596	105.225	81.4126
RMIF3-RMIF4	RO7-RO8	slow	82.3022	66.7024	68.9104	114.876	75.5836
RMIF3-RMIF4	RO8-RO9	slow	68.0436	69.1907	75.2229	70.075	70.4534
RMIF3-RMIF4	RO9-RO10	slow	74.2581	65.0674	73.1938	63.1635	71.3981
RMIF3-RMIF4	RPIT1-RPIT2	slow	57.9169	66.3732	102.66	92.7375	51.3638
RMIF3-RMIF4	RPIT2-RPIT3	slow	61.612	75.6707	68.8539	70.2291	65.1528
RMIF3-RMIF4	RPIT3-RPIT4	slow	55.89	66.4353	63.8105	50.4561	61.6433
RMIF3-RMIF4	RPIT4-RPIT5	slow	86.3224	70.5918	56.7462	83.1079	67.6125
RMIF3-RMIF4	RPIT5-RPIT6	slow	89.5785	65.236	73.4993	63.3595	62.907
RMIF3-RMIF4	RPIT6-RPIT7	slow	96.4107	68.4107	79.5197	64.8284	68.2886
RMIF3-RMIF4	RPIT7-RPIT8	slow	65.6079	78.7913	74.3459	76.4071	55.899
RMIF3-RMIF4	RPIT8-RPIT9	slow	59.495	63.14	63.309	60.1129	63.1286
RMIF3-RMIF4	RPRC1-RPRC2	slow	53.0519	49.0658	64.3493	56.3049	51.3814
RMIF3-RMIF4	RPRC2-RPRC3	slow	68.9077	49.275	42.7228	53.0604	50.7282
RMIF3-RMIF4	RPRC3-RPRC4	slow	54.362	55.9713	55.9436	61.1495	59.9207
RMIF3-RMIF4	RPRC4-RPRC5	slow	62.5332	61.3008	57.3139	56.088	60.4196
RMIF3-RMIF4	RPRC5-RPRC6	slow	76.3044	56.7277	59.1572	46.8089	60.9786
RMIF3-RMIF4	RPRC6-RPRC7	slow	73.9373	66.0142	68.9863	47.7773	51.4419
RMIF3-RMIF4	RPRC7-RPRC8	slow	56.5119	48.156	64.5713	78.7312	52.4285
RMIF3-RMIF4	RPSC1-RPSC2	slow	75.2538	56.5299	96.5969	69.1999	72.8048
RMIF3-RMIF4	RPSC2-RPSC3	slow	82.9164	58.8596	73.0825	66.605	56.6422
RMIF3-RMIF4	RPSC3-RPSC4	slow	53.5762	65.7763	50.5008	60.4704	60.8949
RMIF3-RMIF4	RPSC4-RPSC5	slow	50.5678	60.16	50.3525	63.1895	56.7746
RMIF3-RMIF4	RPSC5-RPSC6	slow	48.4217	66.3896	48.6957	66.9145	64.7626
RMIF3-RMIF4	RPSC6-RPSC7	slow	62.2688	54.2309	70.3996	67.2266	66.1863
RMIF3-RMIF4	RPSC7-RPSC8	slow	76.3068	54.6612	61.9132	75.6806	57.3342
RMIF3-RMIF4	RPST1-RPST2	slow	68.3299	95.0859	78.0839	81.0977	89.6501
RMIF3-RMIF4	RPST2-RPST3	slow	73.2878	84.1888	85.3093	70.0224	105.916
RMIF3-RMIF4	RPST3-RPST4	slow	85.1378	70.264	75.5343	51.1216	75.1377
RMIF3-RMIF4	RPST4-RPST5	slow	91.0352	77.7892	63.158	62.0755	73.2419
RMIF3-RMIF4	RPST5-RPST6	slow	75.5408	50.1651	70.0124	70.7243	94.4108
RMIF3-RMIF4	RPST6-RPST7	slow	62.8716	64.6849	96.4786	53.2498	59.5846
RMIF3-RMIF4	RPST7-RPST8	slow	57.1159	60.4605	81.6681	54.4882	72.7108
RMIF3-RMIF4	RPST8-RPST9	slow	52.3712	65.3208	55.3564	75.7943	78.4354
RMIF3-RMIF4	RSMG1-RSMG2	slow	47.8926	62.3056	68.8799	79.9787	63.7832
RMIF3-RMIF4	RSMG2-RSMG3	slow	47.4676	54.0804	65.7804	66.7748	89.0819
RMIF3-RMIF4	RSMG3-RSMG4	slow	123.298	69.1881	86.0893	61.9233	71.3796
RMIF3-RMIF4	RSMG4-RSMG5	slow	66.3653	72.0735	54.9293	63.9977	59.504
RMIF3-RMIF4	RSMG5-RSMG6	slow	68.1582	76.7517	67.6191	57.4972	57.4549
RMIF3-RMIF4	RSMG6-RSMG7	slow	68.0118	68.0158	84.547	74.9121	65.3508
RMIF3-RMIF4	RSMG7-RSMG8	slow	54.7495	54.6328	55.1316	73.6247	82.5177
RMIF3-RMIF4	RTO1-RTO2	slow	90.6909	67.9243	60.52	79.4672	77.0316
RMIF3-RMIF4	RTO2-RTO3	slow	52.1072	74.6098	73.1	55.6362	70.5208
RMIF3-RMIF4	RTO3-RTO4	slow	63.9714	75.0582	66.9838	64.9609	88.3005
RMIF3-RMIF4	RTO4-RTO5	slow	78.5193	72.0001	67.5153	67.3645	73.4472
RMIF3-RMIF4	RTO5-RTO6	slow	53.1991	88.6824	62.5789	66.2104	59.5763
RMIF3-RMIF4	RTO6-RTO7	slow	59.9255	72.2117	68.7048	76.1952	53.2013
RMIF3-RMIF4	RTO7-RTO8	slow	75.816	79.6521	68.9195	80.5485	79.6326
RMIF3-RMIF4	RTO8-RTO9	slow	73.09	73.8209	78.2698	61.2721	76.4111
RMIF4-RMIF5	RINS1-RINS2	slow	78.435	57.611	67.1386	66.9505	62.0776
RMIF4-RMIF5	RINS10-RINS11	slow	75.2795	56.3287	63.0987	64.9687	57.4493
RMIF4-RMIF5	RINS11-RINS12	slow	118.859	68.0115	67.2351	71.9561	82.9354
RMIF4-RMIF5	RINS2-RINS3	slow	77.0191	71.4522	86.9662	70.2398	49.9764
RMIF4-RMIF5	RINS3-RINS4	slow	65.941	52.1485	51.7884	76.8991	69.8155
RMIF4-RMIF5	RINS4-RINS5	slow	69.823	68.1056	64.4499	76.2533	69.3571
RMIF4-RMIF5	RINS5-RINS6	slow	85.3494	53.127	61.8752	75.5625	75.4371
RMIF4-RMIF5	RINS6-RINS7	slow	84.5262	67.45	58.333	60.8635	68.5084
RMIF4-RMIF5	RINS7-RINS8	slow	42.2635	70.3821	58.6524	60.1048	60.679
RMIF4-RMIF5	RINS8-RINS9	slow	70.7766	60.1555	45.7044	67.0908	58.5881
RMIF4-RMIF5	RINS9-RINS10	slow	79.6369	55.0698	78.0594	70.3645	51.7695
RMIF4-RMIF5	RMIF1-RMIF2	slow	69.7504	69.8386	79.2657	63.4544	62.626
RMIF4-RMIF5	RMIF2-RMIF3	slow	73.8814	64.505	83.6623	55.6817	66.9164
RMIF4-RMIF5	RMIF3-RMIF4	slow	90.2695	57.8202	84.5033	66.0918	61.3571
RMIF4-RMIF5	RMIF5-RMIF6	slow	69.4537	87.5684	100.545	90.7602	65.1205
RMIF4-RMIF5	RMIF6-RMIF7	slow	83.2671	72.6137	70.3149	74.4302	67.0901
RMIF4-RMIF5	RMIF7-RMIF8	slow	76.963	65.9583	75.9688	75.4028	72.296
RMIF4-RMIF5	RO1-RO2	slow	93.1241	64.2171	65.787	68.1542	59.9033
RMIF4-RMIF5	RO2-RO3	slow	53.1574	70.5305	88.3126	64.0586	105.496
RMIF4-RMIF5	RO3-RO4	slow	92.4856	67.0702	54.7879	66.1872	73.4905
RMIF4-RMIF5	RO4-RO5	slow	85.5825	71.1543	66.4509	64.5628	52.2775
RMIF4-RMIF5	RO5-RO6	slow	72.8632	67.1102	71.5035	71.6581	66.8647
RMIF4-RMIF5	RO6-RO7	slow	79.6838	74.9637	81.4068	95.0845	73.6425
RMIF4-RMIF5	RO7-RO8	slow	95.2982	57.7311	71.838	96.286	77.9268
RMIF4-RMIF5	RO8-RO9	slow	70.8481	60.9611	80.6678	69.3437	59.1412
RMIF4-RMIF5	RO9-RO10	slow	97.6951	58.3705	87.7341	64.6137	76.1094
RMIF4-RMIF5	RPIT1-RPIT2	slow	69.8099	75.9416	90.8291	92.9253	50.0446
RMIF4-RMIF5	RPIT2-RPIT3	slow	70.8638	65.7594	74.994	73.1262	77.0426
RMIF4-RMIF5	RPIT3-RPIT4	slow	73.7866	61.735	64.8487	60.7804	55.8278
RMIF4-RMIF5	RPIT4-RPIT5	slow	78.5418	69.3017	59.5734	74.9762	64.5754
RMIF4-RMIF5	RPIT5-RPIT6	slow	108.751	63.0709	80.7993	66.9848	61.9414
RMIF4-RMIF5	RPIT6-RPIT7	slow	94.8959	81.8844	69.3182	69.9308	61.3952
RMIF4-RMIF5	RPIT7-RPIT8	slow	73.4528	69.2042	83.6001	70.7341	61.5489
RMIF4-RMIF5	RPIT8-RPIT9	slow	97.9078	57.9978	58.1976	63.465	58.6944
RMIF4-RMIF5	RPRC1-RPRC2	slow	62.7167	48.4332	71.7342	59.6113	48.3311
RMIF4-RMIF5	RPRC2-RPRC3	slow	64.8076	57.1754	51.2233	55.811	52.6905
RMIF4-RMIF5	RPRC3-RPRC4	slow	75.419	53.234	73.5002	65.3514	65.4391
RMIF4-RMIF5	RPRC4-RPRC5	slow	77.3398	57.5802	64.0951	54.2001	60.0851
RMIF4-RMIF5	RPRC5-RPRC6	slow	85.0544	58.4036	87.2219	49.2036	58.4003
RMIF4-RMIF5	RPRC6-RPRC7	slow	67.9702	60.2462	72.2014	58.1991	49.2
RMIF4-RMIF5	RPRC7-RPRC8	slow	66.954	60.474	75.4095	75.4035	61.1589
RMIF4-RMIF5	RPSC1-RPSC2	slow	69.7384	63.7133	94.4576	58.5463	66.9874
RMIF4-RMIF5	RPSC2-RPSC3	slow	69.8137	57.4711	75.6475	71.6695	54.0767
RMIF4-RMIF5	RPSC3-RPSC4	slow	95.1221	57.5203	62.09	60.3307	57.5435
RMIF4-RMIF5	RPSC4-RPSC5	slow	53.8158	51.9853	62.8516	63.7298	60.098
RMIF4-RMIF5	RPSC5-RPSC6	slow	61.3557	59.5733	48.2421	60.6702	71.8781
RMIF4-RMIF5	RPSC6-RPSC7	slow	79.7511	47.8343	67.3519	67.2717	60.7683
RMIF4-RMIF5	RPSC7-RPSC8	slow	77.5432	59.0902	79.5086	66.8995	53.105
RMIF4-RMIF5	RPST1-RPST2	slow	74.2163	86.6394	83.4752	80.5827	84.9299
RMIF4-RMIF5	RPST2-RPST3	slow	76.3727	84.2537	80.0589	74.6185	93.3262
RMIF4-RMIF5	RPST3-RPST4	slow	74.6518	68.5219	71.2788	52.8	69.747
RMIF4-RMIF5	RPST4-RPST5	slow	79.4895	81.188	55.0315	58.7993	70.0571
RMIF4-RMIF5	RPST5-RPST6	slow	83.7441	58.642	63.3987	73.5697	89.4549
RMIF4-RMIF5	RPST6-RPST7	slow	72.8021	52.7146	83.6486	59.9993	51.9162
RMIF4-RMIF5	RPST7-RPST8	slow	68.9203	54.0116	84.7577	62.0083	59.2038
RMIF4-RMIF5	RPST8-RPST9	slow	74.166	56.7412	72.2703	69.6995	62.4173
RMIF4-RMIF5	RSMG1-RSMG2	slow	69.82	52.6161	77.2332	74.7197	58.6228
RMIF4-RMIF5	RSMG2-RSMG3	slow	54.8156	56.9982	81.4547	67.064	62.4712
RMIF4-RMIF5	RSMG3-RSMG4	slow	73.1415	65.7459	69.4394	61.153	75.7507
RMIF4-RMIF5	RSMG4-RSMG5	slow	87.8102	65.8604	57.2882	59.5473	63.8781
RMIF4-RMIF5	RSMG5-RSMG6	slow	77.8257	85.4984	55.7498	53.2007	56.4778
RMIF4-RMIF5	RSMG6-RSMG7	slow	85.1851	71.8376	71.944	84.5884	64.6473
RMIF4-RMIF5	RSMG7-RSMG8	slow	74.1211	55.0656	72.7273	74.1722	65.8735
RMIF4-RMIF5	RTO1-RTO2	slow	103.923	67.295	48.299	74.9134	70.2445
RMIF4-RMIF5	RTO2-RTO3	slow	66.8065	73.3897	55.7958	53.6897	61.8317
RMIF4-RMIF5	RTO3-RTO4	slow	76.9715	77.6979	80.3054	64.3018	78.5535
RMIF4-RMIF5	RTO4-RTO5	slow	94.1714	72.1999	69.6071	71.9077	84.8014
RMIF4-RMIF5	RTO5-RTO6	slow	75.6345	77.5947	70.1296	71.1477	55.135
RMIF4-RMIF5	RTO6-RTO7	slow	51.6996	66.6474	66.3475	70.1019	56.6206
RMIF4-RMIF5	RTO7-RTO8	slow	86.4434	89.0004	72.6855	69.6278	79.6535
RMIF4-RMIF5	RTO8-RTO9	slow	70.9506	57.8464	75.5269	66.103	61.4296
RMIF5-RMIF6	RINS1-RINS2	slow	58.7889	62.7206	80.6895	65.4285	74.7092
RMIF5-RMIF6	RINS10-RINS11	slow	88.8535	68.4035	86.6967	78.3354	69.043
RMIF5-RMIF6	RINS11-RINS12	slow	76.8997	65.0401	80.7322	63.2901	75.4903
RMIF5-RMIF6	RINS2-RINS3	slow	66.1228	76.009	77.0758	74.4784	59.1569
RMIF5-RMIF6	RINS3-RINS4	slow	60.1733	65.8245	60.7581	66.8324	69.2316
RMIF5-RMIF6	RINS4-RINS5	slow	61.3255	72.9793	81.9674	60.495	73.0125
RMIF5-RMIF6	RINS5-RINS6	slow	62.104	70.0733	68.6931	73.8399	67.613
RMIF5-RMIF6	RINS6-RINS7	slow	82.6825	66.9732	68.0103	69.664	70.2592
RMIF5-RMIF6	RINS7-RINS8	slow	49.072	80.2968	61.4603	58.1761	77.8445
RMIF5-RMIF6	RINS8-RINS9	slow	106.448	62.5152	85.0557	66.1909	72.6843
RMIF5-RMIF6	RINS9-RINS10	slow	107.272	65.3237	86.0943	65.9792	56.7816
RMIF5-RMIF6	RMIF1-RMIF2	slow	70.4971	82.6315	75.4583	71.9257	65.8118
RMIF5-RMIF6	RMIF2-RMIF3	slow	105.26	73.3233	88.465	56.7241	76.4279
RMIF5-RMIF6	RMIF3-RMIF4	slow	83.8461	75.7923	102.336	70.5077	63.613
RMIF5-RMIF6	RMIF4-RMIF5	slow	73.256	82.8434	105.634	93.2011	69.1859
RMIF5-RMIF6	RMIF6-RMIF7	slow	90.9791	115.443	81.5303	81.0044	70.2975
RMIF5-RMIF6	RMIF7-RMIF8	slow	55.078	64.4922	63.4391	71.3745	69.9562
RMIF5-RMIF6	RO1-RO2	slow	95.5323	63.543	53.9834	81.8149	59.3442
RMIF5-RMIF6	RO2-RO3	slow	44.2282	62.8519	89.1057	75.3195	72.6829
RMIF5-RMIF6	RO3-RO4	slow	98.0564	56.0327	64.6017	63.2543	71.9324
RMIF5-RMIF6	RO4-RO5	slow	110.684	51.1912	76.8024	66.1887	84.2325
RMIF5-RMIF6	RO5-RO6	slow	85.2356	57.7704	67.6221	65.2724	63.8882
RMIF5-RMIF6	RO6-RO7	slow	50.7736	75.2469	94.7417	74.846	65.8914
RMIF5-RMIF6	RO7-RO8	slow	71.4346	69.2225	66.8246	77.8372	80.3245
RMIF5-RMIF6	RO8-RO9	slow	92.5725	66.7673	96.1221	62.7998	68.8759
RMIF5-RMIF6	RO9-RO10	slow	73.6993	67.8521	76.9624	75.1851	70.165
RMIF5-RMIF6	RPIT1-RPIT2	slow	63.665	82.1168	69.9579	71.1523	76.4782
RMIF5-RMIF6	RPIT2-RPIT3	slow	64.9041	70.2964	62.9274	81.1602	67.3344
RMIF5-RMIF6	RPIT3-RPIT4	slow	46.864	71.113	75.0613	76.9428	78.1188
RMIF5-RMIF6	RPIT4-RPIT5	slow	82.0019	85.3121	71.7489	70.4089	71.4781
RMIF5-RMIF6	RPIT5-RPIT6	slow	72.3591	61.8371	66.8527	83.1165	68.7521
RMIF5-RMIF6	RPIT6-RPIT7	slow	61.7314	66.6046	71.4945	76.2844	59.375
RMIF5-RMIF6	RPIT7-RPIT8	slow	92.6767	70.7313	69.7295	65.0962	63.825
RMIF5-RMIF6	RPIT8-RPIT9	slow	69.4558	63.1164	78.5105	56.8676	67.8748
RMIF5-RMIF6	RPRC1-RPRC2	slow	83.9634	58.415	61.5046	51.8194	47.9852
RMIF5-RMIF6	RPRC2-RPRC3	slow	62.5822	47.2658	45.0222	56.176	59.5342
RMIF5-RMIF6	RPRC3-RPRC4	slow	93.0723	65.197	72.611	66.0828	73.8966
RMIF5-RMIF6	RPRC4-RPRC5	slow	94.0367	67.1475	51.2167	64.6776	73.6013
RMIF5-RMIF6	RPRC5-RPRC6	slow	66.9468	57.2933	68.2351	67.4797	66.621
RMIF5-RMIF6	RPRC6-RPRC7	slow	61.691	68.7887	67.9311	80.8763	78.351
RMIF5-RMIF6	RPRC7-RPRC8	slow	104.321	67.4108	68.9936	70.2546	69.464
RMIF5-RMIF6	RPSC1-RPSC2	slow	75.6358	66.8351	75.5847	60.2555	74.0698
RMIF5-RMIF6	RPSC2-RPSC3	slow	85.2286	58.2086	80.6367	58.9826	54.8692
RMIF5-RMIF6	RPSC3-RPSC4	slow	79.7698	66.1319	59.8451	61.3956	50.9494
RMIF5-RMIF6	RPSC4-RPSC5	slow	73.6059	56.5707	65.8186	64.9024	66.1509
RMIF5-RMIF6	RPSC5-RPSC6	slow	60.3985	55.9997	55.6809	69.172	73.1746
RMIF5-RMIF6	RPSC6-RPSC7	slow	60.7772	67.1592	58.1297	60.9239	58.5331
RMIF5-RMIF6	RPSC7-RPSC8	slow	58.2526	57.8846	79.0153	52.2117	65.3713
RMIF5-RMIF6	RPST1-RPST2	slow	93.0023	70.3439	86.216	83.4543	70.8463
RMIF5-RMIF6	RPST2-RPST3	slow	95.2137	66.8341	71.59	69.6574	69.5168
RMIF5-RMIF6	RPST3-RPST4	slow	73.1836	85.5483	92.8891	70.9115	83.7258
RMIF5-RMIF6	RPST4-RPST5	slow	89.7703	66.8151	73.0875	69.5165	77.0911
RMIF5-RMIF6	RPST5-RPST6	slow	74.8544	73.0184	78.2232	92.2371	96.9472
RMIF5-RMIF6	RPST6-RPST7	slow	62.4675	64.742	93.9055	85.3074	57.5369
RMIF5-RMIF6	RPST7-RPST8	slow	76.9727	70.826	83.9978	69.9243	66.8303
RMIF5-RMIF6	RPST8-RPST9	slow	85.7433	70.9111	75.505	62.1257	67.5352
RMIF5-RMIF6	RSMG1-RSMG2	slow	80.8311	81.8161	80.3453	74.2481	56.1533
RMIF5-RMIF6	RSMG2-RSMG3	slow	83.9151	76.0452	79.2758	66.9324	51.1748
RMIF5-RMIF6	RSMG3-RSMG4	slow	69.0663	65.7822	90.4216	66.5665	104.605
RMIF5-RMIF6	RSMG4-RSMG5	slow	87.9798	82.3192	85.4931	76.458	77.5331
RMIF5-RMIF6	RSMG5-RSMG6	slow	75.0165	66.9269	74.1653	59.872	64.2621
RMIF5-RMIF6	RSMG6-RSMG7	slow	92.9549	69.558	73.8261	82.1702	42.3454
RMIF5-RMIF6	RSMG7-RSMG8	slow	120.401	68.8006	80.7716	60.9167	58.7576
RMIF5-RMIF6	RTO1-RTO2	slow	69.7884	69.9717	55.8321	97.9393	68.2272
RMIF5-RMIF6	RTO2-RTO3	slow	74.5116	96.6613	76.8418	56.0809	67.6443
RMIF5-RMIF6	RTO3-RTO4	slow	94.0296	80.0056	85.3625	93.0089	91.3018
RMIF5-RMIF6	RTO4-RTO5	slow	107.633	58.807	75.4136	86.4084	59.0241
RMIF5-RMIF6	RTO5-RTO6	slow	92.3576	63.4385	66.1504	71.3311	82.0121
RMIF5-RMIF6	RTO6-RTO7	slow	52.5941	68.1191	66.3443	79.6539	82.7221
RMIF5-RMIF6	RTO7-RTO8	slow	87.7797	72.4769	80.6241	86.5026	92.6564
RMIF5-RMIF6	RTO8-RTO9	slow	75.6859	75.4462	81.7912	71.7648	79.0929
RMIF6-RMIF7	RINS1-RINS2	slow	68.6319	63.4195	77.9325	86.6713	61.1959
RMIF6-RMIF7	RINS10-RINS11	slow	91.7126	66.9772	70.1771	94.3887	69.1024
RMIF6-RMIF7	RINS11-RINS12	slow	77.2914	68.6625	69.0479	83.2089	65.0353
RMIF6-RMIF7	RINS2-RINS3	slow	89.0541	77.163	77.8727	90.5871	59.9353
RMIF6-RMIF7	RINS3-RINS4	slow	67.5495	78.4103	51.4358	62.8127	74.5603
RMIF6-RMIF7	RINS4-RINS5	slow	79.5807	74.9098	62.115	72.4187	60.6806
RMIF6-RMIF7	RINS5-RINS6	slow	57.5766	61.7565	66.4828	85.8257	63.4413
RMIF6-RMIF7	RINS6-RINS7	slow	55.9077	56.6714	62.3618	111.646	84.7335
RMIF6-RMIF7	RINS7-RINS8	slow	62.6016	62.8418	56.469	71.8134	68.2215
RMIF6-RMIF7	RINS8-RINS9	slow	81.6293	72.6875	53.9814	76.9672	69.0086
RMIF6-RMIF7	RINS9-RINS10	slow	87.7768	70.9604	68.8522	89.7573	68.1472
RMIF6-RMIF7	RMIF1-RMIF2	slow	70.2415	64.1952	72.4239	99.2357	62.3664
RMIF6-RMIF7	RMIF2-RMIF3	slow	96.5247	72.9814	74.2715	75.0896	78.5174
RMIF6-RMIF7	RMIF3-RMIF4	slow	76.0685	79.9127	68.8045	83.5593	68.5503
RMIF6-RMIF7	RMIF4-RMIF5	slow	83.7874	72.0545	71.1931	87.5078	73.6179
RMIF6-RMIF7	RMIF5-RMIF6	slow	87.8521	120.265	83.0841	87.6633	72.6879
RMIF6-RMIF7	RMIF7-RMIF8	slow	72.1613	83.3398	67.6754	68.5311	67.918
RMIF6-RMIF7	RO1-RO2	slow	84.9046	60.9672	68.0268	65.2378	62.6446
RMIF6-RMIF7	RO2-RO3	slow	66.6014	62.0538	70.7306	61.344	68.3718
RMIF6-RMIF7	RO3-RO4	slow	78.4672	75.057	65.88	55.8455	76.6157
RMIF6-RMIF7	RO4-RO5	slow	100.223	58.9392	58.7084	66.93	77.9868
RMIF6-RMIF7	RO5-RO6	slow	73.5372	62.2125	56.5786	66.7106	63.9057
RMIF6-RMIF7	RO6-RO7	slow	68.8448	87.4759	91.3644	105.494	76.1563
RMIF6-RMIF7	RO7-RO8	slow	92.1392	85.5437	64.4373	67.5539	70.0994
RMIF6-RMIF7	RO8-RO9	slow	90.6791	76.6853	82.9484	71.8453	73.4355
RMIF6-RMIF7	RO9-RO10	slow	82.5838	68.9784	78.2876	79.2587	77.1229
RMIF6-RMIF7	RPIT1-RPIT2	slow	63.0562	82.2977	61.276	79.9724	51.709
RMIF6-RMIF7	RPIT2-RPIT3	slow	68.1363	81.5838	56.7873	99.0972	57.0903
RMIF6-RMIF7	RPIT3-RPIT4	slow	50.0207	61.3265	58.393	108.045	76.5861
RMIF6-RMIF7	RPIT4-RPIT5	slow	69.0436	59.9805	65.4634	73.34	70.1518
RMIF6-RMIF7	RPIT5-RPIT6	slow	102.721	64.0345	72.1211	88.1339	83.012
RMIF6-RMIF7	RPIT6-RPIT7	slow	73.7759	67.0373	65.9596	97.9953	61.4611
RMIF6-RMIF7	RPIT7-RPIT8	slow	74.2583	63.68	54.7381	85.7307	83.5757
RMIF6-RMIF7	RPIT8-RPIT9	slow	81.5068	64.201	60.9524	85.5092	65.7859
RMIF6-RMIF7	RPRC1-RPRC2	slow	80.9696	59.4093	56.2175	56.2169	49.8974
RMIF6-RMIF7	RPRC2-RPRC3	slow	63.2098	59.5369	54.5767	59.6195	69.9363
RMIF6-RMIF7	RPRC3-RPRC4	slow	102.791	55.4158	73.5562	66.262	65.3143
RMIF6-RMIF7	RPRC4-RPRC5	slow	83.2436	66.6749	47.3872	71.3325	92.8969
RMIF6-RMIF7	RPRC5-RPRC6	slow	74.2071	51.9477	58.1467	61.8982	64.2334
RMIF6-RMIF7	RPRC6-RPRC7	slow	116.872	65.8209	73.223	76.5123	63.765
RMIF6-RMIF7	RPRC7-RPRC8	slow	71.058	63.6688	67.8654	82.1125	68.5827
RMIF6-RMIF7	RPSC1-RPSC2	slow	70.9916	62.5018	65.0203	79.6933	57.4409
RMIF6-RMIF7	RPSC2-RPSC3	slow	66.2936	60.6907	57.302	65.2534	55.7612
RMIF6-RMIF7	RPSC3-RPSC4	slow	78.2311	66.4084	59.3464	68.5983	54.6027
RMIF6-RMIF7	RPSC4-RPSC5	slow	78.2557	63.3854	78.8615	69.7872	55.127
RMIF6-RMIF7	RPSC5-RPSC6	slow	82.4589	55.9893	61.5723	83.3882	60.2576
RMIF6-RMIF7	RPSC6-RPSC7	slow	72.7527	58.8681	54.8637	76.7538	55.0978
RMIF6-RMIF7	RPSC7-RPSC8	slow	61.4149	59.3163	66.452	64.9947	53.3015
RMIF6-RMIF7	RPST1-RPST2	slow	100.791	79.4457	69.3108	102.593	79.1388
RMIF6-RMIF7	RPST2-RPST3	slow	72.7493	81.6041	51.3055	81.1656	72.1104
RMIF6-RMIF7	RPST3-RPST4	slow	65.2937	78.9827	71.0646	65.9774	90.0702
RMIF6-RMIF7	RPST4-RPST5	slow	88.4133	73.9759	72.8585	71.8589	83.8878
RMIF6-RMIF7	RPST5-RPST6	slow	76.5176	86.4049	64.2438	86.6582	99.6831
RMIF6-RMIF7	RPST6-RPST7	slow	64.1156	56.6213	92.4653	94.3897	65.3542
RMIF6-RMIF7	RPST7-RPST8	slow	74.5307	60.1579	73.1927	86.7391	69.614
RMIF6-RMIF7	RPST8-RPST9	slow	95.3228	61.7657	66.4638	77.462	69.8219
RMIF6-RMIF7	RSMG1-RSMG2	slow	62.328	63.5031	63.4727	89.7298	78.8821
RMIF6-RMIF7	RSMG2-RSMG3	slow	76.5925	69.3109	59.3574	94.1404	57.8928
RMIF6-RMIF7	RSMG3-RSMG4	slow	70.5911	58.9784	59.9103	90.8683	70.9574
RMIF6-RMIF7	RSMG4-RSMG5	slow	77.3538	69.3812	58.8556	80.5042	65.9593
RMIF6-RMIF7	RSMG5-RSMG6	slow	69.7697	78.4791	81.1222	67.6782	63.6447
RMIF6-RMIF7	RSMG6-RSMG7	slow	75.3761	78.7061	72.2042	104.158	56.066
RMIF6-RMIF7	RSMG7-RSMG8	slow	99.1487	65.2386	67.4382	83.6068	65.7088
RMIF6-RMIF7	RTO1-RTO2	slow	82.5581	66.8794	50.7183	90.1579	63.2222
RMIF6-RMIF7	RTO2-RTO3	slow	104.363	75.3165	61.2723	88.9145	68.6549
RMIF6-RMIF7	RTO3-RTO4	slow	89.9833	79.8113	61.621	98.3711	82.5712
RMIF6-RMIF7	RTO4-RTO5	slow	78.27	55.8698	67.3177	104.851	67.4163
RMIF6-RMIF7	RTO5-RTO6	slow	74.4775	63.6337	114.552	71.3831	78.0766
RMIF6-RMIF7	RTO6-RTO7	slow	68.1777	63.1761	67.4596	59.0578	65.1998
RMIF6-RMIF7	RTO7-RTO8	slow	93.1255	81.4095	70.3669	83.1627	92.9983
RMIF6-RMIF7	RTO8-RTO9	slow	64.506	68.5104	68.5785	84.6877	75.3239
RMIF7-RMIF8	RINS1-RINS2	slow	72.1265	55.8323	74.3845	70.8946	74.6964
RMIF7-RMIF8	RINS10-RINS11	slow	78.9093	59.3779	74.0497	75.9248	64.6226
RMIF7-RMIF8	RINS11-RINS12	slow	76.2292	61.2849	76.2244	68.1303	57.5404
RMIF7-RMIF8	RINS2-RINS3	slow	75.6722	73.7025	70.9426	77.6571	61.7277
RMIF7-RMIF8	RINS3-RINS4	slow	73.9455	53.7513	55.4675	82.2119	72.7268
RMIF7-RMIF8	RINS4-RINS5	slow	71.7065	62.7154	65.9114	63.9211	67.4972
RMIF7-RMIF8	RINS5-RINS6	slow	64.5272	57.8712	65.7867	58.2916	85.407
RMIF7-RMIF8	RINS6-RINS7	slow	75.7768	61.3142	71.14	81.166	66.7662
RMIF7-RMIF8	RINS7-RINS8	slow	64.3032	68.8889	61.3351	59.488	76.4941
RMIF7-RMIF8	RINS8-RINS9	slow	84.5746	69.4183	78.8846	84.2326	80.6576
RMIF7-RMIF8	RINS9-RINS10	slow	116.269	67.6908	72.7779	75.094	64.0877
RMIF7-RMIF8	RMIF1-RMIF2	slow	105.451	59.9343	78.8501	67.3016	60.0821
RMIF7-RMIF8	RMIF2-RMIF3	slow	103.896	59.6049	74.6141	76.1432	60.859
RMIF7-RMIF8	RMIF3-RMIF4	slow	72.371	59.5579	82.9257	70.7095	56.9212
RMIF7-RMIF8	RMIF4-RMIF5	slow	73.5703	58.9121	73.7207	75.5797	69.4634
RMIF7-RMIF8	RMIF5-RMIF6	slow	61.2037	59.7182	57.8702	71.7646	63.2123
RMIF7-RMIF8	RMIF6-RMIF7	slow	78.9451	87.0864	64.0392	61.2853	60.9836
RMIF7-RMIF8	RO1-RO2	slow	78.0323	69.1837	59.5017	74.7066	67.7314
RMIF7-RMIF8	RO2-RO3	slow	38.5981	76.918	68.8567	77.024	73.8324
RMIF7-RMIF8	RO3-RO4	slow	64.8921	68.3833	55.3054	72.7922	77.4853
RMIF7-RMIF8	RO4-RO5	slow	72.7641	45.8847	67.9814	77.1	79.1324
RMIF7-RMIF8	RO5-RO6	slow	90.4375	55.375	70.1769	67.1272	58.428
RMIF7-RMIF8	RO6-RO7	slow	56.2893	72.1756	81.1714	74.3831	90.2863
RMIF7-RMIF8	RO7-RO8	slow	59.2572	54.3866	68.5127	98.2833	77.1543
RMIF7-RMIF8	RO8-RO9	slow	90.6614	57.0726	87.1167	67.0645	76.9364
RMIF7-RMIF8	RO9-RO10	slow	100.971	60.355	72.4137	76.8824	103.435
RMIF7-RMIF8	RPIT1-RPIT2	slow	74.306	72.7927	73.2261	54.4402	78.0818
RMIF7-RMIF8	RPIT2-RPIT3	slow	64.7904	73.2352	52.2973	67.2747	70.5303
RMIF7-RMIF8	RPIT3-RPIT4	slow	52.3254	64.3804	57.9456	90.7426	71.2498
RMIF7-RMIF8	RPIT4-RPIT5	slow	89.4733	84.5558	60.9261	81.835	53.1012
RMIF7-RMIF8	RPIT5-RPIT6	slow	72.0563	80.9036	66.9813	74.3455	76.1707
RMIF7-RMIF8	RPIT6-RPIT7	slow	78.3308	61.6529	67.7338	76.9907	66.516
RMIF7-RMIF8	RPIT7-RPIT8	slow	81.277	59.3138	65.6542	66.6422	55.2236
RMIF7-RMIF8	RPIT8-RPIT9	slow	61.7933	84.4433	70.4836	65.494	54.9885
RMIF7-RMIF8	RPRC1-RPRC2	slow	77.7736	55.9278	53.1979	63.4079	49.871
RMIF7-RMIF8	RPRC2-RPRC3	slow	75.177	58.5776	44.1458	58.1184	68.4085
RMIF7-RMIF8	RPRC3-RPRC4	slow	81.5322	69.616	76.1756	71.3386	64.9928
RMIF7-RMIF8	RPRC4-RPRC5	slow	71.3932	64.2223	54.9876	70.8052	66.0716
RMIF7-RMIF8	RPRC5-RPRC6	slow	91.834	55.183	67.6993	61.7881	72.9861
RMIF7-RMIF8	RPRC6-RPRC7	slow	43.1784	73.9961	66.234	77.0519	71.1198
RMIF7-RMIF8	RPRC7-RPRC8	slow	76.4145	65.4811	65.0007	59.5341	64.041
RMIF7-RMIF8	RPSC1-RPSC2	slow	68.7988	47.5695	79.8531	67.0397	76.4387
RMIF7-RMIF8	RPSC2-RPSC3	slow	99.9927	54.4196	79.7145	59.1257	64.4636
RMIF7-RMIF8	RPSC3-RPSC4	slow	74.709	64.1565	59.2715	66.2522	68.3947
RMIF7-RMIF8	RPSC4-RPSC5	slow	64.8637	60.4358	69.8569	71.137	61.1706
RMIF7-RMIF8	RPSC5-RPSC6	slow	62.1333	60.5356	47.6029	92.4594	67.865
RMIF7-RMIF8	RPSC6-RPSC7	slow	57.8734	58.6869	65.8203	77.4013	75.3979
RMIF7-RMIF8	RPSC7-RPSC8	slow	94.0735	73.3807	65.905	69.4442	68.3974
RMIF7-RMIF8	RPST1-RPST2	slow	53.0136	84.9495	82.6544	75.4978	81.0294
RMIF7-RMIF8	RPST2-RPST3	slow	71.1038	76.7856	79.5316	71.3489	69.8001
RMIF7-RMIF8	RPST3-RPST4	slow	76.8925	73.5963	77.0712	71.5123	65.5404
RMIF7-RMIF8	RPST4-RPST5	slow	69.3523	77.9742	75.9691	77.2772	49.6795
RMIF7-RMIF8	RPST5-RPST6	slow	68.9785	54.1155	81.1613	85.3967	88.5647
RMIF7-RMIF8	RPST6-RPST7	slow	56.7665	68.1381	72.6031	87.9456	60.4502
RMIF7-RMIF8	RPST7-RPST8	slow	71.8399	76.828	74.2696	87.6414	83.9741
RMIF7-RMIF8	RPST8-RPST9	slow	84.6342	71.3767	76.8042	71.9492	99.1496
RMIF7-RMIF8	RSMG1-RSMG2	slow	78.5636	66.6294	68.0469	80.251	61.9554
RMIF7-RMIF8	RSMG2-RSMG3	slow	80.3424	64.6357	61.8797	69.4615	63.8734
RMIF7-RMIF8	RSMG3-RSMG4	slow	60.1789	62.0238	100.614	70.2892	78.9683
RMIF7-RMIF8	RSMG4-RSMG5	slow	63.0895	77.1048	76.7332	70.2123	78.2986
RMIF7-RMIF8	RSMG5-RSMG6	slow	86.2016	57.9693	74.7591	61.5602	59.0663
RMIF7-RMIF8	RSMG6-RSMG7	slow	129.686	67.3452	69.3701	94.7564	51.2579
RMIF7-RMIF8	RSMG7-RSMG8	slow	99.0312	65.9109	79.8335	71.8851	74.9004
RMIF7-RMIF8	RTO1-RTO2	slow	77.212	63.7212	65.9395	101.083	86.0382
RMIF7-RMIF8	RTO2-RTO3	slow	65.0229	93.214	72.1822	56.6905	65.8163
RMIF7-RMIF8	RTO3-RTO4	slow	80.2108	78.4707	79.3738	76.1348	70.2149
RMIF7-RMIF8	RTO4-RTO5	slow	79.3415	56.365	79.0483	85.348	70.9341
RMIF7-RMIF8	RTO5-RTO6	slow	53.6817	72.4316	79.3776	67.1454	67.4926
RMIF7-RMIF8	RTO6-RTO7	slow	59.2131	67.2812	63.1319	77.4967	64.6392
RMIF7-RMIF8	RTO7-RTO8	slow	60.8004	74.5425	89.4104	74.0967	70.987
RMIF7-RMIF8	RTO8-RTO9	slow	102.001	88.0265	75.7966	84.6577	67.556
RO1-RO2	RINS1-RINS2	slow	63.3757	64.7531	47.1853	66.3757	61.3155
RO1-RO2	RINS10-RINS11	slow	112.348	51.7263	56.7528	65.8711	62.4495
RO1-RO2	RINS11-RINS12	slow	96.9415	53.2279	70.6017	61.1241	51.0294
RO1-RO2	RINS2-RINS3	slow	68.3724	48.9066	65.6226	72.5414	64.7213
RO1-RO2	RINS3-RINS4	slow	74.9886	70.8165	61.627	57.4249	58.5877
RO1-RO2	RINS4-RINS5	slow	71.8914	60.9408	59.6835	70.7487	58.4782
RO1-RO2	RINS5-RINS6	slow	45.9984	58.2654	62.948	59.0073	81.5084
RO1-RO2	RINS6-RINS7	slow	69.2661	50.3416	65.6772	59.0754	59.3859
RO1-RO2	RINS7-RINS8	slow	62.184	51.6741	63.3914	55.9746	59.3824
RO1-RO2	RINS8-RINS9	slow	80.708	73.6617	55.6088	74.9274	70.7005
RO1-RO2	RINS9-RINS10	slow	86.6037	58.3337	65.3031	59.8008	65.5263
RO1-RO2	RMIF1-RMIF2	slow	91.6953	56.814	53.2818	75.4837	56.3234
RO1-RO2	RMIF2-RMIF3	slow	92.6069	61.1826	73.3502	72.0297	55.4936
RO1-RO2	RMIF3-RMIF4	slow	79.5485	61.7628	65.6222	69.8375	50.143
RO1-RO2	RMIF4-RMIF5	slow	95.4555	56.85	61.36	65.5745	56.3474
RO1-RO2	RMIF5-RMIF6	slow	125.37	58.2385	48.8977	68.9524	49.0354
RO1-RO2	RMIF6-RMIF7	slow	80.1456	50.7685	59.8679	61.7927	52.1777
RO1-RO2	RMIF7-RMIF8	slow	81.5098	70.1371	49.4423	71.1539	63.8922
RO1-RO2	RO2-RO3	slow	77.0128	117.487	96.8867	93.6035	97.092
RO1-RO2	RO3-RO4	slow	86.7666	64.9819	65.9096	71.7014	61.7239
RO1-RO2	RO4-RO5	slow	79.8363	70.2676	73.5541	62.4663	73.2253
RO1-RO2	RO5-RO6	slow	68.7167	66.5412	83.7712	78.0961	72.0262
RO1-RO2	RO6-RO7	slow	57.1376	65.0298	63.2854	75.3717	57.6737
RO1-RO2	RO7-RO8	slow	64.9649	73.1221	50.5486	45.3829	65.8261
RO1-RO2	RO8-RO9	slow	57.7708	69.0515	61.274	45.0729	55.1236
RO1-RO2	RO9-RO10	slow	57.5641	58.5098	60.2332	69.7227	63.7172
RO1-RO2	RPIT1-RPIT2	slow	57.1386	54.115	53.2631	78.866	78.2642
RO1-RO2	RPIT2-RPIT3	slow	51.8142	56.8785	59.3495	75.0441	70.265
RO1-RO2	RPIT3-RPIT4	slow	53.9119	57.9878	71.5037	61.1183	52.2848
RO1-RO2	RPIT4-RPIT5	slow	82.3886	58.4575	50.1841	82.6151	61.8931
RO1-RO2	RPIT5-RPIT6	slow	112.888	59.3675	70.3342	72.9122	59.929
RO1-RO2	RPIT6-RPIT7	slow	85.5263	64.5748	65.2556	81.6094	65.7684
RO1-RO2	RPIT7-RPIT8	slow	68.1336	45.9231	51.2542	67.5028	50.0991
RO1-RO2	RPIT8-RPIT9	slow	69.5105	69.4246	48.6755	66.4547	58.6137
RO1-RO2	RPRC1-RPRC2	slow	57.9882	53.869	54.225	49.6164	48.7057
RO1-RO2	RPRC2-RPRC3	slow	62.9352	46.1272	54.1552	50.5329	48.3654
RO1-RO2	RPRC3-RPRC4	slow	77.0106	57.6533	60.8881	79.0763	57.1672
RO1-RO2	RPRC4-RPRC5	slow	63.527	61.0679	71.7434	45.1494	56.2056
RO1-RO2	RPRC5-RPRC6	slow	59.9391	53.9687	54.5289	45.6691	53.848
RO1-RO2	RPRC6-RPRC7	slow	63.6818	56.173	52.9119	67.4007	58.8938
RO1-RO2	RPRC7-RPRC8	slow	76.3804	69.5757	55.3567	54.0052	64.4334
RO1-RO2	RPSC1-RPSC2	slow	66.4067	61.1434	56.9399	52.8821	52.6005
RO1-RO2	RPSC2-RPSC3	slow	71.6475	50.5301	52.2103	76.918	51.61
RO1-RO2	RPSC3-RPSC4	slow	68.7786	55.1998	55.6739	65.0945	50.2754
RO1-RO2	RPSC4-RPSC5	slow	61.2255	61.0792	61.5198	56.5988	51.5148
RO1-RO2	RPSC5-RPSC6	slow	65.9517	54.9871	54.7724	58.3177	52.8129
RO1-RO2	RPSC6-RPSC7	slow	64.5648	59.8365	72.1036	57.4559	61.3748
RO1-RO2	RPSC7-RPSC8	slow	80.6168	58.4677	65.9513	65.0487	74.6364
RO1-RO2	RPST1-RPST2	slow	77.1489	58.2991	55.1313	73.6643	67.3063
RO1-RO2	RPST2-RPST3	slow	92.2319	65.2453	41.1894	81.941	65.2013
RO1-RO2	RPST3-RPST4	slow	62.9838	70.8384	51.2546	74.2705	65.7065
RO1-RO2	RPST4-RPST5	slow	70.7137	62.1829	53.7833	71.7322	59.908
RO1-RO2	RPST5-RPST6	slow	54.4293	59.1502	80.8318	66.0581	62.093
RO1-RO2	RPST6-RPST7	slow	60.0704	62.7758	71.1082	62.4042	69.6836
RO1-RO2	RPST7-RPST8	slow	69.4801	70.3629	65.2279	57.0069	69.047
RO1-RO2	RPST8-RPST9	slow	71.6536	67.1469	58.1872	58.7484	66.3899
RO1-RO2	RSMG1-RSMG2	slow	62.1253	58.9151	63.8541	85.3001	53.1414
RO1-RO2	RSMG2-RSMG3	slow	52.4765	62.9595	53.6854	81.4205	47.3038
RO1-RO2	RSMG3-RSMG4	slow	64.8535	45.8012	53.4698	67.1415	59.9211
RO1-RO2	RSMG4-RSMG5	slow	94.8205	65.5202	60.7744	55.3023	68.1894
RO1-RO2	RSMG5-RSMG6	slow	66.2496	62.3431	44.8671	51.4466	63.5682
RO1-RO2	RSMG6-RSMG7	slow	78.8969	60.1036	66.1105	65.4905	67.6396
RO1-RO2	RSMG7-RSMG8	slow	78.5194	60.1941	60.9746	63.7657	59.6976
RO1-RO2	RTO1-RTO2	slow	95.8065	58.0729	62.513	73.1071	72.99
RO1-RO2	RTO2-RTO3	slow	69.6158	72.1194	62.8617	85.1878	58.2439
RO1-RO2	RTO3-RTO4	slow	85.9543	48.8456	65.9568	80.5596	60.5106
RO1-RO2	RTO4-RTO5	slow	59.3498	55.685	51.9512	63.8403	62.3525
RO1-RO2	RTO5-RTO6	slow	68.765	63.801	53.4135	61.5138	43.9041
RO1-RO2	RTO6-RTO7	slow	42.4208	57.0273	52.8392	46.996	48.5386
RO1-RO2	RTO7-RTO8	slow	56.9197	63.2981	65.0957	65.458	50.6093
RO1-RO2	RTO8-RTO9	slow	63.4791	71.996	71.3054	59.2579	61.6145
RO2-RO3	RINS1-RINS2	slow	60.2494	62.4062	60.918	84.3162	76.1793
RO2-RO3	RINS10-RINS11	slow	78.246	62.3358	55.7841	52.8968	70.5446
RO2-RO3	RINS11-RINS12	slow	73.0334	53.7992	63.7866	79.2552	69.4941
RO2-RO3	RINS2-RINS3	slow	78.72	60.2868	56.5859	66.1211	74.2428
RO2-RO3	RINS3-RINS4	slow	62.7295	60.8083	70.4888	83.3566	74.0864
RO2-RO3	RINS4-RINS5	slow	69.9539	75.1342	63.2315	82.5161	82.3505
RO2-RO3	RINS5-RINS6	slow	60.4675	76.4504	84.9554	49.8436	95.7281
RO2-RO3	RINS6-RINS7	slow	65.3745	48.8508	64.8431	65.337	69.0221
RO2-RO3	RINS7-RINS8	slow	61.4433	62.093	75.33	73.0475	76.0877
RO2-RO3	RINS8-RINS9	slow	82.1955	59.1488	65.3882	65.4781	66.6457
RO2-RO3	RINS9-RINS10	slow	70.1146	57.7372	56.0464	66.5024	81.4049
RO2-RO3	RMIF1-RMIF2	slow	72.1235	60.9524	54.6471	84.5974	71.4916
RO2-RO3	RMIF2-RMIF3	slow	69.8738	61.1557	71.7318	55.1695	70.9554
RO2-RO3	RMIF3-RMIF4	slow	51.0577	70.4676	75.7754	84.7355	80.5045
RO2-RO3	RMIF4-RMIF5	slow	50.3452	62.5519	81.5378	64.6365	102.359
RO2-RO3	RMIF5-RMIF6	slow	39.9563	55.6102	82.074	64.1122	62.1694
RO2-RO3	RMIF6-RMIF7	slow	78.1005	59.1299	66.9153	53.6631	67.9311
RO2-RO3	RMIF7-RMIF8	slow	40.5236	70.8686	63.1801	72.0729	71.4749
RO2-RO3	RO1-RO2	slow	82.6463	112.503	149.675	87.6809	95.7897
RO2-RO3	RO3-RO4	slow	70.8188	136.146	97.2472	100.066	102.665
RO2-RO3	RO4-RO5	slow	72.101	105.611	84.8736	86.6774	86.3629
RO2-RO3	RO5-RO6	slow	98.7504	85.9178	72.8076	89.7529	78.5743
RO2-RO3	RO6-RO7	slow	67.7923	109.806	89.1225	81.9987	113.818
RO2-RO3	RO7-RO8	slow	90.4295	69.6924	61.3054	84.1642	85.1176
RO2-RO3	RO8-RO9	slow	104.626	69.3437	78.7571	52.3646	63.8344
RO2-RO3	RO9-RO10	slow	71.391	67.2452	54.5911	75.7081	73.748
RO2-RO3	RPIT1-RPIT2	slow	60.5933	66.1776	77.5937	74.2055	79.0538
RO2-RO3	RPIT2-RPIT3	slow	68.8044	74.9231	61.3787	54.923	71.1818
RO2-RO3	RPIT3-RPIT4	slow	51.0941	76.0012	65.8095	64.818	72.9611
RO2-RO3	RPIT4-RPIT5	slow	58.8721	71.563	76.216	55.4515	79.8218
RO2-RO3	RPIT5-RPIT6	slow	72.8499	56.3311	48.8674	63.3942	74.0622
RO2-RO3	RPIT6-RPIT7	slow	79.8102	62.1596	76.2266	64.9953	71.7981
RO2-RO3	RPIT7-RPIT8	slow	74.8956	76.1965	56.7743	68.7559	74.8141
RO2-RO3	RPIT8-RPIT9	slow	65.9301	48.3561	61.5538	81.8669	61.6722
RO2-RO3	RPRC1-RPRC2	slow	46.8221	60.8369	58.0154	52.1694	39.7632
RO2-RO3	RPRC2-RPRC3	slow	68.1793	49.6839	51.1868	60.8489	54.6757
RO2-RO3	RPRC3-RPRC4	slow	74.1611	63.9289	56.6228	83.7211	69.5775
RO2-RO3	RPRC4-RPRC5	slow	57.5096	64.958	58.9072	56.164	71.4125
RO2-RO3	RPRC5-RPRC6	slow	68.2629	55.8498	56.9439	54.4318	61.4337
RO2-RO3	RPRC6-RPRC7	slow	60.6406	57.9049	49.062	59.9661	87.52
RO2-RO3	RPRC7-RPRC8	slow	70.4686	62.1212	67.9696	75.4044	68.927
RO2-RO3	RPSC1-RPSC2	slow	71.3179	60.0543	61.7179	51.5863	70.1938
RO2-RO3	RPSC2-RPSC3	slow	63.9956	63.4139	76.9465	79.1031	70.1811
RO2-RO3	RPSC3-RPSC4	slow	50.3784	52.2146	55.2222	49.6678	56.0426
RO2-RO3	RPSC4-RPSC5	slow	61.5376	60.6171	59.8702	54.3992	55.0999
RO2-RO3	RPSC5-RPSC6	slow	77.4238	57.1652	59.317	65.8571	63.3376
RO2-RO3	RPSC6-RPSC7	slow	58.0829	63.089	90.589	66.2038	68.2214
RO2-RO3	RPSC7-RPSC8	slow	52.3343	46.5617	67.8688	64.9773	63.6299
RO2-RO3	RPST1-RPST2	slow	91.5147	115.778	92.4312	82.8787	75.5774
RO2-RO3	RPST2-RPST3	slow	72.6609	72.1337	64.8	84.282	79.8612
RO2-RO3	RPST3-RPST4	slow	54.156	57.1065	65.2457	56.0187	74.8067
RO2-RO3	RPST4-RPST5	slow	73.6818	77.1611	64.1007	60.669	66.0891
RO2-RO3	RPST5-RPST6	slow	88.2152	65.9011	57.2728	59.3127	74.2562
RO2-RO3	RPST6-RPST7	slow	68.0445	73.3879	61.0746	72.8354	74.8182
RO2-RO3	RPST7-RPST8	slow	70.6952	65.0919	63.9848	83.4789	83.4525
RO2-RO3	RPST8-RPST9	slow	65.8702	71.7614	58.9455	84.4778	81.506
RO2-RO3	RSMG1-RSMG2	slow	49.7808	71.798	62.1574	82.9609	93.0704
RO2-RO3	RSMG2-RSMG3	slow	60.1991	58.3411	59.0808	70.1162	74.5395
RO2-RO3	RSMG3-RSMG4	slow	65.7242	74.4915	69.1221	70.816	73.0668
RO2-RO3	RSMG4-RSMG5	slow	80.2989	68.1706	72.4489	61.6157	67.2783
RO2-RO3	RSMG5-RSMG6	slow	61.0453	58.9246	66.3623	51.057	75.3415
RO2-RO3	RSMG6-RSMG7	slow	75.6374	67.093	80.5211	67.9256	85.7792
RO2-RO3	RSMG7-RSMG8	slow	67.2198	64.6563	66.814	77.7034	84.4881
RO2-RO3	RTO1-RTO2	slow	62.1282	62.0016	71.0609	64.6101	101.631
RO2-RO3	RTO2-RTO3	slow	97.308	80.356	77.0808	67.5183	66.9346
RO2-RO3	RTO3-RTO4	slow	92.3606	63.0405	76.4867	83.2571	64.0736
RO2-RO3	RTO4-RTO5	slow	63.6506	59.3021	82.284	64.3926	57.3932
RO2-RO3	RTO5-RTO6	slow	70.5339	61.106	62.3636	67.4186	57.1259
RO2-RO3	RTO6-RTO7	slow	62.9972	65.3907	63.8179	68.004	65.3009
RO2-RO3	RTO7-RTO8	slow	78.1684	67.4821	70.2856	75.1331	68.517
RO2-RO3	RTO8-RTO9	slow	70.7857	62.8559	64.3094	82.1783	72.3579
RO3-RO4	RINS1-RINS2	slow	89.3568	63.214	56.598	81.1345	69.8181
RO3-RO4	RINS10-RINS11	slow	84.5373	70.4832	64.1276	55.2062	58.1599
RO3-RO4	RINS11-RINS12	slow	58.8565	63.2707	60.2185	66.5422	64.7632
RO3-RO4	RINS2-RINS3	slow	58.6142	50.388	60.8944	60.7846	65.2372
RO3-RO4	RINS3-RINS4	slow	83.5764	60.5066	60.6067	50.614	57.3883
RO3-RO4	RINS4-RINS5	slow	80.6585	54.1743	55.1826	44.1737	55.9234
RO3-RO4	RINS5-RINS6	slow	48.641	63.5779	50.6872	55.6407	66.2615
RO3-RO4	RINS6-RINS7	slow	71.6683	76.732	60.3575	69.3008	56.5767
RO3-RO4	RINS7-RINS8	slow	62.9619	54.4224	57.821	51.6919	70.4402
RO3-RO4	RINS8-RINS9	slow	81.1578	66.1357	89.1974	52.3795	69.933
RO3-RO4	RINS9-RINS10	slow	81.4419	67.4136	54.3588	56.1577	55.7666
RO3-RO4	RMIF1-RMIF2	slow	58.0828	59.5635	64.8174	76.0611	72.6561
RO3-RO4	RMIF2-RMIF3	slow	57.6613	81.8374	62.8102	51.1597	58.781
RO3-RO4	RMIF3-RMIF4	slow	65.1647	71.9975	44.7858	60.101	67.2315
RO3-RO4	RMIF4-RMIF5	slow	87.1971	59.1309	51.7268	56.5409	66.1065
RO3-RO4	RMIF5-RMIF6	slow	82.9693	47.0626	58.4192	57.9387	59.0655
RO3-RO4	RMIF6-RMIF7	slow	68.0816	59.0608	55.6597	48.3291	68.0066
RO3-RO4	RMIF7-RMIF8	slow	58.4102	62.5651	51.9156	71.2347	68.3675
RO3-RO4	RO1-RO2	slow	94.1572	62.2669	63.2895	69.43	66.8478
RO3-RO4	RO2-RO3	slow	91.4003	135.249	98.9499	101.418	107.726
RO3-RO4	RO4-RO5	slow	50.8717	73.9204	71.473	91.3484	80.2608
RO3-RO4	RO5-RO6	slow	62.585	88.0463	62.9159	76.7229	56.1922
RO3-RO4	RO6-RO7	slow	70.7248	66.4792	63.3505	107.617	67.3088
RO3-RO4	RO7-RO8	slow	66.6095	64.4476	66.711	95.7039	64.5931
RO3-RO4	RO8-RO9	slow	90.9195	75.8301	57.8889	66.1585	60.2634
RO3-RO4	RO9-RO10	slow	56.0094	77.8855	56.0739	68.2403	63.5924
RO3-RO4	RPIT1-RPIT2	slow	45.7351	60.4223	93.2963	73.6659	65.0462
RO3-RO4	RPIT2-RPIT3	slow	63.0044	61.895	80.1169	62.6263	57.9627
RO3-RO4	RPIT3-RPIT4	slow	76.3644	71.8162	69.9177	61.903	75.319
RO3-RO4	RPIT4-RPIT5	slow	73.6831	75.509	56.3599	65.0268	57.33
RO3-RO4	RPIT5-RPIT6	slow	71.9397	71.7382	65.0083	67.1891	54.7938
RO3-RO4	RPIT6-RPIT7	slow	65.1402	66.5185	80.3947	77.5109	64.0938
RO3-RO4	RPIT7-RPIT8	slow	57.8748	54.9111	59.431	55.0429	53.4763
RO3-RO4	RPIT8-RPIT9	slow	56.299	69.5398	51.6945	69.4654	60.7113
RO3-RO4	RPRC1-RPRC2	slow	53.2063	61.2468	58.9575	46.643	43.644
RO3-RO4	RPRC2-RPRC3	slow	47.5544	51.4025	62.6046	42.2982	55.9099
RO3-RO4	RPRC3-RPRC4	slow	65.6497	79.1088	57.238	58.5939	54.8133
RO3-RO4	RPRC4-RPRC5	slow	52.919	70.1502	52.1846	53.5042	61.7071
RO3-RO4	RPRC5-RPRC6	slow	67.6622	56.0953	51.6437	46.1484	48.3161
RO3-RO4	RPRC6-RPRC7	slow	53.4797	76.3619	57.8912	56.5142	61.2595
RO3-RO4	RPRC7-RPRC8	slow	52.4907	73.2954	57.4963	53.9848	69.7699
RO3-RO4	RPSC1-RPSC2	slow	64.1081	52.423	64.8163	68.3713	63.0867
RO3-RO4	RPSC2-RPSC3	slow	68.5213	63.9439	75.9536	58.6079	60.1096
RO3-RO4	RPSC3-RPSC4	slow	78.8842	60.2852	75.4213	58.7538	45.6419
RO3-RO4	RPSC4-RPSC5	slow	78.577	67.4741	47.3023	60.9161	51.0056
RO3-RO4	RPSC5-RPSC6	slow	72.2503	55.2944	47.1178	82.4192	61.9066
RO3-RO4	RPSC6-RPSC7	slow	50.6982	58.1439	55.4501	76.6652	68.8708
RO3-RO4	RPSC7-RPSC8	slow	99.5789	58.8771	56.9448	72.3039	59.0297
RO3-RO4	RPST1-RPST2	slow	64.7018	78.0479	71.9585	68.6124	83.2019
RO3-RO4	RPST2-RPST3	slow	80.6818	59.0338	94.1806	66.7064	70.5433
RO3-RO4	RPST3-RPST4	slow	57.6794	60.9325	90.0537	49.8874	68.2925
RO3-RO4	RPST4-RPST5	slow	78.4637	64.5077	60.5698	73.4455	58.8229
RO3-RO4	RPST5-RPST6	slow	73.4524	71.9158	67.7275	63.2352	76.1385
RO3-RO4	RPST6-RPST7	slow	83.0232	63.077	76.3149	80.9544	59.4655
RO3-RO4	RPST7-RPST8	slow	82.7019	64.9036	62.4489	77.3298	59.7736
RO3-RO4	RPST8-RPST9	slow	58.1574	74.3445	56.224	67.1307	68.919
RO3-RO4	RSMG1-RSMG2	slow	79.4873	62.3637	73.0176	74.4261	63.0908
RO3-RO4	RSMG2-RSMG3	slow	72.6823	55.1213	56.5886	52.0234	46.7835
RO3-RO4	RSMG3-RSMG4	slow	72.5078	53.965	66.5185	68.8474	59.8016
RO3-RO4	RSMG4-RSMG5	slow	67.5785	68.6395	74.7882	72.7212	56.4315
RO3-RO4	RSMG5-RSMG6	slow	56.3545	65.7653	49.3288	53.4223	69.5056
RO3-RO4	RSMG6-RSMG7	slow	74.1597	56.5095	66.923	72.5935	70.6084
RO3-RO4	RSMG7-RSMG8	slow	70.2477	65.4744	59.3203	74.1912	68.0796
RO3-RO4	RTO1-RTO2	slow	82.5914	72.0901	69.8837	56.1958	64.0645
RO3-RO4	RTO2-RTO3	slow	95.9864	53.7919	141.97	73.1539	65.1125
RO3-RO4	RTO3-RTO4	slow	68.7212	60.6198	73.8023	63.5657	61.1572
RO3-RO4	RTO4-RTO5	slow	70.8686	61.1124	68.0805	60.1461	59.2753
RO3-RO4	RTO5-RTO6	slow	56.7028	73.1711	51.9869	49.8369	58.2683
RO3-RO4	RTO6-RTO7	slow	52.0105	56.8775	59.0081	57.5522	52.3499
RO3-RO4	RTO7-RTO8	slow	71.824	66.249	49.4949	73.6461	53.1402
RO3-RO4	RTO8-RTO9	slow	67.5782	59.7484	57.4815	65.7888	50.6804
RO4-RO5	RINS1-RINS2	slow	83.4455	55.8399	70.478	62.6149	59.1855
RO4-RO5	RINS10-RINS11	slow	99.6761	61.9604	59.7934	58.7537	71.5365
RO4-RO5	RINS11-RINS12	slow	64.6562	55.6462	62.6517	65.9437	78.7408
RO4-RO5	RINS2-RINS3	slow	73.4337	43.0476	67.9166	54.8749	66.8588
RO4-RO5	RINS3-RINS4	slow	82.1901	40.5971	57.9628	66.3457	67.5182
RO4-RO5	RINS4-RINS5	slow	77.9444	59.4217	59.9152	42.2649	57.5711
RO4-RO5	RINS5-RINS6	slow	45.4328	61.4663	56.6155	50.1278	73.167
RO4-RO5	RINS6-RINS7	slow	52.4954	63.57	64.9639	55.5896	63.8368
RO4-RO5	RINS7-RINS8	slow	49.2689	63.1052	53.6579	50.3895	57.5401
RO4-RO5	RINS8-RINS9	slow	84.7131	52.3863	58.746	65.319	63.175
RO4-RO5	RINS9-RINS10	slow	91.9128	64.4813	56.3174	65.982	61.936
RO4-RO5	RMIF1-RMIF2	slow	62.6473	73.7245	62.3185	68.687	50.187
RO4-RO5	RMIF2-RMIF3	slow	69.4003	52.1302	63.2985	52.0897	58.8218
RO4-RO5	RMIF3-RMIF4	slow	59.3027	58.7031	56.617	61.1037	50.0858
RO4-RO5	RMIF4-RMIF5	slow	75.4949	60.1376	56.0013	59.174	46.7181
RO4-RO5	RMIF5-RMIF6	slow	88.7284	46.4628	71.4392	59.3604	65.642
RO4-RO5	RMIF6-RMIF7	slow	93.0934	53.9538	51.8797	54.3936	70.3666
RO4-RO5	RMIF7-RMIF8	slow	64.3681	45.5544	65.5743	76.3309	67.077
RO4-RO5	RO1-RO2	slow	81.5389	73.081	66.1616	61.7171	73.0213
RO4-RO5	RO2-RO3	slow	112.989	102.837	88.8634	83.4018	82.2254
RO4-RO5	RO3-RO4	slow	53.333	71.8833	79.1382	93.9677	80.9329
RO4-RO5	RO5-RO6	slow	82.3631	57.5233	57.083	78.9521	50.3737
RO4-RO5	RO6-RO7	slow	96.7549	70.8051	68.4915	92.554	77.2761
RO4-RO5	RO7-RO8	slow	55.3755	60.2912	84.9496	79.8671	77.4413
RO4-RO5	RO8-RO9	slow	95.1425	63.0024	71.3634	56.8656	65.5563
RO4-RO5	RO9-RO10	slow	95.0764	62.1489	63.8958	69.359	61.7086
RO4-RO5	RPIT1-RPIT2	slow	57.2916	57.8288	67.5669	62.5521	64.8537
RO4-RO5	RPIT2-RPIT3	slow	63.7937	52.244	67.1466	51.2522	60.0412
RO4-RO5	RPIT3-RPIT4	slow	59.0875	61.5777	76.7506	57.7913	84.9676
RO4-RO5	RPIT4-RPIT5	slow	77.2528	71.6821	52.8321	59.3445	67.5975
RO4-RO5	RPIT5-RPIT6	slow	77.4012	57.7145	60.4239	60.8262	69.6773
RO4-RO5	RPIT6-RPIT7	slow	68.9186	46.5942	67.4436	67.2972	60.6403
RO4-RO5	RPIT7-RPIT8	slow	70.0042	54.5122	55.6545	54.4476	45.6959
RO4-RO5	RPIT8-RPIT9	slow	55.479	43.7883	54.8809	58.7141	60.567
RO4-RO5	RPRC1-RPRC2	slow	74.5214	55.4153	61.1085	51.3324	46.7988
RO4-RO5	RPRC2-RPRC3	slow	57.3514	47.9549	61.5625	46.422	54.5052
RO4-RO5	RPRC3-RPRC4	slow	88.7985	56.5864	56.7585	77.2481	42.9736
RO4-RO5	RPRC4-RPRC5	slow	54.7412	60.0948	56.4228	48.7991	54.3969
RO4-RO5	RPRC5-RPRC6	slow	72.6566	50.7214	63.1619	46.9143	51.0766
RO4-RO5	RPRC6-RPRC7	slow	58.157	56.036	60.2054	38.9385	59.674
RO4-RO5	RPRC7-RPRC8	slow	62.0502	55.4812	58.9654	60.0431	69.2364
RO4-RO5	RPSC1-RPSC2	slow	74.4481	58.1419	97.2435	58.2181	67.1375
RO4-RO5	RPSC2-RPSC3	slow	79.7705	52.6304	64.61	48.777	51.416
RO4-RO5	RPSC3-RPSC4	slow	88.182	61.2813	59.867	65.1391	55.9216
RO4-RO5	RPSC4-RPSC5	slow	60.0916	57.646	60.519	55.0104	51.7534
RO4-RO5	RPSC5-RPSC6	slow	65.2262	55.1284	51.0797	69.9801	75.6554
RO4-RO5	RPSC6-RPSC7	slow	46.1506	55.7249	54.4622	56.6923	70.0272
RO4-RO5	RPSC7-RPSC8	slow	132.124	48.9931	58.0282	59.9038	85.5029
RO4-RO5	RPST1-RPST2	slow	55.634	82.144	69.9846	62.859	79.5077
RO4-RO5	RPST2-RPST3	slow	65.2356	72.832	86.1878	64.7595	67.5171
RO4-RO5	RPST3-RPST4	slow	48.294	54.5187	81.7567	51.9483	79.1984
RO4-RO5	RPST4-RPST5	slow	85.5254	52.2589	49.1548	51.8426	61.6518
RO4-RO5	RPST5-RPST6	slow	74.7141	65.1467	64.1207	56.8551	103.281
RO4-RO5	RPST6-RPST7	slow	83.7991	53.8285	76.9836	65.4064	64.2239
RO4-RO5	RPST7-RPST8	slow	69.4396	55.5246	60.4049	64.5199	56.3834
RO4-RO5	RPST8-RPST9	slow	68.1774	60.421	63.0149	64.7786	64.3844
RO4-RO5	RSMG1-RSMG2	slow	75.2308	60.193	74.181	76.8006	64.8422
RO4-RO5	RSMG2-RSMG3	slow	74.7517	51.9669	56.383	55.9043	54.7487
RO4-RO5	RSMG3-RSMG4	slow	102.215	51.8641	65.3861	57.1354	63.9866
RO4-RO5	RSMG4-RSMG5	slow	65.0518	66.3167	68.1183	77.5946	81.9276
RO4-RO5	RSMG5-RSMG6	slow	49.1001	50.5467	55.4353	54.7649	69.2391
RO4-RO5	RSMG6-RSMG7	slow	98.0829	54.6129	79.5524	54.7431	67.931
RO4-RO5	RSMG7-RSMG8	slow	84.2057	52.4162	63.7744	59.3364	75.8921
RO4-RO5	RTO1-RTO2	slow	79.3939	77.1805	65.1393	56.7471	67.6816
RO4-RO5	RTO2-RTO3	slow	102.907	58.4692	91.3817	63.8526	78.7167
RO4-RO5	RTO3-RTO4	slow	71.7906	65.8506	67.9254	62.1731	92.1949
RO4-RO5	RTO4-RTO5	slow	67.757	60.6474	72.3945	59.5744	68.2884
RO4-RO5	RTO5-RTO6	slow	51.8696	70.7015	54.2386	51.5977	61.5126
RO4-RO5	RTO6-RTO7	slow	52.6314	60.6342	62.7169	58.4788	58.8556
RO4-RO5	RTO7-RTO8	slow	91.6256	55.8284	41.2909	61.8561	57.5109
RO4-RO5	RTO8-RTO9	slow	81.2896	51.7629	52.3869	62.5383	56.0153
RO5-RO6	RINS1-RINS2	slow	43.8127	61.873	107.703	63.9232	54.7259
RO5-RO6	RINS10-RINS11	slow	69.7386	58.6495	79.4149	60.544	53.2762
RO5-RO6	RINS11-RINS12	slow	57.1976	68.5734	88.8984	61.4238	52.9869
RO5-RO6	RINS2-RINS3	slow	59.8103	55.185	68.0733	49.9467	57.7279
RO5-RO6	RINS3-RINS4	slow	65.7364	52.9502	58.6833	50.9862	50.0389
RO5-RO6	RINS4-RINS5	slow	56.41	70.6416	54.4929	43.3949	63.0077
RO5-RO6	RINS5-RINS6	slow	57.7218	63.8996	73.2647	56.5856	66.7338
RO5-RO6	RINS6-RINS7	slow	49.8069	51.8422	59.8913	59.4465	55.6555
RO5-RO6	RINS7-RINS8	slow	58.9395	60.8127	58.9943	55.4824	65.6195
RO5-RO6	RINS8-RINS9	slow	78.3703	52.2486	58.9283	63.4933	64.1409
RO5-RO6	RINS9-RINS10	slow	66.9422	60.28	67.8924	73.1003	57.896
RO5-RO6	RMIF1-RMIF2	slow	51.3318	59.6159	72.52	61.0966	52.3329
RO5-RO6	RMIF2-RMIF3	slow	47.561	43.807	86.0302	54.7832	65.7702
RO5-RO6	RMIF3-RMIF4	slow	45.5515	59.9936	67.4336	67.3583	52.0352
RO5-RO6	RMIF4-RMIF5	slow	58.3835	64.2332	61.6032	67.4007	60.4785
RO5-RO6	RMIF5-RMIF6	slow	75.9101	54.0941	56.3046	61.8868	52.6428
RO5-RO6	RMIF6-RMIF7	slow	70.6809	57.2017	49.7982	58.5315	58.2603
RO5-RO6	RMIF7-RMIF8	slow	75.9641	51.4951	62.4418	72.8574	53.2845
RO5-RO6	RO1-RO2	slow	75.9775	73.3813	72.0756	71.7959	72.103
RO5-RO6	RO2-RO3	slow	84.6038	89.8301	66.7825	89.1868	79.0247
RO5-RO6	RO3-RO4	slow	61.0535	104.658	70.4974	78.7175	59.4418
RO5-RO6	RO4-RO5	slow	72.0718	59.6294	52.4898	78.6915	48.572
RO5-RO6	RO6-RO7	slow	96.4826	51.9793	79.4469	95.272	70.2656
RO5-RO6	RO7-RO8	slow	65.9642	70.8814	75.4428	75.5671	78.2134
RO5-RO6	RO8-RO9	slow	98.2292	80.2684	67.3274	49.763	69.4025
RO5-RO6	RO9-RO10	slow	77.8271	69.2459	61.9579	51.45	43.8636
RO5-RO6	RPIT1-RPIT2	slow	49.0715	66.9462	71.353	65.2726	57.4165
RO5-RO6	RPIT2-RPIT3	slow	51.935	53.9462	60.3118	52.1778	69.8258
RO5-RO6	RPIT3-RPIT4	slow	57.0133	48.5178	65.9599	58.9436	74.5269
RO5-RO6	RPIT4-RPIT5	slow	86.4937	70.7997	56.4552	57.8501	54.981
RO5-RO6	RPIT5-RPIT6	slow	73.5207	51.7585	62.536	64.0075	64.1443
RO5-RO6	RPIT6-RPIT7	slow	53.8765	47.9216	77.9902	65.7957	40.9116
RO5-RO6	RPIT7-RPIT8	slow	61.5551	67.4596	66.1115	50.8995	52.7733
RO5-RO6	RPIT8-RPIT9	slow	42.5083	52.432	61.5747	65.826	52.7774
RO5-RO6	RPRC1-RPRC2	slow	54.1902	51.1219	58.6344	46.1308	47.507
RO5-RO6	RPRC2-RPRC3	slow	55.5333	64.9138	61.6849	41.954	52.9727
RO5-RO6	RPRC3-RPRC4	slow	51.0662	62.7233	67.716	56.8653	46.4857
RO5-RO6	RPRC4-RPRC5	slow	48.4044	67.0128	63.3892	50.0253	62.737
RO5-RO6	RPRC5-RPRC6	slow	67.9261	53.0214	57.6284	54.8978	56.5645
RO5-RO6	RPRC6-RPRC7	slow	52.8193	61.5518	75.5335	48.9433	64.2656
RO5-RO6	RPRC7-RPRC8	slow	50.546	58.9076	57.4928	57.0049	68.3907
RO5-RO6	RPSC1-RPSC2	slow	63.075	53.3405	71.0457	50.6575	67.3687
RO5-RO6	RPSC2-RPSC3	slow	53.3558	49.7519	67.5535	52.7123	61.3655
RO5-RO6	RPSC3-RPSC4	slow	48.0387	59.7848	61.8867	57.236	42.1395
RO5-RO6	RPSC4-RPSC5	slow	43.5664	56.223	45.2204	51.5478	63.1419
RO5-RO6	RPSC5-RPSC6	slow	41.951	49.6236	48.2269	68.1942	47.8263
RO5-RO6	RPSC6-RPSC7	slow	44.1147	56.6529	57.5493	64.46	59.6812
RO5-RO6	RPSC7-RPSC8	slow	80.5599	55.6116	58.6837	59.867	62.3507
RO5-RO6	RPST1-RPST2	slow	55.2427	66.223	76.7742	65.2767	57.631
RO5-RO6	RPST2-RPST3	slow	68.6633	60.1764	75.9216	61.322	68.2534
RO5-RO6	RPST3-RPST4	slow	50.2051	55.0022	62.2562	59.4096	72.2941
RO5-RO6	RPST4-RPST5	slow	83.2158	60.5431	55.8598	72.124	62.5573
RO5-RO6	RPST5-RPST6	slow	77.4122	61.6665	68.5699	68.2282	114.231
RO5-RO6	RPST6-RPST7	slow	58.8962	61.2714	71.6938	74.0246	55.5363
RO5-RO6	RPST7-RPST8	slow	54.1422	56.2194	74.8709	74.3082	45.9701
RO5-RO6	RPST8-RPST9	slow	43.7003	66.2458	78.1634	60.6294	54.5312
RO5-RO6	RSMG1-RSMG2	slow	63.5887	66.7039	83.7134	65.0578	57.856
RO5-RO6	RSMG2-RSMG3	slow	55.1635	59.6048	67.2394	53.6624	49.4305
RO5-RO6	RSMG3-RSMG4	slow	89.7962	62.7134	71.8386	61.3892	56.0972
RO5-RO6	RSMG4-RSMG5	slow	49.498	64.415	70.2113	79.4105	68.4023
RO5-RO6	RSMG5-RSMG6	slow	51.7727	59.284	72.1953	52.6294	63.7454
RO5-RO6	RSMG6-RSMG7	slow	78.1875	55.4535	63.9129	73.6886	51.8921
RO5-RO6	RSMG7-RSMG8	slow	52.1183	59.4646	71.007	60.5774	60.0862
RO5-RO6	RTO1-RTO2	slow	60.5161	63.1112	52.5096	60.2992	68.7019
RO5-RO6	RTO2-RTO3	slow	90.5668	73.5829	82.2551	57.6784	59.6565
RO5-RO6	RTO3-RTO4	slow	62.4712	57.3388	62.3762	72.0899	86.649
RO5-RO6	RTO4-RTO5	slow	64.3777	57.0788	78.7722	58.2691	53.7681
RO5-RO6	RTO5-RTO6	slow	58.1603	64.9319	75.9166	73.0134	60.0829
RO5-RO6	RTO6-RTO7	slow	48.3343	58.2483	54.4713	70.6302	50.8551
RO5-RO6	RTO7-RTO8	slow	94.8609	45.367	60.6011	66.4901	50.5476
RO5-RO6	RTO8-RTO9	slow	65.7983	48.1024	79.8142	72.9051	49.0946
RO6-RO7	RINS1-RINS2	slow	64.1543	65.423	72.5578	83.9894	79.1288
RO6-RO7	RINS10-RINS11	slow	76.5157	74.4586	71.7381	71.0508	62.1068
RO6-RO7	RINS11-RINS12	slow	65.6665	64.5677	79.601	71.1263	74.1108
RO6-RO7	RINS2-RINS3	slow	67.2826	73.6291	93.1056	80.0512	72.9624
RO6-RO7	RINS3-RINS4	slow	62.3799	60.2168	68.6113	64.0489	86.0499
RO6-RO7	RINS4-RINS5	slow	67.0195	71.9931	54.1502	70.1459	77.246
RO6-RO7	RINS5-RINS6	slow	69.2488	61.9439	75.8837	73.2753	70.1538
RO6-RO7	RINS6-RINS7	slow	71.6783	65.7853	59.3353	70.9763	73.1178
RO6-RO7	RINS7-RINS8	slow	45.3085	67.6657	70.9817	54.1576	80.8331
RO6-RO7	RINS8-RINS9	slow	61.8625	61.1392	66.0354	67.1757	82.9374
RO6-RO7	RINS9-RINS10	slow	83.7001	77.1581	69.8117	82.6902	67.5513
RO6-RO7	RMIF1-RMIF2	slow	57.4	75.7787	79.1533	78.5373	70.6301
RO6-RO7	RMIF2-RMIF3	slow	63.7783	64.3216	86.5109	73.32	73.2166
RO6-RO7	RMIF3-RMIF4	slow	69.5124	65.7011	69.123	94.0075	72.3898
RO6-RO7	RMIF4-RMIF5	slow	73.3621	69.3554	72.0819	90.4267	65.8873
RO6-RO7	RMIF5-RMIF6	slow	49.1593	68.2433	83.8798	77.5307	67.0725
RO6-RO7	RMIF6-RMIF7	slow	72.3175	75.2147	76.1356	77.9269	71.6379
RO6-RO7	RMIF7-RMIF8	slow	58.7207	73.4515	73.8706	88.7895	96.0903
RO6-RO7	RO1-RO2	slow	68.2881	70.6068	71.5842	71.3448	65.8284
RO6-RO7	RO2-RO3	slow	77.1147	121.85	86.7763	88.5289	108.488
RO6-RO7	RO3-RO4	slow	60.9017	75.3415	68.6927	110.283	72.983
RO6-RO7	RO4-RO5	slow	97.2229	71.999	70.6527	91.0034	74.7056
RO6-RO7	RO5-RO6	slow	102.815	54.7087	73.4104	85.4382	72.437
RO6-RO7	RO7-RO8	slow	68.7479	72.7621	65.6166	103.364	88.6502
RO6-RO7	RO8-RO9	slow	108.8	74.3941	77.9151	79.0063	72.6889
RO6-RO7	RO9-RO10	slow	69.3236	66.9388	74.7625	80.4882	90.6915
RO6-RO7	RPIT1-RPIT2	slow	96.34	70.8483	62.2772	72.4315	63.9245
RO6-RO7	RPIT2-RPIT3	slow	59.2368	56.1917	56.5284	74.981	75.5079
RO6-RO7	RPIT3-RPIT4	slow	55.9968	65.1391	62.6483	65.7774	82.1268
RO6-RO7	RPIT4-RPIT5	slow	112.692	92.5667	58.3456	83.5774	73.7756
RO6-RO7	RPIT5-RPIT6	slow	73.3087	62.2634	68.9647	70.8124	72.4115
RO6-RO7	RPIT6-RPIT7	slow	57.9706	63.6345	72.9106	89.7906	65.2699
RO6-RO7	RPIT7-RPIT8	slow	60.3316	63.2704	73.058	54.7013	70.558
RO6-RO7	RPIT8-RPIT9	slow	53.7513	54.5282	67.2761	72.8321	70.6983
RO6-RO7	RPRC1-RPRC2	slow	70.7412	51.2819	67.5037	54.2877	47.612
RO6-RO7	RPRC2-RPRC3	slow	62.1545	47.3825	51.5286	52.2422	50.2486
RO6-RO7	RPRC3-RPRC4	slow	70.4168	66.1643	70.9842	62.1282	90.1987
RO6-RO7	RPRC4-RPRC5	slow	79.2522	68.2425	51.799	52.0875	72.0325
RO6-RO7	RPRC5-RPRC6	slow	75.34	69.0905	54.3981	44.5699	57.8888
RO6-RO7	RPRC6-RPRC7	slow	60.7677	71.5908	56.2233	58.1219	61.1698
RO6-RO7	RPRC7-RPRC8	slow	54.2308	55.2715	71.5736	67.3593	80.9765
RO6-RO7	RPSC1-RPSC2	slow	69.1895	53.4171	83.4217	71.1616	68.2786
RO6-RO7	RPSC2-RPSC3	slow	53.1616	60.2642	61.3298	84.9165	75.7407
RO6-RO7	RPSC3-RPSC4	slow	67.9907	67.3136	66.2135	67.1121	64.5209
RO6-RO7	RPSC4-RPSC5	slow	57.5449	68.1886	61.7767	60.0829	52.0612
RO6-RO7	RPSC5-RPSC6	slow	59.2045	56.8029	57.2514	68.6316	53.3545
RO6-RO7	RPSC6-RPSC7	slow	55.171	71.0373	59.7747	71.1637	61.1739
RO6-RO7	RPSC7-RPSC8	slow	77.971	74.9915	68.7777	83.9318	75.0849
RO6-RO7	RPST1-RPST2	slow	55.7535	85.6323	77.9151	93.3464	97.4862
RO6-RO7	RPST2-RPST3	slow	79.1513	64.9017	66.3151	68.3784	85.4426
RO6-RO7	RPST3-RPST4	slow	57.1567	63.457	63.216	59.5744	64.8702
RO6-RO7	RPST4-RPST5	slow	79.5607	89.8518	68.8817	60.2171	65.8793
RO6-RO7	RPST5-RPST6	slow	76.1307	59.9862	65.2255	74.5967	95.9535
RO6-RO7	RPST6-RPST7	slow	86.6768	69.4947	63.4197	84.0589	77.4482
RO6-RO7	RPST7-RPST8	slow	68.8393	58.0754	76.4255	79.9711	85.9386
RO6-RO7	RPST8-RPST9	slow	55.5242	66.6996	83.5147	86.4455	88.9067
RO6-RO7	RSMG1-RSMG2	slow	62.2452	62.3612	66.607	68.662	94.3176
RO6-RO7	RSMG2-RSMG3	slow	62.6217	71.0345	59.654	64.0949	76.3827
RO6-RO7	RSMG3-RSMG4	slow	78.4575	79.4319	65.3757	75.4385	94.6561
RO6-RO7	RSMG4-RSMG5	slow	73.7581	61.6923	72.3806	76.932	65.4835
RO6-RO7	RSMG5-RSMG6	slow	76.0388	86.6249	76.3018	57.2161	70.1344
RO6-RO7	RSMG6-RSMG7	slow	75.7669	62.3653	70.7204	81.436	75.7672
RO6-RO7	RSMG7-RSMG8	slow	59.2456	61.645	78.4314	90.0917	92.9639
RO6-RO7	RTO1-RTO2	slow	71.7909	71.7848	59.4095	89.5406	70.6597
RO6-RO7	RTO2-RTO3	slow	59.2446	62.4727	80.2039	68.3373	88.9857
RO6-RO7	RTO3-RTO4	slow	65.0993	63.4627	84.018	69.4536	86.0837
RO6-RO7	RTO4-RTO5	slow	72.2342	71.2292	102.686	67.9788	64.1143
RO6-RO7	RTO5-RTO6	slow	62.746	69.3398	87.9361	60.1627	58.5725
RO6-RO7	RTO6-RTO7	slow	65.5143	52.4293	78.4643	63.9912	56.6961
RO6-RO7	RTO7-RTO8	slow	98.4246	69.1956	83.9679	93.1628	60.3421
RO6-RO7	RTO8-RTO9	slow	74.7971	52.6686	84.1468	88.6728	73.209
RO7-RO8	RINS1-RINS2	slow	76.6059	64.3609	75.3349	112.657	86.2034
RO7-RO8	RINS10-RINS11	slow	100.768	67.4757	79.5683	77.5113	85.7942
RO7-RO8	RINS11-RINS12	slow	101.59	81.9063	85.2563	76.3338	95.3485
RO7-RO8	RINS2-RINS3	slow	77.0582	73.5955	74.1836	104.554	92.9759
RO7-RO8	RINS3-RINS4	slow	65.6165	63.9775	62.9026	72.3312	87.1865
RO7-RO8	RINS4-RINS5	slow	84.9388	69.6263	66.0652	61.8779	69.5982
RO7-RO8	RINS5-RINS6	slow	108.294	82.1857	67.8422	74.9818	72.788
RO7-RO8	RINS6-RINS7	slow	76.4435	56.2414	69.4366	81.8313	63.974
RO7-RO8	RINS7-RINS8	slow	69.6441	61.1319	47.2563	83.5221	69.248
RO7-RO8	RINS8-RINS9	slow	90.4165	61.5029	74.7143	85.8682	89.406
RO7-RO8	RINS9-RINS10	slow	86.0227	64.2682	82.332	83.6414	86.2732
RO7-RO8	RMIF1-RMIF2	slow	82.0891	82.1816	73.1101	71.9964	77.385
RO7-RO8	RMIF2-RMIF3	slow	93.7111	61.0032	81.1013	80.8543	90.3978
RO7-RO8	RMIF3-RMIF4	slow	91.203	72.3396	76.8575	82.4961	83.9775
RO7-RO8	RMIF4-RMIF5	slow	100.33	57.4246	77.5468	82.452	81.225
RO7-RO8	RMIF5-RMIF6	slow	73.996	75.5832	67.9712	79.1554	80.1135
RO7-RO8	RMIF6-RMIF7	slow	104.089	81.5983	65.8621	67.1112	71.6527
RO7-RO8	RMIF7-RMIF8	slow	75.3652	67.436	82.552	110.192	79.836
RO7-RO8	RO1-RO2	slow	69.9899	92.687	59.7077	47.4017	73.3442
RO7-RO8	RO2-RO3	slow	101.204	79.1619	67.2077	95.3454	84.79
RO7-RO8	RO3-RO4	slow	66.879	67.7583	72.9631	92.6896	75.4949
RO7-RO8	RO4-RO5	slow	60.8517	67.8372	88.2438	78.6875	96.7605
RO7-RO8	RO5-RO6	slow	79.3902	69.0697	81.6058	83.3986	80.8282
RO7-RO8	RO6-RO7	slow	70.7242	74.7091	65.6269	88.2362	93.1456
RO7-RO8	RO8-RO9	slow	101.355	91.9609	77.124	77.4708	64.6897
RO7-RO8	RO9-RO10	slow	89.6068	64.309	92.778	75.4201	98.1515
RO7-RO8	RPIT1-RPIT2	slow	235.678	67.7753	84.062	107.336	72.4844
RO7-RO8	RPIT2-RPIT3	slow	87.7243	58.9817	71.5437	91.0606	91.8151
RO7-RO8	RPIT3-RPIT4	slow	84.3489	60.6895	79.618	100.494	75.3975
RO7-RO8	RPIT4-RPIT5	slow	76.3112	83.9303	76.1645	78.1265	81.073
RO7-RO8	RPIT5-RPIT6	slow	66.0593	66.3407	70.9356	80.8559	77.1761
RO7-RO8	RPIT6-RPIT7	slow	72.2253	77.6912	75.5941	112.596	92.7821
RO7-RO8	RPIT7-RPIT8	slow	67.6216	55.8786	53.4608	58.7642	94.6198
RO7-RO8	RPIT8-RPIT9	slow	84.2779	64.2072	70.3088	82.2861	156.058
RO7-RO8	RPRC1-RPRC2	slow	50.9627	66.8315	74.3744	46.3938	51.3685
RO7-RO8	RPRC2-RPRC3	slow	63.7685	50.4748	56.2505	52.4241	53.8996
RO7-RO8	RPRC3-RPRC4	slow	63.7167	50.6672	63.8787	56.7289	74.9574
RO7-RO8	RPRC4-RPRC5	slow	70.2501	76.6794	67.8234	63.6504	82.0083
RO7-RO8	RPRC5-RPRC6	slow	50.3989	55.1375	55.0117	71.7135	67.47
RO7-RO8	RPRC6-RPRC7	slow	74.7711	52.0711	75.2098	60.9285	81.4557
RO7-RO8	RPRC7-RPRC8	slow	96.9521	59.6497	79.2227	64.502	74.9222
RO7-RO8	RPSC1-RPSC2	slow	95.5636	76.4341	81.343	68.26	75.9605
RO7-RO8	RPSC2-RPSC3	slow	82.9241	63.7601	62.0869	77.7157	88.9081
RO7-RO8	RPSC3-RPSC4	slow	85.6003	64.0996	69.6293	69.8489	66.1615
RO7-RO8	RPSC4-RPSC5	slow	102.201	73.7844	56.3733	75.6898	68.7912
RO7-RO8	RPSC5-RPSC6	slow	80.9544	72.1437	48.178	85.2757	57.4766
RO7-RO8	RPSC6-RPSC7	slow	57.2903	67.9219	62.133	82.6616	99.9629
RO7-RO8	RPSC7-RPSC8	slow	105.145	51.8531	69.6416	80.8199	83.222
RO7-RO8	RPST1-RPST2	slow	70.1414	73.558	61.5992	89.7623	80.017
RO7-RO8	RPST2-RPST3	slow	60.3033	80.3216	73.0574	99.8255	81.1564
RO7-RO8	RPST3-RPST4	slow	82.6297	79.1537	91.0666	78.7412	64.1172
RO7-RO8	RPST4-RPST5	slow	97.8174	83.9803	68.0782	95.4383	125.569
RO7-RO8	RPST5-RPST6	slow	72.2375	64.8595	75.5655	83.6348	84.6345
RO7-RO8	RPST6-RPST7	slow	75.4535	58.866	83.0215	112.979	100.727
RO7-RO8	RPST7-RPST8	slow	71.9017	69.6092	93.0896	108.176	101.776
RO7-RO8	RPST8-RPST9	slow	77.2342	69.3503	88.4078	89.0336	103.78
RO7-RO8	RSMG1-RSMG2	slow	93.535	62.8592	76.5668	100.046	95.9866
RO7-RO8	RSMG2-RSMG3	slow	90.8759	75.341	80.2006	117.326	100.451
RO7-RO8	RSMG3-RSMG4	slow	105.665	57.1196	81.6293	90.2253	74.4391
RO7-RO8	RSMG4-RSMG5	slow	97.0815	65.1441	73.188	89.5666	91.2382
RO7-RO8	RSMG5-RSMG6	slow	67.9838	79.9601	84.3817	79.4291	93.9267
RO7-RO8	RSMG6-RSMG7	slow	83.6823	74.4558	76.5584	99.3834	87.6118
RO7-RO8	RSMG7-RSMG8	slow	86.2281	67.5856	79.3207	85.4405	105.703
RO7-RO8	RTO1-RTO2	slow	87.7113	95.8717	60.3849	117.037	97.1449
RO7-RO8	RTO2-RTO3	slow	68.4339	63.2413	76.7289	106.578	86.2973
RO7-RO8	RTO3-RTO4	slow	68.4439	68.7599	58.1795	89.7641	64.305
RO7-RO8	RTO4-RTO5	slow	86.8026	70.9091	85.4043	85.572	90.5336
RO7-RO8	RTO5-RTO6	slow	74.0527	97.9159	81.7939	96.4002	61.1554
RO7-RO8	RTO6-RTO7	slow	83.4895	77.805	76.2305	80.2719	56.1222
RO7-RO8	RTO7-RTO8	slow	73.6586	73.4875	64.613	70.8266	64.9246
RO7-RO8	RTO8-RTO9	slow	87.2768	68.5904	103.473	74.5324	90.9205
RO8-RO9	RINS1-RINS2	slow	82.4959	69.5122	67.7278	95.9149	94.6443
RO8-RO9	RINS10-RINS11	slow	101.373	58.2716	102.989	68.9254	69.2074
RO8-RO9	RINS11-RINS12	slow	84.0248	64.6608	90.7604	71.7944	114.261
RO8-RO9	RINS2-RINS3	slow	84.01	79.7022	87.2319	63.5128	76.9639
RO8-RO9	RINS3-RINS4	slow	80.1182	72.0727	65.8675	72.1897	87.367
RO8-RO9	RINS4-RINS5	slow	76.6052	71.2857	66.6841	57.8289	87.9561
RO8-RO9	RINS5-RINS6	slow	74.1522	68.7374	63.6387	58.6437	72.1865
RO8-RO9	RINS6-RINS7	slow	84.9961	48.999	85.1688	70.1454	57.1352
RO8-RO9	RINS7-RINS8	slow	61.1666	65.8406	68.5084	66.0721	74.7551
RO8-RO9	RINS8-RINS9	slow	115.455	67.8539	78.5464	69.0214	67.0472
RO8-RO9	RINS9-RINS10	slow	82.5425	64.5662	91.9436	74.1938	62.5334
RO8-RO9	RMIF1-RMIF2	slow	82.7841	61.2508	79.2047	56.5693	87.827
RO8-RO9	RMIF2-RMIF3	slow	89.6678	70.8522	89.894	63.5785	81.5965
RO8-RO9	RMIF3-RMIF4	slow	80.6849	69.6252	80.655	69.1861	74.3621
RO8-RO9	RMIF4-RMIF5	slow	73.4048	65.3664	83.9051	73.4181	59.7395
RO8-RO9	RMIF5-RMIF6	slow	78.3547	67.626	100.46	69.056	67.4741
RO8-RO9	RMIF6-RMIF7	slow	97.4565	71.1863	72.4347	78.2763	83.9045
RO8-RO9	RMIF7-RMIF8	slow	85.0067	57.3062	86.3381	78.5101	80.148
RO8-RO9	RO1-RO2	slow	75.8387	75.7166	73.9103	46.8875	64.4823
RO8-RO9	RO2-RO3	slow	112.683	75.9342	76.9202	63.0069	79.3301
RO8-RO9	RO3-RO4	slow	93.7281	84.0342	70.1318	94.2584	68.2949
RO8-RO9	RO4-RO5	slow	97.4986	67.0096	69.6481	71.1079	73.5792
RO8-RO9	RO5-RO6	slow	115.634	81.8413	75.9813	57.9962	71.2037
RO8-RO9	RO6-RO7	slow	112.219	75.5913	106.058	94.9083	72.0454
RO8-RO9	RO7-RO8	slow	99.3009	96.9084	88.592	79.7933	76.737
RO8-RO9	RO9-RO10	slow	92.4682	74.9784	108.907	74.9093	102.842
RO8-RO9	RPIT1-RPIT2	slow	132.233	60.7957	71.3212	87.5907	75.9014
RO8-RO9	RPIT2-RPIT3	slow	83.7526	58.9522	79.4502	67.8978	90.1004
RO8-RO9	RPIT3-RPIT4	slow	73.2702	67.8615	66.6598	84.1134	77.8067
RO8-RO9	RPIT4-RPIT5	slow	94.3825	64.0274	88.4117	69.3709	93.3821
RO8-RO9	RPIT5-RPIT6	slow	86.2591	75.9685	71.8184	70.0802	71.1155
RO8-RO9	RPIT6-RPIT7	slow	93.4314	72.6159	78.0714	83.1778	108.84
RO8-RO9	RPIT7-RPIT8	slow	65.9274	58.0188	68.602	67.3543	72.3633
RO8-RO9	RPIT8-RPIT9	slow	83.0734	60.3016	71.7125	79.9097	81.7804
RO8-RO9	RPRC1-RPRC2	slow	58.7665	66.3545	89.7942	46.5631	49.11
RO8-RO9	RPRC2-RPRC3	slow	82.9861	42.6772	63.0993	54.3917	62.9819
RO8-RO9	RPRC3-RPRC4	slow	83.8359	52.9347	61.8322	61.2937	64.0431
RO8-RO9	RPRC4-RPRC5	slow	80.4895	77.4051	63.0465	66.8263	70.1373
RO8-RO9	RPRC5-RPRC6	slow	113.598	57.8104	78.6021	59.5319	49.6577
RO8-RO9	RPRC6-RPRC7	slow	124.4	55.0885	61.5339	69.0353	70.3781
RO8-RO9	RPRC7-RPRC8	slow	90.463	60.5619	78.7446	70.2229	68.726
RO8-RO9	RPSC1-RPSC2	slow	98.2962	91.2254	104.049	66.2966	82.2243
RO8-RO9	RPSC2-RPSC3	slow	79.5421	72.814	83.5903	77.0098	85.8298
RO8-RO9	RPSC3-RPSC4	slow	90.7435	71.3374	70.4325	73.7373	66.9911
RO8-RO9	RPSC4-RPSC5	slow	72.6602	67.8062	66.6312	64.269	58.824
RO8-RO9	RPSC5-RPSC6	slow	90.1277	75.9122	63.9626	58.3909	66.0947
RO8-RO9	RPSC6-RPSC7	slow	61.3656	54.9609	66.5012	66.6309	79.6442
RO8-RO9	RPSC7-RPSC8	slow	86.21	49.8609	63.5878	73.4772	75.4547
RO8-RO9	RPST1-RPST2	slow	94.63	72.1567	79.2601	82.4885	119.052
RO8-RO9	RPST2-RPST3	slow	96.9128	69.2841	81.0096	88.8011	110.75
RO8-RO9	RPST3-RPST4	slow	69.8075	75.4599	88.3024	95.5141	104.37
RO8-RO9	RPST4-RPST5	slow	73.2191	77.7803	78.0574	75.8929	97.9742
RO8-RO9	RPST5-RPST6	slow	57.6389	64.4373	74.6544	80.5065	108.02
RO8-RO9	RPST6-RPST7	slow	68.2336	60.6941	76.6534	80.1641	82.9827
RO8-RO9	RPST7-RPST8	slow	70.528	68.8806	83.817	79.0234	87.5135
RO8-RO9	RPST8-RPST9	slow	76.5462	68.504	88.9925	75.5698	92.0569
RO8-RO9	RSMG1-RSMG2	slow	92.3567	70.4958	79.8254	88.2261	103.534
RO8-RO9	RSMG2-RSMG3	slow	72.5086	79.0372	133.447	62.4947	78.8313
RO8-RO9	RSMG3-RSMG4	slow	74.1618	76.1954	78.9094	63.5014	61.3452
RO8-RO9	RSMG4-RSMG5	slow	99.5483	82.7997	95.3296	75.5382	83.3133
RO8-RO9	RSMG5-RSMG6	slow	67.3886	94.6	87.4012	63.1724	82.4849
RO8-RO9	RSMG6-RSMG7	slow	97.2266	67.6129	88.7447	100.643	83.568
RO8-RO9	RSMG7-RSMG8	slow	83.1812	66.9141	80.1929	80.6479	88.2485
RO8-RO9	RTO1-RTO2	slow	82.448	79.2581	67.5481	111.424	90.3652
RO8-RO9	RTO2-RTO3	slow	107.754	84.53	95.1869	105.995	85.833
RO8-RO9	RTO3-RTO4	slow	94.4395	60.5711	77.205	94.1622	90.7478
RO8-RO9	RTO4-RTO5	slow	94.6057	61.9454	104.881	80.5141	84.059
RO8-RO9	RTO5-RTO6	slow	76.1787	72.6341	64.1587	69.7831	64.5869
RO8-RO9	RTO6-RTO7	slow	70.4136	66.1358	83.9885	75.91	71.9181
RO8-RO9	RTO7-RTO8	slow	74.4138	86.2659	61.4996	94.4037	84.4843
RO8-RO9	RTO8-RTO9	slow	71.1492	75.8888	91.2954	69.2893	90.7817
RO9-RO10	RINS1-RINS2	slow	68.958	78.2807	53.5018	72.059	71.0236
RO9-RO10	RINS10-RINS11	slow	65.8987	62.0957	62.0955	54.2576	76.0715
RO9-RO10	RINS11-RINS12	slow	39.3841	71.4282	78.4354	59.6966	66.1274
RO9-RO10	RINS2-RINS3	slow	66.1984	69.7004	69.455	60.9005	68.1798
RO9-RO10	RINS3-RINS4	slow	74.5511	52.758	72.4479	70.0674	76.8906
RO9-RO10	RINS4-RINS5	slow	60.9288	64.7455	65.8875	48.113	73.378
RO9-RO10	RINS5-RINS6	slow	77.1596	57.1581	87.1468	64.1237	88.0852
RO9-RO10	RINS6-RINS7	slow	72.5477	54.3586	51.4273	69.6424	65.2655
RO9-RO10	RINS7-RINS8	slow	60.0151	65.9438	65.4089	56.1587	70.7187
RO9-RO10	RINS8-RINS9	slow	84.0388	58.5697	57.9696	54.807	62.1912
RO9-RO10	RINS9-RINS10	slow	56.661	64.6509	74.0117	63.3051	75.1976
RO9-RO10	RMIF1-RMIF2	slow	65.263	60.9446	53.3504	78.5291	75.5451
RO9-RO10	RMIF2-RMIF3	slow	59.0849	68.7531	88.5284	53.5969	67.7377
RO9-RO10	RMIF3-RMIF4	slow	58.9255	63.7073	74.4075	66.3749	71.9698
RO9-RO10	RMIF4-RMIF5	slow	81.8939	53.2686	82.239	63.4146	71.9867
RO9-RO10	RMIF5-RMIF6	slow	64.4861	68.8523	70.761	76.0312	63.7581
RO9-RO10	RMIF6-RMIF7	slow	85.0842	66.6738	69.5321	67.3536	71.3796
RO9-RO10	RMIF7-RMIF8	slow	83.9208	66.72	69.5342	78.2404	89.4029
RO9-RO10	RO1-RO2	slow	59.5224	57.1506	67.5202	67.6464	71.5278
RO9-RO10	RO2-RO3	slow	84.8541	66.3494	55.5139	78.0444	83.9126
RO9-RO10	RO3-RO4	slow	55.0206	69.4772	56.8064	71.2571	80.5376
RO9-RO10	RO4-RO5	slow	87.3956	72.9603	62.0545	71.3441	67.9493
RO9-RO10	RO5-RO6	slow	92.689	72.141	62.4381	52.5572	48.4993
RO9-RO10	RO6-RO7	slow	68.8565	64.1432	87.5916	85.4969	88.0633
RO9-RO10	RO7-RO8	slow	83.6783	79.894	86.67	70.2623	84.108
RO9-RO10	RO8-RO9	slow	90.1315	77.4906	99.4767	65.0415	80.3589
RO9-RO10	RPIT1-RPIT2	slow	70.1854	84.1961	69.7816	63.8029	72.4485
RO9-RO10	RPIT2-RPIT3	slow	64.1489	65.7523	82.9252	58.9868	67.779
RO9-RO10	RPIT3-RPIT4	slow	58.098	68.1885	63.5622	57.6719	75.2084
RO9-RO10	RPIT4-RPIT5	slow	95.9142	91.7385	65.0885	65.3235	64.4215
RO9-RO10	RPIT5-RPIT6	slow	74.8068	77.8458	69.4565	53.5945	69.7734
RO9-RO10	RPIT6-RPIT7	slow	56.2751	71.8672	73.0593	54.4034	68.8815
RO9-RO10	RPIT7-RPIT8	slow	71.2288	67.4868	53.6823	63.5615	55.3631
RO9-RO10	RPIT8-RPIT9	slow	47.182	57.123	70.4701	59.6411	58.2194
RO9-RO10	RPRC1-RPRC2	slow	56.6801	52.2033	68.6828	42.4071	54.5176
RO9-RO10	RPRC2-RPRC3	slow	85.4081	42.4823	49.4443	45.6563	49.8914
RO9-RO10	RPRC3-RPRC4	slow	43.1121	60.5008	67.6815	74.1891	80.1116
RO9-RO10	RPRC4-RPRC5	slow	57.7134	81.998	47.8759	68.4334	66.1596
RO9-RO10	RPRC5-RPRC6	slow	74.4618	51.0995	58.2278	68.5473	63.9491
RO9-RO10	RPRC6-RPRC7	slow	108.975	56.5743	79.6278	46.2243	66.9584
RO9-RO10	RPRC7-RPRC8	slow	55.6451	60.5799	69.9196	70.1012	55.3159
RO9-RO10	RPSC1-RPSC2	slow	49.3009	68.1977	86.0448	60.9509	69.3913
RO9-RO10	RPSC2-RPSC3	slow	98.5188	65.996	79.0388	69.2278	62.4025
RO9-RO10	RPSC3-RPSC4	slow	51.047	65.8858	67.1593	45.0158	57.4386
RO9-RO10	RPSC4-RPSC5	slow	53.3787	50.3677	61.2629	50.2037	54.7472
RO9-RO10	RPSC5-RPSC6	slow	63.3123	56.0363	54.2801	68.3082	52.0141
RO9-RO10	RPSC6-RPSC7	slow	68.9514	75.2624	51.2067	70.9031	75.7648
RO9-RO10	RPSC7-RPSC8	slow	78.2839	50.0022	64.0711	63.3849	56.5371
RO9-RO10	RPST1-RPST2	slow	66.6112	78.0917	95.2882	88.0894	103.261
RO9-RO10	RPST2-RPST3	slow	76.7241	71.9198	98.3038	74.6917	116.843
RO9-RO10	RPST3-RPST4	slow	74.149	85.6878	86.5803	57.3513	86.191
RO9-RO10	RPST4-RPST5	slow	73.0196	67.2385	64.1023	64.3001	76.9999
RO9-RO10	RPST5-RPST6	slow	106.858	56.0356	88.9038	63.5219	112.738
RO9-RO10	RPST6-RPST7	slow	72.0576	61.6845	64.2903	58.3723	66.9741
RO9-RO10	RPST7-RPST8	slow	80.5385	57.8873	65.2415	75.7754	79.8942
RO9-RO10	RPST8-RPST9	slow	71.2171	62.9337	72.0555	76.0687	89.1875
RO9-RO10	RSMG1-RSMG2	slow	66.8866	66.1696	77.9493	65.4844	62.6555
RO9-RO10	RSMG2-RSMG3	slow	53.4011	61.3042	72.9881	56.1019	89.2844
RO9-RO10	RSMG3-RSMG4	slow	75.4519	62.3575	91.9802	78.9998	63.5915
RO9-RO10	RSMG4-RSMG5	slow	70.9758	67.2209	65.9519	76.6643	68.1626
RO9-RO10	RSMG5-RSMG6	slow	56.2429	80.6218	72.0214	58.2396	70.6479
RO9-RO10	RSMG6-RSMG7	slow	69.5017	62.4312	79.1065	64.9901	64.5193
RO9-RO10	RSMG7-RSMG8	slow	64.5452	64.1603	75.7676	73.5729	81.9448
RO9-RO10	RTO1-RTO2	slow	74.4839	88.154	81.6263	59.6953	74.8108
RO9-RO10	RTO2-RTO3	slow	74.4104	78.3231	77.3446	76.112	97.8698
RO9-RO10	RTO3-RTO4	slow	71.0899	87.4622	67.3483	66.7087	101.193
RO9-RO10	RTO4-RTO5	slow	60.237	66.4691	82.4997	65.7722	71.128
RO9-RO10	RTO5-RTO6	slow	63.1799	86.0854	67.8421	69.1373	78.7442
RO9-RO10	RTO6-RTO7	slow	48.8655	82.2533	62.5701	73.8064	55.8679
RO9-RO10	RTO7-RTO8	slow	76.5198	65.8389	80.9218	79.6682	83.7126
RO9-RO10	RTO8-RTO9	slow	91.4086	63.1112	70.8394	100.155	77.6637
RPIT1-RPIT2	RINS1-RINS2	slow	59.1402	68.059	76.5752	79.3943	70.5805
RPIT1-RPIT2	RINS10-RINS11	slow	90.5273	60.8039	79.5954	55.9601	58.5621
RPIT1-RPIT2	RINS11-RINS12	slow	67.3666	84.8459	78.865	61.4638	54.6912
RPIT1-RPIT2	RINS2-RINS3	slow	45.119	66.4458	113.902	56.5105	57.0309
RPIT1-RPIT2	RINS3-RINS4	slow	75.1739	59.0301	65.7734	71.1473	61.5238
RPIT1-RPIT2	RINS4-RINS5	slow	69.859	57.7655	64.9562	60.1508	65.1955
RPIT1-RPIT2	RINS5-RINS6	slow	83.7818	66.852	64.4468	57.6826	72.9621
RPIT1-RPIT2	RINS6-RINS7	slow	53.2707	61.4179	69.2645	70.5485	67.7224
RPIT1-RPIT2	RINS7-RINS8	slow	48.7403	62.76	61.9844	45.5884	50.956
RPIT1-RPIT2	RINS8-RINS9	slow	64.4179	56.2293	63.3052	75.5555	65.6002
RPIT1-RPIT2	RINS9-RINS10	slow	69.9214	63.7205	101.586	68.1304	63.3171
RPIT1-RPIT2	RMIF1-RMIF2	slow	55.5056	66.0912	67.061	65.193	58.7921
RPIT1-RPIT2	RMIF2-RMIF3	slow	70.7243	67.2001	115.942	65.4841	48.9531
RPIT1-RPIT2	RMIF3-RMIF4	slow	50.6844	57.7906	108.251	84.9418	47.8384
RPIT1-RPIT2	RMIF4-RMIF5	slow	61.275	56.4402	79.3387	84.2344	46.2635
RPIT1-RPIT2	RMIF5-RMIF6	slow	54.3405	60.914	62.3152	66.1303	66.0145
RPIT1-RPIT2	RMIF6-RMIF7	slow	62.7695	57.0268	51.6593	67.1319	46.1252
RPIT1-RPIT2	RMIF7-RMIF8	slow	68.7141	62.1574	66.7208	52.4355	68.7164
RPIT1-RPIT2	RO1-RO2	slow	63.0306	51.7982	56.6712	67.856	124.009
RPIT1-RPIT2	RO2-RO3	slow	58.8096	80.6039	75.4916	76.038	88.2085
RPIT1-RPIT2	RO3-RO4	slow	49.5101	59.7625	75.8511	77.8684	70.1681
RPIT1-RPIT2	RO4-RO5	slow	58.6519	59.8545	64.3307	68.7888	65.6306
RPIT1-RPIT2	RO5-RO6	slow	49.1845	74.5286	71.1928	71.57	55.8798
RPIT1-RPIT2	RO6-RO7	slow	80.9961	63.5491	59.8941	80.9494	58.4431
RPIT1-RPIT2	RO7-RO8	slow	111.066	64.1538	61.4956	99.3972	64.8475
RPIT1-RPIT2	RO8-RO9	slow	93.508	54.0279	55.6572	81.3998	56.1532
RPIT1-RPIT2	RO9-RO10	slow	72.7656	77.6054	71.9793	66.4911	65.3595
RPIT1-RPIT2	RPIT2-RPIT3	slow	69.5258	74.7025	61.8651	67.8904	62.518
RPIT1-RPIT2	RPIT3-RPIT4	slow	64.5049	70.8703	57.9686	73.8366	63.405
RPIT1-RPIT2	RPIT4-RPIT5	slow	82.6885	94.9419	60.2464	63.3768	63.2958
RPIT1-RPIT2	RPIT5-RPIT6	slow	77.4472	80.4194	63.9126	52.7025	59.458
RPIT1-RPIT2	RPIT6-RPIT7	slow	64.4013	73.7427	75.7536	71.6601	64.8435
RPIT1-RPIT2	RPIT7-RPIT8	slow	100.29	56.9594	53.6855	58.3473	63.5428
RPIT1-RPIT2	RPIT8-RPIT9	slow	53.5839	69.9123	64.582	72.6576	52.3691
RPIT1-RPIT2	RPRC1-RPRC2	slow	41.7358	66.08	53.1371	44.0325	48.9391
RPIT1-RPIT2	RPRC2-RPRC3	slow	45.3515	65.4842	54.0752	41.6666	57.4941
RPIT1-RPIT2	RPRC3-RPRC4	slow	55.9806	55.2427	92.3514	72.9248	73.8494
RPIT1-RPIT2	RPRC4-RPRC5	slow	67.7649	57.316	58.519	70.6528	63.1797
RPIT1-RPIT2	RPRC5-RPRC6	slow	40.3995	50.5666	57.1352	50.6217	60.3836
RPIT1-RPIT2	RPRC6-RPRC7	slow	98.1031	75.0046	78.6805	61.9132	64.333
RPIT1-RPIT2	RPRC7-RPRC8	slow	45.1181	54.0399	80.0209	72.5545	66.8159
RPIT1-RPIT2	RPSC1-RPSC2	slow	58.6761	58.5029	92.8491	67.7103	49.5318
RPIT1-RPIT2	RPSC2-RPSC3	slow	44.8515	81.8428	81.5687	65.1102	64.1616
RPIT1-RPIT2	RPSC3-RPSC4	slow	57.4217	75.0832	86.3055	54.5652	59.8387
RPIT1-RPIT2	RPSC4-RPSC5	slow	43.5827	64.0649	44.8575	45.1778	50.8834
RPIT1-RPIT2	RPSC5-RPSC6	slow	58.8337	51.3342	50.1967	77.9924	51.9493
RPIT1-RPIT2	RPSC6-RPSC7	slow	60.5704	73.6431	72.5476	66.1072	65.2965
RPIT1-RPIT2	RPSC7-RPSC8	slow	62.6264	46.4588	63.5779	65.5966	57.9683
RPIT1-RPIT2	RPST1-RPST2	slow	75.801	77.7172	87.3412	99.9208	60.3665
RPIT1-RPIT2	RPST2-RPST3	slow	61.8272	66.9221	70.5125	83.9034	56.1357
RPIT1-RPIT2	RPST3-RPST4	slow	59.5927	66.5549	85.6495	56.8911	49.6004
RPIT1-RPIT2	RPST4-RPST5	slow	54.2495	77.0676	55.9809	58.7163	68.4484
RPIT1-RPIT2	RPST5-RPST6	slow	69.3111	63.1919	80.6995	67.0516	73.5621
RPIT1-RPIT2	RPST6-RPST7	slow	49.8887	75.9594	93.1128	74.8051	81.1686
RPIT1-RPIT2	RPST7-RPST8	slow	59.6566	84.213	80.8884	83.9038	81.4407
RPIT1-RPIT2	RPST8-RPST9	slow	76.9819	81.9808	89.345	70.4133	87.448
RPIT1-RPIT2	RSMG1-RSMG2	slow	48.5333	64.3934	66.7195	93.6877	68.4623
RPIT1-RPIT2	RSMG2-RSMG3	slow	62.1525	66.8606	64.8369	66.1602	78.8658
RPIT1-RPIT2	RSMG3-RSMG4	slow	63.3224	75.1842	76.8693	72.6267	51.4364
RPIT1-RPIT2	RSMG4-RSMG5	slow	53.2986	75.3341	69.6444	68.2804	51.694
RPIT1-RPIT2	RSMG5-RSMG6	slow	72.8453	72.1149	57.2523	74.2136	61.5855
RPIT1-RPIT2	RSMG6-RSMG7	slow	79.715	65.8265	69.7931	78.4013	51.875
RPIT1-RPIT2	RSMG7-RSMG8	slow	72.8123	79.423	82.6313	70.1267	98.1292
RPIT1-RPIT2	RTO1-RTO2	slow	75.5368	76.7848	68.4709	69.4326	58.1185
RPIT1-RPIT2	RTO2-RTO3	slow	93.1116	73.7325	83.3446	68.7145	58.946
RPIT1-RPIT2	RTO3-RTO4	slow	84.2459	85.3646	66.8438	74.1324	55.3175
RPIT1-RPIT2	RTO4-RTO5	slow	53.1607	74.7759	57.3079	68.7828	66.2755
RPIT1-RPIT2	RTO5-RTO6	slow	65.2505	58.8074	58.6585	60.787	49.8286
RPIT1-RPIT2	RTO6-RTO7	slow	52.4313	66.7268	59.5494	62.0927	50.5214
RPIT1-RPIT2	RTO7-RTO8	slow	80.5742	66.6955	74.3678	64.7123	59.6659
RPIT1-RPIT2	RTO8-RTO9	slow	65.5794	88.2973	73.7442	65.0091	68.4714
RPIT2-RPIT3	RINS1-RINS2	slow	61.6723	72.3573	56.1396	63.2163	64.8202
RPIT2-RPIT3	RINS10-RINS11	slow	74.5812	76.9981	74.1277	61.2925	64.2405
RPIT2-RPIT3	RINS11-RINS12	slow	58.0204	65.3497	74.6877	70.5878	66.6861
RPIT2-RPIT3	RINS2-RINS3	slow	67.056	69.3694	69.7464	67.5002	89.1691
RPIT2-RPIT3	RINS3-RINS4	slow	76.9089	74.5638	41.7319	62.5357	72.6312
RPIT2-RPIT3	RINS4-RINS5	slow	55.423	68.7013	63.6754	63.8271	51.6278
RPIT2-RPIT3	RINS5-RINS6	slow	87.601	51.2591	60.1472	57.3208	74.6694
RPIT2-RPIT3	RINS6-RINS7	slow	55.448	60.4645	62.2097	64.8676	58.8392
RPIT2-RPIT3	RINS7-RINS8	slow	60.9423	65.8374	70.7548	62.9087	66.4536
RPIT2-RPIT3	RINS8-RINS9	slow	88.255	65.9626	71.7623	64.1248	51.643
RPIT2-RPIT3	RINS9-RINS10	slow	79.6469	91.0575	80.2449	72.9264	63.7601
RPIT2-RPIT3	RMIF1-RMIF2	slow	77.5156	61.8655	68.7272	65.3828	58.2747
RPIT2-RPIT3	RMIF2-RMIF3	slow	62.7137	63.3956	60.6123	59.4406	66.5415
RPIT2-RPIT3	RMIF3-RMIF4	slow	62.803	74.4014	63.7957	68.5646	60.917
RPIT2-RPIT3	RMIF4-RMIF5	slow	74.1889	69.6046	66.5784	68.4674	63.7741
RPIT2-RPIT3	RMIF5-RMIF6	slow	65.4429	67.7106	55.9233	70.9964	67.624
RPIT2-RPIT3	RMIF6-RMIF7	slow	86.7305	63.7783	52.2206	74.0133	55.8739
RPIT2-RPIT3	RMIF7-RMIF8	slow	62.2583	83.8015	52.5617	64.2377	65.9348
RPIT2-RPIT3	RO1-RO2	slow	58.4496	64.3711	61.4157	83.2055	79.4615
RPIT2-RPIT3	RO2-RO3	slow	77.4691	69.4176	63.175	54.072	72.1595
RPIT2-RPIT3	RO3-RO4	slow	62.8681	66.7746	82.4202	64.2627	58.6141
RPIT2-RPIT3	RO4-RO5	slow	62.4086	56.1719	63.4089	53.8687	59.5531
RPIT2-RPIT3	RO5-RO6	slow	50.9594	65.4745	56.826	58.1465	70.3563
RPIT2-RPIT3	RO6-RO7	slow	70.3515	60.8556	62.946	83.2173	72.6819
RPIT2-RPIT3	RO7-RO8	slow	80.8086	55.7564	63.1409	73.2544	88.3952
RPIT2-RPIT3	RO8-RO9	slow	71.868	61.6078	71.5481	61.6189	91.1607
RPIT2-RPIT3	RO9-RO10	slow	62.1467	64.1595	74.8464	56.9163	66.1837
RPIT2-RPIT3	RPIT1-RPIT2	slow	78.4339	81.7041	62.7743	71.9918	64.7791
RPIT2-RPIT3	RPIT3-RPIT4	slow	79.5055	70.2533	58.6731	71.1616	73.556
RPIT2-RPIT3	RPIT4-RPIT5	slow	70.4404	61.2938	68.8308	69.201	55.8806
RPIT2-RPIT3	RPIT5-RPIT6	slow	67.0794	85.055	71.0843	64.8556	54.0979
RPIT2-RPIT3	RPIT6-RPIT7	slow	84.3848	88.8362	63.3967	59.4866	64.0141
RPIT2-RPIT3	RPIT7-RPIT8	slow	61.0866	70.1525	60.0832	54.6921	57.2551
RPIT2-RPIT3	RPIT8-RPIT9	slow	63.1281	70.6529	66.9397	64.4026	59.3774
RPIT2-RPIT3	RPRC1-RPRC2	slow	47.1685	68.2935	56.5677	50.2329	45.0858
RPIT2-RPIT3	RPRC2-RPRC3	slow	59.9544	53.4018	50.4192	43.5337	49.2187
RPIT2-RPIT3	RPRC3-RPRC4	slow	79.5201	66.8686	55.7486	75.2181	60.81
RPIT2-RPIT3	RPRC4-RPRC5	slow	62.6512	70.3648	42.7684	54.0371	55.492
RPIT2-RPIT3	RPRC5-RPRC6	slow	80.9128	61.1052	54.9388	47.1099	53.4928
RPIT2-RPIT3	RPRC6-RPRC7	slow	62.3892	57.1701	57.7024	54.2169	60.0341
RPIT2-RPIT3	RPRC7-RPRC8	slow	49.9194	70.138	69.407	66.5998	65.5351
RPIT2-RPIT3	RPSC1-RPSC2	slow	62.9137	49.8439	63.3493	54.236	55.2822
RPIT2-RPIT3	RPSC2-RPSC3	slow	51.9882	60.171	79.8913	55.0776	56.4489
RPIT2-RPIT3	RPSC3-RPSC4	slow	57.4297	56.4478	52.1507	57.2366	48.1661
RPIT2-RPIT3	RPSC4-RPSC5	slow	63.2363	80.8271	53.0699	67.6279	46.0613
RPIT2-RPIT3	RPSC5-RPSC6	slow	42.2181	64.8073	56.7042	70.0148	57.932
RPIT2-RPIT3	RPSC6-RPSC7	slow	65.4066	57.387	47.6482	60.0029	70.8863
RPIT2-RPIT3	RPSC7-RPSC8	slow	55.5663	85.576	62.7203	59.8016	81.1866
RPIT2-RPIT3	RPST1-RPST2	slow	51.6669	80.8132	74.3089	68.7252	72.7052
RPIT2-RPIT3	RPST2-RPST3	slow	57.8062	87.1538	78.4997	83.546	57.9866
RPIT2-RPIT3	RPST3-RPST4	slow	65.7821	67.6153	65.616	82.1764	52.5066
RPIT2-RPIT3	RPST4-RPST5	slow	61.0458	54.1768	72.4356	86.476	72.5325
RPIT2-RPIT3	RPST5-RPST6	slow	82.0826	56.0807	80.791	88.498	81.503
RPIT2-RPIT3	RPST6-RPST7	slow	67.8843	76.8851	55.9074	67.9642	61.299
RPIT2-RPIT3	RPST7-RPST8	slow	66.5668	78.7258	64.8334	65.145	54.1223
RPIT2-RPIT3	RPST8-RPST9	slow	59.1982	83.5796	70.3216	68.9436	63.4297
RPIT2-RPIT3	RSMG1-RSMG2	slow	44.8281	65.5455	57.8395	73.9148	68.9381
RPIT2-RPIT3	RSMG2-RSMG3	slow	60.8819	84.5297	50.2139	63.2055	67.0521
RPIT2-RPIT3	RSMG3-RSMG4	slow	56.8517	59.236	69.0463	83.485	57.1529
RPIT2-RPIT3	RSMG4-RSMG5	slow	54.2766	76.5106	63.3939	71.233	74.2826
RPIT2-RPIT3	RSMG5-RSMG6	slow	53.4093	63.1929	58.5635	63.7821	68.2512
RPIT2-RPIT3	RSMG6-RSMG7	slow	81.8314	72.2553	70.8906	63.3902	64.6619
RPIT2-RPIT3	RSMG7-RSMG8	slow	58.9701	75.0729	67.3601	62.9503	63.8061
RPIT2-RPIT3	RTO1-RTO2	slow	91.5323	73.3894	54.0017	70.9652	75.8053
RPIT2-RPIT3	RTO2-RTO3	slow	69.2732	98.6545	59.7684	70.7798	67.2786
RPIT2-RPIT3	RTO3-RTO4	slow	64.796	80.9769	60.3193	65.5933	95.0336
RPIT2-RPIT3	RTO4-RTO5	slow	55.7147	60.6025	62.0767	101.605	59.6454
RPIT2-RPIT3	RTO5-RTO6	slow	48.1447	77.4598	76.1828	69.8879	63.242
RPIT2-RPIT3	RTO6-RTO7	slow	57.7492	69.6639	71.7892	57.5559	81.6111
RPIT2-RPIT3	RTO7-RTO8	slow	79.0771	74.4806	59.1289	66.4723	65.0216
RPIT2-RPIT3	RTO8-RTO9	slow	70.518	78.9305	67.0736	63.0674	59.295
RPIT3-RPIT4	RINS1-RINS2	slow	58.7107	68.1759	65.6612	55.7074	86.305
RPIT3-RPIT4	RINS10-RINS11	slow	73.1563	61.3705	67.1255	58.0014	91.9115
RPIT3-RPIT4	RINS11-RINS12	slow	52.1723	58.7011	74.2687	65.7211	81.1046
RPIT3-RPIT4	RINS2-RINS3	slow	65.3948	60.2488	73.5691	52.7096	58.9938
RPIT3-RPIT4	RINS3-RINS4	slow	71.6414	62.4153	53.2983	60.0859	77.3172
RPIT3-RPIT4	RINS4-RINS5	slow	47.6325	55.2698	78.0081	47.8406	52.252
RPIT3-RPIT4	RINS5-RINS6	slow	47.6849	50.9837	48.8483	83.5914	89.2278
RPIT3-RPIT4	RINS6-RINS7	slow	47.1063	52.7051	59.4165	62.119	68.7762
RPIT3-RPIT4	RINS7-RINS8	slow	81.0014	67.3262	69.1856	68.0343	81.1149
RPIT3-RPIT4	RINS8-RINS9	slow	68.6986	63.3745	65.075	72.9188	72.4685
RPIT3-RPIT4	RINS9-RINS10	slow	75.4597	62.1951	66.5941	60.6431	73.3218
RPIT3-RPIT4	RMIF1-RMIF2	slow	43.1474	62.9754	69.9287	56.4368	74.2047
RPIT3-RPIT4	RMIF2-RMIF3	slow	66.8635	89.324	65.0022	66.8915	67.9475
RPIT3-RPIT4	RMIF3-RMIF4	slow	56.1033	55.2129	62.2639	48.7852	57.6417
RPIT3-RPIT4	RMIF4-RMIF5	slow	70.1266	52.0985	59.7813	63.2543	54.0426
RPIT3-RPIT4	RMIF5-RMIF6	slow	43.9731	62.8172	66.3742	76.1481	71.4803
RPIT3-RPIT4	RMIF6-RMIF7	slow	51.0248	52.3181	50.3676	91.1962	77.0688
RPIT3-RPIT4	RMIF7-RMIF8	slow	48.9808	63.3774	61.089	86.2854	72.5543
RPIT3-RPIT4	RO1-RO2	slow	53.5485	57.9394	73.6144	51.9079	60.3908
RPIT3-RPIT4	RO2-RO3	slow	63.6864	79.1004	66.2905	68.3918	73.3181
RPIT3-RPIT4	RO3-RO4	slow	85.7737	74.4639	79.0126	60.9859	88.0136
RPIT3-RPIT4	RO4-RO5	slow	61.483	64.6962	80.5929	64.3799	95.0333
RPIT3-RPIT4	RO5-RO6	slow	55.6995	52.2918	70.328	60.6983	79.2511
RPIT3-RPIT4	RO6-RO7	slow	55.0348	63.4857	62.9681	65.534	74.9129
RPIT3-RPIT4	RO7-RO8	slow	80.5713	49.6359	69.1422	77.821	70.5779
RPIT3-RPIT4	RO8-RO9	slow	62.9466	53.8613	63.4246	78.5416	71.4412
RPIT3-RPIT4	RO9-RO10	slow	56.2647	62.4137	62.2515	57.1281	72.6259
RPIT3-RPIT4	RPIT1-RPIT2	slow	64.8548	77.6909	65.3292	69.1779	63.4037
RPIT3-RPIT4	RPIT2-RPIT3	slow	74.2176	71.5331	59.2445	67.7452	70.434
RPIT3-RPIT4	RPIT4-RPIT5	slow	71.8115	68.004	66.0176	67.4015	59.7415
RPIT3-RPIT4	RPIT5-RPIT6	slow	74.5269	73.9365	68.3099	66.6575	70.5507
RPIT3-RPIT4	RPIT6-RPIT7	slow	54.5778	70.7081	74.222	66.8292	71.3677
RPIT3-RPIT4	RPIT7-RPIT8	slow	50.7018	65.6392	64.9836	47.5273	57.1445
RPIT3-RPIT4	RPIT8-RPIT9	slow	48.6663	72.2136	64.5139	56.1028	63.1355
RPIT3-RPIT4	RPRC1-RPRC2	slow	55.5848	54.066	55.1501	64.522	51.8558
RPIT3-RPIT4	RPRC2-RPRC3	slow	54.3572	48.591	52.108	49.8491	46.8353
RPIT3-RPIT4	RPRC3-RPRC4	slow	66.3862	57.4762	65.0461	58.2418	67.977
RPIT3-RPIT4	RPRC4-RPRC5	slow	55.7561	55.4818	52.6054	94.533	70.5457
RPIT3-RPIT4	RPRC5-RPRC6	slow	81.7704	39.0867	47.0448	43.2225	69.8071
RPIT3-RPIT4	RPRC6-RPRC7	slow	59.9718	62.6731	64.2776	49.6504	69.4186
RPIT3-RPIT4	RPRC7-RPRC8	slow	45.9501	51.6029	74.3337	50.3895	65.0716
RPIT3-RPIT4	RPSC1-RPSC2	slow	64.4139	54.7112	67.9032	54.3395	78.9021
RPIT3-RPIT4	RPSC2-RPSC3	slow	47.0286	59.4657	73.6208	58.5302	55.7382
RPIT3-RPIT4	RPSC3-RPSC4	slow	50.6632	57.1762	74.765	50.1208	52.997
RPIT3-RPIT4	RPSC4-RPSC5	slow	58.2402	70.5572	63.4219	60.6352	48.1146
RPIT3-RPIT4	RPSC5-RPSC6	slow	39.5573	81.3262	69.2854	56.7373	49.2638
RPIT3-RPIT4	RPSC6-RPSC7	slow	60.5977	58.0458	53.9253	70.6506	66.2885
RPIT3-RPIT4	RPSC7-RPSC8	slow	88.2839	54.3202	72.0013	64.9268	78.9321
RPIT3-RPIT4	RPST1-RPST2	slow	55.2307	79.9221	62.6129	62.4463	85.703
RPIT3-RPIT4	RPST2-RPST3	slow	53.7107	65.4576	75.8746	68.1316	63.3569
RPIT3-RPIT4	RPST3-RPST4	slow	59.7226	57.7394	66.9884	57.4565	66.5601
RPIT3-RPIT4	RPST4-RPST5	slow	62.5685	65.0893	69.3508	74.938	78.0763
RPIT3-RPIT4	RPST5-RPST6	slow	62.1431	53.4492	68.4332	71.1838	99.3798
RPIT3-RPIT4	RPST6-RPST7	slow	66.8135	61.0654	68.0539	62.8604	74.2375
RPIT3-RPIT4	RPST7-RPST8	slow	67.8901	59.7137	66.0128	56.7877	67.9472
RPIT3-RPIT4	RPST8-RPST9	slow	59.6722	67.6864	65.5192	58.3111	82.6968
RPIT3-RPIT4	RSMG1-RSMG2	slow	38.8716	58.7795	63.6766	58.7539	102.088
RPIT3-RPIT4	RSMG2-RSMG3	slow	45.1572	73.2746	61.2792	66.9488	76.727
RPIT3-RPIT4	RSMG3-RSMG4	slow	72.0277	81.3057	72.8793	59.003	86.5076
RPIT3-RPIT4	RSMG4-RSMG5	slow	53.2071	88.9475	63.5035	68.983	69.6905
RPIT3-RPIT4	RSMG5-RSMG6	slow	55.8527	88.0119	80.6601	49.0418	59.3031
RPIT3-RPIT4	RSMG6-RSMG7	slow	59.2857	75.5271	76.5172	64.7677	65.6073
RPIT3-RPIT4	RSMG7-RSMG8	slow	58.4392	60.8208	68.1764	59.1327	66.8675
RPIT3-RPIT4	RTO1-RTO2	slow	56.9832	81.8626	59.97	63.3184	95.5292
RPIT3-RPIT4	RTO2-RTO3	slow	64.7536	68.866	63.5376	78.8896	70.9345
RPIT3-RPIT4	RTO3-RTO4	slow	59.8725	61.6315	68.482	74.683	76.6101
RPIT3-RPIT4	RTO4-RTO5	slow	60.4467	64.1827	61.7975	75.7392	69.6881
RPIT3-RPIT4	RTO5-RTO6	slow	39.5622	69.0519	59.6126	78.8883	64.0672
RPIT3-RPIT4	RTO6-RTO7	slow	62.4089	62.1594	62.1065	73.5929	50.0899
RPIT3-RPIT4	RTO7-RTO8	slow	52.7337	66.0855	58.8139	81.0251	69.7122
RPIT3-RPIT4	RTO8-RTO9	slow	58.9504	72.4653	54.8109	59.0601	78.0149
RPIT4-RPIT5	RINS1-RINS2	slow	105.894	54.0838	65.1239	66.7305	65.3511
RPIT4-RPIT5	RINS10-RINS11	slow	109.985	70.9428	57.4616	70.8276	71.8825
RPIT4-RPIT5	RINS11-RINS12	slow	80.3137	95.995	56.7681	69.2265	62.3129
RPIT4-RPIT5	RINS2-RINS3	slow	83.0232	66.7812	54.0061	53.9122	63.4698
RPIT4-RPIT5	RINS3-RINS4	slow	68.8087	59.5503	61.1965	64.565	66.272
RPIT4-RPIT5	RINS4-RINS5	slow	58.4567	57.5354	60.8235	48.06	68.6533
RPIT4-RPIT5	RINS5-RINS6	slow	62.8003	74.504	45.6414	48.44	92.2785
RPIT4-RPIT5	RINS6-RINS7	slow	62.4602	74.6338	58.6437	58.6355	60.074
RPIT4-RPIT5	RINS7-RINS8	slow	60.1957	75.6594	54.8547	53.8879	74.7869
RPIT4-RPIT5	RINS8-RINS9	slow	76.8002	82.4318	56.3218	52.9202	81.4379
RPIT4-RPIT5	RINS9-RINS10	slow	83.1986	69.9169	60.1446	62.2245	70.3384
RPIT4-RPIT5	RMIF1-RMIF2	slow	92.3484	68.3527	57.7812	61.2938	65.3106
RPIT4-RPIT5	RMIF2-RMIF3	slow	84.1081	73.5799	57.468	54.6428	73.2508
RPIT4-RPIT5	RMIF3-RMIF4	slow	83.2566	63.3121	59.0163	73.6398	68.3736
RPIT4-RPIT5	RMIF4-RMIF5	slow	74.1206	59.4753	57.7019	65.5094	64.3344
RPIT4-RPIT5	RMIF5-RMIF6	slow	70.8662	69.6004	67.443	68.0886	66.5107
RPIT4-RPIT5	RMIF6-RMIF7	slow	60.3065	53.8594	59.5493	60.0024	61.1355
RPIT4-RPIT5	RMIF7-RMIF8	slow	78.1678	76.2482	64.0235	72.1122	54.4037
RPIT4-RPIT5	RO1-RO2	slow	83.0073	66.0596	55.6487	65.3395	78.0962
RPIT4-RPIT5	RO2-RO3	slow	59.4293	70.5445	74.576	57.6477	84.7703
RPIT4-RPIT5	RO3-RO4	slow	81.1955	71.5509	59.2204	64.8786	64.3591
RPIT4-RPIT5	RO4-RO5	slow	84.1293	74.1029	50.6285	63.6572	70.7491
RPIT4-RPIT5	RO5-RO6	slow	78.36	73.9564	56.3092	60.1522	59.1209
RPIT4-RPIT5	RO6-RO7	slow	94.7299	94.994	59.1052	86.6425	70.5499
RPIT4-RPIT5	RO7-RO8	slow	96.1053	81.1817	75.858	85.8411	72.0558
RPIT4-RPIT5	RO8-RO9	slow	87.3975	66.0691	85.3746	61.5727	75.4084
RPIT4-RPIT5	RO9-RO10	slow	94.6224	79.5153	66.9614	64.0137	68.1171
RPIT4-RPIT5	RPIT1-RPIT2	slow	85.0037	87.2496	64.1753	59.3294	64.4822
RPIT4-RPIT5	RPIT2-RPIT3	slow	66.9489	56.6399	66.8844	66.5385	54.4236
RPIT4-RPIT5	RPIT3-RPIT4	slow	64.9542	68.0302	67.9468	66.1845	58.4192
RPIT4-RPIT5	RPIT5-RPIT6	slow	91.909	69.4864	80.3011	70.9771	81.465
RPIT4-RPIT5	RPIT6-RPIT7	slow	97.311	75.8222	72.4472	83.9713	75.0057
RPIT4-RPIT5	RPIT7-RPIT8	slow	81.1712	67.0843	63.5582	57.9925	56.6728
RPIT4-RPIT5	RPIT8-RPIT9	slow	87.769	70.0769	59.0235	69.5777	54.9124
RPIT4-RPIT5	RPRC1-RPRC2	slow	74.3181	74.2793	55.3508	52.2237	39.6127
RPIT4-RPIT5	RPRC2-RPRC3	slow	71.0624	48.6813	51.4511	39.6114	53.3599
RPIT4-RPIT5	RPRC3-RPRC4	slow	94.8624	55.9029	70.5982	66.4561	82.8532
RPIT4-RPIT5	RPRC4-RPRC5	slow	74.6082	59.1864	43.3398	54.7919	58.9361
RPIT4-RPIT5	RPRC5-RPRC6	slow	76.9118	54.0755	54.0493	46.0906	56.1399
RPIT4-RPIT5	RPRC6-RPRC7	slow	68.3932	57.5865	49.6984	50.7425	71.0603
RPIT4-RPIT5	RPRC7-RPRC8	slow	74.2914	54.2509	67.8828	49.7504	68.8552
RPIT4-RPIT5	RPSC1-RPSC2	slow	46.2921	56.4409	51.5724	50.6928	63.8128
RPIT4-RPIT5	RPSC2-RPSC3	slow	73.3743	60.895	56.9159	52.8832	56.737
RPIT4-RPIT5	RPSC3-RPSC4	slow	90.4931	65.4928	60.8224	54.7029	53.3446
RPIT4-RPIT5	RPSC4-RPSC5	slow	70.9092	71.5789	50.4185	59.5135	46.9411
RPIT4-RPIT5	RPSC5-RPSC6	slow	58.8559	63.5066	50.8985	73.2494	61.2056
RPIT4-RPIT5	RPSC6-RPSC7	slow	76.3081	55.6987	52.9293	75.181	64.3563
RPIT4-RPIT5	RPSC7-RPSC8	slow	75.1771	62.4468	63.9726	74.1641	65.5294
RPIT4-RPIT5	RPST1-RPST2	slow	73.0568	72.0178	64.7558	65.4934	88.2649
RPIT4-RPIT5	RPST2-RPST3	slow	104.62	86.1509	71.3669	81.074	77.7917
RPIT4-RPIT5	RPST3-RPST4	slow	64.5613	79.1086	61.7487	60.4466	70.4653
RPIT4-RPIT5	RPST4-RPST5	slow	63.4784	52.2888	65.3978	87.2378	65.4844
RPIT4-RPIT5	RPST5-RPST6	slow	75.2779	101.606	79.9725	71.7346	80.6365
RPIT4-RPIT5	RPST6-RPST7	slow	88.8433	66.0914	91.0913	61.0709	74.6139
RPIT4-RPIT5	RPST7-RPST8	slow	88.0837	58.8376	64.1701	69.3124	58.6647
RPIT4-RPIT5	RPST8-RPST9	slow	83.0279	64.8586	58.7595	67.6378	61.4734
RPIT4-RPIT5	RSMG1-RSMG2	slow	45.7717	61.768	65.6951	64.8717	67.3797
RPIT4-RPIT5	RSMG2-RSMG3	slow	54.0098	66.9733	58.3997	59.0204	57.4849
RPIT4-RPIT5	RSMG3-RSMG4	slow	79.6624	66.3385	55.4494	56.5457	62.2015
RPIT4-RPIT5	RSMG4-RSMG5	slow	74.6943	107.339	48.0323	65.0451	61.0851
RPIT4-RPIT5	RSMG5-RSMG6	slow	78.9466	54.2009	67.3711	90.02	54.7645
RPIT4-RPIT5	RSMG6-RSMG7	slow	95.0154	82.9616	66.2393	62.9515	67.7692
RPIT4-RPIT5	RSMG7-RSMG8	slow	96.9192	79.0991	57.3232	65.8655	64.4923
RPIT4-RPIT5	RTO1-RTO2	slow	85.1114	94.6868	91.0036	54.5173	65.3259
RPIT4-RPIT5	RTO2-RTO3	slow	81.3805	84.2983	74.275	57.5717	68.0747
RPIT4-RPIT5	RTO3-RTO4	slow	86.3465	89.1696	75.2636	58.0738	69.4011
RPIT4-RPIT5	RTO4-RTO5	slow	83.181	63.0573	80.1612	79.8606	79.4139
RPIT4-RPIT5	RTO5-RTO6	slow	52.7934	69.9625	74.4951	69.8552	68.9153
RPIT4-RPIT5	RTO6-RTO7	slow	60.91	68.3956	61.8226	67.1348	70.8329
RPIT4-RPIT5	RTO7-RTO8	slow	103.321	77.9029	71.981	69.06	61.106
RPIT4-RPIT5	RTO8-RTO9	slow	104.217	62.7696	58.3738	77.0276	58.9503
RPIT5-RPIT6	RINS1-RINS2	slow	99.7366	75.4145	58.3423	50.2685	58.583
RPIT5-RPIT6	RINS10-RINS11	slow	69.4337	65.7459	66.0678	51.2912	74.2939
RPIT5-RPIT6	RINS11-RINS12	slow	61.1186	73.1392	72.7913	71.4246	81.5841
RPIT5-RPIT6	RINS2-RINS3	slow	65.7402	69.2177	53.6076	57.0154	68.1877
RPIT5-RPIT6	RINS3-RINS4	slow	105.751	66.3973	53.6929	47.4377	70.1272
RPIT5-RPIT6	RINS4-RINS5	slow	88.8347	54.6582	61.406	64.7001	65.8811
RPIT5-RPIT6	RINS5-RINS6	slow	81.1936	57.3757	55.2882	62.1072	66.744
RPIT5-RPIT6	RINS6-RINS7	slow	90.7539	61.7603	58.6379	54.6903	55.9005
RPIT5-RPIT6	RINS7-RINS8	slow	47.9203	82.688	50.4367	70.5013	67.883
RPIT5-RPIT6	RINS8-RINS9	slow	70.5296	68.6963	78.5142	67.0913	54.7733
RPIT5-RPIT6	RINS9-RINS10	slow	72.2554	70.3431	62.4788	51.4658	72.8444
RPIT5-RPIT6	RMIF1-RMIF2	slow	68.7376	58.2219	75.0249	70.1427	63.2806
RPIT5-RPIT6	RMIF2-RMIF3	slow	77.2974	65.8339	60.2463	56.5182	80.8776
RPIT5-RPIT6	RMIF3-RMIF4	slow	90.5932	60.667	73.7133	61.0703	66.474
RPIT5-RPIT6	RMIF4-RMIF5	slow	103.78	58.2718	76.4058	58.8976	66.5434
RPIT5-RPIT6	RMIF5-RMIF6	slow	69.018	59.4073	63.8174	67.9775	71.0938
RPIT5-RPIT6	RMIF6-RMIF7	slow	106.294	59.2494	59.2681	65.6062	75.2985
RPIT5-RPIT6	RMIF7-RMIF8	slow	76.7641	89.7729	69.7232	69.5669	73.1069
RPIT5-RPIT6	RO1-RO2	slow	114.979	57.3356	69.7973	70.0998	64.5342
RPIT5-RPIT6	RO2-RO3	slow	59.38	55.5322	46.2188	58.5642	81.062
RPIT5-RPIT6	RO3-RO4	slow	69.3141	73.8392	62.8961	64.9956	48.8698
RPIT5-RPIT6	RO4-RO5	slow	76.1746	57.6473	54.7974	58.8148	57.6916
RPIT5-RPIT6	RO5-RO6	slow	66.1371	55.3443	61.137	61.1159	60.8333
RPIT5-RPIT6	RO6-RO7	slow	66.9665	66.1449	67.7728	69.6928	70.1762
RPIT5-RPIT6	RO7-RO8	slow	62.7358	57.3887	62.166	67.6062	69.047
RPIT5-RPIT6	RO8-RO9	slow	72.6491	69.4941	63.1665	59.7198	66.6652
RPIT5-RPIT6	RO9-RO10	slow	70.0119	77.9487	64.1942	50.9555	68.2568
RPIT5-RPIT6	RPIT1-RPIT2	slow	78.5318	81.3986	61.2969	54.4104	65.3449
RPIT5-RPIT6	RPIT2-RPIT3	slow	68.9593	89.1893	70.0915	63.4116	52.0358
RPIT5-RPIT6	RPIT3-RPIT4	slow	76.4354	79.0746	65.8774	67.3856	72.1144
RPIT5-RPIT6	RPIT4-RPIT5	slow	89.3342	66.8009	78.7926	67.2733	89.2924
RPIT5-RPIT6	RPIT6-RPIT7	slow	85.0009	109.789	65.4561	61.2301	81.3558
RPIT5-RPIT6	RPIT7-RPIT8	slow	60.7789	74.8622	52.6127	48.8525	56.6467
RPIT5-RPIT6	RPIT8-RPIT9	slow	71.8593	76.7335	70.3075	48.7852	64.1325
RPIT5-RPIT6	RPRC1-RPRC2	slow	64.9078	58.1062	56.9175	52.8038	43.2077
RPIT5-RPIT6	RPRC2-RPRC3	slow	54.276	46.6119	58.5595	49.6015	60.3536
RPIT5-RPIT6	RPRC3-RPRC4	slow	76.0095	96.3256	57.5601	57.0073	69.701
RPIT5-RPIT6	RPRC4-RPRC5	slow	84.5493	63.8719	58.3934	46.1317	70.3761
RPIT5-RPIT6	RPRC5-RPRC6	slow	59.0644	57.2597	43.3835	55.2363	63.2487
RPIT5-RPIT6	RPRC6-RPRC7	slow	56.4879	63.2785	64.2202	47.355	63.7316
RPIT5-RPIT6	RPRC7-RPRC8	slow	61.4932	71.271	55.8994	53.0926	70.1316
RPIT5-RPIT6	RPSC1-RPSC2	slow	83.2603	58.2315	58.6854	52.088	85.1571
RPIT5-RPIT6	RPSC2-RPSC3	slow	74.7581	72.6582	58.7211	56.1955	64.4861
RPIT5-RPIT6	RPSC3-RPSC4	slow	84.3878	59.4604	64.3226	50.0035	60.4145
RPIT5-RPIT6	RPSC4-RPSC5	slow	67.4129	78.57	66.0859	56.1745	58.2891
RPIT5-RPIT6	RPSC5-RPSC6	slow	62.3797	62.1195	60.9466	55.7889	44.0048
RPIT5-RPIT6	RPSC6-RPSC7	slow	61.9711	67.5458	51.6451	48.066	71.108
RPIT5-RPIT6	RPSC7-RPSC8	slow	87.5779	67.7976	72.4151	60.1199	63.8055
RPIT5-RPIT6	RPST1-RPST2	slow	55.777	84.8278	81.5682	79.6811	70.8631
RPIT5-RPIT6	RPST2-RPST3	slow	56.6944	77.9012	102.325	60.948	76.2432
RPIT5-RPIT6	RPST3-RPST4	slow	42.4653	71.8866	73.5288	62.8708	68.4635
RPIT5-RPIT6	RPST4-RPST5	slow	61.4397	55.166	66.9616	61.0873	63.5639
RPIT5-RPIT6	RPST5-RPST6	slow	84.4059	60.4488	67.4553	64.5085	76.0092
RPIT5-RPIT6	RPST6-RPST7	slow	64.1729	81.3467	71.6975	64.4842	65.1803
RPIT5-RPIT6	RPST7-RPST8	slow	61.6828	80.431	70.0976	51.2129	61.7083
RPIT5-RPIT6	RPST8-RPST9	slow	70.8338	81.1211	62.3588	52.2837	62.4688
RPIT5-RPIT6	RSMG1-RSMG2	slow	64.949	65.2561	62.6489	61.2124	65.9659
RPIT5-RPIT6	RSMG2-RSMG3	slow	94.0643	72.5834	74.9147	64.037	58.6965
RPIT5-RPIT6	RSMG3-RSMG4	slow	85.7287	89.0577	80.8488	59.4332	67.2647
RPIT5-RPIT6	RSMG4-RSMG5	slow	80.9554	76.9147	66.6755	59.0441	67.7096
RPIT5-RPIT6	RSMG5-RSMG6	slow	66.8059	81.8323	76.6163	69.1041	73.5073
RPIT5-RPIT6	RSMG6-RSMG7	slow	62.4217	79.1599	54.7597	56.0161	85.6653
RPIT5-RPIT6	RSMG7-RSMG8	slow	75.048	73.9434	57.4201	54.9396	67.4607
RPIT5-RPIT6	RTO1-RTO2	slow	77.0295	66.1808	59.2088	55.8961	68.07
RPIT5-RPIT6	RTO2-RTO3	slow	73.5605	79.781	59.9671	65.4322	70.7726
RPIT5-RPIT6	RTO3-RTO4	slow	71.91	72.6599	79.7931	72.9519	77.0826
RPIT5-RPIT6	RTO4-RTO5	slow	95.2319	65.8597	55.0716	80.406	58.0891
RPIT5-RPIT6	RTO5-RTO6	slow	77.0421	50.9985	65.2301	61.5744	57.3998
RPIT5-RPIT6	RTO6-RTO7	slow	50.5245	67.0049	65.2803	61.7872	65.6727
RPIT5-RPIT6	RTO7-RTO8	slow	95.7068	65.6579	72.7794	63.7939	67.3136
RPIT5-RPIT6	RTO8-RTO9	slow	70.0985	87.3799	64.2121	58.1634	61.3524
RPIT6-RPIT7	RINS1-RINS2	slow	76.9273	74.9052	75.4509	66.0712	80.6735
RPIT6-RPIT7	RINS10-RINS11	slow	74.2068	67.8255	74.5238	70.2526	76.2206
RPIT6-RPIT7	RINS11-RINS12	slow	60.6718	61.8047	80.9413	69.6749	81.6343
RPIT6-RPIT7	RINS2-RINS3	slow	115.091	79.3647	80.7285	76.5571	67.5307
RPIT6-RPIT7	RINS3-RINS4	slow	51.11	50.6168	70.8261	60.5176	70.0497
RPIT6-RPIT7	RINS4-RINS5	slow	66.8045	60.7137	69.1673	64.5751	71.3964
RPIT6-RPIT7	RINS5-RINS6	slow	64.5634	61.185	78.4631	66.3424	83.9895
RPIT6-RPIT7	RINS6-RINS7	slow	79.5945	66.1309	76.5358	87.9644	58.4915
RPIT6-RPIT7	RINS7-RINS8	slow	55.7203	61.0851	60.7836	75.3241	62.0916
RPIT6-RPIT7	RINS8-RINS9	slow	80.1669	58.38	68.4395	86.2242	53.9701
RPIT6-RPIT7	RINS9-RINS10	slow	70.7353	64.0743	73.7394	73.2526	72.9992
RPIT6-RPIT7	RMIF1-RMIF2	slow	67.3164	68.7998	85.7277	86.6488	79.1827
RPIT6-RPIT7	RMIF2-RMIF3	slow	83.1197	54.8779	71.028	65.311	67.0612
RPIT6-RPIT7	RMIF3-RMIF4	slow	93.5174	59.1703	83.0761	70.6189	78.3983
RPIT6-RPIT7	RMIF4-RMIF5	slow	94.3185	57.5078	73.3722	75.1326	64.516
RPIT6-RPIT7	RMIF5-RMIF6	slow	65.6377	62.5356	69.3427	85.1705	60.7219
RPIT6-RPIT7	RMIF6-RMIF7	slow	80.0468	59.0792	63.9342	108.744	62.9352
RPIT6-RPIT7	RMIF7-RMIF8	slow	77.7205	60.3364	77.6971	73.1912	71.0411
RPIT6-RPIT7	RO1-RO2	slow	82.7058	70.4314	78.5865	76.1657	69.7591
RPIT6-RPIT7	RO2-RO3	slow	87.7279	68.2573	80.1871	78.0325	74.2219
RPIT6-RPIT7	RO3-RO4	slow	79.3219	72.5778	74.6792	81.0806	79.4917
RPIT6-RPIT7	RO4-RO5	slow	84.5444	49.9381	69.9678	70.9092	72.4297
RPIT6-RPIT7	RO5-RO6	slow	71.2556	49.1016	81.9609	70.7344	41.4861
RPIT6-RPIT7	RO6-RO7	slow	60.5606	65.5328	75.7515	104.907	66.5131
RPIT6-RPIT7	RO7-RO8	slow	72.0357	70.4973	68.309	101.424	106.534
RPIT6-RPIT7	RO8-RO9	slow	97.1046	68.9475	68.8523	68.768	79.4909
RPIT6-RPIT7	RO9-RO10	slow	61.7281	67.8603	75.7191	59.5059	77.5403
RPIT6-RPIT7	RPIT1-RPIT2	slow	74.6568	88.9958	79.2112	76.9362	86.8656
RPIT6-RPIT7	RPIT2-RPIT3	slow	89.5864	75.2567	65.6037	60.709	59.6664
RPIT6-RPIT7	RPIT3-RPIT4	slow	55.4228	73.6835	80.2398	71.8188	79.1767
RPIT6-RPIT7	RPIT4-RPIT5	slow	124.201	75.6716	74.9291	78.3977	89.8702
RPIT6-RPIT7	RPIT5-RPIT6	slow	92.0878	97.1455	71.1245	63.3844	87.7166
RPIT6-RPIT7	RPIT7-RPIT8	slow	61.8373	57.0793	69.5785	83.1157	56.4101
RPIT6-RPIT7	RPIT8-RPIT9	slow	85.0532	61.6838	93.503	74.6079	72.1361
RPIT6-RPIT7	RPRC1-RPRC2	slow	74.7232	56.2528	52.5187	65.2562	49.9039
RPIT6-RPIT7	RPRC2-RPRC3	slow	55.1882	41.9758	57.4461	55.4927	60.0786
RPIT6-RPIT7	RPRC3-RPRC4	slow	73.5994	47.7674	70.169	72.4117	73.8049
RPIT6-RPIT7	RPRC4-RPRC5	slow	86.4519	58.5428	59.0666	63.5744	68.0161
RPIT6-RPIT7	RPRC5-RPRC6	slow	82.6843	41.7715	59.5661	48.3123	54.2962
RPIT6-RPIT7	RPRC6-RPRC7	slow	70.7302	67.903	63.133	72.8809	69.8054
RPIT6-RPIT7	RPRC7-RPRC8	slow	71.6073	69.6341	62.2832	65.5727	66.1275
RPIT6-RPIT7	RPSC1-RPSC2	slow	72.2639	58.6148	79.6673	53.3147	75.4525
RPIT6-RPIT7	RPSC2-RPSC3	slow	86.5376	59.5319	66.2135	61.618	70.1973
RPIT6-RPIT7	RPSC3-RPSC4	slow	70.1128	57.1167	81	73.1024	62.0552
RPIT6-RPIT7	RPSC4-RPSC5	slow	67.6628	78.2124	58.3943	54.824	67.1135
RPIT6-RPIT7	RPSC5-RPSC6	slow	61.1161	59.5358	67.5448	60.1561	54.8241
RPIT6-RPIT7	RPSC6-RPSC7	slow	68.0533	59.024	62.4528	60.7389	80.2698
RPIT6-RPIT7	RPSC7-RPSC8	slow	94.7296	55.9477	51.0181	82.2223	69.0277
RPIT6-RPIT7	RPST1-RPST2	slow	70.9083	96.0512	84.5877	85.1935	78.4257
RPIT6-RPIT7	RPST2-RPST3	slow	79.9425	72.4738	85.5032	86.3503	81.5353
RPIT6-RPIT7	RPST3-RPST4	slow	78.4436	83.073	62.6432	81.3903	80.2243
RPIT6-RPIT7	RPST4-RPST5	slow	73.7375	77.7758	66.4423	82.9761	75.3658
RPIT6-RPIT7	RPST5-RPST6	slow	86.7177	109.376	52.3353	76.1243	110.511
RPIT6-RPIT7	RPST6-RPST7	slow	73.2778	50.2951	87.8679	67.7085	75.8592
RPIT6-RPIT7	RPST7-RPST8	slow	76.6863	60.2146	83.8665	58.2795	66.5787
RPIT6-RPIT7	RPST8-RPST9	slow	74.938	70.0438	78.0539	59.1712	90.2207
RPIT6-RPIT7	RSMG1-RSMG2	slow	83.11	59.7465	77.5244	69.2676	75.2513
RPIT6-RPIT7	RSMG2-RSMG3	slow	102.7	60.0012	70.5616	58.7927	70.8561
RPIT6-RPIT7	RSMG3-RSMG4	slow	86.8777	105.718	81.7229	58.7539	68.5297
RPIT6-RPIT7	RSMG4-RSMG5	slow	71.0051	80.1887	72.6262	69.1114	86.0532
RPIT6-RPIT7	RSMG5-RSMG6	slow	92.1549	76.2412	69.6345	73.6694	69.2094
RPIT6-RPIT7	RSMG6-RSMG7	slow	122.038	68.4515	79.0984	63.6764	81.2957
RPIT6-RPIT7	RSMG7-RSMG8	slow	83.1696	60.9534	70.903	66.3131	82.9409
RPIT6-RPIT7	RTO1-RTO2	slow	96.3698	74.8395	76.0984	62.0863	79.8132
RPIT6-RPIT7	RTO2-RTO3	slow	84.7715	79.0702	79.1304	71.0051	68.4585
RPIT6-RPIT7	RTO3-RTO4	slow	57.9692	69.6617	67.8047	82.0932	85.5119
RPIT6-RPIT7	RTO4-RTO5	slow	74.1087	69.4474	86.6918	86.6547	74.4244
RPIT6-RPIT7	RTO5-RTO6	slow	66.4464	68.7687	61.2495	63.9429	70.0146
RPIT6-RPIT7	RTO6-RTO7	slow	50.8848	66.5598	65.4416	91.6182	66.38
RPIT6-RPIT7	RTO7-RTO8	slow	78.1783	70.6419	61.1394	77.0565	77.8498
RPIT6-RPIT7	RTO8-RTO9	slow	85.1102	56.2243	83.4933	76.9626	57.1477
RPIT7-RPIT8	RINS1-RINS2	slow	104.56	71.0494	76.8212	67.319	50.8229
RPIT7-RPIT8	RINS10-RINS11	slow	91.3626	76.4272	83.408	72.5853	68.8147
RPIT7-RPIT8	RINS11-RINS12	slow	94.3163	77.6937	60.5075	81.7356	66.848
RPIT7-RPIT8	RINS2-RINS3	slow	65.7317	69.8401	63.5732	60.6216	42.3836
RPIT7-RPIT8	RINS3-RINS4	slow	71.0577	92.0945	59.0482	62.889	69.4906
RPIT7-RPIT8	RINS4-RINS5	slow	73.2809	50.0344	66.8075	66.7071	65.6642
RPIT7-RPIT8	RINS5-RINS6	slow	72.2515	64.2525	68.2581	68.8998	59.1998
RPIT7-RPIT8	RINS6-RINS7	slow	62.0517	45.5173	47.688	61.5942	57.5737
RPIT7-RPIT8	RINS7-RINS8	slow	54.1907	58.878	71.0269	54.9612	63.3507
RPIT7-RPIT8	RINS8-RINS9	slow	64.8175	64.6988	67.2989	65.6837	88.1356
RPIT7-RPIT8	RINS9-RINS10	slow	80.3749	66.8738	71.2822	72.8331	78.3497
RPIT7-RPIT8	RMIF1-RMIF2	slow	66.5479	65.0008	53.8905	68.2842	57.4222
RPIT7-RPIT8	RMIF2-RMIF3	slow	78.7252	86.505	83.926	78.9698	58.7407
RPIT7-RPIT8	RMIF3-RMIF4	slow	69.1114	78.525	82.6601	76.2512	52.444
RPIT7-RPIT8	RMIF4-RMIF5	slow	72.1748	73.5833	85.0521	69.2817	56.3158
RPIT7-RPIT8	RMIF5-RMIF6	slow	79.3503	65.4853	74.5674	63.8759	58.0397
RPIT7-RPIT8	RMIF6-RMIF7	slow	85.9304	70.5582	54.0709	78.9842	79.4631
RPIT7-RPIT8	RMIF7-RMIF8	slow	82.1622	68.5205	70.8014	72.8935	53.201
RPIT7-RPIT8	RO1-RO2	slow	84.764	52.3036	58.9984	60.8751	59.1784
RPIT7-RPIT8	RO2-RO3	slow	82.2361	84.3445	65.4051	71.2051	83.138
RPIT7-RPIT8	RO3-RO4	slow	62.9666	74.2509	63.4754	64.586	52.0168
RPIT7-RPIT8	RO4-RO5	slow	70.6333	61.977	58.5434	60.2719	46.305
RPIT7-RPIT8	RO5-RO6	slow	68.4613	67.635	63.345	50.4307	52.5091
RPIT7-RPIT8	RO6-RO7	slow	73.0456	60.6977	89.2456	63.205	68.198
RPIT7-RPIT8	RO7-RO8	slow	71.1415	51.9924	52.6209	53.2445	71.6329
RPIT7-RPIT8	RO8-RO9	slow	72.8058	48.7729	66.3704	59.8233	64.0303
RPIT7-RPIT8	RO9-RO10	slow	77.6312	70.6408	58.5143	74.9214	50.566
RPIT7-RPIT8	RPIT1-RPIT2	slow	151.33	66.4978	59.1507	67.149	68.9229
RPIT7-RPIT8	RPIT2-RPIT3	slow	67.4086	74.7996	65.1275	61.0496	61.2626
RPIT7-RPIT8	RPIT3-RPIT4	slow	60.7881	85.6376	68.2527	55.7275	56.1079
RPIT7-RPIT8	RPIT4-RPIT5	slow	86.1815	74.8165	63.8881	69.3301	59.2965
RPIT7-RPIT8	RPIT5-RPIT6	slow	69.8258	72.0959	60.6006	56.6144	54.0069
RPIT7-RPIT8	RPIT6-RPIT7	slow	57.9018	58.0713	75.6079	94.3672	53.3622
RPIT7-RPIT8	RPIT8-RPIT9	slow	70.3867	81.4149	110.42	95.012	54.6631
RPIT7-RPIT8	RPRC1-RPRC2	slow	53.2473	62.7823	44.5818	55.2383	37.6328
RPIT7-RPIT8	RPRC2-RPRC3	slow	62.9594	54.0285	52.0721	54.5237	53.2281
RPIT7-RPIT8	RPRC3-RPRC4	slow	86.7558	62.6337	71.9431	69.333	58.3246
RPIT7-RPIT8	RPRC4-RPRC5	slow	71.2042	52.9846	53.6292	57.1017	60.2464
RPIT7-RPIT8	RPRC5-RPRC6	slow	76.5181	48.4673	54.261	44.6255	69.3245
RPIT7-RPIT8	RPRC6-RPRC7	slow	63.7065	74.0432	74.884	62.0615	63.0422
RPIT7-RPIT8	RPRC7-RPRC8	slow	81.8106	76.8745	60.8689	71.2872	51.4664
RPIT7-RPIT8	RPSC1-RPSC2	slow	46.1103	66.2977	65.6671	46.3453	69.5495
RPIT7-RPIT8	RPSC2-RPSC3	slow	52.6805	51.9012	58.6139	58.1195	53.8694
RPIT7-RPIT8	RPSC3-RPSC4	slow	82.7274	100.196	60.8147	53.1969	48.0642
RPIT7-RPIT8	RPSC4-RPSC5	slow	63.6803	64.8215	60.0819	56.6145	50.3942
RPIT7-RPIT8	RPSC5-RPSC6	slow	47.8717	55.7695	72.6751	65.8901	44.2143
RPIT7-RPIT8	RPSC6-RPSC7	slow	62.3747	69.2407	60.4608	59.6593	57.391
RPIT7-RPIT8	RPSC7-RPSC8	slow	102.889	60.7574	66.8215	61.0285	60.2281
RPIT7-RPIT8	RPST1-RPST2	slow	82.9151	69.7789	72.2857	92.4637	60.5781
RPIT7-RPIT8	RPST2-RPST3	slow	95.6953	65.2372	61.3274	81.5393	68.8577
RPIT7-RPIT8	RPST3-RPST4	slow	66.356	80.8059	50.3788	74.6284	67.1843
RPIT7-RPIT8	RPST4-RPST5	slow	79.3419	56.6816	67.5553	80.6651	61.2866
RPIT7-RPIT8	RPST5-RPST6	slow	67.4353	57.4685	58.4171	70.779	69.1433
RPIT7-RPIT8	RPST6-RPST7	slow	93.497	68.8095	80.4718	79.671	64.902
RPIT7-RPIT8	RPST7-RPST8	slow	75.4228	73.6641	82.2374	72.3717	60.3667
RPIT7-RPIT8	RPST8-RPST9	slow	69.884	73.0338	77.4194	80.0193	54.9413
RPIT7-RPIT8	RSMG1-RSMG2	slow	69.2111	66.9396	75.1832	76.6349	59.8886
RPIT7-RPIT8	RSMG2-RSMG3	slow	59.0505	63.2605	72.1287	77.1201	58.5717
RPIT7-RPIT8	RSMG3-RSMG4	slow	89.3644	70.746	75.0673	69.4723	47.5624
RPIT7-RPIT8	RSMG4-RSMG5	slow	82.5612	92.1616	76.7045	78.49	47.8405
RPIT7-RPIT8	RSMG5-RSMG6	slow	72.4642	67.1097	59.2683	69.7618	56.0868
RPIT7-RPIT8	RSMG6-RSMG7	slow	69.2617	63.3177	92.3264	63.4998	53.2258
RPIT7-RPIT8	RSMG7-RSMG8	slow	67.4811	68.5815	75.7715	76.7576	48.8794
RPIT7-RPIT8	RTO1-RTO2	slow	89.3357	73.6616	48.0044	59.7061	81.4904
RPIT7-RPIT8	RTO2-RTO3	slow	67.4383	65.9079	65.1587	74.6073	65.4109
RPIT7-RPIT8	RTO3-RTO4	slow	80.64	68.8586	60.9987	72.0227	66.983
RPIT7-RPIT8	RTO4-RTO5	slow	80.2593	59.6552	69.4041	59.7379	61.7392
RPIT7-RPIT8	RTO5-RTO6	slow	68.6008	64.9341	72.9108	61.3208	57.9345
RPIT7-RPIT8	RTO6-RTO7	slow	60.2378	66.5412	56.3664	58.7766	48.3727
RPIT7-RPIT8	RTO7-RTO8	slow	99.5177	64.7388	61.1515	73.6149	53.8838
RPIT7-RPIT8	RTO8-RTO9	slow	103.912	76.1004	66.8171	75.1703	55.5445
RPIT8-RPIT9	RINS1-RINS2	slow	62.0445	71.4371	72.5277	78.3404	49.7604
RPIT8-RPIT9	RINS10-RINS11	slow	85.7061	69.0587	58.7238	64.7594	72.7155
RPIT8-RPIT9	RINS11-RINS12	slow	39.0471	60.1833	59.16	76.9469	73.2513
RPIT8-RPIT9	RINS2-RINS3	slow	53.7336	72.3546	80.7057	72.0644	61.4003
RPIT8-RPIT9	RINS3-RINS4	slow	66.0694	44.5664	63.6576	83.7772	55.3532
RPIT8-RPIT9	RINS4-RINS5	slow	71.0373	59.167	80.1396	66.6295	54.4878
RPIT8-RPIT9	RINS5-RINS6	slow	66.9183	52.0838	67.1697	62.7578	61.7982
RPIT8-RPIT9	RINS6-RINS7	slow	63.7828	48.5333	67.2696	69.4462	46.8188
RPIT8-RPIT9	RINS7-RINS8	slow	57.0036	62.023	63.1626	49.0495	54.6983
RPIT8-RPIT9	RINS8-RINS9	slow	71.4192	62.2317	55.6258	74.2936	71.6048
RPIT8-RPIT9	RINS9-RINS10	slow	67.1804	55.9072	59.723	67.8609	67.8232
RPIT8-RPIT9	RMIF1-RMIF2	slow	68.2375	67.0833	65.6592	85.344	64.5789
RPIT8-RPIT9	RMIF2-RMIF3	slow	61.4127	61.1215	68.7385	67.402	56.7453
RPIT8-RPIT9	RMIF3-RMIF4	slow	63.2053	58.6741	65.079	61.6274	62.3255
RPIT8-RPIT9	RMIF4-RMIF5	slow	93.7159	53.7399	61.3447	62.1476	60.5394
RPIT8-RPIT9	RMIF5-RMIF6	slow	66.5841	63.4081	76.85	59.8709	65.4752
RPIT8-RPIT9	RMIF6-RMIF7	slow	94.7959	65.672	55.6475	80.5631	64.2757
RPIT8-RPIT9	RMIF7-RMIF8	slow	64.3751	78.7834	73.5891	70.1763	56.4107
RPIT8-RPIT9	RO1-RO2	slow	82.5745	75.6546	55.1475	69.6002	64.8303
RPIT8-RPIT9	RO2-RO3	slow	80.53	54.5699	73.7623	93.1611	67.2743
RPIT8-RPIT9	RO3-RO4	slow	64.095	75.3893	55.6296	75.0097	62.0631
RPIT8-RPIT9	RO4-RO5	slow	60.7877	52.294	61.2757	62.5059	60.3156
RPIT8-RPIT9	RO5-RO6	slow	48.0315	58.2819	69.5079	67.3072	54.973
RPIT8-RPIT9	RO6-RO7	slow	57.2823	62.708	80.8037	81.7526	73.3418
RPIT8-RPIT9	RO7-RO8	slow	80.7496	62.8913	69.0475	80.0386	86.8696
RPIT8-RPIT9	RO8-RO9	slow	79.0151	56.3304	70.232	75.7286	81.9377
RPIT8-RPIT9	RO9-RO10	slow	56.1581	58.1218	67.301	66.6416	62.3612
RPIT8-RPIT9	RPIT1-RPIT2	slow	58.9352	92.0125	68.7592	79.7604	54.3581
RPIT8-RPIT9	RPIT2-RPIT3	slow	68.6849	75.5991	69.745	67.33	58.8771
RPIT8-RPIT9	RPIT3-RPIT4	slow	51.1133	81.1536	78.3582	62.5291	67.8716
RPIT8-RPIT9	RPIT4-RPIT5	slow	95.5471	81.7577	62.9601	78.704	61.4873
RPIT8-RPIT9	RPIT5-RPIT6	slow	70.1244	71.7424	71.8893	54.1123	63.2275
RPIT8-RPIT9	RPIT6-RPIT7	slow	79.9972	66.4502	135.588	89.8876	68.9444
RPIT8-RPIT9	RPIT7-RPIT8	slow	65.7908	76.2125	136.187	122.796	57.9095
RPIT8-RPIT9	RPRC1-RPRC2	slow	62.3622	56.9603	63.6193	58.2811	44.2285
RPIT8-RPIT9	RPRC2-RPRC3	slow	93.145	45.6536	50.4722	52.7642	52.453
RPIT8-RPIT9	RPRC3-RPRC4	slow	59.1822	61.3561	67.169	65.8438	68.9118
RPIT8-RPIT9	RPRC4-RPRC5	slow	71.1787	60.6521	54.716	59.1967	53.4648
RPIT8-RPIT9	RPRC5-RPRC6	slow	74.4265	49.2722	53.7855	55.9781	57.459
RPIT8-RPIT9	RPRC6-RPRC7	slow	95.017	57.8251	54.9252	61.956	50.1057
RPIT8-RPIT9	RPRC7-RPRC8	slow	59.8137	58.0093	57.928	65.0025	45.6109
RPIT8-RPIT9	RPSC1-RPSC2	slow	76.7394	73.2747	87.4251	60.2644	61.9476
RPIT8-RPIT9	RPSC2-RPSC3	slow	84.8258	62.4806	51.5717	61.0371	66.6575
RPIT8-RPIT9	RPSC3-RPSC4	slow	67.7036	51.5141	42.9426	57.4009	57.3553
RPIT8-RPIT9	RPSC4-RPSC5	slow	54.1502	63.2515	55.1092	50.875	53.3069
RPIT8-RPIT9	RPSC5-RPSC6	slow	55.5552	72.1196	52.297	95.2554	56.3944
RPIT8-RPIT9	RPSC6-RPSC7	slow	69.5341	49.1561	62.6938	72.7759	66.0613
RPIT8-RPIT9	RPSC7-RPSC8	slow	89.3533	58.9662	49.9231	55.7886	66.097
RPIT8-RPIT9	RPST1-RPST2	slow	74.987	82.4929	66.2605	85.1874	96.3701
RPIT8-RPIT9	RPST2-RPST3	slow	94.1956	73.9902	76.7003	77.1802	70.0147
RPIT8-RPIT9	RPST3-RPST4	slow	53.1808	62.436	86.0856	69.7268	83.292
RPIT8-RPIT9	RPST4-RPST5	slow	82.2046	59.1382	65.7437	76.0815	63.2803
RPIT8-RPIT9	RPST5-RPST6	slow	94.5032	54.7307	68.1158	71.0879	106.141
RPIT8-RPIT9	RPST6-RPST7	slow	92.192	72.3503	74.0234	69.2914	68.9015
RPIT8-RPIT9	RPST7-RPST8	slow	78.9264	69.6386	66.8031	70.9657	61.705
RPIT8-RPIT9	RPST8-RPST9	slow	58.4465	73.7131	70.8937	64.7374	58.3415
RPIT8-RPIT9	RSMG1-RSMG2	slow	51.8966	65.9124	70.3639	64.6316	62.5709
RPIT8-RPIT9	RSMG2-RSMG3	slow	57.8335	54.1681	59.7938	55.8186	71.9965
RPIT8-RPIT9	RSMG3-RSMG4	slow	99.4907	69.9188	81.6413	69.8141	57.8846
RPIT8-RPIT9	RSMG4-RSMG5	slow	67.2565	71.3363	80.9747	74.0778	67.592
RPIT8-RPIT9	RSMG5-RSMG6	slow	84.4438	78.0219	61.261	63.7022	51.6016
RPIT8-RPIT9	RSMG6-RSMG7	slow	55.4922	59.9659	69.5445	65.9124	62.9821
RPIT8-RPIT9	RSMG7-RSMG8	slow	61.6179	57.1083	69.4805	61.226	53.8178
RPIT8-RPIT9	RTO1-RTO2	slow	69.6783	75.0877	58.8587	87.2349	76.304
RPIT8-RPIT9	RTO2-RTO3	slow	80.9981	62.0679	71.2384	73.0662	79.2945
RPIT8-RPIT9	RTO3-RTO4	slow	80.4461	65.8644	56.6755	76.3334	77.7612
RPIT8-RPIT9	RTO4-RTO5	slow	53.2615	71.3188	64.3904	100.123	67.3529
RPIT8-RPIT9	RTO5-RTO6	slow	54.5527	74.8635	61.5773	63.9128	60.7532
RPIT8-RPIT9	RTO6-RTO7	slow	46.0658	54.9037	62.3799	66.431	64.6144
RPIT8-RPIT9	RTO7-RTO8	slow	99.9592	64.4291	62.6492	88.3889	58.2426
RPIT8-RPIT9	RTO8-RTO9	slow	95.8178	72.345	60.3848	73.8195	61.5281
RPRC1-RPRC2	RINS1-RINS2	slow	65.0964	56.7115	59.8538	57.5837	55.9833
RPRC1-RPRC2	RINS10-RINS11	slow	62.5575	62.6998	55.5402	50.2027	63.3545
RPRC1-RPRC2	RINS11-RINS12	slow	62.8618	64.7905	60.5965	56.0956	52.9468
RPRC1-RPRC2	RINS2-RINS3	slow	57.3746	68.432	58.3262	57.1115	49.7026
RPRC1-RPRC2	RINS3-RINS4	slow	54.9644	57.5548	59.5246	56.4766	54.3351
RPRC1-RPRC2	RINS4-RINS5	slow	50.1523	57.2973	43.6097	56.7984	68.8081
RPRC1-RPRC2	RINS5-RINS6	slow	64.5933	47.3761	49.5859	52.0332	84.7405
RPRC1-RPRC2	RINS6-RINS7	slow	59.0944	58.6835	56.9462	56.5674	61.9931
RPRC1-RPRC2	RINS7-RINS8	slow	46.1946	65.155	54.7814	56.079	77.9851
RPRC1-RPRC2	RINS8-RINS9	slow	60.4937	65.8062	48.075	60.8937	57.7668
RPRC1-RPRC2	RINS9-RINS10	slow	56.3726	58.578	56.571	45.814	64.2544
RPRC1-RPRC2	RMIF1-RMIF2	slow	40.2054	74.4201	59.425	54.421	48.5643
RPRC1-RPRC2	RMIF2-RMIF3	slow	53.6658	60.5644	59.9192	50.4111	52.1158
RPRC1-RPRC2	RMIF3-RMIF4	slow	49.5537	44.8022	61.3092	57.502	52.3726
RPRC1-RPRC2	RMIF4-RMIF5	slow	56.1042	45.7083	73.5076	59.493	49.4025
RPRC1-RPRC2	RMIF5-RMIF6	slow	67.2283	51.056	50.0678	52.1622	46.7574
RPRC1-RPRC2	RMIF6-RMIF7	slow	70.4396	46.862	47.2527	53.1004	52.2108
RPRC1-RPRC2	RMIF7-RMIF8	slow	74.8319	50.9163	51.9762	59.1475	52.5983
RPRC1-RPRC2	RO1-RO2	slow	60.0337	51.975	55.5191	50.9229	48.8683
RPRC1-RPRC2	RO2-RO3	slow	48.344	58.3152	51.4875	52.9875	48.9095
RPRC1-RPRC2	RO3-RO4	slow	52.4966	63.1293	58.4702	50.7955	45.9714
RPRC1-RPRC2	RO4-RO5	slow	65.8336	53.313	58.5683	49.4987	48.3792
RPRC1-RPRC2	RO5-RO6	slow	51.5369	53.7913	58.6048	50.144	53.2835
RPRC1-RPRC2	RO6-RO7	slow	77.4818	45.8945	65.0202	53.2512	49.0664
RPRC1-RPRC2	RO7-RO8	slow	45.7342	55.2757	60.4258	43.4891	51.2334
RPRC1-RPRC2	RO8-RO9	slow	51.8828	50.1061	69.3039	41.5468	49.9782
RPRC1-RPRC2	RO9-RO10	slow	58.8676	50.1131	59.6158	43.8874	55.6553
RPRC1-RPRC2	RPIT1-RPIT2	slow	42.4671	79.8601	60.537	54.67	50.3831
RPRC1-RPRC2	RPIT2-RPIT3	slow	45.7667	68.3301	55.9233	51.6236	50.7168
RPRC1-RPRC2	RPIT3-RPIT4	slow	57.1157	53.5372	52.7761	65.8301	58.6316
RPRC1-RPRC2	RPIT4-RPIT5	slow	66.0654	71.2232	47.8873	52.3959	44.4708
RPRC1-RPRC2	RPIT5-RPIT6	slow	61.6795	55.943	58.6885	56.8227	46.5631
RPRC1-RPRC2	RPIT6-RPIT7	slow	65.291	50.5694	46.1191	60.1462	56.4681
RPRC1-RPRC2	RPIT7-RPIT8	slow	45.7998	54.3328	41.3331	50.812	42.504
RPRC1-RPRC2	RPIT8-RPIT9	slow	56.8857	53.8936	59.3349	53.2253	45.7447
RPRC1-RPRC2	RPRC2-RPRC3	slow	59.3512	50.0213	35.942	76.9885	113.695
RPRC1-RPRC2	RPRC3-RPRC4	slow	74.423	66.9436	78.3831	71.4805	63.2634
RPRC1-RPRC2	RPRC4-RPRC5	slow	64.7497	68.6162	40.7577	72.9882	82.0084
RPRC1-RPRC2	RPRC5-RPRC6	slow	48.5148	51.9177	51.6206	69.0886	77.395
RPRC1-RPRC2	RPRC6-RPRC7	slow	71.8755	61.2419	54.8522	63.2603	87.7338
RPRC1-RPRC2	RPRC7-RPRC8	slow	86.7539	52.9547	61.8192	56.6644	60.5137
RPRC1-RPRC2	RPSC1-RPSC2	slow	74.3637	45.1634	55.345	45.1426	69.659
RPRC1-RPRC2	RPSC2-RPSC3	slow	58.7798	67.2417	52.3305	45.6508	63.5097
RPRC1-RPRC2	RPSC3-RPSC4	slow	43.6051	57.8825	55.4929	56.5765	66.3118
RPRC1-RPRC2	RPSC4-RPSC5	slow	70.8821	56.4072	64.2753	61.0387	48.7605
RPRC1-RPRC2	RPSC5-RPSC6	slow	42.186	59.8089	49.9524	52.8527	79.2189
RPRC1-RPRC2	RPSC6-RPSC7	slow	55.8843	52.9969	54.0674	61.713	59.9574
RPRC1-RPRC2	RPSC7-RPSC8	slow	82.4822	52.4112	55.1873	57.7427	58.9717
RPRC1-RPRC2	RPST1-RPST2	slow	96.1425	55.6984	60.8536	60.8104	59.71
RPRC1-RPRC2	RPST2-RPST3	slow	90.076	57.9189	62.6233	50.8346	52.6307
RPRC1-RPRC2	RPST3-RPST4	slow	60.2295	59.2811	58.59	64.0036	45.6759
RPRC1-RPRC2	RPST4-RPST5	slow	72.1759	57.9517	50.3709	57.141	52.6435
RPRC1-RPRC2	RPST5-RPST6	slow	60.8389	47.435	86.2093	52.5991	59.519
RPRC1-RPRC2	RPST6-RPST7	slow	70.8412	51.5267	54.157	56.8178	46.3883
RPRC1-RPRC2	RPST7-RPST8	slow	68.8777	61.5117	55.1729	51.9236	47.2536
RPRC1-RPRC2	RPST8-RPST9	slow	58.426	58.8194	60.7857	52.3964	48.6125
RPRC1-RPRC2	RSMG1-RSMG2	slow	44.3626	49.8058	68.5814	49.302	52.2141
RPRC1-RPRC2	RSMG2-RSMG3	slow	60.7876	62.5058	57.7777	62.081	56.5966
RPRC1-RPRC2	RSMG3-RSMG4	slow	71.4146	59.7189	51.6612	62.082	48.3428
RPRC1-RPRC2	RSMG4-RSMG5	slow	53.6114	49.5454	69.8017	46.7074	51.2457
RPRC1-RPRC2	RSMG5-RSMG6	slow	54.9158	67.4938	46.5617	51.9295	51.4172
RPRC1-RPRC2	RSMG6-RSMG7	slow	56.8583	58.8338	76.8494	44.4702	60.5142
RPRC1-RPRC2	RSMG7-RSMG8	slow	68.9405	58.2358	61.415	50.8408	52.143
RPRC1-RPRC2	RTO1-RTO2	slow	84.7281	48.7946	60.1393	49.5105	53.7956
RPRC1-RPRC2	RTO2-RTO3	slow	80.931	48.634	44.8163	66.3099	49.5907
RPRC1-RPRC2	RTO3-RTO4	slow	88.1116	73.8902	54.1802	55.7674	50.4419
RPRC1-RPRC2	RTO4-RTO5	slow	64.1048	54.9959	48.2714	53.1835	59.4314
RPRC1-RPRC2	RTO5-RTO6	slow	64.3426	69.9052	62.4665	60.2354	54.1089
RPRC1-RPRC2	RTO6-RTO7	slow	52.1821	76.4482	68.3986	48.0007	47.9703
RPRC1-RPRC2	RTO7-RTO8	slow	60.7671	64.8736	64.6049	55.8563	42.3002
RPRC1-RPRC2	RTO8-RTO9	slow	66.6653	63.696	56.2316	54.998	43.2594
RPRC2-RPRC3	RINS1-RINS2	slow	68.854	46.9226	46.2083	45.9883	49.1155
RPRC2-RPRC3	RINS10-RINS11	slow	77.5051	43.1915	47.9721	55.5705	125.123
RPRC2-RPRC3	RINS11-RINS12	slow	65.3518	44.5596	52.1137	52.7959	106.828
RPRC2-RPRC3	RINS2-RINS3	slow	55.0566	45.6352	59.7899	50.5168	55.3509
RPRC2-RPRC3	RINS3-RINS4	slow	42.228	40.6154	44.7409	54.3205	75.2609
RPRC2-RPRC3	RINS4-RINS5	slow	45.2399	46.5151	41.7799	43.3684	79.1249
RPRC2-RPRC3	RINS5-RINS6	slow	69.4723	44.5519	42.8619	53.333	112.401
RPRC2-RPRC3	RINS6-RINS7	slow	53.8289	48.2461	41.9304	47.7129	81.5665
RPRC2-RPRC3	RINS7-RINS8	slow	40.8888	51.7424	43.3296	47.2981	130.142
RPRC2-RPRC3	RINS8-RINS9	slow	58.943	38.2899	39.3482	56.2345	94.0437
RPRC2-RPRC3	RINS9-RINS10	slow	67.292	45.582	42.1677	52.7234	101.881
RPRC2-RPRC3	RMIF1-RMIF2	slow	63.8358	54.9628	43.3634	41.5206	49.1913
RPRC2-RPRC3	RMIF2-RMIF3	slow	55.1503	53.4797	47.0268	39.8316	46.483
RPRC2-RPRC3	RMIF3-RMIF4	slow	59.9661	45.3833	40.3475	48.1671	43.1178
RPRC2-RPRC3	RMIF4-RMIF5	slow	52.0289	51.7368	46.1213	50.0583	46.3237
RPRC2-RPRC3	RMIF5-RMIF6	slow	53.6652	40.461	38.0647	50.5122	51.6825
RPRC2-RPRC3	RMIF6-RMIF7	slow	56.5909	58.7937	45.951	51.8189	61.3218
RPRC2-RPRC3	RMIF7-RMIF8	slow	59.0726	54.0674	39.8215	52.3782	58.2672
RPRC2-RPRC3	RO1-RO2	slow	68.0255	52.4368	57.2155	45.363	50.2938
RPRC2-RPRC3	RO2-RO3	slow	72.3596	54.656	44.8871	57.6031	50.6229
RPRC2-RPRC3	RO3-RO4	slow	42.2294	53.2782	61.4307	42.5172	55.4557
RPRC2-RPRC3	RO4-RO5	slow	51.3139	51.9121	49.787	46.6321	56.9387
RPRC2-RPRC3	RO5-RO6	slow	57.8468	70.6385	64.723	43.423	49.0881
RPRC2-RPRC3	RO6-RO7	slow	52.8322	47.3339	48.7661	57.0214	43.6641
RPRC2-RPRC3	RO7-RO8	slow	53.744	45.7101	45.2384	50.2147	53.2054
RPRC2-RPRC3	RO8-RO9	slow	77.1382	38.3656	54.7978	44.5679	58.1208
RPRC2-RPRC3	RO9-RO10	slow	77.7229	37.7842	47.6017	43.1865	45.6372
RPRC2-RPRC3	RPIT1-RPIT2	slow	45.1961	58.7196	48.8637	43.0493	55.0785
RPRC2-RPRC3	RPIT2-RPIT3	slow	55.4235	55.64	46.8562	42.2983	46.4232
RPRC2-RPRC3	RPIT3-RPIT4	slow	49.3359	51.7297	49.1273	50.0204	45.9752
RPRC2-RPRC3	RPIT4-RPIT5	slow	70.1083	45.7341	49.2885	40.3777	50.6518
RPRC2-RPRC3	RPIT5-RPIT6	slow	50.8429	51.7302	51.6988	46.0969	56.9814
RPRC2-RPRC3	RPIT6-RPIT7	slow	53.4242	44.8215	52.1075	50.5867	49.0812
RPRC2-RPRC3	RPIT7-RPIT8	slow	52.919	46.7731	44.1836	45.3491	50.5209
RPRC2-RPRC3	RPIT8-RPIT9	slow	73.1585	42.6267	48.3455	41.9898	46.2216
RPRC2-RPRC3	RPRC1-RPRC2	slow	61.416	47.2828	35.6612	69.3199	98.9216
RPRC2-RPRC3	RPRC3-RPRC4	slow	57.8133	54.312	43.5927	69.2847	104.479
RPRC2-RPRC3	RPRC4-RPRC5	slow	74.1194	46.0703	48.1699	76.9599	109.409
RPRC2-RPRC3	RPRC5-RPRC6	slow	60.8068	43.8674	50.7112	59.8643	146.56
RPRC2-RPRC3	RPRC6-RPRC7	slow	50.3608	64.0407	49.5296	52.9903	91.1809
RPRC2-RPRC3	RPRC7-RPRC8	slow	68.6933	40.1779	50.3615	44.0814	64.5837
RPRC2-RPRC3	RPSC1-RPSC2	slow	37.341	51.7123	53.8534	52.6715	62.0064
RPRC2-RPRC3	RPSC2-RPSC3	slow	62.01	52.3381	48.1017	44.0767	66.3921
RPRC2-RPRC3	RPSC3-RPSC4	slow	59.5197	46.7237	63.83	42.1026	122.922
RPRC2-RPRC3	RPSC4-RPSC5	slow	43.4011	51.9495	46.5783	41.0968	78.7895
RPRC2-RPRC3	RPSC5-RPSC6	slow	45.7565	53.9114	42.1566	49.0324	99.3779
RPRC2-RPRC3	RPSC6-RPSC7	slow	75.0229	55.2068	52.1242	59.0229	97.8606
RPRC2-RPRC3	RPSC7-RPSC8	slow	57.9961	46.9145	41.4771	46.3493	91.7592
RPRC2-RPRC3	RPST1-RPST2	slow	71.7878	51.3745	60.5707	53.7217	58.6454
RPRC2-RPRC3	RPST2-RPST3	slow	74.0838	55.3847	65.4817	54.5638	54.0601
RPRC2-RPRC3	RPST3-RPST4	slow	51.5692	49.5328	59.2082	51.2522	43.6902
RPRC2-RPRC3	RPST4-RPST5	slow	79.6207	54.4102	49.8474	44.3582	42.3821
RPRC2-RPRC3	RPST5-RPST6	slow	63.5388	58.8705	53.9517	51.161	56.3393
RPRC2-RPRC3	RPST6-RPST7	slow	49.4382	41.7567	49.3308	45.316	45.0646
RPRC2-RPRC3	RPST7-RPST8	slow	58.7097	49.8407	49.7858	50.7498	48.608
RPRC2-RPRC3	RPST8-RPST9	slow	64.7897	44.6889	42.2392	45.1314	49.9292
RPRC2-RPRC3	RSMG1-RSMG2	slow	48.2098	50.1072	50.8733	52.9915	59.3325
RPRC2-RPRC3	RSMG2-RSMG3	slow	52.4031	46.8264	46.5545	51.5022	48.7049
RPRC2-RPRC3	RSMG3-RSMG4	slow	67.3513	57.2045	50.3687	40.4649	49.6092
RPRC2-RPRC3	RSMG4-RSMG5	slow	67.1595	47.1632	55.9475	48.5668	47.4833
RPRC2-RPRC3	RSMG5-RSMG6	slow	56.3313	58.7583	51.758	39.2595	52.8933
RPRC2-RPRC3	RSMG6-RSMG7	slow	77.7249	48.8158	46.4214	50.7825	47.2999
RPRC2-RPRC3	RSMG7-RSMG8	slow	66.8811	44.6757	39.7375	40.684	50.4053
RPRC2-RPRC3	RTO1-RTO2	slow	60.298	50.0893	64.746	50.7225	54.757
RPRC2-RPRC3	RTO2-RTO3	slow	57.4495	50.4438	44.6347	46.7411	43.8065
RPRC2-RPRC3	RTO3-RTO4	slow	71.6551	49.5422	46.2078	49.4355	47.845
RPRC2-RPRC3	RTO4-RTO5	slow	63.8634	62.2919	50.4319	54.6431	60.1439
RPRC2-RPRC3	RTO5-RTO6	slow	55.6243	67.8763	42.6765	45.1355	52.834
RPRC2-RPRC3	RTO6-RTO7	slow	43.0202	46.299	39.0584	47.7326	51.1874
RPRC2-RPRC3	RTO7-RTO8	slow	54.0555	50.1473	61.2136	46.7634	50.0206
RPRC2-RPRC3	RTO8-RTO9	slow	52.0772	43.8141	53.8418	58.534	45.3442
RPRC3-RPRC4	RINS1-RINS2	slow	67.2053	54.6022	54.1102	50.6374	62.887
RPRC3-RPRC4	RINS10-RINS11	slow	87.6746	45.2726	54.7738	56.0005	75.8792
RPRC3-RPRC4	RINS11-RINS12	slow	51.461	55.822	59.2826	60.4311	68.0314
RPRC3-RPRC4	RINS2-RINS3	slow	69.4657	59.7439	65.8534	59.2113	62.8448
RPRC3-RPRC4	RINS3-RINS4	slow	66.3877	43.0256	56.4065	74.1388	79.8249
RPRC3-RPRC4	RINS4-RINS5	slow	62.6798	59.051	56.168	56.6661	74.2627
RPRC3-RPRC4	RINS5-RINS6	slow	55.5138	45.2943	62.8653	60.2974	80.432
RPRC3-RPRC4	RINS6-RINS7	slow	37.0963	50.7282	61.7098	54.3511	65.8894
RPRC3-RPRC4	RINS7-RINS8	slow	53.1325	68.6761	60.1209	66.3716	96.6146
RPRC3-RPRC4	RINS8-RINS9	slow	65.5522	63.5023	57.7053	60.4413	77.478
RPRC3-RPRC4	RINS9-RINS10	slow	63.2582	44.6926	54.9891	56.7579	67.4289
RPRC3-RPRC4	RMIF1-RMIF2	slow	72.9928	59.9109	48.0628	61.2543	59.0463
RPRC3-RPRC4	RMIF2-RMIF3	slow	48.9329	44.7214	51.1051	67.2066	76.0858
RPRC3-RPRC4	RMIF3-RMIF4	slow	51.6109	58.3396	51.5552	52.4146	54.6145
RPRC3-RPRC4	RMIF4-RMIF5	slow	55.7233	46.4336	68.0666	54.1436	58.4945
RPRC3-RPRC4	RMIF5-RMIF6	slow	77.6613	56.9941	72.9192	60.5742	65.672
RPRC3-RPRC4	RMIF6-RMIF7	slow	88.324	53.5046	64.0642	54.5389	57.9117
RPRC3-RPRC4	RMIF7-RMIF8	slow	75.1447	72.1813	72.0748	61.1648	59.1446
RPRC3-RPRC4	RO1-RO2	slow	76.1452	60.949	57.9725	70.6284	60.1547
RPRC3-RPRC4	RO2-RO3	slow	79.3486	66.201	55.8734	78.6881	67.7036
RPRC3-RPRC4	RO3-RO4	slow	71.8802	90.943	66.7295	53.7542	51.025
RPRC3-RPRC4	RO4-RO5	slow	84.5644	69.7719	57.4357	70.9274	43.0728
RPRC3-RPRC4	RO5-RO6	slow	55.9443	65.689	71.6675	54.8122	43.7927
RPRC3-RPRC4	RO6-RO7	slow	68.6988	66.6896	80.2203	60.2296	71.7725
RPRC3-RPRC4	RO7-RO8	slow	56.1222	45.6224	53.5274	47.0752	62.2601
RPRC3-RPRC4	RO8-RO9	slow	79.1945	49.8264	57.3368	46.8261	61.0358
RPRC3-RPRC4	RO9-RO10	slow	43.0415	58.6804	68.6316	70.7348	73.2627
RPRC3-RPRC4	RPIT1-RPIT2	slow	56.7285	56.529	80.6095	71.056	76.6679
RPRC3-RPRC4	RPIT2-RPIT3	slow	70.8476	58.4134	60.0097	73.0577	55.4521
RPRC3-RPRC4	RPIT3-RPIT4	slow	62.3162	58.6464	62.8634	57.2953	64.2437
RPRC3-RPRC4	RPIT4-RPIT5	slow	95.0031	62.6841	60.9741	75.767	76.1128
RPRC3-RPRC4	RPIT5-RPIT6	slow	67.6958	82.7774	54.5334	55.7745	60.012
RPRC3-RPRC4	RPIT6-RPIT7	slow	68.6301	46.7313	78.701	76.3068	66.6774
RPRC3-RPRC4	RPIT7-RPIT8	slow	76.165	51.3087	57.3959	62.9477	52.8499
RPRC3-RPRC4	RPIT8-RPIT9	slow	56.5968	58.9875	60.0015	55.5869	68.682
RPRC3-RPRC4	RPRC1-RPRC2	slow	65.4238	62.4317	78.3157	62.0249	63.0119
RPRC3-RPRC4	RPRC2-RPRC3	slow	57.7401	54.0451	44.3499	68.9084	97.7043
RPRC3-RPRC4	RPRC4-RPRC5	slow	67.5681	59.7409	52.0007	68.2049	76.1297
RPRC3-RPRC4	RPRC5-RPRC6	slow	77.8754	46.3226	59.3713	75.5196	82.3163
RPRC3-RPRC4	RPRC6-RPRC7	slow	58.6744	60.7824	80.8471	69.9606	85.1132
RPRC3-RPRC4	RPRC7-RPRC8	slow	41.5713	47.8464	61.4626	52.1943	80.7715
RPRC3-RPRC4	RPSC1-RPSC2	slow	45.7432	64.5823	89.2949	47.2855	68.3576
RPRC3-RPRC4	RPSC2-RPSC3	slow	48.5679	65.4361	52.6536	63.6965	65.2402
RPRC3-RPRC4	RPSC3-RPSC4	slow	69.7186	57.8314	46.5939	56.6784	61.8422
RPRC3-RPRC4	RPSC4-RPSC5	slow	71.5959	72.0429	45.8928	70.118	71.4257
RPRC3-RPRC4	RPSC5-RPSC6	slow	51.3426	69.5841	50.6887	67.7392	68.3629
RPRC3-RPRC4	RPSC6-RPSC7	slow	62.6552	63.7325	65.3392	60.8249	93.1652
RPRC3-RPRC4	RPSC7-RPSC8	slow	74.8189	45.6975	47.547	50.7048	72.5067
RPRC3-RPRC4	RPST1-RPST2	slow	54.2553	75.2487	55.5772	70.8481	59.2183
RPRC3-RPRC4	RPST2-RPST3	slow	56.3137	53.5864	65.4774	73.5964	53.3329
RPRC3-RPRC4	RPST3-RPST4	slow	56.9087	62.7606	68.77	53.0119	62.2785
RPRC3-RPRC4	RPST4-RPST5	slow	65.3657	50.155	48.2384	59.5995	56.8198
RPRC3-RPRC4	RPST5-RPST6	slow	43.6602	56.6544	84.4818	52.6486	82.0772
RPRC3-RPRC4	RPST6-RPST7	slow	77.9758	57.8894	69.6165	66.1695	66.8521
RPRC3-RPRC4	RPST7-RPST8	slow	69.3829	70.9759	61.6161	59.9296	66.2037
RPRC3-RPRC4	RPST8-RPST9	slow	57.1957	66.5291	58.3062	51.5244	59.019
RPRC3-RPRC4	RSMG1-RSMG2	slow	33.8141	59.9222	65.2534	66.9956	63.1485
RPRC3-RPRC4	RSMG2-RSMG3	slow	41.0858	67.5747	64.265	47.5689	65.1766
RPRC3-RPRC4	RSMG3-RSMG4	slow	72.6908	63.843	91.6263	61.9731	62.2372
RPRC3-RPRC4	RSMG4-RSMG5	slow	71.8254	67.7122	59.1127	62.1249	58.2829
RPRC3-RPRC4	RSMG5-RSMG6	slow	56.6925	60.2649	72.4582	50.6033	67.3836
RPRC3-RPRC4	RSMG6-RSMG7	slow	65.3283	67.3387	62.7496	55.3256	67.9168
RPRC3-RPRC4	RSMG7-RSMG8	slow	57.3663	65.3872	68.1553	49.6081	57.3658
RPRC3-RPRC4	RTO1-RTO2	slow	79.3258	67.4285	70.699	63.0718	72.5723
RPRC3-RPRC4	RTO2-RTO3	slow	64.2657	59.5124	60.2504	69.5789	57.5893
RPRC3-RPRC4	RTO3-RTO4	slow	59.4366	56.9546	57.6521	47.8579	58.3142
RPRC3-RPRC4	RTO4-RTO5	slow	67.3931	64.9651	67.2508	65.3271	60.4295
RPRC3-RPRC4	RTO5-RTO6	slow	52.3198	71.728	57.2819	51.4981	53.6494
RPRC3-RPRC4	RTO6-RTO7	slow	42.8281	59.5286	57.3047	63.5216	58.4101
RPRC3-RPRC4	RTO7-RTO8	slow	83.2673	59.3295	60.329	56.2564	84.3907
RPRC3-RPRC4	RTO8-RTO9	slow	74.5618	59.4756	57.509	63.9957	62.594
RPRC4-RPRC5	RINS1-RINS2	slow	75.4647	57.9116	41.7505	55.2684	54.3195
RPRC4-RPRC5	RINS10-RINS11	slow	50.9221	56.67	42.0857	64.4896	84.8656
RPRC4-RPRC5	RINS11-RINS12	slow	55.4089	62.1186	53.1516	68.9826	83.224
RPRC4-RPRC5	RINS2-RINS3	slow	50.3863	47.5524	43.8194	62.6768	71.1953
RPRC4-RPRC5	RINS3-RINS4	slow	57.1598	48.3098	48.7118	57.7573	78.092
RPRC4-RPRC5	RINS4-RINS5	slow	44.4644	49.7493	43.2877	54.5709	67.0621
RPRC4-RPRC5	RINS5-RINS6	slow	49.2137	50.0979	56.0672	66.666	93.9707
RPRC4-RPRC5	RINS6-RINS7	slow	51.9882	55.4907	51.5174	44.9323	69.4492
RPRC4-RPRC5	RINS7-RINS8	slow	63.7403	50.6491	50.5836	66.2978	102.301
RPRC4-RPRC5	RINS8-RINS9	slow	58.1454	54.8238	54.5406	60.4544	63.5652
RPRC4-RPRC5	RINS9-RINS10	slow	70.0392	53.0709	46.7465	52.885	88.9213
RPRC4-RPRC5	RMIF1-RMIF2	slow	42.407	53.2691	43.4014	64.4126	75.9335
RPRC4-RPRC5	RMIF2-RMIF3	slow	69.0286	56.8186	55.4816	53.328	47.8098
RPRC4-RPRC5	RMIF3-RMIF4	slow	57.3652	48.3885	48.4219	50.3611	53.3907
RPRC4-RPRC5	RMIF4-RMIF5	slow	70.0261	49.8965	53.9459	51.7783	53.9311
RPRC4-RPRC5	RMIF5-RMIF6	slow	84.1895	59.1236	45.6826	57.7478	74.8165
RPRC4-RPRC5	RMIF6-RMIF7	slow	84.5491	54.2946	45.916	63.0197	84.2924
RPRC4-RPRC5	RMIF7-RMIF8	slow	66.3235	61.0272	49.9504	63.063	66.5302
RPRC4-RPRC5	RO1-RO2	slow	61.8061	55.7875	57.948	44.8326	56.1058
RPRC4-RPRC5	RO2-RO3	slow	51.0247	62.1195	53.7489	51.6875	72.7404
RPRC4-RPRC5	RO3-RO4	slow	49.9411	71.5701	51.3566	48.8976	74.044
RPRC4-RPRC5	RO4-RO5	slow	49.5911	60.3917	55.6985	47.1218	57.4897
RPRC4-RPRC5	RO5-RO6	slow	51.6572	64.8403	57.9132	47.3085	72.4004
RPRC4-RPRC5	RO6-RO7	slow	80.7005	72.5972	43.4408	57.1341	73.4861
RPRC4-RPRC5	RO7-RO8	slow	61.4924	57.7906	48.4635	52.7464	77.4297
RPRC4-RPRC5	RO8-RO9	slow	77.7836	59.7267	59.5976	52.2702	66.14
RPRC4-RPRC5	RO9-RO10	slow	56.0089	79.1121	43.5286	59.3317	72.9083
RPRC4-RPRC5	RPIT1-RPIT2	slow	76.3056	55.1588	64.2669	69.5842	65.4203
RPRC4-RPRC5	RPIT2-RPIT3	slow	57.5115	69.4411	41.4712	54.0264	60.4624
RPRC4-RPRC5	RPIT3-RPIT4	slow	65.6458	56.0198	45.9792	65.1149	70.6741
RPRC4-RPRC5	RPIT4-RPIT5	slow	69.764	59.0333	43.734	56.4102	58.5652
RPRC4-RPRC5	RPIT5-RPIT6	slow	71.9478	60.2212	52.7815	46.9141	76.832
RPRC4-RPRC5	RPIT6-RPIT7	slow	71.0452	54.2074	59.5986	57.2764	64.4475
RPRC4-RPRC5	RPIT7-RPIT8	slow	60.5039	49.0101	53.0837	49.6092	59.742
RPRC4-RPRC5	RPIT8-RPIT9	slow	61.2897	55.1216	52.0645	54.3941	50.6124
RPRC4-RPRC5	RPRC1-RPRC2	slow	57.8823	68.0484	40.775	65.5441	80.522
RPRC4-RPRC5	RPRC2-RPRC3	slow	80.0505	44.4502	56.5954	81.4951	133.061
RPRC4-RPRC5	RPRC3-RPRC4	slow	64.3316	56.2391	52.7268	68.4754	76.5255
RPRC4-RPRC5	RPRC5-RPRC6	slow	68.5399	67.4765	45.2226	74.4416	166.887
RPRC4-RPRC5	RPRC6-RPRC7	slow	48.3658	58.4794	52.6765	88.8758	92.9916
RPRC4-RPRC5	RPRC7-RPRC8	slow	57.5464	57.7744	47.4854	61.0617	65.0542
RPRC4-RPRC5	RPSC1-RPSC2	slow	62.0785	49.394	58.4417	57.1266	89.9693
RPRC4-RPRC5	RPSC2-RPSC3	slow	62.3972	61.2552	54.449	49.5358	72.9797
RPRC4-RPRC5	RPSC3-RPSC4	slow	49.1679	60.6915	54.4668	58.2681	85.8223
RPRC4-RPRC5	RPSC4-RPSC5	slow	60.7845	56.3153	52.0108	61.4679	91.0047
RPRC4-RPRC5	RPSC5-RPSC6	slow	58.9148	64.9983	57.2124	56.1548	79.632
RPRC4-RPRC5	RPSC6-RPSC7	slow	50.8447	59.5143	62.6749	74.3865	88.4439
RPRC4-RPRC5	RPSC7-RPSC8	slow	63.6501	54.9315	48.1952	70.4535	71.9091
RPRC4-RPRC5	RPST1-RPST2	slow	65.8053	55.4309	62.9731	53.5742	70.3266
RPRC4-RPRC5	RPST2-RPST3	slow	86.991	59.1962	65.3607	61.8282	55.7027
RPRC4-RPRC5	RPST3-RPST4	slow	56.5362	78.9394	47.1952	51.9575	45.6545
RPRC4-RPRC5	RPST4-RPST5	slow	63.8026	60.4629	72.2022	45.5065	60.8768
RPRC4-RPRC5	RPST5-RPST6	slow	69.8353	53.2545	61.3817	61.0472	73.9567
RPRC4-RPRC5	RPST6-RPST7	slow	73.0979	49.857	47.7449	66.0944	51.6315
RPRC4-RPRC5	RPST7-RPST8	slow	59.9739	56.0215	45.1854	48.8231	56.2228
RPRC4-RPRC5	RPST8-RPST9	slow	56.6134	58.5581	45.741	49.212	57.3905
RPRC4-RPRC5	RSMG1-RSMG2	slow	55.1695	59.4993	44.9983	62.4328	62.9067
RPRC4-RPRC5	RSMG2-RSMG3	slow	61.09	66.6568	54.618	65.2071	54.5518
RPRC4-RPRC5	RSMG3-RSMG4	slow	68.7197	54.7908	47.4876	51.738	47.7679
RPRC4-RPRC5	RSMG4-RSMG5	slow	62.9485	66.8811	50.9339	55.4461	77.2655
RPRC4-RPRC5	RSMG5-RSMG6	slow	50.3833	61.3885	54.8888	50.682	68.1949
RPRC4-RPRC5	RSMG6-RSMG7	slow	68.9768	68.0152	56.9953	49.2282	59.6888
RPRC4-RPRC5	RSMG7-RSMG8	slow	61.7578	64.7847	41.8984	52.5678	56.6284
RPRC4-RPRC5	RTO1-RTO2	slow	68.2231	54.105	49.9432	76.3238	69.2904
RPRC4-RPRC5	RTO2-RTO3	slow	74.244	58.0727	58.5347	62.5243	55.5274
RPRC4-RPRC5	RTO3-RTO4	slow	66.6116	58.4875	52.5146	55.4251	61.5728
RPRC4-RPRC5	RTO4-RTO5	slow	47.7635	54.4533	50.1379	74.1351	59.0055
RPRC4-RPRC5	RTO5-RTO6	slow	72.0246	53.7806	43.9465	45.793	61.9741
RPRC4-RPRC5	RTO6-RTO7	slow	49.019	59.8574	48.9244	51.9878	58.1636
RPRC4-RPRC5	RTO7-RTO8	slow	66.4571	53.8887	53.2701	55.3906	50.373
RPRC4-RPRC5	RTO8-RTO9	slow	58.0304	57.7101	48.5557	48.9486	51.7896
RPRC5-RPRC6	RINS1-RINS2	slow	91.3672	48.3572	49.7465	53.5584	61.7211
RPRC5-RPRC6	RINS10-RINS11	slow	92.4657	57.3871	68.274	58.8769	96.7601
RPRC5-RPRC6	RINS11-RINS12	slow	65.829	50.9357	69.6221	54.9929	85.914
RPRC5-RPRC6	RINS2-RINS3	slow	77.1358	41.1055	47.0144	48.294	78.4147
RPRC5-RPRC6	RINS3-RINS4	slow	52.8278	58.1303	44.4627	62.2829	101.604
RPRC5-RPRC6	RINS4-RINS5	slow	57.8559	52.5802	51.4572	56.8886	108.799
RPRC5-RPRC6	RINS5-RINS6	slow	74.6448	48.4691	62.9761	64.6042	177.553
RPRC5-RPRC6	RINS6-RINS7	slow	68.9973	54.0586	46.9058	44.2196	67.5356
RPRC5-RPRC6	RINS7-RINS8	slow	54.4335	59.1253	53.7214	59.8529	208.007
RPRC5-RPRC6	RINS8-RINS9	slow	71.6675	47.5146	63.3331	47.9406	99.9635
RPRC5-RPRC6	RINS9-RINS10	slow	79.8516	48.6414	71.6905	50.881	102.255
RPRC5-RPRC6	RMIF1-RMIF2	slow	55.8633	55.5779	62.2852	50.6642	56.1412
RPRC5-RPRC6	RMIF2-RMIF3	slow	68.6978	61.0171	49.953	53.9477	48.6698
RPRC5-RPRC6	RMIF3-RMIF4	slow	84.8389	51.3365	53.4904	47.3626	57.1948
RPRC5-RPRC6	RMIF4-RMIF5	slow	86.0169	55.938	66.2331	48.7174	54.266
RPRC5-RPRC6	RMIF5-RMIF6	slow	57.4024	50.7468	59.4208	60.5055	64.0071
RPRC5-RPRC6	RMIF6-RMIF7	slow	75.7926	47.0626	50.0852	51.6423	70.4023
RPRC5-RPRC6	RMIF7-RMIF8	slow	82.3956	51.0522	73.2254	58.0254	64.0008
RPRC5-RPRC6	RO1-RO2	slow	60.1452	57.0276	56.8687	43.7591	61.2204
RPRC5-RPRC6	RO2-RO3	slow	57.0122	56.5003	56.7887	55.8596	57.875
RPRC5-RPRC6	RO3-RO4	slow	81.5928	61.2885	52.4853	49.4495	56.9345
RPRC5-RPRC6	RO4-RO5	slow	74.3322	57.706	66.5594	53.008	59.5816
RPRC5-RPRC6	RO5-RO6	slow	62.6289	53.1815	61.9184	58.5475	62.867
RPRC5-RPRC6	RO6-RO7	slow	71.1337	65.118	56.2001	54.6984	61.6789
RPRC5-RPRC6	RO7-RO8	slow	47.1856	58.8079	49.348	71.174	68.2364
RPRC5-RPRC6	RO8-RO9	slow	79.9847	69.6406	62.1755	56.9091	51.3127
RPRC5-RPRC6	RO9-RO10	slow	71.117	51.6573	63.7248	60.6825	65.1623
RPRC5-RPRC6	RPIT1-RPIT2	slow	43.2044	50.2831	55.0512	55.4214	78.7252
RPRC5-RPRC6	RPIT2-RPIT3	slow	66.5788	63.9032	57.1312	59.0681	58.228
RPRC5-RPRC6	RPIT3-RPIT4	slow	85.1217	43.3433	44.2419	45.5849	71.9115
RPRC5-RPRC6	RPIT4-RPIT5	slow	72.6967	52.149	58.9439	48.2285	61.3734
RPRC5-RPRC6	RPIT5-RPIT6	slow	57.0627	57.8575	44.5648	61.0131	76.5285
RPRC5-RPRC6	RPIT6-RPIT7	slow	70.697	39.8698	54.5168	50.1245	54.5492
RPRC5-RPRC6	RPIT7-RPIT8	slow	66.7002	46.5997	50.6221	43.8859	89.2055
RPRC5-RPRC6	RPIT8-RPIT9	slow	63.865	49.238	56.7282	49.1995	61.5144
RPRC5-RPRC6	RPRC1-RPRC2	slow	42.5276	71.0528	52.1461	70.5554	78.1681
RPRC5-RPRC6	RPRC2-RPRC3	slow	55.8321	46.98	50.4852	70.6461	170.219
RPRC5-RPRC6	RPRC3-RPRC4	slow	74.298	45.7702	57.2458	89.9308	98.7253
RPRC5-RPRC6	RPRC4-RPRC5	slow	81.9146	68.5376	46.4495	81.7948	186.517
RPRC5-RPRC6	RPRC6-RPRC7	slow	72.2237	71.9018	48.4426	71.8278	164.885
RPRC5-RPRC6	RPRC7-RPRC8	slow	64.0873	47.3035	49.5386	65.2491	68.7826
RPRC5-RPRC6	RPSC1-RPSC2	slow	39.0818	50.9918	52.4507	52.4671	79.8211
RPRC5-RPRC6	RPSC2-RPSC3	slow	63.4768	54.1652	69.1662	56.577	86.2791
RPRC5-RPRC6	RPSC3-RPSC4	slow	61.3604	60.3767	42.8562	59.6473	98.908
RPRC5-RPRC6	RPSC4-RPSC5	slow	56.3381	50.1801	61.6538	67.5363	122.931
RPRC5-RPRC6	RPSC5-RPSC6	slow	48.0716	70.3739	39.3907	64.3253	122.012
RPRC5-RPRC6	RPSC6-RPSC7	slow	72.3007	59.1872	46.8474	75.781	132.269
RPRC5-RPRC6	RPSC7-RPSC8	slow	88.2325	49.8289	44.9468	59.1727	94.9317
RPRC5-RPRC6	RPST1-RPST2	slow	70.363	48.1496	58.0977	49.7249	68.6138
RPRC5-RPRC6	RPST2-RPST3	slow	60.0231	51.5598	60.0913	46.588	58.5791
RPRC5-RPRC6	RPST3-RPST4	slow	55.3413	41.8249	50.8884	59.767	54.6113
RPRC5-RPRC6	RPST4-RPST5	slow	53.8404	44.8326	48.1789	53.274	67.1984
RPRC5-RPRC6	RPST5-RPST6	slow	49.8982	43.7371	75.1473	67.0889	64.5909
RPRC5-RPRC6	RPST6-RPST7	slow	73.2161	42.5328	59.4701	56.8715	50.689
RPRC5-RPRC6	RPST7-RPST8	slow	79.264	46.8399	58.3732	58.024	67.6284
RPRC5-RPRC6	RPST8-RPST9	slow	77.8935	46.1604	58.3907	51.283	56.0549
RPRC5-RPRC6	RSMG1-RSMG2	slow	64.5872	43.7182	61.1154	55.2345	69.0014
RPRC5-RPRC6	RSMG2-RSMG3	slow	56.3827	50.3703	50.2227	53.1888	51.7898
RPRC5-RPRC6	RSMG3-RSMG4	slow	62.5534	63.8414	58.4207	54.1638	61.1975
RPRC5-RPRC6	RSMG4-RSMG5	slow	55.4039	58.0677	58.5461	54.9619	70.1612
RPRC5-RPRC6	RSMG5-RSMG6	slow	54.7747	60.3906	57.9676	61.8084	63.7228
RPRC5-RPRC6	RSMG6-RSMG7	slow	59.6915	51.964	48.8422	50.0638	56.969
RPRC5-RPRC6	RSMG7-RSMG8	slow	85.9074	52.4805	53.5248	51.1255	53.5894
RPRC5-RPRC6	RTO1-RTO2	slow	50.9931	44.0745	56.0379	55.2928	78.4083
RPRC5-RPRC6	RTO2-RTO3	slow	60.0938	50.3099	63.9649	48.3445	65.062
RPRC5-RPRC6	RTO3-RTO4	slow	70.2965	52.3292	58.7151	49.8823	52.2765
RPRC5-RPRC6	RTO4-RTO5	slow	57.8361	51.2317	54.0714	87.4926	61.9517
RPRC5-RPRC6	RTO5-RTO6	slow	46.8118	66.6328	49.5931	50.4909	80.4471
RPRC5-RPRC6	RTO6-RTO7	slow	44.6198	63.3985	57.706	65.2927	77.2664
RPRC5-RPRC6	RTO7-RTO8	slow	49.733	47.9033	52.8025	64.5326	62.0209
RPRC5-RPRC6	RTO8-RTO9	slow	79.8915	48.8252	49.7107	55.6346	54.3246
RPRC6-RPRC7	RINS1-RINS2	slow	81.5533	74.4453	66.5549	50.7581	47.6498
RPRC6-RPRC7	RINS10-RINS11	slow	75.1717	71.7734	72.8048	53.2603	96.8645
RPRC6-RPRC7	RINS11-RINS12	slow	71.2863	66.3005	60.3685	53.893	85.7681
RPRC6-RPRC7	RINS2-RINS3	slow	58.2496	69.3053	64.9681	51.6132	50.2089
RPRC6-RPRC7	RINS3-RINS4	slow	64.13	54.9022	58.8143	52.1918	70.5297
RPRC6-RPRC7	RINS4-RINS5	slow	67.5881	64.3374	55.1355	51.5625	61.7393
RPRC6-RPRC7	RINS5-RINS6	slow	67.2445	59.5618	62.7681	56.3174	77.9649
RPRC6-RPRC7	RINS6-RINS7	slow	74.9131	70.7579	68.1276	57.1016	51.7972
RPRC6-RPRC7	RINS7-RINS8	slow	63.7433	57.7206	45.5668	61.7262	85.4825
RPRC6-RPRC7	RINS8-RINS9	slow	106.729	53.5287	81.773	50.6939	47.7002
RPRC6-RPRC7	RINS9-RINS10	slow	67.8007	68.4659	81.0003	48.0395	70.5964
RPRC6-RPRC7	RMIF1-RMIF2	slow	61.1778	71.512	61.1163	56.371	51.2468
RPRC6-RPRC7	RMIF2-RMIF3	slow	87.0903	48.5772	64.3811	46.6373	45.491
RPRC6-RPRC7	RMIF3-RMIF4	slow	73.6844	59.9301	61.9903	41.9545	48.578
RPRC6-RPRC7	RMIF4-RMIF5	slow	62.3209	56.1916	65.0138	46.0509	46.6326
RPRC6-RPRC7	RMIF5-RMIF6	slow	54.3698	56.5181	59.6126	65.8287	62.2618
RPRC6-RPRC7	RMIF6-RMIF7	slow	98.5751	57.1696	60.406	64.3139	62.7904
RPRC6-RPRC7	RMIF7-RMIF8	slow	41.4708	72.1615	55.5929	67.3552	69.638
RPRC6-RPRC7	RO1-RO2	slow	65.2989	57.2732	57.0904	56.2823	54.2243
RPRC6-RPRC7	RO2-RO3	slow	63.791	56.3785	50.5297	56.2658	71.1404
RPRC6-RPRC7	RO3-RO4	slow	59.6819	76.8708	65.395	59.8733	61.012
RPRC6-RPRC7	RO4-RO5	slow	59.3423	56.5026	65.6016	39.6826	53.2766
RPRC6-RPRC7	RO5-RO6	slow	51.914	60.7978	82.5739	50.3696	54.0175
RPRC6-RPRC7	RO6-RO7	slow	55.1559	65.1029	60.5527	70.0682	52.3342
RPRC6-RPRC7	RO7-RO8	slow	60.4249	47.6005	69.6362	54.5648	68.9568
RPRC6-RPRC7	RO8-RO9	slow	82.2181	48.5749	64.417	63.588	62.3574
RPRC6-RPRC7	RO9-RO10	slow	93.5944	57.8141	77.3047	45.304	53.7457
RPRC6-RPRC7	RPIT1-RPIT2	slow	90.8662	72.5261	72.3403	60.2503	56.192
RPRC6-RPRC7	RPIT2-RPIT3	slow	57.9441	53.7247	64.5497	53.8252	58.4146
RPRC6-RPRC7	RPIT3-RPIT4	slow	50.3313	65.2027	61.4929	47.7397	67.1356
RPRC6-RPRC7	RPIT4-RPIT5	slow	66.5111	57.0957	49.9802	48.9547	65.9195
RPRC6-RPRC7	RPIT5-RPIT6	slow	53.57	61.1469	61.2027	46.6296	60.4855
RPRC6-RPRC7	RPIT6-RPIT7	slow	67.7784	71.2444	59.6722	74.4234	59.9753
RPRC6-RPRC7	RPIT7-RPIT8	slow	61.8049	58.2267	66.8678	60.5395	56.7065
RPRC6-RPRC7	RPIT8-RPIT9	slow	68.869	54.624	57.7643	54.2941	47.294
RPRC6-RPRC7	RPRC1-RPRC2	slow	79.1839	60.9974	53.2921	54.4861	96.3991
RPRC6-RPRC7	RPRC2-RPRC3	slow	55.6461	63.8295	51.9545	56.3919	102.786
RPRC6-RPRC7	RPRC3-RPRC4	slow	56.2113	66.22	102.788	66.371	79.3129
RPRC6-RPRC7	RPRC4-RPRC5	slow	50.8784	64.9152	53.337	96.4058	85.6184
RPRC6-RPRC7	RPRC5-RPRC6	slow	68.5266	65.7453	57.521	69.9369	142.755
RPRC6-RPRC7	RPRC7-RPRC8	slow	63.7003	59.7292	64.2568	46.0688	58.7916
RPRC6-RPRC7	RPSC1-RPSC2	slow	55.6957	65.677	62.7657	48.7124	63.6334
RPRC6-RPRC7	RPSC2-RPSC3	slow	82.2959	59.4183	62.3435	50.3187	51.3718
RPRC6-RPRC7	RPSC3-RPSC4	slow	79.0514	64.5584	63.6794	43.9922	111.596
RPRC6-RPRC7	RPSC4-RPSC5	slow	77.6934	60.4544	51.429	56.7097	92.9397
RPRC6-RPRC7	RPSC5-RPSC6	slow	73.0433	57.2512	52.6331	61.3519	86.8287
RPRC6-RPRC7	RPSC6-RPSC7	slow	44.5752	75.3988	62.3913	63.2281	68.3644
RPRC6-RPRC7	RPSC7-RPSC8	slow	68.9892	64.8701	53.9204	54.8763	62.9716
RPRC6-RPRC7	RPST1-RPST2	slow	71.6412	70.3235	82.2058	57.9413	63.9039
RPRC6-RPRC7	RPST2-RPST3	slow	55.8168	68.7952	75.3272	52.2931	60.1132
RPRC6-RPRC7	RPST3-RPST4	slow	54.1642	55.4576	60.2404	39.3845	47.8405
RPRC6-RPRC7	RPST4-RPST5	slow	92.3114	57.6272	60.1154	66.5751	49.8833
RPRC6-RPRC7	RPST5-RPST6	slow	78.976	47.3275	57.7778	54.3797	68.3713
RPRC6-RPRC7	RPST6-RPST7	slow	78.3415	65.5093	67.6391	62.3406	37.8631
RPRC6-RPRC7	RPST7-RPST8	slow	69.9501	70.8647	68.6933	47.2854	51.6448
RPRC6-RPRC7	RPST8-RPST9	slow	94.4929	70.8978	73.6312	42.7256	52.1239
RPRC6-RPRC7	RSMG1-RSMG2	slow	55.4863	69.575	64.7122	54.4769	59.5065
RPRC6-RPRC7	RSMG2-RSMG3	slow	73.2836	54.0674	58.4246	53.2431	42.9228
RPRC6-RPRC7	RSMG3-RSMG4	slow	70.2938	65.6396	67.4791	57.87	50.2235
RPRC6-RPRC7	RSMG4-RSMG5	slow	73.0051	59.7391	59.6215	57.1696	54.6787
RPRC6-RPRC7	RSMG5-RSMG6	slow	58.6825	55.5847	54.9147	50.6644	61.3206
RPRC6-RPRC7	RSMG6-RSMG7	slow	83.8805	69.0679	65.2978	52.0022	47.316
RPRC6-RPRC7	RSMG7-RSMG8	slow	94.6292	74.4163	69.6405	49.1383	48.5348
RPRC6-RPRC7	RTO1-RTO2	slow	52.3751	68.9613	68.503	50.0219	59.8576
RPRC6-RPRC7	RTO2-RTO3	slow	71.3551	74.4737	76.7489	64.0083	60.2429
RPRC6-RPRC7	RTO3-RTO4	slow	84.8256	57.9283	62.6094	63.9484	67.7468
RPRC6-RPRC7	RTO4-RTO5	slow	68.17	66.047	70.4952	63.4606	51.3962
RPRC6-RPRC7	RTO5-RTO6	slow	57.3878	69.6175	52.0505	52.9423	56.2365
RPRC6-RPRC7	RTO6-RTO7	slow	51.8629	69.5654	57.1095	49.4508	55.0894
RPRC6-RPRC7	RTO7-RTO8	slow	78.6241	69.9035	60.4565	47.3367	47.9903
RPRC6-RPRC7	RTO8-RTO9	slow	69.7643	71.447	69.9895	42.5487	56.0968
RPRC7-RPRC8	RINS1-RINS2	slow	52.7759	48.3322	54.3107	66.5952	49.7817
RPRC7-RPRC8	RINS10-RINS11	slow	73.1579	44.9015	60.5189	70.6484	61.3587
RPRC7-RPRC8	RINS11-RINS12	slow	98.9835	57.4441	57.5506	52.6732	61.7323
RPRC7-RPRC8	RINS2-RINS3	slow	55.6711	49.3947	60.1373	62.3602	67.8856
RPRC7-RPRC8	RINS3-RINS4	slow	60.0764	51.8305	57.5772	72.8673	69.1172
RPRC7-RPRC8	RINS4-RINS5	slow	55.7219	59.9716	54.6195	41.5629	67.6019
RPRC7-RPRC8	RINS5-RINS6	slow	50.8644	53.8289	57.767	56.5176	69.3725
RPRC7-RPRC8	RINS6-RINS7	slow	47.3471	53.4963	46.0125	61.1277	59.0407
RPRC7-RPRC8	RINS7-RINS8	slow	54.7292	59.143	62.5423	46.3607	59.3275
RPRC7-RPRC8	RINS8-RINS9	slow	64.0293	47.4738	52.0108	52.1636	58.152
RPRC7-RPRC8	RINS9-RINS10	slow	44.9216	50.153	48.4993	75.2596	65.9327
RPRC7-RPRC8	RMIF1-RMIF2	slow	51.9703	44.1174	65.7447	62.2075	53.9823
RPRC7-RPRC8	RMIF2-RMIF3	slow	39.6854	49.7191	73.4351	64.4848	53.2175
RPRC7-RPRC8	RMIF3-RMIF4	slow	47.0004	45.7755	59.4595	72.6649	45.1778
RPRC7-RPRC8	RMIF4-RMIF5	slow	54.0915	57.143	66.0178	69.0027	50.506
RPRC7-RPRC8	RMIF5-RMIF6	slow	76.6227	59.3903	64.0661	67.5363	54.4627
RPRC7-RPRC8	RMIF6-RMIF7	slow	65.0552	57.7321	56.4759	67.4484	63.9336
RPRC7-RPRC8	RMIF7-RMIF8	slow	71.5447	66.7747	59.5815	60.9555	58.399
RPRC7-RPRC8	RO1-RO2	slow	73.9164	68.6959	58.7922	55.2526	65.9655
RPRC7-RPRC8	RO2-RO3	slow	79.4768	66.5503	65.8336	78.5305	65.7371
RPRC7-RPRC8	RO3-RO4	slow	56.2368	71.933	58.745	57.6089	73.5538
RPRC7-RPRC8	RO4-RO5	slow	58.6942	61.9099	55.5627	59.0442	55.5819
RPRC7-RPRC8	RO5-RO6	slow	51.6446	60.0019	57.458	58.2247	64.6154
RPRC7-RPRC8	RO6-RO7	slow	52.9106	52.7756	89.2285	76.0412	74.8837
RPRC7-RPRC8	RO7-RO8	slow	69.8533	55.596	64.3887	64.7915	66.2561
RPRC7-RPRC8	RO8-RO9	slow	74.6899	52.5058	71.8674	65.7271	61.7995
RPRC7-RPRC8	RO9-RO10	slow	57.2282	59.8899	62.992	71.0629	47.2759
RPRC7-RPRC8	RPIT1-RPIT2	slow	44.5062	55.1965	82.9703	70.2166	68.5209
RPRC7-RPRC8	RPIT2-RPIT3	slow	50.237	60.6257	64.1511	66.9283	64.7312
RPRC7-RPRC8	RPIT3-RPIT4	slow	42.1445	54.0725	61.6413	56.5005	65.9226
RPRC7-RPRC8	RPIT4-RPIT5	slow	75.735	51.2955	66.728	48.1086	67.796
RPRC7-RPRC8	RPIT5-RPIT6	slow	58.789	71.3559	51.309	55.1849	85.1112
RPRC7-RPRC8	RPIT6-RPIT7	slow	66.1313	73.4077	56.113	64.9579	59.7725
RPRC7-RPRC8	RPIT7-RPIT8	slow	68.0871	58.7356	50.3168	69.5892	48.1755
RPRC7-RPRC8	RPIT8-RPIT9	slow	56.1893	58.1967	49.4907	65.1939	42.6989
RPRC7-RPRC8	RPRC1-RPRC2	slow	74.4612	56.5971	60.0528	56.4915	56.0176
RPRC7-RPRC8	RPRC2-RPRC3	slow	60.3096	42.5389	50.9197	43.603	63.478
RPRC7-RPRC8	RPRC3-RPRC4	slow	40.7037	50.6259	64.6091	52.3008	82.1184
RPRC7-RPRC8	RPRC4-RPRC5	slow	53.3123	61.3034	48.6386	69.6571	58.7521
RPRC7-RPRC8	RPRC5-RPRC6	slow	74.8459	49.2168	49.0682	55.7351	61.8918
RPRC7-RPRC8	RPRC6-RPRC7	slow	71.0336	63.4252	63.3583	50.4595	57.9543
RPRC7-RPRC8	RPSC1-RPSC2	slow	62.7064	56.8962	76.1112	62.4549	60.0118
RPRC7-RPRC8	RPSC2-RPSC3	slow	68.6634	51.4726	61.0531	64.114	49.808
RPRC7-RPRC8	RPSC3-RPSC4	slow	52.8345	60.9612	57.7579	54.3368	57.7702
RPRC7-RPRC8	RPSC4-RPSC5	slow	50.5085	59.362	51.4216	60.2916	56.1171
RPRC7-RPRC8	RPSC5-RPSC6	slow	53.6353	55.066	38.8048	67.8668	52.8126
RPRC7-RPRC8	RPSC6-RPSC7	slow	55.671	61.3443	56.2128	72.2648	75.0708
RPRC7-RPRC8	RPSC7-RPSC8	slow	69.8552	54.3312	52.4088	61.2543	62.6767
RPRC7-RPRC8	RPST1-RPST2	slow	71.1118	77.1558	56.8728	82.327	66.1659
RPRC7-RPRC8	RPST2-RPST3	slow	69.1894	70.9894	73.2727	85.9656	68.6422
RPRC7-RPRC8	RPST3-RPST4	slow	60.7459	55.2689	80.2318	57.0078	67.628
RPRC7-RPRC8	RPST4-RPST5	slow	62.863	62.1125	62.3401	74.6688	55.3537
RPRC7-RPRC8	RPST5-RPST6	slow	57.1361	47.6421	71.6493	68.1865	96.7014
RPRC7-RPRC8	RPST6-RPST7	slow	57.4888	57.5638	69.7206	60.6249	55.3872
RPRC7-RPRC8	RPST7-RPST8	slow	63.3272	50.8122	60.0685	68.3903	48.154
RPRC7-RPRC8	RPST8-RPST9	slow	65.7311	51.6683	52.3186	60.146	40.2886
RPRC7-RPRC8	RSMG1-RSMG2	slow	37.021	54.5547	67.1038	57.3097	52.8279
RPRC7-RPRC8	RSMG2-RSMG3	slow	52.4195	45.7471	61.4012	66.2578	59.8712
RPRC7-RPRC8	RSMG3-RSMG4	slow	74.5106	53.1964	75.4579	67.4059	59.919
RPRC7-RPRC8	RSMG4-RSMG5	slow	51.0868	57.5972	60.7643	70.6704	70.2778
RPRC7-RPRC8	RSMG5-RSMG6	slow	68.6515	70.3248	59.6426	55.1768	62.7049
RPRC7-RPRC8	RSMG6-RSMG7	slow	56.8937	56.0845	71.3828	73.2482	51.3644
RPRC7-RPRC8	RSMG7-RSMG8	slow	48.3934	52.7368	51.6245	67.5119	41.2766
RPRC7-RPRC8	RTO1-RTO2	slow	65.2897	72.0839	54.0839	74.6376	64.2681
RPRC7-RPRC8	RTO2-RTO3	slow	64.541	59.8851	75.7794	57.5601	76.1878
RPRC7-RPRC8	RTO3-RTO4	slow	68.9744	60.013	53.3621	63.8868	61.3904
RPRC7-RPRC8	RTO4-RTO5	slow	59.3004	65.9708	52.1503	75.5348	58.8406
RPRC7-RPRC8	RTO5-RTO6	slow	53.0888	65.7587	54.1436	58.355	56.8387
RPRC7-RPRC8	RTO6-RTO7	slow	37.6876	59.0989	62.5148	61.8953	61.9775
RPRC7-RPRC8	RTO7-RTO8	slow	85.7383	54.4492	74.2653	74.977	60.4376
RPRC7-RPRC8	RTO8-RTO9	slow	77.5862	57.0582	59.5773	71.5763	44.2653
RPSC1-RPSC2	RINS1-RINS2	slow	62.8329	60.5964	70.0655	63.2386	63.2387
RPSC1-RPSC2	RINS10-RINS11	slow	63.345	57.6034	73.1764	60.446	59.1784
RPSC1-RPSC2	RINS11-RINS12	slow	60.2924	62.5173	60.7465	51.9788	71.2806
RPSC1-RPSC2	RINS2-RINS3	slow	40.6938	66.6227	85.8075	65.5464	69.5923
RPSC1-RPSC2	RINS3-RINS4	slow	51.9639	76.554	68.9588	72.633	65.505
RPSC1-RPSC2	RINS4-RINS5	slow	32.2294	59.5918	63.1203	56.3053	74.3474
RPSC1-RPSC2	RINS5-RINS6	slow	57.1707	52.8646	68.6845	67.4428	80.1871
RPSC1-RPSC2	RINS6-RINS7	slow	57.0523	67.4918	81.5749	52.8113	70.7342
RPSC1-RPSC2	RINS7-RINS8	slow	45.6495	54.7688	52.4866	49.5358	87.1794
RPSC1-RPSC2	RINS8-RINS9	slow	56.7985	65.8567	67.4137	57.244	59.9863
RPSC1-RPSC2	RINS9-RINS10	slow	54.7145	53.6593	83.0515	60.5148	60.3212
RPSC1-RPSC2	RMIF1-RMIF2	slow	54.7595	68.0657	63.5834	50.4004	70.4606
RPSC1-RPSC2	RMIF2-RMIF3	slow	56.3221	56.0142	80.4605	54.6293	70.2041
RPSC1-RPSC2	RMIF3-RMIF4	slow	58.1675	50.9468	88.0602	62.4485	63.8782
RPSC1-RPSC2	RMIF4-RMIF5	slow	54.6002	52.7505	82.1732	51.2157	61.3851
RPSC1-RPSC2	RMIF5-RMIF6	slow	55.8278	55.6316	71.9363	52.6669	69.1493
RPSC1-RPSC2	RMIF6-RMIF7	slow	59.829	62.9661	55.5906	56.9953	60.5366
RPSC1-RPSC2	RMIF7-RMIF8	slow	65.8242	45.3258	76.3738	61.184	64.3094
RPSC1-RPSC2	RO1-RO2	slow	64.0047	58.3108	60.3902	51.6653	59.5339
RPSC1-RPSC2	RO2-RO3	slow	57.6496	52.001	63.848	50.9622	82.3214
RPSC1-RPSC2	RO3-RO4	slow	57.1714	62.9418	68.706	68.759	63.7794
RPSC1-RPSC2	RO4-RO5	slow	62.633	75.4739	76.9866	67.9692	66.1692
RPSC1-RPSC2	RO5-RO6	slow	53.8319	62.1816	63.1981	56.4896	61.4949
RPSC1-RPSC2	RO6-RO7	slow	56.4646	54.416	73.6064	68.0016	65.3604
RPSC1-RPSC2	RO7-RO8	slow	70.3696	68.8048	72.867	68.6743	80.4039
RPSC1-RPSC2	RO8-RO9	slow	68.6746	77.602	77.642	56.7535	70.5742
RPSC1-RPSC2	RO9-RO10	slow	45.7148	65.4455	70.4935	59.1115	65.1867
RPSC1-RPSC2	RPIT1-RPIT2	slow	53.3237	58.9594	84.5717	66.3506	50.734
RPSC1-RPSC2	RPIT2-RPIT3	slow	49.8746	45.9103	57.248	51.6521	54.5604
RPSC1-RPSC2	RPIT3-RPIT4	slow	58.1476	56.9043	63.659	50.1073	69.0057
RPSC1-RPSC2	RPIT4-RPIT5	slow	40.3623	50.7275	45.2752	52.7013	62.8079
RPSC1-RPSC2	RPIT5-RPIT6	slow	71.1995	57.1391	58.5556	50.8687	65.1619
RPSC1-RPSC2	RPIT6-RPIT7	slow	65.7625	63.3614	72.6795	51.2066	65.1472
RPSC1-RPSC2	RPIT7-RPIT8	slow	39.4062	57.0044	55.1183	41.0229	57.3002
RPSC1-RPSC2	RPIT8-RPIT9	slow	63.7661	64.1462	61.4823	52.2132	58.9566
RPSC1-RPSC2	RPRC1-RPRC2	slow	61.2018	48.6395	56.4276	42.5194	61.1714
RPSC1-RPSC2	RPRC2-RPRC3	slow	36.4745	52.2433	54.946	53.5516	70.2046
RPSC1-RPSC2	RPRC3-RPRC4	slow	40.6732	70.8438	85.625	50.5545	73.8763
RPSC1-RPSC2	RPRC4-RPRC5	slow	50.3992	53.1565	57.1552	59.8302	77.2313
RPSC1-RPSC2	RPRC5-RPRC6	slow	33.4595	46.3736	49.5381	53.2576	69.8874
RPSC1-RPSC2	RPRC6-RPRC7	slow	55.9083	55.5411	69.3506	47.0212	63.3896
RPSC1-RPSC2	RPRC7-RPRC8	slow	55.3568	62.1159	70.484	63.1733	57.8558
RPSC1-RPSC2	RPSC2-RPSC3	slow	72.7258	82.5225	90.7477	55.095	65.7487
RPSC1-RPSC2	RPSC3-RPSC4	slow	47.8094	87.4446	64.8975	49.4933	75.781
RPSC1-RPSC2	RPSC4-RPSC5	slow	51.9908	59.7005	80.0512	65.1628	60.3508
RPSC1-RPSC2	RPSC5-RPSC6	slow	52.4665	74.9768	60.5544	54.8482	58.7949
RPSC1-RPSC2	RPSC6-RPSC7	slow	54.6206	47.2787	54.4116	66.5568	67.0815
RPSC1-RPSC2	RPSC7-RPSC8	slow	58.8345	54.6428	62.9527	74.4128	64.6598
RPSC1-RPSC2	RPST1-RPST2	slow	55.1091	67.2556	70.3847	64.1973	61.958
RPSC1-RPSC2	RPST2-RPST3	slow	52.4692	56.9889	70.1588	63.8203	67.5808
RPSC1-RPSC2	RPST3-RPST4	slow	54.1607	59.2602	55.0342	49.0962	57.1609
RPSC1-RPSC2	RPST4-RPST5	slow	54.6323	47.3239	56.35	62.6089	56.5163
RPSC1-RPSC2	RPST5-RPST6	slow	62.7843	50.4703	61.816	59.5632	69.0667
RPSC1-RPSC2	RPST6-RPST7	slow	41.8856	52.7919	62.5827	53.5976	52.7147
RPSC1-RPSC2	RPST7-RPST8	slow	46.1918	52.9977	60.0581	55.6555	57.8107
RPSC1-RPSC2	RPST8-RPST9	slow	66.262	61.7195	63.5627	61.3711	61.2857
RPSC1-RPSC2	RSMG1-RSMG2	slow	47.76	66.8513	75.8152	58.214	55.3749
RPSC1-RPSC2	RSMG2-RSMG3	slow	62.156	66.1199	72.7589	63.1749	72.1789
RPSC1-RPSC2	RSMG3-RSMG4	slow	55.9071	68.977	77.4576	63.3968	70.6725
RPSC1-RPSC2	RSMG4-RSMG5	slow	59.4183	70.9762	53.4184	53.2854	53.2192
RPSC1-RPSC2	RSMG5-RSMG6	slow	51.1677	65.7875	56.0385	53.822	61.2538
RPSC1-RPSC2	RSMG6-RSMG7	slow	74.0386	65.9829	57.1601	66.602	85.2748
RPSC1-RPSC2	RSMG7-RSMG8	slow	73.6881	59.8942	63.7427	64.1394	63.4688
RPSC1-RPSC2	RTO1-RTO2	slow	56.6416	62.4897	74.5176	67.3571	80.5972
RPSC1-RPSC2	RTO2-RTO3	slow	56.7322	66.5054	64.1823	59.8201	62.1581
RPSC1-RPSC2	RTO3-RTO4	slow	63.4512	59.3956	58.6298	59.7251	72.0046
RPSC1-RPSC2	RTO4-RTO5	slow	49.1556	65.6955	98.084	73.7639	49.888
RPSC1-RPSC2	RTO5-RTO6	slow	45.5894	63.911	48.2863	63.1131	62.426
RPSC1-RPSC2	RTO6-RTO7	slow	49.0746	62.2565	60.5049	53.9944	53.0875
RPSC1-RPSC2	RTO7-RTO8	slow	49.8448	48.4314	51.3987	57.9049	63.292
RPSC1-RPSC2	RTO8-RTO9	slow	43.9414	55.4572	63.7636	55.7463	58.742
RPSC2-RPSC3	RINS1-RINS2	slow	73.3344	64.507	49.2748	56.4754	54.446
RPSC2-RPSC3	RINS10-RINS11	slow	68.0208	50.9265	65.5377	69.0509	61.864
RPSC2-RPSC3	RINS11-RINS12	slow	76.9513	54.1603	59.9143	63.7528	71.2651
RPSC2-RPSC3	RINS2-RINS3	slow	55.4249	57.4927	61.9601	52.4366	64.7007
RPSC2-RPSC3	RINS3-RINS4	slow	59.6738	53.0443	58.1321	57.0984	61.6261
RPSC2-RPSC3	RINS4-RINS5	slow	53.2022	57.991	65.9253	53.0146	53.4546
RPSC2-RPSC3	RINS5-RINS6	slow	62.1061	51.5079	57.1221	56.5329	72.9501
RPSC2-RPSC3	RINS6-RINS7	slow	69.4438	54.3781	58.5084	62.099	56.7468
RPSC2-RPSC3	RINS7-RINS8	slow	60.4205	65.7744	64.5083	68.2646	76.5646
RPSC2-RPSC3	RINS8-RINS9	slow	62.6029	63.6643	62.2855	58.5313	66.6444
RPSC2-RPSC3	RINS9-RINS10	slow	60.4802	57.2214	64.8244	54.2888	63.0366
RPSC2-RPSC3	RMIF1-RMIF2	slow	49.7315	53.8117	57.7844	59.7547	64.1161
RPSC2-RPSC3	RMIF2-RMIF3	slow	60.2464	52.1688	52.3571	43.1405	53.7941
RPSC2-RPSC3	RMIF3-RMIF4	slow	70.5037	50.5347	74.1461	60.8294	53.2359
RPSC2-RPSC3	RMIF4-RMIF5	slow	64.5625	51.2496	67.7029	63.7646	49.1261
RPSC2-RPSC3	RMIF5-RMIF6	slow	72.8892	48.5346	65.7198	53.8173	45.5754
RPSC2-RPSC3	RMIF6-RMIF7	slow	54.1287	48.748	49.0492	51.7215	48.5252
RPSC2-RPSC3	RMIF7-RMIF8	slow	86.0128	49.9547	80.4069	59.8052	56.9843
RPSC2-RPSC3	RO1-RO2	slow	70.6193	51.4637	47.6361	82.5934	55.2885
RPSC2-RPSC3	RO2-RO3	slow	60.3472	69.7111	74.606	77.0245	63.9842
RPSC2-RPSC3	RO3-RO4	slow	64.3204	59.2294	208.151	57.7348	60.2721
RPSC2-RPSC3	RO4-RO5	slow	63.8137	49.6284	59.334	47.7249	50.6573
RPSC2-RPSC3	RO5-RO6	slow	52.5119	46.5665	74.4985	54.1273	58.8267
RPSC2-RPSC3	RO6-RO7	slow	46.9792	57.1138	59.8148	94.8556	68.7762
RPSC2-RPSC3	RO7-RO8	slow	50.5597	51.3074	56.6255	77.52	91.7834
RPSC2-RPSC3	RO8-RO9	slow	56.946	64.641	69.0781	68.6419	78.2659
RPSC2-RPSC3	RO9-RO10	slow	90.6431	61.5172	68.3366	67.4859	53.8588
RPSC2-RPSC3	RPIT1-RPIT2	slow	37.8211	76.4846	85.5991	73.3297	58.3436
RPSC2-RPSC3	RPIT2-RPIT3	slow	52.0437	52.4665	68.6954	52.2123	52.7326
RPSC2-RPSC3	RPIT3-RPIT4	slow	45.5482	57.9877	72.0274	58.337	49.09
RPSC2-RPSC3	RPIT4-RPIT5	slow	73.1292	58.3518	51.6636	52.1453	58.6727
RPSC2-RPSC3	RPIT5-RPIT6	slow	67.2679	65.9156	57.5998	56.5193	59.4804
RPSC2-RPSC3	RPIT6-RPIT7	slow	68.1236	54.1327	59.9962	52.582	65.4885
RPSC2-RPSC3	RPIT7-RPIT8	slow	43.8366	48.0608	56.03	55.4968	51.2867
RPSC2-RPSC3	RPIT8-RPIT9	slow	66.5763	58.07	46.9747	50.6881	59.4986
RPSC2-RPSC3	RPRC1-RPRC2	slow	56.8832	73.0026	54.6785	42.4328	54.4655
RPSC2-RPSC3	RPRC2-RPRC3	slow	57.5583	53.4345	57.3653	44.2733	65.8377
RPSC2-RPSC3	RPRC3-RPRC4	slow	47.2006	58.3849	50.4665	65.4157	62.5178
RPSC2-RPSC3	RPRC4-RPRC5	slow	57.6695	65.1967	56.7668	46.0013	64.5287
RPSC2-RPSC3	RPRC5-RPRC6	slow	60.182	47.3796	57.591	50.1238	72.6879
RPSC2-RPSC3	RPRC6-RPRC7	slow	82.8179	56.0648	57.3172	49.557	51.8259
RPSC2-RPSC3	RPRC7-RPRC8	slow	63.252	48.2527	56.0678	62.1164	50.0904
RPSC2-RPSC3	RPSC1-RPSC2	slow	65.4446	68.5492	90.1199	48.9653	66.008
RPSC2-RPSC3	RPSC3-RPSC4	slow	50.5556	54.9262	82.6404	61.7458	47.1435
RPSC2-RPSC3	RPSC4-RPSC5	slow	49.0744	53.3736	51.7978	43.8784	62.1312
RPSC2-RPSC3	RPSC5-RPSC6	slow	62.1117	66.4403	53.7716	64.0379	52.6188
RPSC2-RPSC3	RPSC6-RPSC7	slow	67.8132	51.7896	54.2796	54.4627	70.1622
RPSC2-RPSC3	RPSC7-RPSC8	slow	76.0133	53.1101	61.0547	56.6429	76.2427
RPSC2-RPSC3	RPST1-RPST2	slow	65.8101	59.139	58.0863	70.6688	66.9497
RPSC2-RPSC3	RPST2-RPST3	slow	64.1305	50.871	65.8571	61.6649	71.2286
RPSC2-RPSC3	RPST3-RPST4	slow	65.0745	55.0311	76.1703	70.3579	60.2497
RPSC2-RPSC3	RPST4-RPST5	slow	59.3856	60.6595	51.2765	62.0279	70.8238
RPSC2-RPSC3	RPST5-RPST6	slow	75.6159	48.5046	54.2634	65.9982	77.5982
RPSC2-RPSC3	RPST6-RPST7	slow	42.8814	52.7116	60.2182	63.1419	55.7234
RPSC2-RPSC3	RPST7-RPST8	slow	64.0311	49.026	53.2576	58.3183	54.7711
RPSC2-RPSC3	RPST8-RPST9	slow	76.7062	52.2594	50.1478	59.2092	52.1136
RPSC2-RPSC3	RSMG1-RSMG2	slow	64.184	58.4027	75.4294	56.5778	63.5414
RPSC2-RPSC3	RSMG2-RSMG3	slow	54.3014	57.0505	58.6141	58.8429	71.6518
RPSC2-RPSC3	RSMG3-RSMG4	slow	62.3001	51.9361	64.5627	58.81	55.9379
RPSC2-RPSC3	RSMG4-RSMG5	slow	57.1407	65.7809	57.1702	66.4298	60.0408
RPSC2-RPSC3	RSMG5-RSMG6	slow	44.5797	68.8844	75.4571	54.7129	61.0208
RPSC2-RPSC3	RSMG6-RSMG7	slow	78.9818	63.7623	54.8949	56.3575	54.1192
RPSC2-RPSC3	RSMG7-RSMG8	slow	81.2935	56.408	46.0088	55.8963	52.471
RPSC2-RPSC3	RTO1-RTO2	slow	72.184	62.4159	68.2764	51.151	60.0312
RPSC2-RPSC3	RTO2-RTO3	slow	49.5815	49.694	56.3521	71.2303	52.5933
RPSC2-RPSC3	RTO3-RTO4	slow	107.102	56.5199	64.2389	66.5366	77.7885
RPSC2-RPSC3	RTO4-RTO5	slow	59.81	57.409	80.4805	61.2518	67.0493
RPSC2-RPSC3	RTO5-RTO6	slow	54.1662	73.6035	58.3203	56.4174	55.804
RPSC2-RPSC3	RTO6-RTO7	slow	38.8109	60.3748	63.9289	53.2394	57.6889
RPSC2-RPSC3	RTO7-RTO8	slow	56.6765	49.0202	70.8208	66.1249	57.8795
RPSC2-RPSC3	RTO8-RTO9	slow	64.6615	49.6072	62.3143	56.1767	64.5986
RPSC3-RPSC4	RINS1-RINS2	slow	58.5091	58.4464	52.4884	50.9028	46.67
RPSC3-RPSC4	RINS10-RINS11	slow	82.0603	49.1145	52.8486	57.5234	75.4986
RPSC3-RPSC4	RINS11-RINS12	slow	61.3979	51.1795	53.434	53.2797	50.1461
RPSC3-RPSC4	RINS2-RINS3	slow	59.3893	60.8674	53.4603	57.3289	44.4898
RPSC3-RPSC4	RINS3-RINS4	slow	72.8273	53.3065	53.7696	67.4209	63.159
RPSC3-RPSC4	RINS4-RINS5	slow	64.078	52.2536	65.9587	65.927	68.8455
RPSC3-RPSC4	RINS5-RINS6	slow	47.0103	54.3309	60.3069	58.7346	75.9691
RPSC3-RPSC4	RINS6-RINS7	slow	68.9286	65.573	64.509	64.8033	46.1953
RPSC3-RPSC4	RINS7-RINS8	slow	60.1685	69.4674	79.3634	57.8409	76.4923
RPSC3-RPSC4	RINS8-RINS9	slow	53.8379	53.4994	61.496	44.0062	50.2853
RPSC3-RPSC4	RINS9-RINS10	slow	49.7476	55.1213	56.5557	54.1218	62.7309
RPSC3-RPSC4	RMIF1-RMIF2	slow	34.2069	53.7342	53.9821	58.3609	40.8867
RPSC3-RPSC4	RMIF2-RMIF3	slow	46.4509	46.0666	55.9163	59.5914	47.3259
RPSC3-RPSC4	RMIF3-RMIF4	slow	45.3561	59.4551	46.6998	56.2388	53.1866
RPSC3-RPSC4	RMIF4-RMIF5	slow	78.7608	49.7271	62.2723	56.2856	52.7854
RPSC3-RPSC4	RMIF5-RMIF6	slow	61.4769	56.7787	54.8741	53.3119	47.3574
RPSC3-RPSC4	RMIF6-RMIF7	slow	69.1571	54.6576	50.708	56.5622	44.4321
RPSC3-RPSC4	RMIF7-RMIF8	slow	59.9707	66.1064	50.6997	64.3703	73.6336
RPSC3-RPSC4	RO1-RO2	slow	60.9055	59.5223	52.5186	57.3519	52.1514
RPSC3-RPSC4	RO2-RO3	slow	47.7156	53.1045	51.8065	52.905	49.6246
RPSC3-RPSC4	RO3-RO4	slow	73.6324	65.429	76.4703	63.5812	42.7612
RPSC3-RPSC4	RO4-RO5	slow	75.5487	58.1267	58.7432	73.5465	49.592
RPSC3-RPSC4	RO5-RO6	slow	47.11	56.0604	58.0526	53.3747	36.6652
RPSC3-RPSC4	RO6-RO7	slow	56.9585	56.5471	66.1476	59.0028	53.2255
RPSC3-RPSC4	RO7-RO8	slow	61.4719	62.9366	60.0111	66.7794	51.3361
RPSC3-RPSC4	RO8-RO9	slow	72.1849	70.9303	55.5034	59.0681	58.3343
RPSC3-RPSC4	RO9-RO10	slow	44.9655	64.3228	63.1721	47.3332	49.3321
RPSC3-RPSC4	RPIT1-RPIT2	slow	56.5885	71.5032	63.0587	57.0598	51.1704
RPSC3-RPSC4	RPIT2-RPIT3	slow	53.7703	48.9534	49.7716	53.821	42.7873
RPSC3-RPSC4	RPIT3-RPIT4	slow	50.7229	57.008	68.5085	54.1895	51.2092
RPSC3-RPSC4	RPIT4-RPIT5	slow	96.8275	58.1671	75.4254	54.3686	46.5293
RPSC3-RPSC4	RPIT5-RPIT6	slow	88.9343	55.4041	59.3046	49.8241	58.6531
RPSC3-RPSC4	RPIT6-RPIT7	slow	57.9927	57.6298	66.6761	68.8648	50.0784
RPSC3-RPSC4	RPIT7-RPIT8	slow	61.9658	71.5252	53.5268	45.44	41.4018
RPSC3-RPSC4	RPIT8-RPIT9	slow	62.5711	47.3052	39.6932	55.6181	50.3452
RPSC3-RPSC4	RPRC1-RPRC2	slow	43.8078	60.8513	53.4265	51.2006	56.6407
RPSC3-RPSC4	RPRC2-RPRC3	slow	57.9645	45.2184	71.7382	43.8583	104.969
RPSC3-RPSC4	RPRC3-RPRC4	slow	69.1763	53.4348	47.4537	60.4913	55.9678
RPSC3-RPSC4	RPRC4-RPRC5	slow	46.9395	57.2322	55.7167	68.6703	86.8429
RPSC3-RPSC4	RPRC5-RPRC6	slow	58.6708	51.734	41.7272	55.9529	81.7329
RPSC3-RPSC4	RPRC6-RPRC7	slow	57.5432	65.54	60.3283	45.5356	113.231
RPSC3-RPSC4	RPRC7-RPRC8	slow	53.9529	61.9015	58.5838	59.6606	52.1896
RPSC3-RPSC4	RPSC1-RPSC2	slow	54.1391	76.3077	58.7558	48.0732	64.112
RPSC3-RPSC4	RPSC2-RPSC3	slow	49.4301	57.1861	85.5247	62.0186	45.4863
RPSC3-RPSC4	RPSC4-RPSC5	slow	40.3826	75.6315	52.3992	64.8132	50.8269
RPSC3-RPSC4	RPSC5-RPSC6	slow	42.8386	63.2575	56.9468	74.6427	69.9368
RPSC3-RPSC4	RPSC6-RPSC7	slow	58.5074	55.8387	63.418	68.5117	70.8626
RPSC3-RPSC4	RPSC7-RPSC8	slow	79.7914	53.7036	50.2002	51.071	67.3256
RPSC3-RPSC4	RPST1-RPST2	slow	67.7806	73.2069	58.2808	71.7219	50.9324
RPSC3-RPSC4	RPST2-RPST3	slow	56.2903	64.1601	83.7348	71.2838	45.4762
RPSC3-RPSC4	RPST3-RPST4	slow	68.2204	63.3194	86.6088	41.9335	64.1656
RPSC3-RPSC4	RPST4-RPST5	slow	62.0691	61.0458	79.5707	61.0852	48.1202
RPSC3-RPSC4	RPST5-RPST6	slow	58.3051	50.4214	60.0534	46.8963	75.8813
RPSC3-RPSC4	RPST6-RPST7	slow	50.1862	60.4972	58.9866	51.4448	73.5294
RPSC3-RPSC4	RPST7-RPST8	slow	49.8905	68.5987	55.794	55.5439	59.1875
RPSC3-RPSC4	RPST8-RPST9	slow	46.8126	61.3362	52.8946	56.875	43.446
RPSC3-RPSC4	RSMG1-RSMG2	slow	50.4972	48.8003	59.2682	54.3694	48.5912
RPSC3-RPSC4	RSMG2-RSMG3	slow	58.1605	48.6872	49.415	49.4102	49.0993
RPSC3-RPSC4	RSMG3-RSMG4	slow	81.5269	55.8949	59.671	57.2954	54.2143
RPSC3-RPSC4	RSMG4-RSMG5	slow	47.6872	68.282	56.0615	51.4622	44.5382
RPSC3-RPSC4	RSMG5-RSMG6	slow	62.6377	61.1202	48.156	54.6907	55.9567
RPSC3-RPSC4	RSMG6-RSMG7	slow	78.2747	76.9319	68.2739	58.9957	45.0985
RPSC3-RPSC4	RSMG7-RSMG8	slow	44.4944	66.4831	46.7455	58.0344	44.4292
RPSC3-RPSC4	RTO1-RTO2	slow	61.0877	84.9599	69.4882	52.1415	55.9335
RPSC3-RPSC4	RTO2-RTO3	slow	67.1285	67.3991	83.1303	50.883	43.9983
RPSC3-RPSC4	RTO3-RTO4	slow	53.9459	77.8065	65.5641	63.7752	44.1396
RPSC3-RPSC4	RTO4-RTO5	slow	55.7677	61.9262	64.69	56.4285	54.6687
RPSC3-RPSC4	RTO5-RTO6	slow	45.4835	77.4955	56.3733	56.5079	52.2103
RPSC3-RPSC4	RTO6-RTO7	slow	58.2506	68.1431	47.2501	50.5181	50.7044
RPSC3-RPSC4	RTO7-RTO8	slow	64.1513	63.1103	70.6917	64.3403	58.426
RPSC3-RPSC4	RTO8-RTO9	slow	67.4945	60.0708	56.7106	56.2279	47.3679
RPSC4-RPSC5	RINS1-RINS2	slow	55.3423	70.6978	50.352	58.4396	53.1914
RPSC4-RPSC5	RINS10-RINS11	slow	57.0091	62.585	55.0283	63.2608	69.1713
RPSC4-RPSC5	RINS11-RINS12	slow	51.5034	69.978	47.0775	62.1778	82.2446
RPSC4-RPSC5	RINS2-RINS3	slow	50.7823	66.3005	48.0892	52.8654	58.7186
RPSC4-RPSC5	RINS3-RINS4	slow	47.2739	57.4045	59.8271	55.7123	71.1805
RPSC4-RPSC5	RINS4-RINS5	slow	55.4284	55.2228	49.9641	42.0027	75.2227
RPSC4-RPSC5	RINS5-RINS6	slow	41.0036	50.3548	66.8478	58.9913	74.3143
RPSC4-RPSC5	RINS6-RINS7	slow	50.1904	62.9677	48.3826	69.798	55.3444
RPSC4-RPSC5	RINS7-RINS8	slow	50.3498	66.5916	46.0617	60.0084	59.3797
RPSC4-RPSC5	RINS8-RINS9	slow	73.7777	56.1783	47.2149	56.4827	73.2853
RPSC4-RPSC5	RINS9-RINS10	slow	58.2637	60.2808	57.0501	68.7804	71.1103
RPSC4-RPSC5	RMIF1-RMIF2	slow	70.8724	83.9392	40.6466	58.9311	46.5503
RPSC4-RPSC5	RMIF2-RMIF3	slow	62.7776	52.155	61.0046	47.421	44.8947
RPSC4-RPSC5	RMIF3-RMIF4	slow	43.9088	51.1541	44.8169	57.5455	50.6918
RPSC4-RPSC5	RMIF4-RMIF5	slow	48.0305	47.7358	54.1516	61.5877	55.9678
RPSC4-RPSC5	RMIF5-RMIF6	slow	69.1376	50.177	61.6854	59.0134	59.02
RPSC4-RPSC5	RMIF6-RMIF7	slow	76.5171	52.4162	65.2881	67.1904	50.798
RPSC4-RPSC5	RMIF7-RMIF8	slow	63.6414	56.5199	76.1795	66.8028	55.2508
RPSC4-RPSC5	RO1-RO2	slow	67.1322	59.1957	63.547	48.307	49.8795
RPSC4-RPSC5	RO2-RO3	slow	59.1084	60.2912	63.8429	55.4968	53.0343
RPSC4-RPSC5	RO3-RO4	slow	85.6276	76.4674	47.4324	61.4772	48.8815
RPSC4-RPSC5	RO4-RO5	slow	57.2494	57.8398	54.5196	54.2374	45.3704
RPSC4-RPSC5	RO5-RO6	slow	44.9701	58.2841	49.6696	52.3419	54.1457
RPSC4-RPSC5	RO6-RO7	slow	57.5985	64.0751	59.6343	64.6462	47.6177
RPSC4-RPSC5	RO7-RO8	slow	73.3332	64.0554	54.329	62.0813	60.7164
RPSC4-RPSC5	RO8-RO9	slow	65.3933	54.5877	68.5836	52.3517	56.5975
RPSC4-RPSC5	RO9-RO10	slow	51.1683	49.0404	48.8226	46.7257	48.9104
RPSC4-RPSC5	RPIT1-RPIT2	slow	43.1044	63.5835	43.36	46.7847	52.3604
RPSC4-RPSC5	RPIT2-RPIT3	slow	66.0112	80.0895	53.4032	64.4044	45.625
RPSC4-RPSC5	RPIT3-RPIT4	slow	59.5426	76.5576	58.8081	62.8775	48.5548
RPSC4-RPSC5	RPIT4-RPIT5	slow	71.8594	77.0838	47.1471	55.8952	50.1869
RPSC4-RPSC5	RPIT5-RPIT6	slow	75.4166	68.2296	62.8493	54.576	57.4097
RPSC4-RPSC5	RPIT6-RPIT7	slow	66.1341	74.736	55.5364	49.3566	55.3195
RPSC4-RPSC5	RPIT7-RPIT8	slow	52.9742	62.0712	52.5364	48.4706	47.7819
RPSC4-RPSC5	RPIT8-RPIT9	slow	48.2362	51.9939	53.1804	45.4543	50.6396
RPSC4-RPSC5	RPRC1-RPRC2	slow	59.8927	56.994	61.4368	58.7035	44.8667
RPSC4-RPSC5	RPRC2-RPRC3	slow	46.804	49.5327	44.9562	38.877	82.8089
RPSC4-RPSC5	RPRC3-RPRC4	slow	64.3225	67.1734	48.9961	66.158	66.3419
RPSC4-RPSC5	RPRC4-RPRC5	slow	61.0135	52.5845	50.157	62.2703	86.6046
RPSC4-RPSC5	RPRC5-RPRC6	slow	56.2345	48.5499	59.8813	59.4718	110.283
RPSC4-RPSC5	RPRC6-RPRC7	slow	82.2642	50.6383	49.4535	59.8309	89.0764
RPSC4-RPSC5	RPRC7-RPRC8	slow	53.2509	57.2544	46.725	54.6664	57.5403
RPSC4-RPSC5	RPSC1-RPSC2	slow	60.0457	55.5174	73.5575	62.6752	64.2482
RPSC4-RPSC5	RPSC2-RPSC3	slow	50.0736	54.8866	53.6936	41.5071	62.9965
RPSC4-RPSC5	RPSC3-RPSC4	slow	41.3372	76.7652	51.3507	58.2151	55.2166
RPSC4-RPSC5	RPSC5-RPSC6	slow	48.7702	52.8409	44.1931	57.1782	58.9025
RPSC4-RPSC5	RPSC6-RPSC7	slow	58.1222	60.3494	55.8273	67.0041	71.4918
RPSC4-RPSC5	RPSC7-RPSC8	slow	84.4595	67.7682	56.1442	59.4789	65.8195
RPSC4-RPSC5	RPST1-RPST2	slow	59.7567	63.9387	57.4011	67.6546	44.7303
RPSC4-RPSC5	RPST2-RPST3	slow	74.0515	68.0435	67.5813	58.2556	46.4539
RPSC4-RPSC5	RPST3-RPST4	slow	57.6606	56.8609	74.297	40.5617	45.1255
RPSC4-RPSC5	RPST4-RPST5	slow	60.8689	53.7049	58.5186	65.6468	64.5714
RPSC4-RPSC5	RPST5-RPST6	slow	61.9095	44.8582	65.0656	53.5904	47.3336
RPSC4-RPSC5	RPST6-RPST7	slow	52.2182	70.3162	48.763	65.1451	41.7546
RPSC4-RPSC5	RPST7-RPST8	slow	44.7919	63.562	54.1815	58.7665	42.5274
RPSC4-RPSC5	RPST8-RPST9	slow	46.1422	67.5785	47.6908	54.2011	44.7503
RPSC4-RPSC5	RSMG1-RSMG2	slow	44.9087	73.852	56.0625	65.2692	55.8268
RPSC4-RPSC5	RSMG2-RSMG3	slow	42.3605	71.9415	64.3918	60.0611	51.5032
RPSC4-RPSC5	RSMG3-RSMG4	slow	68.905	77.7469	70.6768	51.8739	44.7877
RPSC4-RPSC5	RSMG4-RSMG5	slow	57.067	93.0019	66.0062	44.681	51.4806
RPSC4-RPSC5	RSMG5-RSMG6	slow	68.1251	55.421	57.9005	53.3744	61.8294
RPSC4-RPSC5	RSMG6-RSMG7	slow	68.621	76.3775	58.3045	55.5882	44.1662
RPSC4-RPSC5	RSMG7-RSMG8	slow	47.9017	74.8399	47.4949	55.6585	41.5677
RPSC4-RPSC5	RTO1-RTO2	slow	63.1762	69.4262	43.9447	50.5858	53.3071
RPSC4-RPSC5	RTO2-RTO3	slow	62.3845	63.7268	55.3491	46.8019	54.9768
RPSC4-RPSC5	RTO3-RTO4	slow	71.4505	57.8378	62.5542	56.426	47.5554
RPSC4-RPSC5	RTO4-RTO5	slow	49.3385	52.0106	71.8156	76.2826	43.8878
RPSC4-RPSC5	RTO5-RTO6	slow	50.3088	59.6941	73.2587	56.6445	46.9787
RPSC4-RPSC5	RTO6-RTO7	slow	47.0595	51.3628	66.8266	57.0104	55.2477
RPSC4-RPSC5	RTO7-RTO8	slow	82.329	59.1485	51.5549	71.6837	59.4889
RPSC4-RPSC5	RTO8-RTO9	slow	57.2414	59.5096	52.0273	58.4907	54.048
RPSC5-RPSC6	RINS1-RINS2	slow	62.4986	61.0335	51.1044	70.0584	46.6221
RPSC5-RPSC6	RINS10-RINS11	slow	53.7467	62.3308	51.6524	74.5811	81.432
RPSC5-RPSC6	RINS11-RINS12	slow	57.9237	63.3882	47.1008	85.4751	75.0709
RPSC5-RPSC6	RINS2-RINS3	slow	57.6279	56.022	61.5534	64.588	62.7432
RPSC5-RPSC6	RINS3-RINS4	slow	54.2194	47.8426	71.0833	60.1418	53.9332
RPSC5-RPSC6	RINS4-RINS5	slow	45.3521	54.4561	46.1395	49.7378	62.2397
RPSC5-RPSC6	RINS5-RINS6	slow	58.6715	48.8024	56.7717	77.8898	69.4133
RPSC5-RPSC6	RINS6-RINS7	slow	100.654	50.9007	58.8844	64.7305	53.9774
RPSC5-RPSC6	RINS7-RINS8	slow	47.77	70.0105	50.1405	55.8257	65.1603
RPSC5-RPSC6	RINS8-RINS9	slow	85.6155	46.2836	56.691	56.7826	69.288
RPSC5-RPSC6	RINS9-RINS10	slow	55.2529	58.2548	51.0187	68.0549	70.3528
RPSC5-RPSC6	RMIF1-RMIF2	slow	57.0593	61.5977	57.8435	59.1596	50.2716
RPSC5-RPSC6	RMIF2-RMIF3	slow	55.157	60.7936	42.5314	50.7756	46.5119
RPSC5-RPSC6	RMIF3-RMIF4	slow	44.1821	60.1257	45.1825	65.5574	58.7938
RPSC5-RPSC6	RMIF4-RMIF5	slow	56.4284	52.7875	47.3119	58.8678	62.3976
RPSC5-RPSC6	RMIF5-RMIF6	slow	51.5282	50.0993	51.3706	59.9251	59.2344
RPSC5-RPSC6	RMIF6-RMIF7	slow	59.8786	47.7111	58.1437	68.7891	46.4336
RPSC5-RPSC6	RMIF7-RMIF8	slow	55.2714	56.3452	49.8845	75.4131	56.2728
RPSC5-RPSC6	RO1-RO2	slow	72.1052	60.2728	52.3949	51.6892	52.7809
RPSC5-RPSC6	RO2-RO3	slow	69.0616	62.5245	57.8828	63.125	54.223
RPSC5-RPSC6	RO3-RO4	slow	75.1235	55.853	51.5412	74.3449	49.0815
RPSC5-RPSC6	RO4-RO5	slow	60.6074	50.4002	48.2238	69.0249	54.1559
RPSC5-RPSC6	RO5-RO6	slow	42.8505	51.3281	50.6435	63.4571	43.4509
RPSC5-RPSC6	RO6-RO7	slow	58.2417	55.0054	60.4769	64.3274	52.9449
RPSC5-RPSC6	RO7-RO8	slow	78.6963	61.9647	43.443	55.6566	51.0735
RPSC5-RPSC6	RO8-RO9	slow	88.2388	64.1275	53.9188	54.4753	52.8104
RPSC5-RPSC6	RO9-RO10	slow	63.833	51.7689	58.7242	63.2224	44.2349
RPSC5-RPSC6	RPIT1-RPIT2	slow	58.2469	48.0765	58.9364	66.7633	54.9683
RPSC5-RPSC6	RPIT2-RPIT3	slow	42.4555	63.1108	56.2916	62.4968	58.3028
RPSC5-RPSC6	RPIT3-RPIT4	slow	38.6637	66.0174	69.4102	53.9384	42.2112
RPSC5-RPSC6	RPIT4-RPIT5	slow	76.1856	62.289	49.5224	64.0415	57.9462
RPSC5-RPSC6	RPIT5-RPIT6	slow	65.994	56.1612	64.8094	56.2755	42.1718
RPSC5-RPSC6	RPIT6-RPIT7	slow	55.1261	58.1056	63.5804	54.1505	43.9258
RPSC5-RPSC6	RPIT7-RPIT8	slow	44.7472	51.8138	64.3626	53.4122	40.4367
RPSC5-RPSC6	RPIT8-RPIT9	slow	56.8295	68.2001	49.3238	71.1885	49.5741
RPSC5-RPSC6	RPRC1-RPRC2	slow	39.4782	60.8056	49.5028	45.7988	70.1756
RPSC5-RPSC6	RPRC2-RPRC3	slow	47.6046	52.1511	48.9708	49.8176	87.9545
RPSC5-RPSC6	RPRC3-RPRC4	slow	61.3683	63.729	53.1647	61.3767	68.2789
RPSC5-RPSC6	RPRC4-RPRC5	slow	58.8715	67.6407	54.6395	56.1141	62.1759
RPSC5-RPSC6	RPRC5-RPRC6	slow	49.0477	67.6524	44.763	52.48	100.503
RPSC5-RPSC6	RPRC6-RPRC7	slow	68.651	57.9626	50.5903	59.135	78.4898
RPSC5-RPSC6	RPRC7-RPRC8	slow	50.826	49.8776	40.0672	59.3188	53.0121
RPSC5-RPSC6	RPSC1-RPSC2	slow	53.0996	79.495	78.5779	50.3264	51.4375
RPSC5-RPSC6	RPSC2-RPSC3	slow	66.1097	64.5908	53.9047	61.3626	52.4287
RPSC5-RPSC6	RPSC3-RPSC4	slow	44.6169	59.3712	49.8394	63.1243	74.8152
RPSC5-RPSC6	RPSC4-RPSC5	slow	50.5671	51.4338	44.7453	57.7292	53.8084
RPSC5-RPSC6	RPSC6-RPSC7	slow	50.5102	54.2316	54.534	88.2528	59.7741
RPSC5-RPSC6	RPSC7-RPSC8	slow	91.7088	55.4838	62.4352	65.448	65.8156
RPSC5-RPSC6	RPST1-RPST2	slow	69.2153	59.4754	57.2911	68.2487	50.7321
RPSC5-RPSC6	RPST2-RPST3	slow	74.4982	52.9958	80.2039	60.325	55.6782
RPSC5-RPSC6	RPST3-RPST4	slow	69.5334	65.6165	64.3577	50.0478	53.878
RPSC5-RPSC6	RPST4-RPST5	slow	65.0766	49.2352	63.0381	47.7579	44.8473
RPSC5-RPSC6	RPST5-RPST6	slow	53.8986	53.5411	58.716	43.3021	47.8188
RPSC5-RPSC6	RPST6-RPST7	slow	57.8046	54.0413	47.5102	58.9579	51.1976
RPSC5-RPSC6	RPST7-RPST8	slow	53.4167	59.1171	51.1815	55.0864	40.616
RPSC5-RPSC6	RPST8-RPST9	slow	53.9849	59.8574	54.2556	67.0489	48.8437
RPSC5-RPSC6	RSMG1-RSMG2	slow	54.304	52.2773	67.9545	71.2448	47.7778
RPSC5-RPSC6	RSMG2-RSMG3	slow	70.6425	47.7078	51.2121	66.0997	59.2275
RPSC5-RPSC6	RSMG3-RSMG4	slow	59.3609	66.6583	61.9797	59.2023	44.9122
RPSC5-RPSC6	RSMG4-RSMG5	slow	60.2277	60.5543	56.3227	50.1871	49.1368
RPSC5-RPSC6	RSMG5-RSMG6	slow	68.3257	63.6153	54.5348	62.241	58.4488
RPSC5-RPSC6	RSMG6-RSMG7	slow	68.1741	49.6927	55.1501	49.1102	44.3699
RPSC5-RPSC6	RSMG7-RSMG8	slow	50.2659	57.7243	52.1697	72.7922	52.9504
RPSC5-RPSC6	RTO1-RTO2	slow	54.3968	56.0078	50.3306	55.0603	56.4288
RPSC5-RPSC6	RTO2-RTO3	slow	60.1236	44.0335	55.7576	67.267	51.4174
RPSC5-RPSC6	RTO3-RTO4	slow	69.3974	54.5424	52.423	50.9769	50.5583
RPSC5-RPSC6	RTO4-RTO5	slow	46.9512	67.115	53.4178	58.9125	48.87
RPSC5-RPSC6	RTO5-RTO6	slow	66.1649	58.6965	52.1601	42.374	40.6095
RPSC5-RPSC6	RTO6-RTO7	slow	43.3405	50.675	52.0654	40.9435	43.0803
RPSC5-RPSC6	RTO7-RTO8	slow	80.7579	68.0595	58.6569	66.0601	45.9118
RPSC5-RPSC6	RTO8-RTO9	slow	63.8017	61.6395	51.7189	62.462	45.5757
RPSC6-RPSC7	RINS1-RINS2	slow	57.2525	71.2735	47.9912	67.9317	67.7081
RPSC6-RPSC7	RINS10-RINS11	slow	47.4643	54.399	65.5051	80.5986	68.9404
RPSC6-RPSC7	RINS11-RINS12	slow	71.3194	54.3961	63.1903	78.4453	64.8884
RPSC6-RPSC7	RINS2-RINS3	slow	56.5746	59.2938	69.2347	62.75	87.5768
RPSC6-RPSC7	RINS3-RINS4	slow	61.0444	57.364	54.2523	63.2109	72.5891
RPSC6-RPSC7	RINS4-RINS5	slow	52.4606	51.1988	65.5945	47.4498	69.5052
RPSC6-RPSC7	RINS5-RINS6	slow	74.0815	47.3416	56.0581	71.3512	75.2302
RPSC6-RPSC7	RINS6-RINS7	slow	62.9539	50.0553	52.2375	57.7696	74.069
RPSC6-RPSC7	RINS7-RINS8	slow	51.1851	69.7886	55.0535	65.3603	69.9398
RPSC6-RPSC7	RINS8-RINS9	slow	70.0098	67.0962	76.0872	59.7016	72.7428
RPSC6-RPSC7	RINS9-RINS10	slow	47.9962	55.8293	53.4553	71.7087	78.1084
RPSC6-RPSC7	RMIF1-RMIF2	slow	42.3479	64.9013	49.9313	63.5596	70.0228
RPSC6-RPSC7	RMIF2-RMIF3	slow	46.8509	55.3522	58.6598	55.4396	59.6024
RPSC6-RPSC7	RMIF3-RMIF4	slow	59.1356	49.508	62.5102	64.6462	62.5197
RPSC6-RPSC7	RMIF4-RMIF5	slow	64.2994	44.9507	58.0512	63.8366	57.0967
RPSC6-RPSC7	RMIF5-RMIF6	slow	55.0624	66.4536	50.8133	53.6428	49.6653
RPSC6-RPSC7	RMIF6-RMIF7	slow	60.0617	54.781	51.4763	62.6786	57.8164
RPSC6-RPSC7	RMIF7-RMIF8	slow	49.4458	60.0472	63.3797	66.4472	66.4807
RPSC6-RPSC7	RO1-RO2	slow	73.3068	63.7338	58.4408	58.461	63.1439
RPSC6-RPSC7	RO2-RO3	slow	61.8161	60.8447	70.0116	64.7071	64.3673
RPSC6-RPSC7	RO3-RO4	slow	48.4083	63.3944	59.3304	73.2638	68.374
RPSC6-RPSC7	RO4-RO5	slow	44.4647	57.3657	54.9222	62.8552	78.4089
RPSC6-RPSC7	RO5-RO6	slow	47.784	55.7748	55.6478	58.0746	61.1277
RPSC6-RPSC7	RO6-RO7	slow	50.8677	63.2447	57.4587	68.526	61.6211
RPSC6-RPSC7	RO7-RO8	slow	49.3725	51.7919	49.7647	73.1976	108.383
RPSC6-RPSC7	RO8-RO9	slow	55.3669	50.4926	55.3987	54.6703	71.3838
RPSC6-RPSC7	RO9-RO10	slow	64.407	71.5411	47.9906	63.7169	73.011
RPSC6-RPSC7	RPIT1-RPIT2	slow	64.0027	78.7724	73.5249	58.9717	66.6657
RPSC6-RPSC7	RPIT2-RPIT3	slow	59.2079	57.6506	50.1275	55.6251	67.1509
RPSC6-RPSC7	RPIT3-RPIT4	slow	48.1929	57.5904	52.1025	72.3268	66.0474
RPSC6-RPSC7	RPIT4-RPIT5	slow	71.4198	52.3631	51.0928	71.8221	65.198
RPSC6-RPSC7	RPIT5-RPIT6	slow	54.3199	65.0885	50.6417	48.637	74.1449
RPSC6-RPSC7	RPIT6-RPIT7	slow	61.4089	52.003	60.5305	61.6103	68.0977
RPSC6-RPSC7	RPIT7-RPIT8	slow	56.8645	64.6428	48.7325	54.8268	57.8321
RPSC6-RPSC7	RPIT8-RPIT9	slow	65.1457	44.985	60.7774	59.0357	60.3291
RPSC6-RPSC7	RPRC1-RPRC2	slow	54.0335	47.5946	51.7725	57.2531	51.0298
RPSC6-RPSC7	RPRC2-RPRC3	slow	70.2169	51.9541	52.8658	59.2606	84.5902
RPSC6-RPSC7	RPRC3-RPRC4	slow	57.179	58.5434	63.2137	61.5119	106.365
RPSC6-RPSC7	RPRC4-RPRC5	slow	47.0419	59.1596	60.6741	80.6523	80.2679
RPSC6-RPSC7	RPRC5-RPRC6	slow	78.4818	53.0077	48.0339	62.1384	98.2336
RPSC6-RPSC7	RPRC6-RPRC7	slow	40.0412	71.0649	59.0907	64.2617	66.944
RPSC6-RPSC7	RPRC7-RPRC8	slow	59.9741	58.0589	58.4075	70.1032	78.4345
RPSC6-RPSC7	RPSC1-RPSC2	slow	50.387	47.9186	51.2762	66.759	61.5364
RPSC6-RPSC7	RPSC2-RPSC3	slow	54.8731	50.6184	54.0327	52.7679	71.8878
RPSC6-RPSC7	RPSC3-RPSC4	slow	57.3185	55.9107	63.582	69.4841	67.456
RPSC6-RPSC7	RPSC4-RPSC5	slow	56.9407	56.3939	58.5503	63.7972	66.6136
RPSC6-RPSC7	RPSC5-RPSC6	slow	48.9861	51.2405	51.1105	91.6778	64.0229
RPSC6-RPSC7	RPSC7-RPSC8	slow	58.62	67.1804	68.9046	92.2517	75.7706
RPSC6-RPSC7	RPST1-RPST2	slow	64.1582	70.1753	67.3594	78.68	72.3759
RPSC6-RPSC7	RPST2-RPST3	slow	52.0611	59.49	61.2118	69.3736	56.0157
RPSC6-RPSC7	RPST3-RPST4	slow	47.1232	52.0965	47.0242	47.936	61.8828
RPSC6-RPSC7	RPST4-RPST5	slow	53.393	55.1029	45.9318	59.5656	84.9253
RPSC6-RPSC7	RPST5-RPST6	slow	50.2925	51.2737	49.6012	52.7069	126.305
RPSC6-RPSC7	RPST6-RPST7	slow	47.5594	56.295	69.0793	73.6818	69.9028
RPSC6-RPSC7	RPST7-RPST8	slow	42.2257	51.7988	69.4476	76.2716	71.6939
RPSC6-RPSC7	RPST8-RPST9	slow	50.6804	55.7494	59.4753	76.7232	71.6163
RPSC6-RPSC7	RSMG1-RSMG2	slow	73.8698	61.0841	60.7106	79.9162	68.3535
RPSC6-RPSC7	RSMG2-RSMG3	slow	67.7297	64.5957	58.3387	90.0847	79.6239
RPSC6-RPSC7	RSMG3-RSMG4	slow	61.531	64.7484	43.1605	53.913	63.1657
RPSC6-RPSC7	RSMG4-RSMG5	slow	44.4579	62.6355	51.3908	68.6845	70.1439
RPSC6-RPSC7	RSMG5-RSMG6	slow	63.594	63.8002	44.68	53.0208	103.272
RPSC6-RPSC7	RSMG6-RSMG7	slow	42.7153	54.7175	75.4632	61.8325	76.6283
RPSC6-RPSC7	RSMG7-RSMG8	slow	56.2304	54.5864	59.8905	71.1292	71.5253
RPSC6-RPSC7	RTO1-RTO2	slow	60.59	67.0306	55.2994	59.0651	80.8619
RPSC6-RPSC7	RTO2-RTO3	slow	47.5252	63.6395	50.7236	55.8627	68.4875
RPSC6-RPSC7	RTO3-RTO4	slow	31.2496	63.1328	54.1574	49.0964	63.8091
RPSC6-RPSC7	RTO4-RTO5	slow	46.0555	43.5137	50.507	72.3612	63.1024
RPSC6-RPSC7	RTO5-RTO6	slow	41.0476	66.2728	50.5935	50.5544	57.778
RPSC6-RPSC7	RTO6-RTO7	slow	46.245	56.947	47.9463	49.1566	50.8544
RPSC6-RPSC7	RTO7-RTO8	slow	51.6784	56.8253	53.9331	69.4015	58.5715
RPSC6-RPSC7	RTO8-RTO9	slow	49.5521	59.2091	63.597	70.1334	67.1802
RPSC7-RPSC8	RINS1-RINS2	slow	61.094	38.8649	50.5777	83.6756	58.6248
RPSC7-RPSC8	RINS10-RINS11	slow	63.0062	46.5962	61.0286	81.6351	84.4852
RPSC7-RPSC8	RINS11-RINS12	slow	66.3848	58.7142	67.7969	62.9675	67.2516
RPSC7-RPSC8	RINS2-RINS3	slow	53.8168	45.2962	74.8351	66.4347	69.0677
RPSC7-RPSC8	RINS3-RINS4	slow	61.14	55.7098	44.9632	52.4245	81.7962
RPSC7-RPSC8	RINS4-RINS5	slow	68.4079	54.5398	61.8767	51.52	62.7215
RPSC7-RPSC8	RINS5-RINS6	slow	68.2451	49.0086	52.6993	60.0462	92.3057
RPSC7-RPSC8	RINS6-RINS7	slow	73.7685	57.4977	49.64	56.7049	62.0617
RPSC7-RPSC8	RINS7-RINS8	slow	61.4419	54.6778	59.7631	62.0057	93.2793
RPSC7-RPSC8	RINS8-RINS9	slow	57.9728	46.1765	61.0629	61.8561	98.0823
RPSC7-RPSC8	RINS9-RINS10	slow	56.755	46.5517	58.2458	78.3746	100.703
RPSC7-RPSC8	RMIF1-RMIF2	slow	65.3207	56.4628	56.3287	53.2766	52.6717
RPSC7-RPSC8	RMIF2-RMIF3	slow	50.5153	45.8585	50.1989	59.169	60.1177
RPSC7-RPSC8	RMIF3-RMIF4	slow	60.6613	45.983	54.0971	73.3974	60.0572
RPSC7-RPSC8	RMIF4-RMIF5	slow	61.6757	51.8758	62.717	58.7627	61.3755
RPSC7-RPSC8	RMIF5-RMIF6	slow	43.8527	48.7869	66.5431	49.4776	59.7216
RPSC7-RPSC8	RMIF6-RMIF7	slow	50.7208	48.0661	57.4875	56.1036	50.4422
RPSC7-RPSC8	RMIF7-RMIF8	slow	65.6349	70.4137	64.8186	61.3749	62.8483
RPSC7-RPSC8	RO1-RO2	slow	79.625	52.6282	65.3054	59.6889	74.8816
RPSC7-RPSC8	RO2-RO3	slow	44.5757	48.0022	60.5509	63.0036	62.0691
RPSC7-RPSC8	RO3-RO4	slow	79.0157	59.7044	62.1685	77.561	77.5215
RPSC7-RPSC8	RO4-RO5	slow	117.218	49.495	58.4788	63.5404	82.256
RPSC7-RPSC8	RO5-RO6	slow	87.7756	55.5186	60.2325	58.2319	67.0741
RPSC7-RPSC8	RO6-RO7	slow	69.7116	64.9244	65.359	89.2999	72.9434
RPSC7-RPSC8	RO7-RO8	slow	76.796	49.7862	60.4017	75.4461	83.6418
RPSC7-RPSC8	RO8-RO9	slow	77.9662	46.2467	54.7593	58.5839	69.4567
RPSC7-RPSC8	RO9-RO10	slow	63.1287	47.3073	58.2056	60.7521	57.9973
RPSC7-RPSC8	RPIT1-RPIT2	slow	56.4664	50.0611	63.9261	64.053	56.8135
RPSC7-RPSC8	RPIT2-RPIT3	slow	49.8596	67.225	53.5188	56.3472	76.6303
RPSC7-RPSC8	RPIT3-RPIT4	slow	80.6274	54.2822	64.5092	64.5758	71.1021
RPSC7-RPSC8	RPIT4-RPIT5	slow	62.6928	59.3651	55.174	67.3675	62.5604
RPSC7-RPSC8	RPIT5-RPIT6	slow	74.9546	66.8512	62.3782	61.6668	70.101
RPSC7-RPSC8	RPIT6-RPIT7	slow	70.6812	55.7895	48.1049	82.0371	61.9819
RPSC7-RPSC8	RPIT7-RPIT8	slow	85.2201	55.3163	59.8521	49.1814	57.3668
RPSC7-RPSC8	RPIT8-RPIT9	slow	76.8007	52.6435	41.3313	48.2265	55.4331
RPSC7-RPSC8	RPRC1-RPRC2	slow	71.6041	54.1441	54.6412	53.1052	55.9502
RPSC7-RPSC8	RPRC2-RPRC3	slow	57.0427	47.5721	45.4475	44.3584	80.0775
RPSC7-RPSC8	RPRC3-RPRC4	slow	70.797	45.6058	45.906	49.839	71.8473
RPSC7-RPSC8	RPRC4-RPRC5	slow	60.1219	55.6409	47.0478	79.0019	71.5639
RPSC7-RPSC8	RPRC5-RPRC6	slow	82.9389	45.7678	45.4124	54.2766	82.2076
RPSC7-RPSC8	RPRC6-RPRC7	slow	64.6286	64.8669	56.1247	56.1363	68.1057
RPSC7-RPSC8	RPRC7-RPRC8	slow	66.8385	54.7075	48.2452	60.5362	62.1241
RPSC7-RPSC8	RPSC1-RPSC2	slow	62.2199	48.2136	63.3043	70.2958	56.0028
RPSC7-RPSC8	RPSC2-RPSC3	slow	76.5402	55.0875	64.4172	55.3997	81.4052
RPSC7-RPSC8	RPSC3-RPSC4	slow	76.1724	52.2054	53.3279	51.491	81.9631
RPSC7-RPSC8	RPSC4-RPSC5	slow	77.7003	62.4934	52.4388	62.0991	69.1912
RPSC7-RPSC8	RPSC5-RPSC6	slow	102.117	56.1199	61.5952	69.0027	73.4934
RPSC7-RPSC8	RPSC6-RPSC7	slow	56.0465	69.7859	68.6186	77.8103	75.8481
RPSC7-RPSC8	RPST1-RPST2	slow	72.9442	65.1174	61.8892	62.892	84.18
RPSC7-RPSC8	RPST2-RPST3	slow	74.3005	51.5881	57.6693	74.024	79.997
RPSC7-RPSC8	RPST3-RPST4	slow	60.2738	61.2216	51.7201	50.5769	60.5278
RPSC7-RPSC8	RPST4-RPST5	slow	81.7692	63.4604	51.6198	67.502	66.7053
RPSC7-RPSC8	RPST5-RPST6	slow	66.1567	58.8551	53.0578	51.058	87.3649
RPSC7-RPSC8	RPST6-RPST7	slow	64.4536	63.0258	54.0454	60.2871	56.1262
RPSC7-RPSC8	RPST7-RPST8	slow	92.734	59.3196	52.3646	68.4226	69.4933
RPSC7-RPSC8	RPST8-RPST9	slow	80.9783	55.6394	51.2449	68.1919	57.8673
RPSC7-RPSC8	RSMG1-RSMG2	slow	69.939	57.9894	42.9894	57.0814	67.957
RPSC7-RPSC8	RSMG2-RSMG3	slow	69.1048	64.4552	51.0903	70.2433	74.7009
RPSC7-RPSC8	RSMG3-RSMG4	slow	80.2577	54.4463	70.0711	64.6564	64.6044
RPSC7-RPSC8	RSMG4-RSMG5	slow	63.7725	56.6513	57.7164	81.3004	66.109
RPSC7-RPSC8	RSMG5-RSMG6	slow	72.7074	60.2329	51.6218	57.1185	66.4978
RPSC7-RPSC8	RSMG6-RSMG7	slow	70.2062	54.0128	71.9239	75.3254	71.8204
RPSC7-RPSC8	RSMG7-RSMG8	slow	75.5256	53.2847	52.9725	68.5195	57.6648
RPSC7-RPSC8	RTO1-RTO2	slow	69.8243	65.474	59.1163	65.1824	68.7608
RPSC7-RPSC8	RTO2-RTO3	slow	62.3872	71.8024	62.343	66.6706	68.6763
RPSC7-RPSC8	RTO3-RTO4	slow	93.1832	68.7771	54.7169	66.684	79.3684
RPSC7-RPSC8	RTO4-RTO5	slow	60.727	65.5985	64.6972	59.0146	66.3079
RPSC7-RPSC8	RTO5-RTO6	slow	62.2642	65.1503	51.6471	59.7785	64.5041
RPSC7-RPSC8	RTO6-RTO7	slow	44.4373	54.8776	58.1435	49.7921	63.0672
RPSC7-RPSC8	RTO7-RTO8	slow	73.9277	55.6292	58.5585	82.868	77.017
RPSC7-RPSC8	RTO8-RTO9	slow	86.4969	53.9522	52.4323	76.3286	60.1379
RPST1-RPST2	RINS1-RINS2	slow	55.1849	79.792	83.5981	90.819	89.0209
RPST1-RPST2	RINS10-RINS11	slow	68.022	86.0511	87.0197	80.5652	93.9275
RPST1-RPST2	RINS11-RINS12	slow	59.1231	84.097	71.475	70.5427	90.5178
RPST1-RPST2	RINS2-RINS3	slow	62.8257	71.4376	63.917	67.1893	81.8814
RPST1-RPST2	RINS3-RINS4	slow	75.5834	67.4831	64.1669	90.5179	77.3332
RPST1-RPST2	RINS4-RINS5	slow	93.7146	56.4967	66.9368	68.9992	68.2626
RPST1-RPST2	RINS5-RINS6	slow	84.969	70.9095	63.8873	79.8997	107.977
RPST1-RPST2	RINS6-RINS7	slow	76.5287	51.9317	80.5299	75.391	76.4239
RPST1-RPST2	RINS7-RINS8	slow	44.7183	56.0458	75.0603	41.7848	69.2998
RPST1-RPST2	RINS8-RINS9	slow	92.3601	74.6694	93.3882	66.9537	63.3064
RPST1-RPST2	RINS9-RINS10	slow	59.7924	80.5499	84.9654	76.4296	79.8908
RPST1-RPST2	RMIF1-RMIF2	slow	63.7663	77.6024	75.6495	60.5728	96.5955
RPST1-RPST2	RMIF2-RMIF3	slow	84.4626	80.664	77.2504	62.7545	94.1577
RPST1-RPST2	RMIF3-RMIF4	slow	57.2019	83.8024	84.993	79.1848	90.5649
RPST1-RPST2	RMIF4-RMIF5	slow	64.7609	81.2623	83.3314	75.8675	86.7755
RPST1-RPST2	RMIF5-RMIF6	slow	83.1352	64.6405	79.9858	74.9286	69.3356
RPST1-RPST2	RMIF6-RMIF7	slow	112.475	78.362	63.598	76.2058	77.3333
RPST1-RPST2	RMIF7-RMIF8	slow	52.8223	82.8002	86.9031	73.0951	86.6637
RPST1-RPST2	RO1-RO2	slow	78.4719	55.1968	63.8771	78.4551	69.3845
RPST1-RPST2	RO2-RO3	slow	106.071	84.3706	73.7518	83.2446	97.8417
RPST1-RPST2	RO3-RO4	slow	70.6405	88.0778	85.7888	73.7394	97.5605
RPST1-RPST2	RO4-RO5	slow	60.0661	80.4287	63.763	65.7319	82.9994
RPST1-RPST2	RO5-RO6	slow	62.2688	69.9574	87.2731	70.4969	60.9815
RPST1-RPST2	RO6-RO7	slow	56.3618	77.7586	93.6918	102.129	93.9331
RPST1-RPST2	RO7-RO8	slow	65.8664	70.1877	57.6454	100.319	102.932
RPST1-RPST2	RO8-RO9	slow	88.4029	66.8631	75.3883	72.3273	85.7172
RPST1-RPST2	RO9-RO10	slow	64.0876	80.5873	89.1103	85.9548	99.7325
RPST1-RPST2	RPIT1-RPIT2	slow	105.926	78.0021	98.4039	158.452	67.9982
RPST1-RPST2	RPIT2-RPIT3	slow	55.5544	84.9301	74.0232	71.5203	82.2126
RPST1-RPST2	RPIT3-RPIT4	slow	51.9873	80.7192	70.5886	63.2589	94.8925
RPST1-RPST2	RPIT4-RPIT5	slow	79.4319	69.5209	65.6707	70.3571	86.0941
RPST1-RPST2	RPIT5-RPIT6	slow	60.7608	96.0048	87.0806	71.801	76.8499
RPST1-RPST2	RPIT6-RPIT7	slow	66.2948	123.078	85.2605	77.1118	77.8566
RPST1-RPST2	RPIT7-RPIT8	slow	76.7328	68.0535	71.7514	86.2597	67.057
RPST1-RPST2	RPIT8-RPIT9	slow	59.9691	84.3989	65.5784	80.82	82.352
RPST1-RPST2	RPRC1-RPRC2	slow	130.099	62.4218	61.9152	60.8752	57.685
RPST1-RPST2	RPRC2-RPRC3	slow	75.7491	56.3167	61.427	54.37	72.0831
RPST1-RPST2	RPRC3-RPRC4	slow	59.2564	72.3132	60.0018	72.9478	60.7095
RPST1-RPST2	RPRC4-RPRC5	slow	82.704	60.0645	67.5247	59.0263	73.5758
RPST1-RPST2	RPRC5-RPRC6	slow	79.7891	47.185	60.2238	49.7418	66.355
RPST1-RPST2	RPRC6-RPRC7	slow	63.1876	71.0543	87.2654	56.8205	75.7769
RPST1-RPST2	RPRC7-RPRC8	slow	68.3232	80.8993	62.1841	81.7967	70.9483
RPST1-RPST2	RPSC1-RPSC2	slow	65.6923	63.7505	82.3746	62.9056	72.8821
RPST1-RPST2	RPSC2-RPSC3	slow	100.322	69.0636	60.9703	73.6474	71.2196
RPST1-RPST2	RPSC3-RPSC4	slow	64.6601	91.1743	61.3669	71.9	58.6809
RPST1-RPST2	RPSC4-RPSC5	slow	60.0572	70.9428	61.0532	73.0383	51.6722
RPST1-RPST2	RPSC5-RPSC6	slow	70.7975	67.8874	54.667	83.1282	60.965
RPST1-RPST2	RPSC6-RPSC7	slow	71.2267	68.3618	66.0767	84.4896	66.9743
RPST1-RPST2	RPSC7-RPSC8	slow	95.2854	61.9923	65.4488	64.4174	86.6151
RPST1-RPST2	RPST2-RPST3	slow	89.1673	70.3552	76.1352	90.893	80.5826
RPST1-RPST2	RPST3-RPST4	slow	101.877	61.9109	82.195	71.4103	69.2789
RPST1-RPST2	RPST4-RPST5	slow	91.2382	61.2661	71.0354	81.7547	87.258
RPST1-RPST2	RPST5-RPST6	slow	93.7488	82.0863	68.2473	76.2621	105.441
RPST1-RPST2	RPST6-RPST7	slow	74.5858	86.4836	91.8709	82.5431	83.4039
RPST1-RPST2	RPST7-RPST8	slow	76.4299	84.1949	84.6672	83.8935	92.9819
RPST1-RPST2	RPST8-RPST9	slow	67.3435	74.1096	84.278	79.6366	121.59
RPST1-RPST2	RSMG1-RSMG2	slow	62.1914	84.9179	104.979	101.57	87.3408
RPST1-RPST2	RSMG2-RSMG3	slow	61.8636	86.1722	79.6933	69.0303	94.7759
RPST1-RPST2	RSMG3-RSMG4	slow	66.8687	78.8743	72.8401	66.2533	76.5181
RPST1-RPST2	RSMG4-RSMG5	slow	46.5647	80.0303	72.9107	70.2532	72.8971
RPST1-RPST2	RSMG5-RSMG6	slow	63.4955	79.1318	86.8017	51.0266	83.2592
RPST1-RPST2	RSMG6-RSMG7	slow	66.3832	64.2081	78.4419	73.3591	87.1402
RPST1-RPST2	RSMG7-RSMG8	slow	57.7261	85.4757	84.8741	81.6763	120.058
RPST1-RPST2	RTO1-RTO2	slow	89.5555	69.8215	72.7494	93.0506	76.6652
RPST1-RPST2	RTO2-RTO3	slow	57.0843	55.7123	78.2724	94.0602	69.8271
RPST1-RPST2	RTO3-RTO4	slow	49.2854	73.2564	74.4728	87.469	87.8203
RPST1-RPST2	RTO4-RTO5	slow	81.2407	65.7634	83.3495	93.2546	96.5178
RPST1-RPST2	RTO5-RTO6	slow	62.4589	73.4186	94.8001	85.7132	67.4634
RPST1-RPST2	RTO6-RTO7	slow	65.6396	77.2461	70.3281	68.7694	61.88
RPST1-RPST2	RTO7-RTO8	slow	79.9249	64.8582	92.8553	86.0259	74.9928
RPST1-RPST2	RTO8-RTO9	slow	103.955	86.3077	116.052	108.309	82.7437
RPST2-RPST3	RINS1-RINS2	slow	77.3108	78.3298	85.2955	96.8048	73.3719
RPST2-RPST3	RINS10-RINS11	slow	92.7574	78.2166	74.2006	112.795	67.8947
RPST2-RPST3	RINS11-RINS12	slow	70.3251	83.3164	73.2536	83.6274	71.1575
RPST2-RPST3	RINS2-RINS3	slow	73.9668	72.2083	60.387	72.8969	96.314
RPST2-RPST3	RINS3-RINS4	slow	75.1165	59.5185	68.8499	90.1797	67.5014
RPST2-RPST3	RINS4-RINS5	slow	89.4325	62.2653	89.1514	64.3779	62.8259
RPST2-RPST3	RINS5-RINS6	slow	73.6825	75.9905	59.4362	59.116	87.9842
RPST2-RPST3	RINS6-RINS7	slow	66.3114	62.0898	75.4056	71.9498	73.5488
RPST2-RPST3	RINS7-RINS8	slow	68.1701	54.8572	66.6574	67.4255	69.5921
RPST2-RPST3	RINS8-RINS9	slow	65.232	67.9297	98.497	76.9872	59.4977
RPST2-RPST3	RINS9-RINS10	slow	80.9344	70.8686	85.2831	93.2243	69.6739
RPST2-RPST3	RMIF1-RMIF2	slow	93.6501	82.2777	71.6731	81.2149	78.5563
RPST2-RPST3	RMIF2-RMIF3	slow	84.0608	76.9458	66.7722	59.4203	102.663
RPST2-RPST3	RMIF3-RMIF4	slow	103.976	77.4372	79.2623	71.0564	98.282
RPST2-RPST3	RMIF4-RMIF5	slow	66.4134	81.6824	77.2693	74.416	91.7422
RPST2-RPST3	RMIF5-RMIF6	slow	80.5285	74.035	69.5155	70.1549	64.8288
RPST2-RPST3	RMIF6-RMIF7	slow	75.7879	84.7432	49.3825	67.7434	69.0095
RPST2-RPST3	RMIF7-RMIF8	slow	70.9937	87.0043	70.6716	72.9065	74.5331
RPST2-RPST3	RO1-RO2	slow	112.697	62.9068	46.1624	75.8	72.0525
RPST2-RPST3	RO2-RO3	slow	80.8007	86.1218	59.4738	80.4158	92.2767
RPST2-RPST3	RO3-RO4	slow	88.5911	64.0267	95.3688	63.0703	99.9304
RPST2-RPST3	RO4-RO5	slow	72.4367	69.5039	61.7068	67.1925	89.4969
RPST2-RPST3	RO5-RO6	slow	69.6294	59.8661	77.9163	66.3347	80.0488
RPST2-RPST3	RO6-RO7	slow	65.0472	59.1395	74.4344	73.2016	85.5398
RPST2-RPST3	RO7-RO8	slow	55.7632	74.3341	66.2264	70.7192	89.4228
RPST2-RPST3	RO8-RO9	slow	84.0772	64.8853	74.6738	81.0831	119.936
RPST2-RPST3	RO9-RO10	slow	86.3851	87.2865	88.7089	77.6243	101.69
RPST2-RPST3	RPIT1-RPIT2	slow	84.2083	74.3989	68.1259	87.6972	61.29
RPST2-RPST3	RPIT2-RPIT3	slow	60.8111	85.6523	75.2998	75.8899	67.9623
RPST2-RPST3	RPIT3-RPIT4	slow	52.4625	69.0061	74.2362	72.9167	70.9755
RPST2-RPST3	RPIT4-RPIT5	slow	104.207	87.0972	76.1792	73.9885	84.7627
RPST2-RPST3	RPIT5-RPIT6	slow	61.4687	78.5031	90.5069	65.0201	77.4497
RPST2-RPST3	RPIT6-RPIT7	slow	104.36	75.5521	79.8165	106.572	85.358
RPST2-RPST3	RPIT7-RPIT8	slow	81.8334	69.6183	55.2713	80.015	78.7354
RPST2-RPST3	RPIT8-RPIT9	slow	79.6818	77.2501	67.6612	75.2861	70.3629
RPST2-RPST3	RPRC1-RPRC2	slow	100.123	77.6782	62.8364	52.2699	51.2967
RPST2-RPST3	RPRC2-RPRC3	slow	64.9522	58.6332	61.1725	60.9261	64.7978
RPST2-RPST3	RPRC3-RPRC4	slow	65.1765	63.205	58.8102	80.8152	63.0286
RPST2-RPST3	RPRC4-RPRC5	slow	89.2319	63.3206	66.5181	67.0424	60.3716
RPST2-RPST3	RPRC5-RPRC6	slow	64.3079	63.6046	55.0285	45.5755	61.1361
RPST2-RPST3	RPRC6-RPRC7	slow	65.5841	78.261	69.0429	59.0803	70.4642
RPST2-RPST3	RPRC7-RPRC8	slow	72.7012	66.6915	87.7499	96.8469	76.3398
RPST2-RPST3	RPSC1-RPSC2	slow	59.1766	54.9179	73.5718	64.6002	78.5798
RPST2-RPST3	RPSC2-RPSC3	slow	79.8662	61.5222	67.802	67.7676	76.8094
RPST2-RPST3	RPSC3-RPSC4	slow	62.6611	73.2444	88.31	72.2145	54.6558
RPST2-RPST3	RPSC4-RPSC5	slow	74.8575	72.2788	67.3592	69.2367	54.1908
RPST2-RPST3	RPSC5-RPSC6	slow	80.7682	56.2481	72.6826	74.9644	64.0228
RPST2-RPST3	RPSC6-RPSC7	slow	86.7524	67.0947	60.7963	68.3136	64.9802
RPST2-RPST3	RPSC7-RPSC8	slow	86.3552	54.3873	59.4537	75.4981	83.482
RPST2-RPST3	RPST1-RPST2	slow	94.7025	72.9377	74.2498	95.7228	87.4587
RPST2-RPST3	RPST3-RPST4	slow	86.656	68.9349	70.0049	57.6611	81.6547
RPST2-RPST3	RPST4-RPST5	slow	82.8385	73.425	76.5541	88.5981	80.6027
RPST2-RPST3	RPST5-RPST6	slow	85.4917	86.009	62.3764	77.8929	93.5966
RPST2-RPST3	RPST6-RPST7	slow	75.5435	63.1942	84.2299	88.304	76.6462
RPST2-RPST3	RPST7-RPST8	slow	65.1277	65.9736	86.612	95.9978	75.3553
RPST2-RPST3	RPST8-RPST9	slow	76.5801	66.2679	79.099	87.8291	85.5975
RPST2-RPST3	RSMG1-RSMG2	slow	50.3791	71.2529	72.9372	96.2942	78.7048
RPST2-RPST3	RSMG2-RSMG3	slow	60.4319	63.1484	76.9062	73.9912	86.4132
RPST2-RPST3	RSMG3-RSMG4	slow	61.4256	73.716	67.9418	93.4417	87.4052
RPST2-RPST3	RSMG4-RSMG5	slow	60.5984	74.8377	72.5236	118.456	74.9012
RPST2-RPST3	RSMG5-RSMG6	slow	135.947	78.6587	77.5971	60.9188	88.7331
RPST2-RPST3	RSMG6-RSMG7	slow	90.6134	66.6549	71.1582	91.9119	91.9737
RPST2-RPST3	RSMG7-RSMG8	slow	82.4066	65.6808	78.3029	92.5715	93.6388
RPST2-RPST3	RTO1-RTO2	slow	80.2215	71.0426	102.654	96.3356	67.4787
RPST2-RPST3	RTO2-RTO3	slow	61.4772	63.314	80.6074	73.2634	71.846
RPST2-RPST3	RTO3-RTO4	slow	82.1394	69.9487	89.5287	90.1001	74.1948
RPST2-RPST3	RTO4-RTO5	slow	81.139	73.495	78.0567	92.9429	68.3871
RPST2-RPST3	RTO5-RTO6	slow	58.4128	75.6727	59.1223	72.7676	75.0974
RPST2-RPST3	RTO6-RTO7	slow	64.8214	69.2932	59.1941	69.5392	78.869
RPST2-RPST3	RTO7-RTO8	slow	114.084	57.5415	74.5899	83.5506	72.0309
RPST2-RPST3	RTO8-RTO9	slow	78.5041	66.6306	93.2499	95.6072	71.1402
RPST3-RPST4	RINS1-RINS2	slow	88.5571	86.6569	87.946	81.1136	100.879
RPST3-RPST4	RINS10-RINS11	slow	101.089	83.7455	104.597	74.2607	97.5379
RPST3-RPST4	RINS11-RINS12	slow	106.521	82.269	90.9389	76.201	84.0766
RPST3-RPST4	RINS2-RINS3	slow	92.7991	101.48	99.9758	72.7025	82.6499
RPST3-RPST4	RINS3-RINS4	slow	64.854	77.909	85.6609	63.7539	82.302
RPST3-RPST4	RINS4-RINS5	slow	57.8083	77.3453	77.8486	67.3109	75.3694
RPST3-RPST4	RINS5-RINS6	slow	75.4721	71.0737	72.3923	61.0526	86.294
RPST3-RPST4	RINS6-RINS7	slow	70.5081	86.5739	98.7215	71.2158	76.5085
RPST3-RPST4	RINS7-RINS8	slow	48.0846	72.4002	77.321	66.7089	67.4831
RPST3-RPST4	RINS8-RINS9	slow	58.5374	85.0936	87.9219	72.2505	112.053
RPST3-RPST4	RINS9-RINS10	slow	80.2083	80.1563	107.721	70.0989	110.282
RPST3-RPST4	RMIF1-RMIF2	slow	83.2999	81.8831	89.2039	64.1669	86.6894
RPST3-RPST4	RMIF2-RMIF3	slow	87.7972	85.3833	90.0503	81.812	94.1724
RPST3-RPST4	RMIF3-RMIF4	slow	81.8634	87.1026	84.4272	58.611	88.0178
RPST3-RPST4	RMIF4-RMIF5	slow	78.6797	79.8597	84.9185	58.7096	82.0242
RPST3-RPST4	RMIF5-RMIF6	slow	82.7924	83.7189	106.728	79.4867	87.1125
RPST3-RPST4	RMIF6-RMIF7	slow	73.3683	75.3757	85.0001	64.2858	101.783
RPST3-RPST4	RMIF7-RMIF8	slow	92.4681	81.2318	90.0175	82.6196	78.0071
RPST3-RPST4	RO1-RO2	slow	73.8369	91.9284	72.6066	79.6978	84.8825
RPST3-RPST4	RO2-RO3	slow	64.5584	68.3601	86.2672	62.1826	87.9045
RPST3-RPST4	RO3-RO4	slow	67.9661	78.0784	104.872	64.6831	89.8433
RPST3-RPST4	RO4-RO5	slow	58.9475	74.6604	102.956	68.2884	90.5227
RPST3-RPST4	RO5-RO6	slow	64.2788	67.9502	78.8142	71.7584	95.5679
RPST3-RPST4	RO6-RO7	slow	64.7821	71.2095	86.4293	71.7935	79.6239
RPST3-RPST4	RO7-RO8	slow	78.7128	88.6324	93.5148	87.6846	71.786
RPST3-RPST4	RO8-RO9	slow	87.6975	77.9908	103.367	98.0297	124.748
RPST3-RPST4	RO9-RO10	slow	91.489	102.335	96.8697	74.7869	106.444
RPST3-RPST4	RPIT1-RPIT2	slow	77.6807	87.4082	103.781	74.173	74.3897
RPST3-RPST4	RPIT2-RPIT3	slow	84.7725	85.6084	72.8895	86.3259	68.6703
RPST3-RPST4	RPIT3-RPIT4	slow	71.9424	73.6495	80.8784	99.4658	86.6311
RPST3-RPST4	RPIT4-RPIT5	slow	85.1607	109.741	75.0848	68.4238	85.3924
RPST3-RPST4	RPIT5-RPIT6	slow	53.5285	84.6361	91.2185	80.8712	78.9683
RPST3-RPST4	RPIT6-RPIT7	slow	63.8853	106.185	73.2345	91.1316	84.9893
RPST3-RPST4	RPIT7-RPIT8	slow	72.1574	79.6304	57.3982	75.4175	85.5514
RPST3-RPST4	RPIT8-RPIT9	slow	59.2693	74.8359	93.2201	71.2753	95.6099
RPST3-RPST4	RPRC1-RPRC2	slow	88.2994	74.3711	69.7268	63.7599	50.3623
RPST3-RPST4	RPRC2-RPRC3	slow	63.9277	62.1776	74.8542	64.5578	64.5735
RPST3-RPST4	RPRC3-RPRC4	slow	81.3206	73.3238	84.2476	71.6967	96.5855
RPST3-RPST4	RPRC4-RPRC5	slow	60.2197	117.151	60.1146	63.1435	52.1906
RPST3-RPST4	RPRC5-RPRC6	slow	66.3784	60.0995	60.8655	61.1046	58.2089
RPST3-RPST4	RPRC6-RPRC7	slow	80.31	74.2846	66.6902	47.3334	70.0798
RPST3-RPST4	RPRC7-RPRC8	slow	76.4994	68.5807	95.5601	68.8093	90.6142
RPST3-RPST4	RPSC1-RPSC2	slow	73.5707	69.0308	62.0355	55.5616	71.0623
RPST3-RPST4	RPSC2-RPSC3	slow	100.241	75.1189	80.3944	85.3794	84.7283
RPST3-RPST4	RPSC3-RPSC4	slow	71.2845	86.1673	82.2788	47.8307	82.6482
RPST3-RPST4	RPSC4-RPSC5	slow	67.8509	71.9959	79.8032	56.3623	56.6469
RPST3-RPST4	RPSC5-RPSC6	slow	93.5613	82.6995	75.3303	66.0714	71.217
RPST3-RPST4	RPSC6-RPSC7	slow	62.1608	74.9453	58.312	60.8962	85.3167
RPST3-RPST4	RPSC7-RPSC8	slow	83.6904	80.8673	66.2025	61.1463	89.4171
RPST3-RPST4	RPST1-RPST2	slow	98.9638	81.9659	92.0524	94.3006	83.0914
RPST3-RPST4	RPST2-RPST3	slow	97.6676	84.7549	79.8949	73.5492	88.5922
RPST3-RPST4	RPST4-RPST5	slow	87.4856	110.431	103.953	103.786	79.4844
RPST3-RPST4	RPST5-RPST6	slow	97.0867	98.4546	71.1511	85.0082	98.1923
RPST3-RPST4	RPST6-RPST7	slow	100.72	73.6832	98.5419	71.7717	99.7896
RPST3-RPST4	RPST7-RPST8	slow	88.3844	87.6973	102.961	71.7104	104.691
RPST3-RPST4	RPST8-RPST9	slow	81.7281	85.6608	114.76	76.3951	108.648
RPST3-RPST4	RSMG1-RSMG2	slow	89.5988	84.335	94.258	77.875	96.9354
RPST3-RPST4	RSMG2-RSMG3	slow	87.1564	67.7753	83.5919	73.9817	92.3623
RPST3-RPST4	RSMG3-RSMG4	slow	82.2434	80.9128	71.2354	57.7267	112.646
RPST3-RPST4	RSMG4-RSMG5	slow	50.4662	86.5869	81.1201	75.1659	85.2629
RPST3-RPST4	RSMG5-RSMG6	slow	63.634	96.9902	116.958	57.9226	82.6949
RPST3-RPST4	RSMG6-RSMG7	slow	66.7553	100.119	83.8408	79.1143	91.5123
RPST3-RPST4	RSMG7-RSMG8	slow	104.48	91.0945	100.913	77.1855	111.925
RPST3-RPST4	RTO1-RTO2	slow	87.7418	97.333	110.34	63.6254	79.3656
RPST3-RPST4	RTO2-RTO3	slow	93.5046	71.531	90.2776	65.506	70.673
RPST3-RPST4	RTO3-RTO4	slow	56.0731	107.167	90.456	97.6339	74.5025
RPST3-RPST4	RTO4-RTO5	slow	61.5299	105.497	107.914	74.9275	98.928
RPST3-RPST4	RTO5-RTO6	slow	90.0077	102.766	80.4067	80.2773	90.3562
RPST3-RPST4	RTO6-RTO7	slow	63.4007	95.7104	72.6636	62.9169	110.363
RPST3-RPST4	RTO7-RTO8	slow	111.417	81.3765	87.876	106.245	75.9539
RPST3-RPST4	RTO8-RTO9	slow	105.046	103.426	106.366	64.2247	94.0372
RPST4-RPST5	RINS1-RINS2	slow	98.2569	58.7138	67.3623	78.5195	64.2868
RPST4-RPST5	RINS10-RINS11	slow	95.8889	60.5092	76.6765	70.5954	74.8891
RPST4-RPST5	RINS11-RINS12	slow	91.3183	58.4945	69.4022	84.2275	67.4744
RPST4-RPST5	RINS2-RINS3	slow	81.0131	77.4793	66.8168	77.205	78.1981
RPST4-RPST5	RINS3-RINS4	slow	83.7785	68.2376	72.4961	76.9133	78.6072
RPST4-RPST5	RINS4-RINS5	slow	57.6063	68.8105	68.7321	74.8893	87.5513
RPST4-RPST5	RINS5-RINS6	slow	56.0296	77.5724	72.7172	69.9273	92.6575
RPST4-RPST5	RINS6-RINS7	slow	79.3597	64.9795	67.5594	91.0081	68.874
RPST4-RPST5	RINS7-RINS8	slow	79.4535	68.0802	65.315	77.9062	69.4795
RPST4-RPST5	RINS8-RINS9	slow	61.6123	65.7674	70.5651	80.158	62.2449
RPST4-RPST5	RINS9-RINS10	slow	108.18	62.1265	70.5971	71.2891	71.6766
RPST4-RPST5	RMIF1-RMIF2	slow	89.0407	77.8301	66.0014	108.484	71.7362
RPST4-RPST5	RMIF2-RMIF3	slow	84.4995	60.4292	73.7851	80.6032	58.9805
RPST4-RPST5	RMIF3-RMIF4	slow	89.1167	69.6049	65.4271	67.7075	76.7654
RPST4-RPST5	RMIF4-RMIF5	slow	83.6592	77.2609	58.349	62.4287	75.243
RPST4-RPST5	RMIF5-RMIF6	slow	87.1655	64.7964	78.1655	75.5477	74.6015
RPST4-RPST5	RMIF6-RMIF7	slow	118.78	70.8728	76.929	82.2874	94.0054
RPST4-RPST5	RMIF7-RMIF8	slow	72.2428	64.7637	84.4715	85.5721	49.6155
RPST4-RPST5	RO1-RO2	slow	102.745	75.281	67.3345	84.405	67.7186
RPST4-RPST5	RO2-RO3	slow	85.4618	74.671	65.914	75.459	73.6939
RPST4-RPST5	RO3-RO4	slow	84.1189	81.9628	76.4939	91.1221	67.1776
RPST4-RPST5	RO4-RO5	slow	91.728	64.7065	61.5142	58.717	67.4082
RPST4-RPST5	RO5-RO6	slow	94.0276	78.6099	66.2253	80.756	68.1982
RPST4-RPST5	RO6-RO7	slow	90.384	98.7515	86.0124	76.2986	81.8199
RPST4-RPST5	RO7-RO8	slow	85.7359	71.7673	75.3579	82.0707	107.01
RPST4-RPST5	RO8-RO9	slow	66.4036	77.6255	73.2101	75.2989	101.194
RPST4-RPST5	RO9-RO10	slow	80.0424	85.9502	71.2468	70.8517	77.4934
RPST4-RPST5	RPIT1-RPIT2	slow	55.0588	102.738	61.6065	69.6678	74.504
RPST4-RPST5	RPIT2-RPIT3	slow	70.9767	60.6701	64.791	96.3987	70.9718
RPST4-RPST5	RPIT3-RPIT4	slow	68.6599	87.5337	73.8115	91.842	93.5622
RPST4-RPST5	RPIT4-RPIT5	slow	75.406	59.4473	72.7286	101.996	79.9748
RPST4-RPST5	RPIT5-RPIT6	slow	62.8826	60.8824	77.866	74.327	71.8896
RPST4-RPST5	RPIT6-RPIT7	slow	85.3165	80.4022	70.5429	111.348	93.6677
RPST4-RPST5	RPIT7-RPIT8	slow	83.9653	64.4386	74.1244	90.669	75.0762
RPST4-RPST5	RPIT8-RPIT9	slow	83.5029	63.9923	79.0113	83.2709	69.186
RPST4-RPST5	RPRC1-RPRC2	slow	76.8476	67.6523	65.1247	64.573	58.5444
RPST4-RPST5	RPRC2-RPRC3	slow	103.86	68.7414	62.2869	54.1685	53.2325
RPST4-RPST5	RPRC3-RPRC4	slow	75.6551	52.9122	52.1323	72.4157	67.3073
RPST4-RPST5	RPRC4-RPRC5	slow	115.421	68.8788	80.7135	56.4273	70.1515
RPST4-RPST5	RPRC5-RPRC6	slow	63.9528	49.4468	54.6996	52.7058	68.1752
RPST4-RPST5	RPRC6-RPRC7	slow	77.0083	70.7876	69.1037	73.8377	68.5412
RPST4-RPST5	RPRC7-RPRC8	slow	79.0095	83.8655	73.9131	81.1238	66.0712
RPST4-RPST5	RPSC1-RPSC2	slow	71.2902	51.6828	65.2583	67.6421	68.0019
RPST4-RPST5	RPSC2-RPSC3	slow	72.7065	67.154	63.1452	69.5903	78.1286
RPST4-RPST5	RPSC3-RPSC4	slow	80.2302	69.9892	76.3868	79.3857	59.3116
RPST4-RPST5	RPSC4-RPSC5	slow	68.7565	58.9603	62.7842	50.2196	61.9415
RPST4-RPST5	RPSC5-RPSC6	slow	69.5602	57.5484	64.4302	55.5658	54.1918
RPST4-RPST5	RPSC6-RPSC7	slow	69.1191	62.7955	54.5492	79.3634	118.49
RPST4-RPST5	RPSC7-RPSC8	slow	72.6997	95.8463	62.8188	85.8446	81.9357
RPST4-RPST5	RPST1-RPST2	slow	107.004	66.4569	77.234	94.7368	83.6145
RPST4-RPST5	RPST2-RPST3	slow	111.377	86.3148	87.3099	93.8944	88.5015
RPST4-RPST5	RPST3-RPST4	slow	83.3891	101.162	95.6602	95.1384	76.4288
RPST4-RPST5	RPST5-RPST6	slow	87.9742	105.139	87.7455	118.876	135.156
RPST4-RPST5	RPST6-RPST7	slow	111.527	54.889	77.0702	89.6719	74.9414
RPST4-RPST5	RPST7-RPST8	slow	91.4232	58.15	79.0768	88.0988	72.417
RPST4-RPST5	RPST8-RPST9	slow	95.9432	56.6218	71.8101	86.4111	71.3769
RPST4-RPST5	RSMG1-RSMG2	slow	73.5511	58.7102	68.0571	83.5881	66.8703
RPST4-RPST5	RSMG2-RSMG3	slow	68.2141	69.4428	72.0793	72.6983	62.0713
RPST4-RPST5	RSMG3-RSMG4	slow	100.245	62.2052	85.0221	74.0347	75.9965
RPST4-RPST5	RSMG4-RSMG5	slow	68.2335	69.4115	70.2431	97.7642	67.3351
RPST4-RPST5	RSMG5-RSMG6	slow	67.5294	95.8355	87.4007	61.561	104.93
RPST4-RPST5	RSMG6-RSMG7	slow	83.0902	66.4556	80.253	104.403	84.1933
RPST4-RPST5	RSMG7-RSMG8	slow	98.5598	46.6789	72.661	87.0541	71.2155
RPST4-RPST5	RTO1-RTO2	slow	76.6421	96.43	88.3181	70.8684	87.0563
RPST4-RPST5	RTO2-RTO3	slow	86.6239	75.6068	87.6001	100.526	83.6891
RPST4-RPST5	RTO3-RTO4	slow	85.2033	64.1911	80.8681	96.1129	77.3343
RPST4-RPST5	RTO4-RTO5	slow	75.3669	141.804	100.003	102.476	69.9891
RPST4-RPST5	RTO5-RTO6	slow	73.8372	89.8333	87.4596	85.1831	65.9343
RPST4-RPST5	RTO6-RTO7	slow	113.082	89.8294	82.9426	80.6258	100.981
RPST4-RPST5	RTO7-RTO8	slow	89.5623	66.7396	79.8399	91.5099	84.8055
RPST4-RPST5	RTO8-RTO9	slow	88.4838	78.4492	78.015	78.8098	78.0847
RPST5-RPST6	RINS1-RINS2	slow	65.4816	70.8097	87.5433	85.9156	122.625
RPST5-RPST6	RINS10-RINS11	slow	102.621	71.1771	92.0936	69.356	110.326
RPST5-RPST6	RINS11-RINS12	slow	79.2291	68.5164	88.1869	82.5567	109.463
RPST5-RPST6	RINS2-RINS3	slow	96.682	101.81	80.1845	58.7282	96.591
RPST5-RPST6	RINS3-RINS4	slow	79.2299	82.0118	64.5375	63.4582	79.148
RPST5-RPST6	RINS4-RINS5	slow	79.9227	71.767	69.4158	80.9827	68.6158
RPST5-RPST6	RINS5-RINS6	slow	53.1454	85.772	59.1735	73.1469	99.5575
RPST5-RPST6	RINS6-RINS7	slow	56.5181	63.0185	64.6109	61.574	112.501
RPST5-RPST6	RINS7-RINS8	slow	83.4992	77.6196	74.8742	72.6547	74.9443
RPST5-RPST6	RINS8-RINS9	slow	76.5888	74.6433	63.1857	71.0938	113.724
RPST5-RPST6	RINS9-RINS10	slow	81.8904	72.9641	86.279	75.3163	117.036
RPST5-RPST6	RMIF1-RMIF2	slow	78.5526	66.3174	84.6621	86.5911	110.93
RPST5-RPST6	RMIF2-RMIF3	slow	77.2133	68.2537	88.3223	66.5276	121.992
RPST5-RPST6	RMIF3-RMIF4	slow	75.7326	62.8061	73.219	74.2834	105.638
RPST5-RPST6	RMIF4-RMIF5	slow	79.6098	70.4441	77.4641	77.8381	105.957
RPST5-RPST6	RMIF5-RMIF6	slow	78.7631	78.0273	104.124	81.155	95.725
RPST5-RPST6	RMIF6-RMIF7	slow	88.0922	116.378	65.7542	93.127	95.1052
RPST5-RPST6	RMIF7-RMIF8	slow	69.0748	63.1814	98.0576	85.0943	103.217
RPST5-RPST6	RO1-RO2	slow	69.4733	79.4777	88.893	77.5111	72.3967
RPST5-RPST6	RO2-RO3	slow	86.8139	74.0283	64.856	68.3087	98.1019
RPST5-RPST6	RO3-RO4	slow	85.0645	84.6962	77.2071	72.3824	85.9757
RPST5-RPST6	RO4-RO5	slow	92.678	80.113	63.8553	70.5165	110.68
RPST5-RPST6	RO5-RO6	slow	80.1711	71.7505	81.7529	72.4104	121.156
RPST5-RPST6	RO6-RO7	slow	85.486	77.1585	92.9286	80.7813	85.5908
RPST5-RPST6	RO7-RO8	slow	76.941	74.0456	69.3453	77.458	95.0822
RPST5-RPST6	RO8-RO9	slow	59.9183	68.7716	78.4916	79.9689	107.719
RPST5-RPST6	RO9-RO10	slow	108.63	66.3577	94.4345	74.2515	118.11
RPST5-RPST6	RPIT1-RPIT2	slow	76.7326	91.1222	93.8909	83.8926	83.165
RPST5-RPST6	RPIT2-RPIT3	slow	91.9017	65.5497	95.6137	92.8214	95.6345
RPST5-RPST6	RPIT3-RPIT4	slow	73.3505	66.2504	72.8275	85.681	122.541
RPST5-RPST6	RPIT4-RPIT5	slow	88.0379	126.825	87.8084	84.6601	78.2752
RPST5-RPST6	RPIT5-RPIT6	slow	97.2908	71.7382	72.9807	87.0928	82.6736
RPST5-RPST6	RPIT6-RPIT7	slow	91.1299	95.3898	55.3112	83.8119	109.932
RPST5-RPST6	RPIT7-RPIT8	slow	70.6338	75.2177	59.7615	70.6444	84.612
RPST5-RPST6	RPIT8-RPIT9	slow	99.3502	68.9125	67.9371	75.871	109.73
RPST5-RPST6	RPRC1-RPRC2	slow	71.6715	61.8102	79.3445	58.1522	57.0835
RPST5-RPST6	RPRC2-RPRC3	slow	83.2932	76.7617	77.6021	60.4651	56.9
RPST5-RPST6	RPRC3-RPRC4	slow	49.9655	69.7394	77.606	67.1075	99.8782
RPST5-RPST6	RPRC4-RPRC5	slow	79.6227	71.093	57.4103	78.8203	82.1449
RPST5-RPST6	RPRC5-RPRC6	slow	66.973	55.7482	70.3024	79.019	72.3314
RPST5-RPST6	RPRC6-RPRC7	slow	82.614	58.5713	53.8688	68.7301	85.0842
RPST5-RPST6	RPRC7-RPRC8	slow	67.2704	64.6088	83.4319	71.4258	106.119
RPST5-RPST6	RPSC1-RPSC2	slow	70.207	63.7843	73.2235	66.349	89.0272
RPST5-RPST6	RPSC2-RPSC3	slow	84.2134	75.7508	70.5538	74.4989	96.5923
RPST5-RPST6	RPSC3-RPSC4	slow	63.9488	66.1523	68.6318	59.5805	90.1482
RPST5-RPST6	RPSC4-RPSC5	slow	71.4173	57.0015	76.1271	61.7532	57.7777
RPST5-RPST6	RPSC5-RPSC6	slow	65.7395	72.3533	63.9662	52.591	61.7581
RPST5-RPST6	RPSC6-RPSC7	slow	64.5028	63.2804	58.5028	62.8767	120.228
RPST5-RPST6	RPSC7-RPSC8	slow	74.1774	72.9143	69.976	60.3266	95.8597
RPST5-RPST6	RPST1-RPST2	slow	90.2116	100.661	81.4447	81.1902	124.147
RPST5-RPST6	RPST2-RPST3	slow	104.848	100.035	71.2387	81.7342	106.6
RPST5-RPST6	RPST3-RPST4	slow	110.814	96.7367	68.1741	77.7443	85.0266
RPST5-RPST6	RPST4-RPST5	slow	96.9483	109.191	82.0586	131.185	120.201
RPST5-RPST6	RPST6-RPST7	slow	91.7914	75.3502	89.5898	83.1003	125.327
RPST5-RPST6	RPST7-RPST8	slow	71.4142	73.2875	97.1141	83.3787	149.794
RPST5-RPST6	RPST8-RPST9	slow	69.6799	65.4855	93.99	80.432	137.154
RPST5-RPST6	RSMG1-RSMG2	slow	62.9902	67.8307	73.826	82.9057	101.781
RPST5-RPST6	RSMG2-RSMG3	slow	55.5021	96.6986	63.07	76.4721	107.24
RPST5-RPST6	RSMG3-RSMG4	slow	80.3653	79.5358	70.2779	56.4569	96.2196
RPST5-RPST6	RSMG4-RSMG5	slow	81.1937	70.6346	85.4368	83.6359	100.384
RPST5-RPST6	RSMG5-RSMG6	slow	68.5771	103.351	101	84.9033	111.076
RPST5-RPST6	RSMG6-RSMG7	slow	87.0284	80.2524	82.0467	99.2335	124.15
RPST5-RPST6	RSMG7-RSMG8	slow	87.1318	66.1127	97.1597	82.4366	129.104
RPST5-RPST6	RTO1-RTO2	slow	77.0732	109.389	80.4013	69.6502	104.716
RPST5-RPST6	RTO2-RTO3	slow	93.0379	90.4912	84.1373	99.6	102.327
RPST5-RPST6	RTO3-RTO4	slow	114.874	93.7774	82.0914	91.6451	99.9134
RPST5-RPST6	RTO4-RTO5	slow	100.518	74.1822	96.108	85.5725	128.938
RPST5-RPST6	RTO5-RTO6	slow	77.0466	87.2291	86.5325	87.4518	130.711
RPST5-RPST6	RTO6-RTO7	slow	58.6543	91.0635	82.3166	88.8962	111.26
RPST5-RPST6	RTO7-RTO8	slow	104.779	72.4307	81.9959	86.6392	95.431
RPST5-RPST6	RTO8-RTO9	slow	81.7447	89.1131	86.9352	74.2124	166.119
RPST6-RPST7	RINS1-RINS2	slow	84.9312	51.6629	74.7375	85.2018	69.933
RPST6-RPST7	RINS10-RINS11	slow	86.4323	64.8841	78.1342	70.1553	53.2294
RPST6-RPST7	RINS11-RINS12	slow	58.2173	92.7525	63.6929	64.3257	58.863
RPST6-RPST7	RINS2-RINS3	slow	61.5147	63.0233	74.7244	57.9964	53.8686
RPST6-RPST7	RINS3-RINS4	slow	89.7585	49.4978	70.3839	62.6711	63.7792
RPST6-RPST7	RINS4-RINS5	slow	67.167	58.6705	69.8985	53.1067	61.922
RPST6-RPST7	RINS5-RINS6	slow	68.2918	64.6587	64.8324	59.904	66.1335
RPST6-RPST7	RINS6-RINS7	slow	69.2686	48.6028	76.2314	76.5934	57.3196
RPST6-RPST7	RINS7-RINS8	slow	45.7934	81.1851	69.7632	55.8267	60.4584
RPST6-RPST7	RINS8-RINS9	slow	74.029	66.9184	73.9858	62.1287	53.5811
RPST6-RPST7	RINS9-RINS10	slow	82.6154	58.4302	69.3397	59.1442	60.796
RPST6-RPST7	RMIF1-RMIF2	slow	69.7461	54.7022	84.6867	77.8751	71.8409
RPST6-RPST7	RMIF2-RMIF3	slow	58.5268	63.0412	91.4341	58.8742	56.3576
RPST6-RPST7	RMIF3-RMIF4	slow	53.3004	64.8352	77.6157	53.0208	61.8484
RPST6-RPST7	RMIF4-RMIF5	slow	63.3498	51.4252	75.0725	57.1527	55.3617
RPST6-RPST7	RMIF5-RMIF6	slow	57.3302	67.1149	91.3614	82.4103	54.6108
RPST6-RPST7	RMIF6-RMIF7	slow	61.7995	55.855	80.4338	75.1919	63.6202
RPST6-RPST7	RMIF7-RMIF8	slow	50.1614	77.4091	80.7727	86.8563	69.0725
RPST6-RPST7	RO1-RO2	slow	65.8422	67.0861	63.8672	59.7257	79.4088
RPST6-RPST7	RO2-RO3	slow	67.6401	76.3621	63.9093	72.9208	77.7628
RPST6-RPST7	RO3-RO4	slow	73.7054	66.7375	93.0135	92.5184	70.7394
RPST6-RPST7	RO4-RO5	slow	78.7542	63.542	83.9831	69.5351	67.3598
RPST6-RPST7	RO5-RO6	slow	65.1621	62.2065	85.0378	75.1207	54.6704
RPST6-RPST7	RO6-RO7	slow	72.4215	71.097	74.0029	80.2511	76.6669
RPST6-RPST7	RO7-RO8	slow	65.0174	55.5422	68.4769	85.6552	94.4196
RPST6-RPST7	RO8-RO9	slow	63.0349	54.6728	70.7886	70.2972	81.2349
RPST6-RPST7	RO9-RO10	slow	73.6165	62.7018	65.913	57.6268	69.4761
RPST6-RPST7	RPIT1-RPIT2	slow	57.7273	76.6477	84.2904	76.4911	88.9131
RPST6-RPST7	RPIT2-RPIT3	slow	70.391	79.1343	61.301	71.377	62.3839
RPST6-RPST7	RPIT3-RPIT4	slow	66.0315	65.471	70.5787	62.8273	75.9108
RPST6-RPST7	RPIT4-RPIT5	slow	97.397	71.9091	101.627	58.2558	79.1298
RPST6-RPST7	RPIT5-RPIT6	slow	69.408	72.5441	74.3151	63.4634	66.0096
RPST6-RPST7	RPIT6-RPIT7	slow	68.3143	55.4352	81.6012	63.4327	73.5263
RPST6-RPST7	RPIT7-RPIT8	slow	78.6706	61.2999	68.748	72.2397	66.5997
RPST6-RPST7	RPIT8-RPIT9	slow	90.0941	69.0736	69.3575	70.2184	72.3708
RPST6-RPST7	RPRC1-RPRC2	slow	65.5276	57.817	63.6856	59.948	43.91
RPST6-RPST7	RPRC2-RPRC3	slow	53.9202	46.4273	54.3374	45.5763	49.2558
RPST6-RPST7	RPRC3-RPRC4	slow	81.341	61.1917	71.9713	68.7292	72.8699
RPST6-RPST7	RPRC4-RPRC5	slow	76.4915	56.4998	50.1802	64.0238	53.4496
RPST6-RPST7	RPRC5-RPRC6	slow	75.3337	41.8562	62.614	51.9193	51.6406
RPST6-RPST7	RPRC6-RPRC7	slow	67.4719	70.9332	69.0288	65.0146	44.8921
RPST6-RPST7	RPRC7-RPRC8	slow	55.0722	60.0004	79.4977	63.072	61.9679
RPST6-RPST7	RPSC1-RPSC2	slow	42.9345	49.4088	80.0032	59.1701	59.8552
RPST6-RPST7	RPSC2-RPSC3	slow	43.29	58.5953	67.1089	61.937	60.697
RPST6-RPST7	RPSC3-RPSC4	slow	51.8026	62.5916	59.4477	54.8224	92.4183
RPST6-RPST7	RPSC4-RPSC5	slow	56.4654	71.214	59.1753	79.6561	46.2703
RPST6-RPST7	RPSC5-RPSC6	slow	62.692	58.7548	51.3448	71.5102	57.5437
RPST6-RPST7	RPSC6-RPSC7	slow	51.5755	59.9981	72.1449	81.5726	71.5225
RPST6-RPST7	RPSC7-RPSC8	slow	69.8085	77.3456	57.7218	72.5373	66.0134
RPST6-RPST7	RPST1-RPST2	slow	76.3156	90.1803	94.7133	85.5743	97.3629
RPST6-RPST7	RPST2-RPST3	slow	72.8483	62.9412	93.0779	88.0769	76.362
RPST6-RPST7	RPST3-RPST4	slow	94.3538	67.2699	84.1655	59.6774	78.6953
RPST6-RPST7	RPST4-RPST5	slow	154.755	50.8732	70.7187	83.33	74.0492
RPST6-RPST7	RPST5-RPST6	slow	81.8424	57.3037	72.6223	82.1257	127.167
RPST6-RPST7	RPST7-RPST8	slow	148.215	111.369	140.363	139.72	109.306
RPST6-RPST7	RPST8-RPST9	slow	71.7076	71.84	90.4496	78.5527	80.8267
RPST6-RPST7	RSMG1-RSMG2	slow	50.6287	56.5372	97.7978	87.2084	60.5567
RPST6-RPST7	RSMG2-RSMG3	slow	72.3926	60.3523	78.7727	49.8975	80.2327
RPST6-RPST7	RSMG3-RSMG4	slow	102.362	63.7728	79.5863	61.8982	64.1832
RPST6-RPST7	RSMG4-RSMG5	slow	80.5364	66.887	78.1625	83.0306	54.4872
RPST6-RPST7	RSMG5-RSMG6	slow	71.401	69.1057	64.2606	69.3957	70.6206
RPST6-RPST7	RSMG6-RSMG7	slow	70.5579	72.2255	88.3147	95.5615	73.4656
RPST6-RPST7	RSMG7-RSMG8	slow	62.6488	70.2204	85.3819	69.96	74.3945
RPST6-RPST7	RTO1-RTO2	slow	80.9829	66.6527	62.9592	69.1234	78.7247
RPST6-RPST7	RTO2-RTO3	slow	71.6825	70.6983	93.8826	80.3855	90.7396
RPST6-RPST7	RTO3-RTO4	slow	61.9999	67.2045	77.2353	64.3349	87.0276
RPST6-RPST7	RTO4-RTO5	slow	69.278	64.6731	92.3701	65.1945	85.5003
RPST6-RPST7	RTO5-RTO6	slow	67.1241	71.2348	63.9274	80.4572	56.2399
RPST6-RPST7	RTO6-RTO7	slow	60.4909	70.8986	61.3676	90.2231	50.0105
RPST6-RPST7	RTO7-RTO8	slow	82.1108	70.2295	76.4107	93.4207	71.7593
RPST6-RPST7	RTO8-RTO9	slow	88.5778	81.3748	118.302	79.8196	71.4117
RPST7-RPST8	RINS1-RINS2	slow	90.5569	60.2841	83.1361	105.137	72.9807
RPST7-RPST8	RINS10-RINS11	slow	87.9325	52.2412	74.1495	121.732	54.6915
RPST7-RPST8	RINS11-RINS12	slow	81.3319	57.3079	68.9457	65.1251	68.9913
RPST7-RPST8	RINS2-RINS3	slow	63.0301	57.8837	79.817	53.2444	56.4278
RPST7-RPST8	RINS3-RINS4	slow	76.9417	45.6211	62.1361	66.373	70.2
RPST7-RPST8	RINS4-RINS5	slow	82.3512	60.342	72.6487	57.8861	73.0301
RPST7-RPST8	RINS5-RINS6	slow	56.8852	61.625	61.4404	61.9132	89.226
RPST7-RPST8	RINS6-RINS7	slow	73.3526	50.3049	66.8066	102.068	47.8729
RPST7-RPST8	RINS7-RINS8	slow	44.034	67.1654	64.8999	48.3189	62.873
RPST7-RPST8	RINS8-RINS9	slow	71.9897	64.316	60.6663	70.7646	51.6852
RPST7-RPST8	RINS9-RINS10	slow	82.0278	63.2106	66.1028	86.5419	54.9723
RPST7-RPST8	RMIF1-RMIF2	slow	55.9515	66.4295	82.6022	65.2959	106.963
RPST7-RPST8	RMIF2-RMIF3	slow	58.3831	65.1307	94.2248	62.2594	66.4583
RPST7-RPST8	RMIF3-RMIF4	slow	51.1037	54.1467	74.7753	55.3118	76.2744
RPST7-RPST8	RMIF4-RMIF5	slow	57.5523	50.9886	77.9585	59.9471	63.6632
RPST7-RPST8	RMIF5-RMIF6	slow	66.3839	69.5771	87.5538	71.3013	64.0757
RPST7-RPST8	RMIF6-RMIF7	slow	77.4364	60.9527	71.2294	80.7753	71.9352
RPST7-RPST8	RMIF7-RMIF8	slow	68	83.9712	77.4703	90.3397	88.5193
RPST7-RPST8	RO1-RO2	slow	77.5795	74.3306	62.7609	58.7967	78.022
RPST7-RPST8	RO2-RO3	slow	76.039	72.8371	69.1686	86.0976	86.0492
RPST7-RPST8	RO3-RO4	slow	88.6603	71.5009	68.3566	90.6749	70.9176
RPST7-RPST8	RO4-RO5	slow	70.1972	67.9054	60.0532	67.3071	61.6626
RPST7-RPST8	RO5-RO6	slow	55.9361	61.4429	82.069	74.5668	49.8397
RPST7-RPST8	RO6-RO7	slow	57.1461	60.7874	83.3636	89.9953	86.78
RPST7-RPST8	RO7-RO8	slow	58.8123	68.6983	78.7356	99.744	100.839
RPST7-RPST8	RO8-RO9	slow	66.4756	65.7123	78.8287	71.1699	82.6846
RPST7-RPST8	RO9-RO10	slow	81.6485	59.8297	63.1861	71.7073	82.3156
RPST7-RPST8	RPIT1-RPIT2	slow	67.7641	97.3897	81.1797	78.1599	91.5679
RPST7-RPST8	RPIT2-RPIT3	slow	70.1918	85.2936	76.8073	63.9866	59.9549
RPST7-RPST8	RPIT3-RPIT4	slow	71.6119	65.0426	74.5704	64.2772	75.1138
RPST7-RPST8	RPIT4-RPIT5	slow	97.6685	75.4559	71.2207	74.3719	64.6352
RPST7-RPST8	RPIT5-RPIT6	slow	66.1438	75.8817	68.0511	55.2895	62.9138
RPST7-RPST8	RPIT6-RPIT7	slow	73.7962	68.7087	80.6507	55.6547	65.3732
RPST7-RPST8	RPIT7-RPIT8	slow	67.8102	73.1672	69.138	70.9983	65.9722
RPST7-RPST8	RPIT8-RPIT9	slow	79.5077	68.5368	63.6975	73.6797	65.8628
RPST7-RPST8	RPRC1-RPRC2	slow	68.9582	67.373	59.0599	54.8636	46.0652
RPST7-RPST8	RPRC2-RPRC3	slow	61.6892	51.3886	56.4735	54.0029	56.0483
RPST7-RPST8	RPRC3-RPRC4	slow	68.1798	78.0467	68.6568	65.1189	68.4607
RPST7-RPST8	RPRC4-RPRC5	slow	66.2624	64.5487	52.4216	54.3636	60.8392
RPST7-RPST8	RPRC5-RPRC6	slow	83.0578	50.9357	61.0972	56.8079	65.9199
RPST7-RPST8	RPRC6-RPRC7	slow	66.2682	78.8045	73.4711	51.3905	61.6828
RPST7-RPST8	RPRC7-RPRC8	slow	59.9187	53.9249	67.6341	72.7897	53.7112
RPST7-RPST8	RPSC1-RPSC2	slow	52.2947	54.9995	77.4117	59.8965	71.6518
RPST7-RPST8	RPSC2-RPSC3	slow	71.172	56.3775	62.2614	62.1484	59.2487
RPST7-RPST8	RPSC3-RPSC4	slow	52.9729	75.0146	63.2328	60.8932	66.2768
RPST7-RPST8	RPSC4-RPSC5	slow	48.3079	71.4678	61.2102	70.0937	46.9047
RPST7-RPST8	RPSC5-RPSC6	slow	57.6537	67.6951	50.8923	69.9742	51.6256
RPST7-RPST8	RPSC6-RPSC7	slow	45.3031	55.5494	69.5401	84.7611	73.0039
RPST7-RPST8	RPSC7-RPSC8	slow	104.004	65.8938	57.0647	76.59	76.0086
RPST7-RPST8	RPST1-RPST2	slow	83.7914	80.3817	92.3163	89.8544	98.318
RPST7-RPST8	RPST2-RPST3	slow	60.8969	67.338	95.4432	94.7769	75.2689
RPST7-RPST8	RPST3-RPST4	slow	85.619	71.8555	78.062	60.7104	84.5572
RPST7-RPST8	RPST4-RPST5	slow	79.9717	54.8735	71.2004	77.7821	72.465
RPST7-RPST8	RPST5-RPST6	slow	72.6339	58.2788	83.0992	77.3451	135.661
RPST7-RPST8	RPST6-RPST7	slow	150.322	121.465	135.969	149.327	110.446
RPST7-RPST8	RPST8-RPST9	slow	110.064	86.8243	102.576	98.4371	105.351
RPST7-RPST8	RSMG1-RSMG2	slow	55.6187	52.7404	76.8085	93.3394	71.3387
RPST7-RPST8	RSMG2-RSMG3	slow	70.6072	62.6206	67.9824	58.4282	82.9714
RPST7-RPST8	RSMG3-RSMG4	slow	119.579	65.7694	92.6594	61.2359	66.0095
RPST7-RPST8	RSMG4-RSMG5	slow	67.1948	58.8869	74.1914	86.7865	64.2883
RPST7-RPST8	RSMG5-RSMG6	slow	65.897	82.64	67.0714	55.2169	73.902
RPST7-RPST8	RSMG6-RSMG7	slow	93.7882	70.2309	85.7992	82.9227	47.0118
RPST7-RPST8	RSMG7-RSMG8	slow	83.8986	49.7046	98.734	80.0951	75.2916
RPST7-RPST8	RTO1-RTO2	slow	77.5046	71.1341	68.2822	74.9325	77.8892
RPST7-RPST8	RTO2-RTO3	slow	78.4694	61.7556	80.1079	67.7597	85.7301
RPST7-RPST8	RTO3-RTO4	slow	72.3955	67.8391	75.5058	69.7785	85.0838
RPST7-RPST8	RTO4-RTO5	slow	81.9912	65.5452	84.4319	96.1923	76.4831
RPST7-RPST8	RTO5-RTO6	slow	59.3637	70.793	57.7912	68.1882	63.2352
RPST7-RPST8	RTO6-RTO7	slow	70.8047	61.5329	63.2775	83.8946	55.5718
RPST7-RPST8	RTO7-RTO8	slow	91.2782	72.6079	81.1715	90.7143	77.327
RPST7-RPST8	RTO8-RTO9	slow	75.5567	64.6989	112.222	64.2605	66.6913
RPST8-RPST9	RINS1-RINS2	slow	69.296	51.3032	68.6115	95.8398	75.7678
RPST8-RPST9	RINS10-RINS11	slow	96.9133	63.6178	58.0106	80.386	53.9711
RPST8-RPST9	RINS11-RINS12	slow	76.386	52.5527	59.0495	57.2298	60.0218
RPST8-RPST9	RINS2-RINS3	slow	64.1724	64.5995	81.7389	57.4482	70.3139
RPST8-RPST9	RINS3-RINS4	slow	75.2269	47.5896	59.9115	71.7214	59.6208
RPST8-RPST9	RINS4-RINS5	slow	70.9479	55.9939	64.4103	55.3038	68.099
RPST8-RPST9	RINS5-RINS6	slow	58.996	57.4917	68.1139	61.4758	79.4858
RPST8-RPST9	RINS6-RINS7	slow	77.9907	51.9537	62.8981	86.1136	49.58
RPST8-RPST9	RINS7-RINS8	slow	53.9954	64.4292	64.577	47.8978	60.4587
RPST8-RPST9	RINS8-RINS9	slow	63.0617	51.6278	50.6456	63.4626	54.9976
RPST8-RPST9	RINS9-RINS10	slow	55.9323	74.6768	71.7864	69.4908	56.6345
RPST8-RPST9	RMIF1-RMIF2	slow	53.0432	54.3927	73.8661	59.8726	84.8244
RPST8-RPST9	RMIF2-RMIF3	slow	51.7335	58.6652	73.9923	59.0047	78.7143
RPST8-RPST9	RMIF3-RMIF4	slow	47.8425	59.9052	56.883	73.1463	84.884
RPST8-RPST9	RMIF4-RMIF5	slow	62.2095	54.1844	67.4859	68.2576	65.8012
RPST8-RPST9	RMIF5-RMIF6	slow	78.9474	65.824	74.2249	61.3764	65.1611
RPST8-RPST9	RMIF6-RMIF7	slow	110.205	60.013	59.9897	70.2187	71.316
RPST8-RPST9	RMIF7-RMIF8	slow	77.9024	74.4702	76.5452	69.9006	83.639
RPST8-RPST9	RO1-RO2	slow	74.7822	67.0404	59.2101	56.7205	70.1442
RPST8-RPST9	RO2-RO3	slow	68.53	70.5942	60.9859	91.613	89.2963
RPST8-RPST9	RO3-RO4	slow	64.5229	78.996	61.8008	69.9965	81.4412
RPST8-RPST9	RO4-RO5	slow	74.3536	61.88	60.5762	67.627	68.5235
RPST8-RPST9	RO5-RO6	slow	50.2954	65.921	79.3393	63.4153	56.9971
RPST8-RPST9	RO6-RO7	slow	47.896	67.036	92.6335	97.7102	84.7392
RPST8-RPST9	RO7-RO8	slow	64.8502	70.2605	81.0437	87.2953	94.5141
RPST8-RPST9	RO8-RO9	slow	71.2552	65.6027	87.6867	71.504	84.8599
RPST8-RPST9	RO9-RO10	slow	74.0572	66.2362	67.3181	77.9835	88.0264
RPST8-RPST9	RPIT1-RPIT2	slow	84.0779	96.2897	87.5569	67.6138	89.2663
RPST8-RPST9	RPIT2-RPIT3	slow	64.8758	81.0221	77.3788	67.9014	65.524
RPST8-RPST9	RPIT3-RPIT4	slow	71.7893	64.8971	65.5593	65.6395	81.5369
RPST8-RPST9	RPIT4-RPIT5	slow	88.9566	82.4937	61.7384	70.0523	65.1246
RPST8-RPST9	RPIT5-RPIT6	slow	74.6079	76.3586	62.8946	56.2259	62.9499
RPST8-RPST9	RPIT6-RPIT7	slow	71.3287	80.3322	75.114	54.1325	82.7131
RPST8-RPST9	RPIT7-RPIT8	slow	65.2433	72.506	72.5592	75.9832	57.4916
RPST8-RPST9	RPIT8-RPIT9	slow	56.0399	71.0641	63.7565	63.4613	58.8385
RPST8-RPST9	RPRC1-RPRC2	slow	64.2905	65.4329	64.7757	55.0487	50.2737
RPST8-RPST9	RPRC2-RPRC3	slow	68.5007	47.5513	47.8145	48.7703	58.7018
RPST8-RPST9	RPRC3-RPRC4	slow	58.4338	68.1961	62.8931	54.3484	61.3504
RPST8-RPST9	RPRC4-RPRC5	slow	58.5325	71.6174	52.1628	54.633	62.0202
RPST8-RPST9	RPRC5-RPRC6	slow	85.926	48.4522	64.3332	51.5467	60.6259
RPST8-RPST9	RPRC6-RPRC7	slow	118.941	76.6247	80.5404	45.4429	62.3406
RPST8-RPST9	RPRC7-RPRC8	slow	60.5762	53.2463	60.5361	60.8046	44.3106
RPST8-RPST9	RPSC1-RPSC2	slow	70.4978	62.6966	80.4197	63.5883	69.429
RPST8-RPST9	RPSC2-RPSC3	slow	88.1944	58.2332	62.3851	66.1871	56.1667
RPST8-RPST9	RPSC3-RPSC4	slow	49.1962	64.7328	65.3704	58.6704	54.8197
RPST8-RPST9	RPSC4-RPSC5	slow	48.3289	75.1988	51.595	64.8715	50.7553
RPST8-RPST9	RPSC5-RPSC6	slow	55.7351	67.0862	58.011	81.1275	56.6684
RPST8-RPST9	RPSC6-RPSC7	slow	50.4877	59.2581	61.3107	85.922	74.9172
RPST8-RPST9	RPSC7-RPSC8	slow	93.9571	60.525	56.2232	82.5373	60.8875
RPST8-RPST9	RPST1-RPST2	slow	66.1306	71.7355	93.7863	86.4361	117.388
RPST8-RPST9	RPST2-RPST3	slow	73.4136	65.6025	107.832	84.3567	84.8345
RPST8-RPST9	RPST3-RPST4	slow	73.6669	66.813	87.0767	63.3734	90.4
RPST8-RPST9	RPST4-RPST5	slow	88.7552	63.6181	63.6135	80.6356	73.1579
RPST8-RPST9	RPST5-RPST6	slow	77.8814	49.8787	94.5778	74.7992	119.547
RPST8-RPST9	RPST6-RPST7	slow	70.6915	74.7991	88.1155	83.4759	77.8452
RPST8-RPST9	RPST7-RPST8	slow	112.539	86.8242	106.676	97.7232	96.4462
RPST8-RPST9	RSMG1-RSMG2	slow	52.2355	53.3024	73.0733	77.4742	64.2255
RPST8-RPST9	RSMG2-RSMG3	slow	66.2093	58.5441	68.2406	55.7516	97.2605
RPST8-RPST9	RSMG3-RSMG4	slow	105.729	63.1651	93.6508	56.6336	70.577
RPST8-RPST9	RSMG4-RSMG5	slow	57.5223	65.8404	71.9744	77.9139	63.6353
RPST8-RPST9	RSMG5-RSMG6	slow	68.8107	75.1793	82.1024	51.6038	72.2029
RPST8-RPST9	RSMG6-RSMG7	slow	84.1312	69.0229	99.4603	64.2847	64.4123
RPST8-RPST9	RSMG7-RSMG8	slow	71.2125	50.7308	79.6614	63.2875	63.9188
RPST8-RPST9	RTO1-RTO2	slow	74.6828	73.161	68.5582	65.2327	86.1393
RPST8-RPST9	RTO2-RTO3	slow	79.8426	62.4476	79.2613	61.0004	81.7712
RPST8-RPST9	RTO3-RTO4	slow	76.9763	76.8204	65.6496	70.0296	88.6297
RPST8-RPST9	RTO4-RTO5	slow	80.5946	73.8344	94.9532	88.2065	75.7005
RPST8-RPST9	RTO5-RTO6	slow	50.447	77.3655	64.2438	65.2539	68.0056
RPST8-RPST9	RTO6-RTO7	slow	61.7711	72.5709	66.2561	78.3483	57.7128
RPST8-RPST9	RTO7-RTO8	slow	76.3528	73.8712	79.3972	83.8917	74.5515
RPST8-RPST9	RTO8-RTO9	slow	79.1355	64.4012	85.9883	87.8088	76.4241
RSMG1-RSMG2	RINS1-RINS2	slow	59.8156	69.5644	77.1234	61.9776	86.8544
RSMG1-RSMG2	RINS10-RINS11	slow	76.1066	54.5002	108.493	59.3442	69.4471
RSMG1-RSMG2	RINS11-RINS12	slow	61.5824	76.6005	69.852	60.0102	81.2732
RSMG1-RSMG2	RINS2-RINS3	slow	64.3845	61.1996	75.2049	61.9621	61.3532
RSMG1-RSMG2	RINS3-RINS4	slow	73.4278	60.336	53.492	78.9904	63.5051
RSMG1-RSMG2	RINS4-RINS5	slow	54.4014	53.8206	60.0593	59.367	70.5615
RSMG1-RSMG2	RINS5-RINS6	slow	61.3047	72.6317	57.6646	65.2839	88.1927
RSMG1-RSMG2	RINS6-RINS7	slow	67.6885	62.1021	56.029	67.1463	65.4089
RSMG1-RSMG2	RINS7-RINS8	slow	69.7458	73.2654	75.6289	50.2698	71.5014
RSMG1-RSMG2	RINS8-RINS9	slow	72.2555	56.7462	71.8525	64.168	60.4149
RSMG1-RSMG2	RINS9-RINS10	slow	66.3063	59.6484	75.0338	59.1373	65.2956
RSMG1-RSMG2	RMIF1-RMIF2	slow	45.7026	56.2899	57.6755	69.1928	75.3018
RSMG1-RSMG2	RMIF2-RMIF3	slow	45.7071	60.8649	74.9088	61.141	65.1222
RSMG1-RSMG2	RMIF3-RMIF4	slow	42.3642	58.9095	66.2735	82.8602	78.4877
RSMG1-RSMG2	RMIF4-RMIF5	slow	65.2374	51.2311	69.563	74.2331	60.9274
RSMG1-RSMG2	RMIF5-RMIF6	slow	69.1741	76.6711	74.0973	69.598	57.94
RSMG1-RSMG2	RMIF6-RMIF7	slow	57.474	64.27	56.8196	72.7031	77.818
RSMG1-RSMG2	RMIF7-RMIF8	slow	70.8738	77.4392	66.5867	76.4027	66.2505
RSMG1-RSMG2	RO1-RO2	slow	65.1947	59.583	56.7261	77.3959	64.4746
RSMG1-RSMG2	RO2-RO3	slow	57.3131	74.3062	63.4066	81.866	83.5986
RSMG1-RSMG2	RO3-RO4	slow	84.7984	67.5148	92.5405	77.8258	72.3825
RSMG1-RSMG2	RO4-RO5	slow	75.9605	63.8338	80.7389	74.7415	77.4022
RSMG1-RSMG2	RO5-RO6	slow	66.8497	68.9929	80.5448	64.146	67.7559
RSMG1-RSMG2	RO6-RO7	slow	64.9423	63.0023	72.0455	71.5926	86.024
RSMG1-RSMG2	RO7-RO8	slow	79.5827	65.864	68.9754	81.6574	93.601
RSMG1-RSMG2	RO8-RO9	slow	84.0801	72.574	75.5811	70.575	86.3163
RSMG1-RSMG2	RO9-RO10	slow	64.3263	62.5858	81.1018	60.9898	57.8941
RSMG1-RSMG2	RPIT1-RPIT2	slow	48.1979	67.4175	69.3713	88.138	71.3831
RSMG1-RSMG2	RPIT2-RPIT3	slow	42.3914	68.3583	55.9011	72.8846	66.5348
RSMG1-RSMG2	RPIT3-RPIT4	slow	38.7999	65.6608	62.7866	62.1242	108.2
RSMG1-RSMG2	RPIT4-RPIT5	slow	50.6376	67.1089	68.7494	58.2147	73.0322
RSMG1-RSMG2	RPIT5-RPIT6	slow	56.4145	66.0282	63.7519	62.1757	63.025
RSMG1-RSMG2	RPIT6-RPIT7	slow	75.3972	61.3761	69.5466	61.5829	73.6929
RSMG1-RSMG2	RPIT7-RPIT8	slow	60.4934	59.3253	70.1973	65.0459	60.2376
RSMG1-RSMG2	RPIT8-RPIT9	slow	43.0537	63.1469	59.4536	57.7634	63.3068
RSMG1-RSMG2	RPRC1-RPRC2	slow	45.8257	51.5743	74.5296	46.4848	52.9219
RSMG1-RSMG2	RPRC2-RPRC3	slow	48.3828	50.9546	51.4653	50.2386	65.3021
RSMG1-RSMG2	RPRC3-RPRC4	slow	32.5844	56.4581	68.9434	68.5244	65.3497
RSMG1-RSMG2	RPRC4-RPRC5	slow	56.4528	70.4637	50.6511	67.1492	65.124
RSMG1-RSMG2	RPRC5-RPRC6	slow	62.8454	43.9391	65.5255	51.2937	61.0872
RSMG1-RSMG2	RPRC6-RPRC7	slow	58.6264	69.5913	60.2129	54.9574	67.6593
RSMG1-RSMG2	RPRC7-RPRC8	slow	36.018	55.4917	74.0513	56.6291	61.3831
RSMG1-RSMG2	RPSC1-RPSC2	slow	49.7171	66.1547	81.8579	56.8255	59.0653
RSMG1-RSMG2	RPSC2-RPSC3	slow	57.2014	62.0968	79.3767	56.6409	68.8107
RSMG1-RSMG2	RPSC3-RPSC4	slow	53.3968	47.73	66.1364	47.5521	58.3078
RSMG1-RSMG2	RPSC4-RPSC5	slow	43.8722	76.968	58.5452	69.8792	67.4805
RSMG1-RSMG2	RPSC5-RPSC6	slow	53.5302	54.7519	57.6509	79.3385	53.6719
RSMG1-RSMG2	RPSC6-RPSC7	slow	80.9908	63.6558	63.7068	83.5169	64.4004
RSMG1-RSMG2	RPSC7-RPSC8	slow	81.5559	60.5887	48.6598	62.1134	67.1867
RSMG1-RSMG2	RPST1-RPST2	slow	59.2108	85.7434	106.645	98.5206	94.7945
RSMG1-RSMG2	RPST2-RPST3	slow	49.6675	63.3492	94.331	86.646	86.3306
RSMG1-RSMG2	RPST3-RPST4	slow	67.6286	66.9228	89.9582	61.5162	84.5748
RSMG1-RSMG2	RPST4-RPST5	slow	64.2007	55.0025	60.7067	76.2841	63.186
RSMG1-RSMG2	RPST5-RPST6	slow	52.811	52.7199	69.0572	69.6349	105.41
RSMG1-RSMG2	RPST6-RPST7	slow	51.1241	53.9506	94.9225	77.095	60.5256
RSMG1-RSMG2	RPST7-RPST8	slow	52.9984	51.874	81.213	86.4648	72.3262
RSMG1-RSMG2	RPST8-RPST9	slow	49.144	52.128	75.7452	70.5913	66.8399
RSMG1-RSMG2	RSMG2-RSMG3	slow	44.7193	53.4033	55.1686	58.5924	78.8819
RSMG1-RSMG2	RSMG3-RSMG4	slow	79.2289	67.2847	93.3688	77.5972	67.3778
RSMG1-RSMG2	RSMG4-RSMG5	slow	57.9342	75.7503	58.0567	83.8312	57.1034
RSMG1-RSMG2	RSMG5-RSMG6	slow	55.4939	67.4309	70.9827	54.961	74.2453
RSMG1-RSMG2	RSMG6-RSMG7	slow	77.8887	72.2808	79.8527	62.1508	69.0941
RSMG1-RSMG2	RSMG7-RSMG8	slow	52.3199	66.145	73.8794	70.4011	70.3452
RSMG1-RSMG2	RTO1-RTO2	slow	77.615	77.1433	69.3991	67.6762	77.4347
RSMG1-RSMG2	RTO2-RTO3	slow	79.136	79.5488	72.9994	65.0074	90.4223
RSMG1-RSMG2	RTO3-RTO4	slow	61.3113	76.5914	77.0281	66.397	84.5595
RSMG1-RSMG2	RTO4-RTO5	slow	66.1969	73.053	114.771	67.8442	58.6005
RSMG1-RSMG2	RTO5-RTO6	slow	63.4681	73.118	83.2019	74.131	63.5234
RSMG1-RSMG2	RTO6-RTO7	slow	59.0958	68.8805	84.586	62.3174	64.5628
RSMG1-RSMG2	RTO7-RTO8	slow	54.4295	51.6429	68.3698	93.3288	78.0922
RSMG1-RSMG2	RTO8-RTO9	slow	54.579	54.2768	64.2948	66.9135	82.8604
RSMG2-RSMG3	RINS1-RINS2	slow	54.9168	49.6883	81.1622	56.4795	81.9861
RSMG2-RSMG3	RINS10-RINS11	slow	57.7544	48.1704	65.2645	51.1869	68.0021
RSMG2-RSMG3	RINS11-RINS12	slow	58.6315	47.167	70.6957	59.4474	101.915
RSMG2-RSMG3	RINS2-RINS3	slow	64.0416	63.1218	66.1362	56.3958	55.2921
RSMG2-RSMG3	RINS3-RINS4	slow	55.2651	61.4939	76.5222	74.4139	74.0544
RSMG2-RSMG3	RINS4-RINS5	slow	69.9449	55.3266	60.9113	58.9011	63.3555
RSMG2-RSMG3	RINS5-RINS6	slow	65.7786	71.1884	67.3095	58.7363	70.6334
RSMG2-RSMG3	RINS6-RINS7	slow	53.8766	56.3814	75.1982	62.3549	65.3933
RSMG2-RSMG3	RINS7-RINS8	slow	49.4125	80.96	56.6052	57.0021	74.969
RSMG2-RSMG3	RINS8-RINS9	slow	77.3254	61.309	65.7388	50.5527	59.3745
RSMG2-RSMG3	RINS9-RINS10	slow	48.942	55.7657	65.8697	44.9939	63.4703
RSMG2-RSMG3	RMIF1-RMIF2	slow	50.6456	46.75	65.4009	65.3294	80.8576
RSMG2-RSMG3	RMIF2-RMIF3	slow	50.1492	53.6277	63.2102	42.7556	61.9303
RSMG2-RSMG3	RMIF3-RMIF4	slow	41.1126	48.0862	60.5059	57.3214	80.2474
RSMG2-RSMG3	RMIF4-RMIF5	slow	44.6204	50.4342	64.2425	69.4566	59.4318
RSMG2-RSMG3	RMIF5-RMIF6	slow	68.0373	65.3343	64.1769	59.8289	44.5311
RSMG2-RSMG3	RMIF6-RMIF7	slow	74.2341	55.6938	52.0229	85.2776	57.6007
RSMG2-RSMG3	RMIF7-RMIF8	slow	70.129	58.923	63.7575	65.9985	63.6641
RSMG2-RSMG3	RO1-RO2	slow	47.288	58.1957	56.813	74.1044	55.8543
RSMG2-RSMG3	RO2-RO3	slow	57.3126	58.4107	63.6627	62.003	67.3259
RSMG2-RSMG3	RO3-RO4	slow	72.8166	59.9451	60.5371	49.1077	51.2023
RSMG2-RSMG3	RO4-RO5	slow	73.567	49.2912	57.6578	53.5503	66.5912
RSMG2-RSMG3	RO5-RO6	slow	56.7934	58.1256	79.4156	52.6072	55.3432
RSMG2-RSMG3	RO6-RO7	slow	58.9796	65.1159	61.2641	60.3037	78.3325
RSMG2-RSMG3	RO7-RO8	slow	73.338	64.6283	66.819	60.828	102.789
RSMG2-RSMG3	RO8-RO9	slow	70.0091	66.5719	79.5686	50.7098	78.677
RSMG2-RSMG3	RO9-RO10	slow	56.7196	55.1718	75.6051	48.0852	77.7179
RSMG2-RSMG3	RPIT1-RPIT2	slow	59.102	63.4155	65.3032	65.2791	79.6772
RSMG2-RSMG3	RPIT2-RPIT3	slow	60.9061	77.3171	51.08	55.6074	70.9171
RSMG2-RSMG3	RPIT3-RPIT4	slow	48.8866	77.6682	61.8004	58.6133	72.5777
RSMG2-RSMG3	RPIT4-RPIT5	slow	53.4111	69.4975	53.3771	55.2141	54.8693
RSMG2-RSMG3	RPIT5-RPIT6	slow	82.8277	66.7328	70.3115	61.6369	54.3148
RSMG2-RSMG3	RPIT6-RPIT7	slow	78.8365	57.7149	67.2125	50.2101	64.1455
RSMG2-RSMG3	RPIT7-RPIT8	slow	54.7389	51.025	61.1149	56.356	52.9622
RSMG2-RSMG3	RPIT8-RPIT9	slow	48.4597	49.5782	59.4253	45.4566	67.1726
RSMG2-RSMG3	RPRC1-RPRC2	slow	61.4868	54.7477	62.8497	53.0351	51.9674
RSMG2-RSMG3	RPRC2-RPRC3	slow	55.8906	47.3193	43.1994	48.8572	54.0925
RSMG2-RSMG3	RPRC3-RPRC4	slow	44.3059	59.6867	64.6168	46.7215	62.5779
RSMG2-RSMG3	RPRC4-RPRC5	slow	64.7347	69.18	54.3059	65.183	54.8136
RSMG2-RSMG3	RPRC5-RPRC6	slow	54.0826	47.0446	50.0591	52.6139	49.3107
RSMG2-RSMG3	RPRC6-RPRC7	slow	68.6131	52.0711	62.3408	46.9868	46.8401
RSMG2-RSMG3	RPRC7-RPRC8	slow	53.5296	40.8267	67.5102	61.3138	60.3148
RSMG2-RSMG3	RPSC1-RPSC2	slow	72.0455	66.3313	78.994	57.1973	79.9403
RSMG2-RSMG3	RPSC2-RPSC3	slow	65.3009	57.5841	59.0606	51.4627	77.3737
RSMG2-RSMG3	RPSC3-RPSC4	slow	54.0485	48.1027	51.2192	46.8012	52.5951
RSMG2-RSMG3	RPSC4-RPSC5	slow	39.9504	65.1099	65.9055	55.0543	52.9356
RSMG2-RSMG3	RPSC5-RPSC6	slow	68.0906	45.7086	50.2107	70.3743	57.7956
RSMG2-RSMG3	RPSC6-RPSC7	slow	70.9295	64.2899	59.4682	85.5013	73.6044
RSMG2-RSMG3	RPSC7-RPSC8	slow	77.405	61.0885	54.552	63.7573	79.9328
RSMG2-RSMG3	RPST1-RPST2	slow	54.416	73.2973	74.9996	64.2939	94.3887
RSMG2-RSMG3	RPST2-RPST3	slow	54.3465	56.7936	78.2795	69.2974	80.5393
RSMG2-RSMG3	RPST3-RPST4	slow	64.2606	52.097	72.1943	57.2588	76.847
RSMG2-RSMG3	RPST4-RPST5	slow	60.6097	62.4104	64.6347	59.8407	54.7398
RSMG2-RSMG3	RPST5-RPST6	slow	46.909	68.6054	60.4661	62.1842	92.0634
RSMG2-RSMG3	RPST6-RPST7	slow	67.3238	59.7953	75.4631	43.9661	66.8085
RSMG2-RSMG3	RPST7-RPST8	slow	63.148	55.0753	69.7133	47.939	74.2305
RSMG2-RSMG3	RPST8-RPST9	slow	58.8374	52.4264	69.9257	50.7071	93.8078
RSMG2-RSMG3	RSMG1-RSMG2	slow	43.5083	48.1787	55.2678	53.8382	73.2592
RSMG2-RSMG3	RSMG3-RSMG4	slow	77.5013	74.8743	72.8352	57.0041	82.4081
RSMG2-RSMG3	RSMG4-RSMG5	slow	76.6451	69.3322	68.7537	56.1562	67.8098
RSMG2-RSMG3	RSMG5-RSMG6	slow	59.1816	57.8635	82.6007	55.0067	67.8285
RSMG2-RSMG3	RSMG6-RSMG7	slow	109.325	80.9607	95.9195	50.7668	63.7653
RSMG2-RSMG3	RSMG7-RSMG8	slow	62.5666	55.1116	71.7725	46.169	80.26
RSMG2-RSMG3	RTO1-RTO2	slow	66.2965	62.7281	55.0571	55.8973	76.239
RSMG2-RSMG3	RTO2-RTO3	slow	50.3239	52.6123	73.8427	70.4185	75.5923
RSMG2-RSMG3	RTO3-RTO4	slow	60.0211	62.2677	76.7196	48.7739	75.2296
RSMG2-RSMG3	RTO4-RTO5	slow	51.0984	64.0459	85.3009	48.7069	56.6123
RSMG2-RSMG3	RTO5-RTO6	slow	62.5498	59.4443	65.6777	67.2672	70.9841
RSMG2-RSMG3	RTO6-RTO7	slow	61.0034	73.6825	80.767	58.9098	63.289
RSMG2-RSMG3	RTO7-RTO8	slow	69.6167	51.6625	56.1503	64.3172	61.2322
RSMG2-RSMG3	RTO8-RTO9	slow	63.5563	50.4083	66.4182	52.5852	68.6421
RSMG3-RSMG4	RINS1-RINS2	slow	81.7765	57.0703	84.8103	68.8825	62.9839
RSMG3-RSMG4	RINS10-RINS11	slow	124.027	55.1649	110.349	77.5148	57.397
RSMG3-RSMG4	RINS11-RINS12	slow	116.524	63.9074	85.4915	59.0336	63.4341
RSMG3-RSMG4	RINS2-RINS3	slow	70.0653	60.9933	81.5387	56.6744	59.0204
RSMG3-RSMG4	RINS3-RINS4	slow	60.29	56.0516	61.0817	61.4628	54.4431
RSMG3-RSMG4	RINS4-RINS5	slow	53.8485	55.276	57.4758	52.5104	49.4338
RSMG3-RSMG4	RINS5-RINS6	slow	87.339	56.5553	73.1602	56.4173	54.6801
RSMG3-RSMG4	RINS6-RINS7	slow	97.3386	55.1545	71.8854	67.1774	68.545
RSMG3-RSMG4	RINS7-RINS8	slow	84.9749	57.5228	67.4525	50.1892	71.0405
RSMG3-RSMG4	RINS8-RINS9	slow	84.5083	50.7744	64.1295	68.3191	89.7623
RSMG3-RSMG4	RINS9-RINS10	slow	92.0978	68.3607	63.8536	67.996	65.9158
RSMG3-RSMG4	RMIF1-RMIF2	slow	83.0067	55.6864	59.8685	58.7263	57.8236
RSMG3-RSMG4	RMIF2-RMIF3	slow	84.95	57.603	84.5021	60.288	65.6903
RSMG3-RSMG4	RMIF3-RMIF4	slow	232.289	61.7079	75.9451	57.6013	69.8077
RSMG3-RSMG4	RMIF4-RMIF5	slow	77.605	53.7269	66.7185	57.5295	74.4725
RSMG3-RSMG4	RMIF5-RMIF6	slow	63.0316	57.2902	83.8992	63.4768	93.6029
RSMG3-RSMG4	RMIF6-RMIF7	slow	69.2717	46.9312	56.1629	63.3891	67.4028
RSMG3-RSMG4	RMIF7-RMIF8	slow	68.8971	63.702	91.5102	68.6478	73.7566
RSMG3-RSMG4	RO1-RO2	slow	71.2077	46.7254	57.3624	70.0487	58.3294
RSMG3-RSMG4	RO2-RO3	slow	72.3135	74.1026	58.4547	70.6347	82.2097
RSMG3-RSMG4	RO3-RO4	slow	77.5669	54.0179	62.0599	75.3352	65.3351
RSMG3-RSMG4	RO4-RO5	slow	101.092	48.0979	61.5536	59.6433	67.2649
RSMG3-RSMG4	RO5-RO6	slow	87.715	60.6252	72.1901	65.3424	54.6479
RSMG3-RSMG4	RO6-RO7	slow	75.6289	67.1735	74.9984	73.3464	82.5607
RSMG3-RSMG4	RO7-RO8	slow	96.802	57.2741	69.438	69.1296	66.0601
RSMG3-RSMG4	RO8-RO9	slow	67.9653	56.6168	65.6845	53.2661	58.9209
RSMG3-RSMG4	RO9-RO10	slow	74.5398	58.5376	77.949	75.6858	63.1323
RSMG3-RSMG4	RPIT1-RPIT2	slow	70.1557	73.1833	77.4264	69.7242	52.3383
RSMG3-RSMG4	RPIT2-RPIT3	slow	55.0464	60.1752	66.7965	71.4169	58.0543
RSMG3-RSMG4	RPIT3-RPIT4	slow	76.3386	71.056	62.1444	66.1668	81.9994
RSMG3-RSMG4	RPIT4-RPIT5	slow	88.0165	63.8021	53.9494	63.1217	68.4513
RSMG3-RSMG4	RPIT5-RPIT6	slow	92.9961	81.0712	75.4608	64.7276	66.0985
RSMG3-RSMG4	RPIT6-RPIT7	slow	74.2851	82.306	67.3241	55.2964	64.6285
RSMG3-RSMG4	RPIT7-RPIT8	slow	78.9337	62.5833	63.5246	65.2792	47.3965
RSMG3-RSMG4	RPIT8-RPIT9	slow	104.766	64.9195	80.4513	69.3142	56.2891
RSMG3-RSMG4	RPRC1-RPRC2	slow	67.3224	56.3406	50.7048	57.2276	40.4411
RSMG3-RSMG4	RPRC2-RPRC3	slow	71.7266	56.308	47.4805	45.2042	48.7594
RSMG3-RSMG4	RPRC3-RPRC4	slow	79.0837	62.5083	93.2266	61.2294	65.4938
RSMG3-RSMG4	RPRC4-RPRC5	slow	64.2854	56.2222	46.5895	52.9407	50.2299
RSMG3-RSMG4	RPRC5-RPRC6	slow	70.9678	58.3442	55.3242	50.2481	55.8175
RSMG3-RSMG4	RPRC6-RPRC7	slow	68.8522	59.839	62.6268	61.0006	55.5012
RSMG3-RSMG4	RPRC7-RPRC8	slow	90.3247	55.4861	82.1247	67.6785	63.1233
RSMG3-RSMG4	RPSC1-RPSC2	slow	64.843	88.0296	71.142	57.7072	65.7258
RSMG3-RSMG4	RPSC2-RPSC3	slow	64.3358	59.4098	63.5645	59.874	55.2838
RSMG3-RSMG4	RPSC3-RPSC4	slow	88.8919	55.9607	52.395	56.3641	59.1499
RSMG3-RSMG4	RPSC4-RPSC5	slow	63.8086	65.3903	70.2204	53.7132	46.1434
RSMG3-RSMG4	RPSC5-RPSC6	slow	63.3474	66.4081	63.6512	71.1594	49.9145
RSMG3-RSMG4	RPSC6-RPSC7	slow	71.597	68.2069	45.8236	56.2587	67.6757
RSMG3-RSMG4	RPSC7-RPSC8	slow	97.2265	57.4166	68.5995	68.7367	64.0446
RSMG3-RSMG4	RPST1-RPST2	slow	64.1515	61.4611	73.8486	66.7725	68.5082
RSMG3-RSMG4	RPST2-RPST3	slow	75.3687	61.6643	69.493	143.692	76.2879
RSMG3-RSMG4	RPST3-RPST4	slow	70.4411	77.6098	54.9542	46.8869	77.5154
RSMG3-RSMG4	RPST4-RPST5	slow	90.7571	53.4127	67.6511	64.4887	66.9597
RSMG3-RSMG4	RPST5-RPST6	slow	67.0277	55.7716	59.2628	51.3749	83.052
RSMG3-RSMG4	RPST6-RPST7	slow	100.768	62.8927	84.0225	61.9444	58.7056
RSMG3-RSMG4	RPST7-RPST8	slow	97.4107	63.2532	89.5972	61.8682	57.6736
RSMG3-RSMG4	RPST8-RPST9	slow	105.171	63.1304	93.5033	57.5007	57.7172
RSMG3-RSMG4	RSMG1-RSMG2	slow	76.2688	63.9586	82.6116	91.0047	61.512
RSMG3-RSMG4	RSMG2-RSMG3	slow	91.8761	74.2295	66.578	63.3403	72.7558
RSMG3-RSMG4	RSMG4-RSMG5	slow	58.7192	69.6396	79.6291	63.0249	62.163
RSMG3-RSMG4	RSMG5-RSMG6	slow	141.312	76.3889	73.1594	57.1877	67.1771
RSMG3-RSMG4	RSMG6-RSMG7	slow	113.614	69.7166	101.648	116.519	52.294
RSMG3-RSMG4	RSMG7-RSMG8	slow	118.323	63.0977	113.85	62.7155	57.6599
RSMG3-RSMG4	RTO1-RTO2	slow	59.9389	75.193	62.3149	59.1136	72.7308
RSMG3-RSMG4	RTO2-RTO3	slow	98.3247	78.1788	76.6327	63.2328	68.776
RSMG3-RSMG4	RTO3-RTO4	slow	84.8454	66.7048	76.8494	62.4257	72.2774
RSMG3-RSMG4	RTO4-RTO5	slow	57.5497	79.8871	66.6219	61.5791	57.844
RSMG3-RSMG4	RTO5-RTO6	slow	68.7566	60.2097	56.7804	56.1353	62.4645
RSMG3-RSMG4	RTO6-RTO7	slow	74.7524	60.3136	68.1486	53.3686	57.5019
RSMG3-RSMG4	RTO7-RTO8	slow	133.435	74.3548	73.923	69.7756	62.0374
RSMG3-RSMG4	RTO8-RTO9	slow	94.7935	70.3766	79.0978	52.0585	59.8051
RSMG4-RSMG5	RINS1-RINS2	slow	53.3605	82.7287	71.105	109.381	61.7497
RSMG4-RSMG5	RINS10-RINS11	slow	52.3854	80.0422	66.6727	72.3454	77.8764
RSMG4-RSMG5	RINS11-RINS12	slow	51.3005	91.2872	69.0933	79.6691	64.8848
RSMG4-RSMG5	RINS2-RINS3	slow	64.7549	82.4073	69.7707	59.9204	69.1604
RSMG4-RSMG5	RINS3-RINS4	slow	59.3299	72.8888	62.5592	63.8163	71.4886
RSMG4-RSMG5	RINS4-RINS5	slow	62.6247	75.2413	60.8254	57.5713	79.4761
RSMG4-RSMG5	RINS5-RINS6	slow	69.1859	62.6279	65.3042	52.9456	75.6776
RSMG4-RSMG5	RINS6-RINS7	slow	83.0156	65.0636	65.188	86.8003	47.8134
RSMG4-RSMG5	RINS7-RINS8	slow	51.3571	65.3408	70.3118	51.507	58.0383
RSMG4-RSMG5	RINS8-RINS9	slow	38.7235	67.5183	56.4418	64.475	52.6056
RSMG4-RSMG5	RINS9-RINS10	slow	44.5637	73.2925	79.5473	75.6777	83.0092
RSMG4-RSMG5	RMIF1-RMIF2	slow	60.0273	61.9074	68.0983	63.2834	67.6331
RSMG4-RSMG5	RMIF2-RMIF3	slow	73.164	64.7589	57.0299	59.8525	77.6746
RSMG4-RSMG5	RMIF3-RMIF4	slow	62.5718	71.8312	55.0867	63.19	59.4995
RSMG4-RSMG5	RMIF4-RMIF5	slow	78.7639	62.5718	56.2414	60.3404	61.2143
RSMG4-RSMG5	RMIF5-RMIF6	slow	68.3771	79.0805	84.2203	68.678	72.6158
RSMG4-RSMG5	RMIF6-RMIF7	slow	75.9764	74.6441	53.706	64.0897	66.6458
RSMG4-RSMG5	RMIF7-RMIF8	slow	60.0262	79.0801	86.5657	70.1876	70.3984
RSMG4-RSMG5	RO1-RO2	slow	93.6778	68.6042	65.8968	56.3235	62.3267
RSMG4-RSMG5	RO2-RO3	slow	82.8457	73.8029	79.055	61.888	77.5358
RSMG4-RSMG5	RO3-RO4	slow	75.7352	79.6418	70.2117	75.8921	67.07
RSMG4-RSMG5	RO4-RO5	slow	69.7994	67.2313	62.1627	82.05	74.527
RSMG4-RSMG5	RO5-RO6	slow	55.9992	63.9851	85.2685	85.0879	70.9547
RSMG4-RSMG5	RO6-RO7	slow	67.3641	61.9294	73.93	86.4727	69.5977
RSMG4-RSMG5	RO7-RO8	slow	82.4049	61.2983	74.5538	84.6377	90.413
RSMG4-RSMG5	RO8-RO9	slow	86.6202	73.9575	87.4939	71.3814	82.9577
RSMG4-RSMG5	RO9-RO10	slow	68.8423	67.7636	76.7127	80.2715	63.1916
RSMG4-RSMG5	RPIT1-RPIT2	slow	58.4872	78.4073	68.6004	70.3491	64.0678
RSMG4-RSMG5	RPIT2-RPIT3	slow	56.4304	74.9426	70.8459	63.5594	72.6107
RSMG4-RSMG5	RPIT3-RPIT4	slow	52.9868	86.0926	75.0912	77.1381	74.802
RSMG4-RSMG5	RPIT4-RPIT5	slow	69.916	100.375	50.6062	70.7027	72.0754
RSMG4-RSMG5	RPIT5-RPIT6	slow	88.8309	80.6811	68.5878	64.1128	84.1724
RSMG4-RSMG5	RPIT6-RPIT7	slow	70.4788	82.0606	70.3522	65.0854	87.6784
RSMG4-RSMG5	RPIT7-RPIT8	slow	68.951	88.202	75.6692	72.0517	49.7283
RSMG4-RSMG5	RPIT8-RPIT9	slow	61.2392	69.9253	82.7207	69.0038	63.5584
RSMG4-RSMG5	RPRC1-RPRC2	slow	54.992	53.0408	83.3905	45.6368	48.9665
RSMG4-RSMG5	RPRC2-RPRC3	slow	81.9068	50.1789	58.79	53.5542	52.3789
RSMG4-RSMG5	RPRC3-RPRC4	slow	63.7777	62.9857	64.7425	64.1725	70.9574
RSMG4-RSMG5	RPRC4-RPRC5	slow	80.4992	67.8385	53.5171	58.2175	72.9425
RSMG4-RSMG5	RPRC5-RPRC6	slow	67.7716	57.4815	59.4191	54.3067	64.5544
RSMG4-RSMG5	RPRC6-RPRC7	slow	82.8502	61.3438	58.8341	61.9133	59.3834
RSMG4-RSMG5	RPRC7-RPRC8	slow	51.7891	61.3919	63.084	73.0472	74.8309
RSMG4-RSMG5	RPSC1-RPSC2	slow	72.0599	77.2058	60.2306	53.2782	63.5124
RSMG4-RSMG5	RPSC2-RPSC3	slow	65.0421	69.809	65.4352	71.4553	69.6044
RSMG4-RSMG5	RPSC3-RPSC4	slow	49.1565	74.5691	53.7815	53.0376	51.1844
RSMG4-RSMG5	RPSC4-RPSC5	slow	61.7486	87.7279	74.5496	49.2627	57.2029
RSMG4-RSMG5	RPSC5-RPSC6	slow	60.8241	70.2784	60.7009	57.0245	55.4816
RSMG4-RSMG5	RPSC6-RPSC7	slow	48.4553	65.9679	57.1398	75.4853	77.8304
RSMG4-RSMG5	RPSC7-RPSC8	slow	69.2393	60.2197	63.4203	91.2794	77.4876
RSMG4-RSMG5	RPST1-RPST2	slow	44.53	79.2922	73.2269	73.3911	78.8415
RSMG4-RSMG5	RPST2-RPST3	slow	59.386	72.305	74.1955	101.635	68.0803
RSMG4-RSMG5	RPST3-RPST4	slow	53.0048	76.7275	84.0199	60.191	69.287
RSMG4-RSMG5	RPST4-RPST5	slow	77.0306	69.5606	62.1286	83.7478	62.6416
RSMG4-RSMG5	RPST5-RPST6	slow	75.621	60.1349	85.5407	87.6917	93.9746
RSMG4-RSMG5	RPST6-RPST7	slow	89.8049	68.1954	77.845	81.9052	54.4942
RSMG4-RSMG5	RPST7-RPST8	slow	68.6879	61.6983	71.6377	84.4311	56.6376
RSMG4-RSMG5	RPST8-RPST9	slow	55.3633	67.3942	70.1337	77.4741	64.2967
RSMG4-RSMG5	RSMG1-RSMG2	slow	65.355	72.732	62.918	84.2582	52.7647
RSMG4-RSMG5	RSMG2-RSMG3	slow	78.0196	80.0512	72.042	62.0039	68.8065
RSMG4-RSMG5	RSMG3-RSMG4	slow	52.6097	79.3671	84.9913	63.2223	67.7586
RSMG4-RSMG5	RSMG5-RSMG6	slow	72.6118	118.418	82.2022	56.8093	67.367
RSMG4-RSMG5	RSMG6-RSMG7	slow	69.4577	89.5073	67.631	82.0728	56.8166
RSMG4-RSMG5	RSMG7-RSMG8	slow	58.8723	66.1423	74.0353	80.4937	62.4241
RSMG4-RSMG5	RTO1-RTO2	slow	82.1261	82.5682	65.1307	65.1733	62.8361
RSMG4-RSMG5	RTO2-RTO3	slow	69.772	68.2845	59.8765	82.7801	69.7995
RSMG4-RSMG5	RTO3-RTO4	slow	76.1572	66.8166	57.1016	75.5288	67.5045
RSMG4-RSMG5	RTO4-RTO5	slow	77.5055	61.0782	95.7417	69.7142	62.8227
RSMG4-RSMG5	RTO5-RTO6	slow	66.1318	80.3483	63.9505	81.0263	63.5465
RSMG4-RSMG5	RTO6-RTO7	slow	61.4125	89.7377	73.2908	79.6008	62.4216
RSMG4-RSMG5	RTO7-RTO8	slow	87.1606	81.8033	77.5196	83.5409	52.5234
RSMG4-RSMG5	RTO8-RTO9	slow	73.6082	77.6945	69.2501	63.9284	48.705
RSMG5-RSMG6	RINS1-RINS2	slow	84.5108	70.8918	72.0701	72.9735	78.8025
RSMG5-RSMG6	RINS10-RINS11	slow	105.105	64.2917	82.2978	55.6712	76.9894
RSMG5-RSMG6	RINS11-RINS12	slow	70.8623	69.859	80.27	70.0302	81.2046
RSMG5-RSMG6	RINS2-RINS3	slow	61.5451	94.499	66.9856	75.5183	64.8481
RSMG5-RSMG6	RINS3-RINS4	slow	59.525	75.4363	63.6954	68.5883	92.8595
RSMG5-RSMG6	RINS4-RINS5	slow	56.5134	81.1641	65.624	56.6246	68.0245
RSMG5-RSMG6	RINS5-RINS6	slow	89.1532	65.9228	74.6269	85.3417	75.1116
RSMG5-RSMG6	RINS6-RINS7	slow	53.1524	64.4619	69.0839	70.9788	57.3662
RSMG5-RSMG6	RINS7-RINS8	slow	55.8228	74.2747	80.8469	63.8212	51.606
RSMG5-RSMG6	RINS8-RINS9	slow	69.9262	66.901	90.2922	71.5021	82.1187
RSMG5-RSMG6	RINS9-RINS10	slow	97.0886	60.8887	78.4784	62.6446	81.8938
RSMG5-RSMG6	RMIF1-RMIF2	slow	88.2732	63.4041	80.2242	78.818	78.9704
RSMG5-RSMG6	RMIF2-RMIF3	slow	80.3052	81.0251	74.3508	69.2943	72.2347
RSMG5-RSMG6	RMIF3-RMIF4	slow	71.8075	77.0269	66.9879	70.6816	62.7284
RSMG5-RSMG6	RMIF4-RMIF5	slow	87.0053	84.4748	58.6443	63.6619	62.6963
RSMG5-RSMG6	RMIF5-RMIF6	slow	77.3346	69.041	73.4278	66.0618	62.5531
RSMG5-RSMG6	RMIF6-RMIF7	slow	76.3888	86.1914	76.1275	67.1076	61.1625
RSMG5-RSMG6	RMIF7-RMIF8	slow	85.9949	59.809	74.709	83.3744	64.4954
RSMG5-RSMG6	RO1-RO2	slow	85.981	74.0472	53.9555	66.2253	69.5189
RSMG5-RSMG6	RO2-RO3	slow	72.5552	75.7854	74.3756	57.7267	68.4949
RSMG5-RSMG6	RO3-RO4	slow	74.9148	86.8501	54.7425	65.214	85.3305
RSMG5-RSMG6	RO4-RO5	slow	55.7528	67.2065	61.9905	63.9544	79.0714
RSMG5-RSMG6	RO5-RO6	slow	62.2559	66.1749	84.2155	62.4394	69.3917
RSMG5-RSMG6	RO6-RO7	slow	90.7644	93.423	84.9179	64.5273	80.501
RSMG5-RSMG6	RO7-RO8	slow	62.1586	78.0826	95.6204	88.0606	99.1726
RSMG5-RSMG6	RO8-RO9	slow	56.8981	83.4885	92.184	67.529	84.1268
RSMG5-RSMG6	RO9-RO10	slow	58.5242	76.5351	82.6178	69.3174	75.9492
RSMG5-RSMG6	RPIT1-RPIT2	slow	85.0021	94.2951	60.5881	80.4674	71.6577
RSMG5-RSMG6	RPIT2-RPIT3	slow	70.9983	68.8843	69.4177	75.8698	67.0238
RSMG5-RSMG6	RPIT3-RPIT4	slow	62.2614	106.426	86.3985	66.558	66.3542
RSMG5-RSMG6	RPIT4-RPIT5	slow	89.2681	64.1985	71.1778	95.4194	62.3412
RSMG5-RSMG6	RPIT5-RPIT6	slow	82.2057	81.978	99.279	80.7993	72.1839
RSMG5-RSMG6	RPIT6-RPIT7	slow	95.9917	80.9729	70.917	79.3213	70.5035
RSMG5-RSMG6	RPIT7-RPIT8	slow	67.5552	75.767	59.0279	75.226	60.9207
RSMG5-RSMG6	RPIT8-RPIT9	slow	80.2051	77.5262	63.5653	67.2066	53.2452
RSMG5-RSMG6	RPRC1-RPRC2	slow	61.3114	74.8103	55.1027	67.9788	52.1553
RSMG5-RSMG6	RPRC2-RPRC3	slow	78.1306	68.1419	60.3277	45.2938	61.6223
RSMG5-RSMG6	RPRC3-RPRC4	slow	74.8618	67.3133	76.5958	64.8212	78.5235
RSMG5-RSMG6	RPRC4-RPRC5	slow	60.58	71.4877	59.777	63.1781	81.1993
RSMG5-RSMG6	RPRC5-RPRC6	slow	80.3255	67.311	62.1318	64.9764	65.5449
RSMG5-RSMG6	RPRC6-RPRC7	slow	66.9411	64.7656	58.7138	61.3821	73.8197
RSMG5-RSMG6	RPRC7-RPRC8	slow	79.7798	74.2034	65.8968	62.6881	67.1826
RSMG5-RSMG6	RPSC1-RPSC2	slow	64.736	81.5908	70.3068	60.3349	68.6085
RSMG5-RSMG6	RPSC2-RPSC3	slow	54.6933	76.2008	94.0576	70.4809	67.7255
RSMG5-RSMG6	RPSC3-RPSC4	slow	70.8859	72.3601	55.382	63.9836	66.4179
RSMG5-RSMG6	RPSC4-RPSC5	slow	70.3097	65.2425	59.6521	64.9477	60.1653
RSMG5-RSMG6	RPSC5-RPSC6	slow	74.8052	75.5865	63.3048	84.0898	63.6717
RSMG5-RSMG6	RPSC6-RPSC7	slow	75.5268	73.5612	51.9497	65.6529	88.3269
RSMG5-RSMG6	RPSC7-RPSC8	slow	79.1986	63.922	54.7824	71.7334	71.153
RSMG5-RSMG6	RPST1-RPST2	slow	76.8261	79.173	88.1304	60.7873	82.4909
RSMG5-RSMG6	RPST2-RPST3	slow	98.7673	86.4262	90.9386	68.904	88.2169
RSMG5-RSMG6	RPST3-RPST4	slow	67.1873	104.65	106.721	59.9579	72.6976
RSMG5-RSMG6	RPST4-RPST5	slow	73.3692	94.9372	91.4894	67.719	96.1634
RSMG5-RSMG6	RPST5-RPST6	slow	62.2124	100.448	105.769	91.5732	109.36
RSMG5-RSMG6	RPST6-RPST7	slow	77.2153	77.6257	66.5945	75.8696	67.5751
RSMG5-RSMG6	RPST7-RPST8	slow	70.7419	84.7308	67.2705	61.9932	73.619
RSMG5-RSMG6	RPST8-RPST9	slow	70.7465	83.0645	83.851	57.3443	76.3463
RSMG5-RSMG6	RSMG1-RSMG2	slow	63.8795	71.7357	82.137	63.0268	79.0562
RSMG5-RSMG6	RSMG2-RSMG3	slow	67.3528	64.9116	91.4946	65.2475	74.4748
RSMG5-RSMG6	RSMG3-RSMG4	slow	152.025	83.531	86.243	72.0945	76.0935
RSMG5-RSMG6	RSMG4-RSMG5	slow	80.0722	109.582	82.3977	65.576	70.5594
RSMG5-RSMG6	RSMG6-RSMG7	slow	65.9115	74.3232	71.361	74.2762	72.3921
RSMG5-RSMG6	RSMG7-RSMG8	slow	69.5738	72.961	76.6806	61.4524	68.2641
RSMG5-RSMG6	RTO1-RTO2	slow	67.4178	113.958	64.1421	71.0937	93.5617
RSMG5-RSMG6	RTO2-RTO3	slow	86.0767	58.9445	83.5258	63.0193	76.3763
RSMG5-RSMG6	RTO3-RTO4	slow	97.2274	83.3882	84.8987	80.215	78.1337
RSMG5-RSMG6	RTO4-RTO5	slow	63.0182	82.7495	82.5553	70.1214	68.5223
RSMG5-RSMG6	RTO5-RTO6	slow	55.7709	64.9075	75.8755	76.1829	79.2042
RSMG5-RSMG6	RTO6-RTO7	slow	66.289	68.5926	66.8717	67.2295	67.6122
RSMG5-RSMG6	RTO7-RTO8	slow	130.332	75.7376	77.4626	75.6582	78.6862
RSMG5-RSMG6	RTO8-RTO9	slow	79.4023	84.4822	80.2447	60.1794	74.5816
RSMG6-RSMG7	RINS1-RINS2	slow	59.7583	63.4277	84.5141	71.7827	53.7688
RSMG6-RSMG7	RINS10-RINS11	slow	89.3657	82.1928	80.1238	63.6096	57.2729
RSMG6-RSMG7	RINS11-RINS12	slow	66.2529	85.1053	85.0976	77.0656	57.0684
RSMG6-RSMG7	RINS2-RINS3	slow	70.7421	68.979	91.4881	57.3427	66.2957
RSMG6-RSMG7	RINS3-RINS4	slow	56.1026	61.9041	59.8575	69.3347	70.4261
RSMG6-RSMG7	RINS4-RINS5	slow	76.397	58.6943	77.6771	60.6105	61.5164
RSMG6-RSMG7	RINS5-RINS6	slow	72.4731	71.8813	62.9896	59.6487	74.4636
RSMG6-RSMG7	RINS6-RINS7	slow	78.4331	64.7155	78.3077	74.6665	48.2268
RSMG6-RSMG7	RINS7-RINS8	slow	58.8125	86.4406	67.8296	54.7885	56.8986
RSMG6-RSMG7	RINS8-RINS9	slow	83.701	77.9565	77.4881	75.3374	57.3052
RSMG6-RSMG7	RINS9-RINS10	slow	63.9779	65.0572	80.3967	64.8154	64.1784
RSMG6-RSMG7	RMIF1-RMIF2	slow	89.9471	73.6099	75.9562	71.2849	57.3574
RSMG6-RSMG7	RMIF2-RMIF3	slow	59.1179	56.697	72.3305	59.2458	59.4333
RSMG6-RSMG7	RMIF3-RMIF4	slow	69.5794	69.5005	92.8474	69.1265	67.3867
RSMG6-RSMG7	RMIF4-RMIF5	slow	69.0392	80.2303	84.5071	76.193	66.3081
RSMG6-RSMG7	RMIF5-RMIF6	slow	77.9348	66.1117	70.6105	80.1994	40.2759
RSMG6-RSMG7	RMIF6-RMIF7	slow	77.4233	89.8071	64.0759	102.755	54.515
RSMG6-RSMG7	RMIF7-RMIF8	slow	93.7189	67.5095	76.7326	91.2734	49.6067
RSMG6-RSMG7	RO1-RO2	slow	100.912	65.6607	75.2085	59.5931	69.7099
RSMG6-RSMG7	RO2-RO3	slow	73.8072	75.8616	82.4429	70.6326	109.19
RSMG6-RSMG7	RO3-RO4	slow	87.6523	62.3244	84.8011	86.4787	77.1247
RSMG6-RSMG7	RO4-RO5	slow	108.495	61.4502	76.2703	57.2499	70.1757
RSMG6-RSMG7	RO5-RO6	slow	87.0645	56.425	67.056	73.8535	53.1915
RSMG6-RSMG7	RO6-RO7	slow	69.3463	70.0076	79.3106	91.0174	74.7871
RSMG6-RSMG7	RO7-RO8	slow	76.7009	71.67	68.7114	95.9149	84.4943
RSMG6-RSMG7	RO8-RO9	slow	89.3333	68.7171	80.2904	88.5703	71.3128
RSMG6-RSMG7	RO9-RO10	slow	75.4649	69.105	83.8939	65.0381	62.0513
RSMG6-RSMG7	RPIT1-RPIT2	slow	84.5048	89.7892	73.219	77.9717	54.2914
RSMG6-RSMG7	RPIT2-RPIT3	slow	92.0795	75.0901	72.5654	56.742	54.0713
RSMG6-RSMG7	RPIT3-RPIT4	slow	56.1087	79.1702	78.9797	69.6997	71.2912
RSMG6-RSMG7	RPIT4-RPIT5	slow	92.1723	82.6331	65.9415	68.652	71.7498
RSMG6-RSMG7	RPIT5-RPIT6	slow	75.2838	82.9102	58.8169	61.5261	84.8074
RSMG6-RSMG7	RPIT6-RPIT7	slow	98.7221	73.1363	84.3178	65.5891	79.191
RSMG6-RSMG7	RPIT7-RPIT8	slow	64.0159	63.2174	58.7601	58.6541	55.4567
RSMG6-RSMG7	RPIT8-RPIT9	slow	55.6399	57.7661	65.5606	58.955	56.3005
RSMG6-RSMG7	RPRC1-RPRC2	slow	62.2639	65.5845	76.7625	46.7389	49.4424
RSMG6-RSMG7	RPRC2-RPRC3	slow	97.6217	49.6709	52.9286	51.3017	50.8219
RSMG6-RSMG7	RPRC3-RPRC4	slow	72.8828	73.4178	67.8541	55.2411	68.4756
RSMG6-RSMG7	RPRC4-RPRC5	slow	70.739	67.8333	59.4151	53.713	64.9612
RSMG6-RSMG7	RPRC5-RPRC6	slow	68.5793	53.4078	50.2023	48.53	54.3478
RSMG6-RSMG7	RPRC6-RPRC7	slow	93.8814	75.4183	62.3255	57.5372	50.5974
RSMG6-RSMG7	RPRC7-RPRC8	slow	63.182	59.2688	70.0147	75.5705	51.5553
RSMG6-RSMG7	RPSC1-RPSC2	slow	78.9169	77.0645	77.3074	67.6888	94.538
RSMG6-RSMG7	RPSC2-RPSC3	slow	90.0924	83.8438	57.3492	59.6838	59.8489
RSMG6-RSMG7	RPSC3-RPSC4	slow	87.097	81.3387	70.1621	60.7889	48.2954
RSMG6-RSMG7	RPSC4-RPSC5	slow	70.9496	92.2074	62.1647	72.2062	50.2758
RSMG6-RSMG7	RPSC5-RPSC6	slow	74.678	55.0771	59.8397	58.5666	50.2551
RSMG6-RSMG7	RPSC6-RPSC7	slow	48.3459	61.0255	74.844	67.711	77.906
RSMG6-RSMG7	RPSC7-RPSC8	slow	88.4318	63.5743	64.8484	90.8183	72.0567
RSMG6-RSMG7	RPST1-RPST2	slow	65.5484	65.9478	74.5144	75.2766	88.9841
RSMG6-RSMG7	RPST2-RPST3	slow	96.7901	68.3937	69.9746	90.8837	85.2365
RSMG6-RSMG7	RPST3-RPST4	slow	89.7551	84.0589	71.9492	68.6212	75.4545
RSMG6-RSMG7	RPST4-RPST5	slow	77.0305	63.8636	75.2369	88.2516	83.8752
RSMG6-RSMG7	RPST5-RPST6	slow	82.9987	68.0397	86.7006	90.6279	111.336
RSMG6-RSMG7	RPST6-RPST7	slow	78.7156	72.3105	84.1572	96.8423	73.1163
RSMG6-RSMG7	RPST7-RPST8	slow	98.431	68.1715	83.9267	79.2587	45.7176
RSMG6-RSMG7	RPST8-RPST9	slow	87.6495	68.7156	96.3793	58.887	59.4581
RSMG6-RSMG7	RSMG1-RSMG2	slow	88.3282	73.5941	89.7715	63.1727	66.2187
RSMG6-RSMG7	RSMG2-RSMG3	slow	115.384	106.546	87.9288	55.6791	69.5288
RSMG6-RSMG7	RSMG3-RSMG4	slow	113.476	73.1779	82.0884	81.3725	52.6158
RSMG6-RSMG7	RSMG4-RSMG5	slow	67.454	88.2297	65.6352	82.7734	54.7608
RSMG6-RSMG7	RSMG5-RSMG6	slow	61.5628	71.24	68.7282	64.4467	72.5327
RSMG6-RSMG7	RSMG7-RSMG8	slow	114.301	85.0463	111	71.4025	54.3508
RSMG6-RSMG7	RTO1-RTO2	slow	50.6641	73.0009	65.2384	69.9867	70.1613
RSMG6-RSMG7	RTO2-RTO3	slow	62.4051	64.7271	67.1751	70.8346	85.0589
RSMG6-RSMG7	RTO3-RTO4	slow	65.8234	68.6082	59.9863	71.306	91.9061
RSMG6-RSMG7	RTO4-RTO5	slow	101.694	56.1195	70.3841	86.4827	64.7827
RSMG6-RSMG7	RTO5-RTO6	slow	59.8023	67.8209	56.4001	64.4113	71.4827
RSMG6-RSMG7	RTO6-RTO7	slow	69.4429	62.7282	70.139	76.8443	59.1906
RSMG6-RSMG7	RTO7-RTO8	slow	104.406	57.2192	81.5109	75.938	66.2028
RSMG6-RSMG7	RTO8-RTO9	slow	98.2621	62.5923	93.9867	69.3828	46.1174
RSMG7-RSMG8	RINS1-RINS2	slow	62.6822	61.0695	79.1335	92.7878	82.5948
RSMG7-RSMG8	RINS10-RINS11	slow	92.0371	56.1618	61.1435	66.0052	55.2184
RSMG7-RSMG8	RINS11-RINS12	slow	57.2598	66.4044	51.9261	69.5913	62.7246
RSMG7-RSMG8	RINS2-RINS3	slow	68.1867	64.7538	82.3844	61.9401	69.6568
RSMG7-RSMG8	RINS3-RINS4	slow	72.2058	49.3189	56.7508	70.7031	62.6841
RSMG7-RSMG8	RINS4-RINS5	slow	62.1037	54.9953	60.2159	56.3832	66.9804
RSMG7-RSMG8	RINS5-RINS6	slow	56.0319	61.4975	59.6894	55.0322	75.2877
RSMG7-RSMG8	RINS6-RINS7	slow	71.2047	53.2902	70.6203	89.8499	51.6469
RSMG7-RSMG8	RINS7-RINS8	slow	58.8571	67.985	64.9212	43.2603	59.2562
RSMG7-RSMG8	RINS8-RINS9	slow	74.0418	51.9066	54.721	72.3019	52.9928
RSMG7-RSMG8	RINS9-RINS10	slow	61.1049	71.3555	79.5811	56.1395	58.4958
RSMG7-RSMG8	RMIF1-RMIF2	slow	59.3473	65.469	68.1627	64.6118	92.0091
RSMG7-RSMG8	RMIF2-RMIF3	slow	46.003	55.088	72.1686	56.9966	67.2931
RSMG7-RSMG8	RMIF3-RMIF4	slow	50.3891	50.8536	59.2085	66.9607	81.7823
RSMG7-RSMG8	RMIF4-RMIF5	slow	61.2969	53.9473	73.6472	71.5878	68.1686
RSMG7-RSMG8	RMIF5-RMIF6	slow	107.326	64.2312	80.4975	61.2525	58.1635
RSMG7-RSMG8	RMIF6-RMIF7	slow	108.579	63.7485	59.3888	70.0074	68.056
RSMG7-RSMG8	RMIF7-RMIF8	slow	88.7399	66.4876	80.0329	74.9184	71.4193
RSMG7-RSMG8	RO1-RO2	slow	86.313	64.2572	70.8911	58.4496	66.1367
RSMG7-RSMG8	RO2-RO3	slow	80.0905	68.0167	71.9741	81.9878	90.0181
RSMG7-RSMG8	RO3-RO4	slow	77.5376	67.7749	67.6334	74.9141	78.7547
RSMG7-RSMG8	RO4-RO5	slow	93.1394	53.8257	60.8537	63.4335	72.652
RSMG7-RSMG8	RO5-RO6	slow	64.6322	61.294	76.0783	62.9907	66.3256
RSMG7-RSMG8	RO6-RO7	slow	51.3808	64.9211	98.502	100.322	88.2841
RSMG7-RSMG8	RO7-RO8	slow	71.9984	68.5727	75.0841	87.165	98.3537
RSMG7-RSMG8	RO8-RO9	slow	79.1464	63.9368	81.4091	78.0851	82.3653
RSMG7-RSMG8	RO9-RO10	slow	63.937	66.4502	69.4756	75.5309	82.5827
RSMG7-RSMG8	RPIT1-RPIT2	slow	77.7446	92.9017	84.4857	67.8218	104.973
RSMG7-RSMG8	RPIT2-RPIT3	slow	59.9252	79.4433	74.1338	61.6067	63.6568
RSMG7-RSMG8	RPIT3-RPIT4	slow	61.5799	66.3781	67.2955	65.6133	71.3849
RSMG7-RSMG8	RPIT4-RPIT5	slow	97.1365	86.6896	58.5845	66.8455	69.9966
RSMG7-RSMG8	RPIT5-RPIT6	slow	81.2118	67.8757	62.3734	63.3599	66.9166
RSMG7-RSMG8	RPIT6-RPIT7	slow	79.0175	68.6835	75.7404	63.4524	74.9548
RSMG7-RSMG8	RPIT7-RPIT8	slow	61.0051	65.591	66.815	70.5729	54.0138
RSMG7-RSMG8	RPIT8-RPIT9	slow	59.3578	57.7353	65.2962	58.2197	54.1981
RSMG7-RSMG8	RPRC1-RPRC2	slow	72.2995	63.5261	69.8784	53.4947	53.2165
RSMG7-RSMG8	RPRC2-RPRC3	slow	69.1619	48.556	45.0864	44.9027	59.1994
RSMG7-RSMG8	RPRC3-RPRC4	slow	58.7932	70.069	71.7469	52.7581	60.8863
RSMG7-RSMG8	RPRC4-RPRC5	slow	65.1462	74.0143	46.7527	58.0251	59.1633
RSMG7-RSMG8	RPRC5-RPRC6	slow	91.525	55.8547	60.8733	51.098	58.6459
RSMG7-RSMG8	RPRC6-RPRC7	slow	121.66	80.242	79.322	51.9827	56.166
RSMG7-RSMG8	RPRC7-RPRC8	slow	46.2712	55.7231	56.7272	70.8716	45.0481
RSMG7-RSMG8	RPSC1-RPSC2	slow	82.6793	63.5658	97.965	66.3003	70.9846
RSMG7-RSMG8	RPSC2-RPSC3	slow	94.8073	68.8338	56.1111	62.3014	57.4618
RSMG7-RSMG8	RPSC3-RPSC4	slow	50.4086	71.2536	57.1314	61.0825	52.0969
RSMG7-RSMG8	RPSC4-RPSC5	slow	50.7613	81.5342	53.2502	70.3828	49.1764
RSMG7-RSMG8	RPSC5-RPSC6	slow	51.6054	61.868	60.5989	83.8832	59.7987
RSMG7-RSMG8	RPSC6-RPSC7	slow	62.4922	58.3328	62.6054	82.5479	74.4819
RSMG7-RSMG8	RPSC7-RPSC8	slow	90.9034	60.5624	59.0188	89.4315	60.1163
RSMG7-RSMG8	RPST1-RPST2	slow	59.2066	80.0937	84.7206	85.132	125.656
RSMG7-RSMG8	RPST2-RPST3	slow	85.0451	65.0709	98.8597	90.0761	91.9901
RSMG7-RSMG8	RPST3-RPST4	slow	93.246	76.2922	90.8563	66.2622	94.7774
RSMG7-RSMG8	RPST4-RPST5	slow	93.7036	50.6308	67.7764	74.2467	70.0213
RSMG7-RSMG8	RPST5-RPST6	slow	84.4288	52.5056	91.0544	78.4776	122.385
RSMG7-RSMG8	RPST6-RPST7	slow	68.1879	72.0079	84.8431	75.3397	70.6191
RSMG7-RSMG8	RPST7-RPST8	slow	88.3177	50.296	93.2503	78.9653	70.752
RSMG7-RSMG8	RPST8-RPST9	slow	70.3368	52.2704	77.2158	64.4539	61.8703
RSMG7-RSMG8	RSMG1-RSMG2	slow	56.3694	65.3274	76.3041	77.85	65.7161
RSMG7-RSMG8	RSMG2-RSMG3	slow	66.0477	64.443	69.6063	50.2062	84.6048
RSMG7-RSMG8	RSMG3-RSMG4	slow	101.331	61.8413	90.7601	58.2366	64.8459
RSMG7-RSMG8	RSMG4-RSMG5	slow	56.4822	64.6078	73.0527	84.598	58.5593
RSMG7-RSMG8	RSMG5-RSMG6	slow	67.1926	72.297	71.3915	54.7229	67.7845
RSMG7-RSMG8	RSMG6-RSMG7	slow	109.232	86.6546	122.782	75.577	53.8103
RSMG7-RSMG8	RTO1-RTO2	slow	74.147	68.9226	71.9511	70.1243	82.9845
RSMG7-RSMG8	RTO2-RTO3	slow	86.9587	62.3923	71.5901	69.2146	83.8078
RSMG7-RSMG8	RTO3-RTO4	slow	75.8577	80.5856	60.5417	71.2902	88.7044
RSMG7-RSMG8	RTO4-RTO5	slow	83.7649	70.6309	105.624	92.4436	69.7426
RSMG7-RSMG8	RTO5-RTO6	slow	54.5377	77.3358	59.8165	69.3908	70.6448
RSMG7-RSMG8	RTO6-RTO7	slow	58.9863	68.1647	65.3321	80.9715	59.9675
RSMG7-RSMG8	RTO7-RTO8	slow	93.4372	69.8298	76.7245	84.8834	71.8537
RSMG7-RSMG8	RTO8-RTO9	slow	88.0197	54.958	87.6832	82.9341	63.1361
RTO1-RTO2	RINS1-RINS2	slow	95.9932	71.8203	58.5108	85.79	69.3293
RTO1-RTO2	RINS10-RINS11	slow	102.738	75.7965	69.0105	79.2365	76.7181
RTO1-RTO2	RINS11-RINS12	slow	91.965	88.7099	71.3017	88.5964	71.0772
RTO1-RTO2	RINS2-RINS3	slow	62.9894	59.4945	66.9856	81.3597	79.2301
RTO1-RTO2	RINS3-RINS4	slow	60.8108	63.6453	66.7638	70.9904	83.9642
RTO1-RTO2	RINS4-RINS5	slow	66.6806	70.2312	68.6348	74.6254	71.3859
RTO1-RTO2	RINS5-RINS6	slow	90.253	72.462	59.7485	82.0654	87.4409
RTO1-RTO2	RINS6-RINS7	slow	66.7289	74.3391	59.947	96.6895	77.3552
RTO1-RTO2	RINS7-RINS8	slow	56.1185	97.2056	68.007	57.4322	94.3244
RTO1-RTO2	RINS8-RINS9	slow	69.211	82.5497	62.1656	56.6694	62.4152
RTO1-RTO2	RINS9-RINS10	slow	90.1623	69.059	73.7773	77.0465	85.1292
RTO1-RTO2	RMIF1-RMIF2	slow	100.127	79.2419	63.2637	65.567	78.1342
RTO1-RTO2	RMIF2-RMIF3	slow	95.6987	84.1887	68.5322	84.6569	75.6218
RTO1-RTO2	RMIF3-RMIF4	slow	101.668	71.9443	66.6241	86.3533	72.0806
RTO1-RTO2	RMIF4-RMIF5	slow	100.677	61.3642	49.3761	77.4412	64.6564
RTO1-RTO2	RMIF5-RMIF6	slow	71.406	59.1113	52.0766	82.1078	64.2381
RTO1-RTO2	RMIF6-RMIF7	slow	76.2176	59.3011	52.8671	75.7974	68.151
RTO1-RTO2	RMIF7-RMIF8	slow	94.9991	65.4543	64.2114	93.5777	78.5445
RTO1-RTO2	RO1-RO2	slow	82.8539	64.739	63.0106	74.4638	81.767
RTO1-RTO2	RO2-RO3	slow	62.7074	72.1229	73.3172	79.3173	116.54
RTO1-RTO2	RO3-RO4	slow	81.5652	77.3316	70.801	61.1422	73.4874
RTO1-RTO2	RO4-RO5	slow	86.245	80.3191	68.8712	65.4255	70.9441
RTO1-RTO2	RO5-RO6	slow	75.5616	63.6152	57.3578	67.948	71.6202
RTO1-RTO2	RO6-RO7	slow	68.586	70.6652	63.6547	79.9042	78.3932
RTO1-RTO2	RO7-RO8	slow	80.7411	85.2995	62.5243	98.5657	94.0748
RTO1-RTO2	RO8-RO9	slow	87.7753	77.1081	67.9554	103.293	101.564
RTO1-RTO2	RO9-RO10	slow	82.3372	106.616	77.7038	68.8861	77.249
RTO1-RTO2	RPIT1-RPIT2	slow	79.7382	81.2967	72.9743	76.485	65.5478
RTO1-RTO2	RPIT2-RPIT3	slow	104.536	73.4916	59.5716	66.0054	68.2943
RTO1-RTO2	RPIT3-RPIT4	slow	65.539	81.5934	61.6019	63.7053	97.901
RTO1-RTO2	RPIT4-RPIT5	slow	91.5367	100.89	76.747	69.0678	62.8188
RTO1-RTO2	RPIT5-RPIT6	slow	78.0741	76.6838	69.4836	58.4492	68.833
RTO1-RTO2	RPIT6-RPIT7	slow	101.361	73.4862	70.383	65.3396	87.3736
RTO1-RTO2	RPIT7-RPIT8	slow	78.559	72.3054	44.3711	62.2097	76.4629
RTO1-RTO2	RPIT8-RPIT9	slow	82.1501	76.0829	54.1067	80.5924	75.5853
RTO1-RTO2	RPRC1-RPRC2	slow	85.0761	51.5071	61.1116	53.134	50.1428
RTO1-RTO2	RPRC2-RPRC3	slow	80.7255	54.3201	62.3296	51.5655	62.9003
RTO1-RTO2	RPRC3-RPRC4	slow	115.15	68.1865	80.3692	76.1083	82.7057
RTO1-RTO2	RPRC4-RPRC5	slow	73.1451	59.0229	55.8033	78.7715	64.5206
RTO1-RTO2	RPRC5-RPRC6	slow	58.1566	51.7544	52.8033	52.3844	85.49
RTO1-RTO2	RPRC6-RPRC7	slow	56.0342	78.2104	63.6679	49.2164	57.5086
RTO1-RTO2	RPRC7-RPRC8	slow	79.6535	71.989	57.7109	70.8715	75.0335
RTO1-RTO2	RPSC1-RPSC2	slow	60.6601	62.3389	74.0868	68.5886	83.3451
RTO1-RTO2	RPSC2-RPSC3	slow	76.129	71.4614	67.4885	59.3075	65.1135
RTO1-RTO2	RPSC3-RPSC4	slow	74.5339	105.467	84.8544	65.4881	63.4184
RTO1-RTO2	RPSC4-RPSC5	slow	90.2348	84.2055	44.2155	55.7989	54.8232
RTO1-RTO2	RPSC5-RPSC6	slow	61.1933	57.5827	54.6673	62.3143	65.3922
RTO1-RTO2	RPSC6-RPSC7	slow	66.8748	72.219	52.2618	71.6569	100.791
RTO1-RTO2	RPSC7-RPSC8	slow	88.665	79.9867	61.0587	70.7035	74.4591
RTO1-RTO2	RPST1-RPST2	slow	82.9411	86.2119	74.7266	90.1239	80.9411
RTO1-RTO2	RPST2-RPST3	slow	72.0271	71.9172	95.8204	91.9258	70.6271
RTO1-RTO2	RPST3-RPST4	slow	68.6095	89.9079	84.8806	59.7025	70.1142
RTO1-RTO2	RPST4-RPST5	slow	78.1454	88.3727	72.2687	61.0008	84.2624
RTO1-RTO2	RPST5-RPST6	slow	70.725	91.141	80.3006	65.6195	86.7986
RTO1-RTO2	RPST6-RPST7	slow	88.7115	65.8525	63.5819	80.1752	76.9866
RTO1-RTO2	RPST7-RPST8	slow	86.9433	69.0368	64.1924	77.6367	73.4825
RTO1-RTO2	RPST8-RPST9	slow	94.8969	78.1103	63.6015	74.2284	77.8956
RTO1-RTO2	RSMG1-RSMG2	slow	101.459	75.5316	65.3694	71.4605	67.7352
RTO1-RTO2	RSMG2-RSMG3	slow	81.509	63.9001	58.8138	61.87	76.9229
RTO1-RTO2	RSMG3-RSMG4	slow	65.1613	88.5299	65.0388	65.5876	77.5244
RTO1-RTO2	RSMG4-RSMG5	slow	84.0991	86.2885	55.9683	69.4527	60.3398
RTO1-RTO2	RSMG5-RSMG6	slow	64.6531	99.9935	62.1743	70.9438	92.1995
RTO1-RTO2	RSMG6-RSMG7	slow	54.6819	77.676	70.5311	81.0358	75.3654
RTO1-RTO2	RSMG7-RSMG8	slow	97.7538	67.6614	68.2591	84.2113	77.1351
RTO1-RTO2	RTO2-RTO3	slow	81.3533	87.2198	86.5005	95.3812	85.2603
RTO1-RTO2	RTO3-RTO4	slow	60.4749	92.9374	69.5056	84.027	66.8942
RTO1-RTO2	RTO4-RTO5	slow	77.6474	70.186	68.6474	71.0123	65.5703
RTO1-RTO2	RTO5-RTO6	slow	77.0725	96.4636	68.8968	69.3821	86.7677
RTO1-RTO2	RTO6-RTO7	slow	71.8337	96.648	58.0253	72.5459	73.687
RTO1-RTO2	RTO7-RTO8	slow	74.25	84.1612	60.7161	79.2577	74.6652
RTO1-RTO2	RTO8-RTO9	slow	88.2157	71.1911	66.5419	72.2046	73.3194
RTO2-RTO3	RINS1-RINS2	slow	68.1278	68.2772	65.2482	79.1989	77.829
RTO2-RTO3	RINS10-RINS11	slow	83.7253	64.3997	94.8309	74.5248	77.8763
RTO2-RTO3	RINS11-RINS12	slow	69.1326	69.9242	80.0885	70.5071	80.8441
RTO2-RTO3	RINS2-RINS3	slow	61.024	60.3392	68.112	72.9143	76.0527
RTO2-RTO3	RINS3-RINS4	slow	62.7289	76.3105	81.434	64.3059	77.6696
RTO2-RTO3	RINS4-RINS5	slow	76.661	74.3837	78.3991	55.2449	71.6312
RTO2-RTO3	RINS5-RINS6	slow	77.4252	88.1962	65.527	78.387	81.2198
RTO2-RTO3	RINS6-RINS7	slow	61.9971	55.5024	56.9713	77.9638	76.9582
RTO2-RTO3	RINS7-RINS8	slow	62.4597	70.306	72.3091	69.2052	67.5951
RTO2-RTO3	RINS8-RINS9	slow	107.006	72.5426	101.184	94.64	72.4235
RTO2-RTO3	RINS9-RINS10	slow	86.7987	59.6428	89.6714	87.9277	70.2204
RTO2-RTO3	RMIF1-RMIF2	slow	68.2998	65.6143	60.6203	67.1939	64.5113
RTO2-RTO3	RMIF2-RMIF3	slow	52.2675	74.5852	64.881	55.8668	80.0745
RTO2-RTO3	RMIF3-RMIF4	slow	48.7359	65.8291	64.3452	55.6796	73.029
RTO2-RTO3	RMIF4-RMIF5	slow	59.3398	63.6643	53.7674	51.775	64.7635
RTO2-RTO3	RMIF5-RMIF6	slow	64.6924	81.5079	70.458	55.426	63.265
RTO2-RTO3	RMIF6-RMIF7	slow	101.767	69.5898	59.3539	95.6762	71.9752
RTO2-RTO3	RMIF7-RMIF8	slow	65.9219	98.7593	69.8513	59.1415	68.7471
RTO2-RTO3	RO1-RO2	slow	71.327	91.9631	71.9365	89.8526	65.786
RTO2-RTO3	RO2-RO3	slow	120.148	99.7872	88.8805	68.7019	76.8163
RTO2-RTO3	RO3-RO4	slow	93.753	58.347	92.9911	73.394	71.4914
RTO2-RTO3	RO4-RO5	slow	80.0202	63.4371	82.1983	73.6558	74.4784
RTO2-RTO3	RO5-RO6	slow	97.873	73.1263	88.2239	65.4079	60.9545
RTO2-RTO3	RO6-RO7	slow	60.6526	63.5783	85.0314	75.5459	72.5397
RTO2-RTO3	RO7-RO8	slow	72.4612	55.9077	77.1527	107.781	79.3301
RTO2-RTO3	RO8-RO9	slow	103.492	70.6574	84.7162	81.1469	91.4559
RTO2-RTO3	RO9-RO10	slow	73.0829	74.0751	78.5459	76.0174	102.309
RTO2-RTO3	RPIT1-RPIT2	slow	89.0048	82.9814	90.4127	73.5873	67.5307
RTO2-RTO3	RPIT2-RPIT3	slow	90.1656	82.3014	57.0598	71.1628	85.7638
RTO2-RTO3	RPIT3-RPIT4	slow	68.5712	70.9865	69.6833	86.4279	82.5191
RTO2-RTO3	RPIT4-RPIT5	slow	88.2351	88.0659	75.5017	63.3431	69.5436
RTO2-RTO3	RPIT5-RPIT6	slow	74.8836	79.2701	66.7157	66.6165	73.3035
RTO2-RTO3	RPIT6-RPIT7	slow	79.0513	71.6292	66.4762	70.2505	70.1179
RTO2-RTO3	RPIT7-RPIT8	slow	69.9195	62.7191	61.879	71.7323	64.5673
RTO2-RTO3	RPIT8-RPIT9	slow	74.6964	56.4519	70.5663	65.6899	77.3494
RTO2-RTO3	RPRC1-RPRC2	slow	108.941	55.9761	51.4446	65.734	47.8006
RTO2-RTO3	RPRC2-RPRC3	slow	61.9416	52.5598	50.4797	52.076	50.2988
RTO2-RTO3	RPRC3-RPRC4	slow	69.7284	64.0915	68.6129	65.1676	67.4403
RTO2-RTO3	RPRC4-RPRC5	slow	65.0475	56.69	63.4284	69.2534	60.1399
RTO2-RTO3	RPRC5-RPRC6	slow	63.8572	51.9141	60.4666	52.2537	72.1633
RTO2-RTO3	RPRC6-RPRC7	slow	77.578	77.4402	69.147	71.2652	66.6155
RTO2-RTO3	RPRC7-RPRC8	slow	72.989	57.7889	75.8116	56.1005	78.0498
RTO2-RTO3	RPSC1-RPSC2	slow	74.4638	60.7463	69.8833	63.4291	71.7459
RTO2-RTO3	RPSC2-RPSC3	slow	58.3244	57.482	67.3146	70.9021	62.8864
RTO2-RTO3	RPSC3-RPSC4	slow	73.9236	74.8184	78.5336	56.258	53.8129
RTO2-RTO3	RPSC4-RPSC5	slow	58.3341	73.3066	55.1289	51.9725	62.2643
RTO2-RTO3	RPSC5-RPSC6	slow	65.3689	46.4682	53.8277	76.0788	64.2397
RTO2-RTO3	RPSC6-RPSC7	slow	55.3033	59.3724	54.9354	71.2599	71.344
RTO2-RTO3	RPSC7-RPSC8	slow	76.6432	66.8909	68.1004	75.3799	74.6466
RTO2-RTO3	RPST1-RPST2	slow	74.0943	55.8463	88.5391	93.9452	77.8602
RTO2-RTO3	RPST2-RPST3	slow	68.0999	60.8818	88.5781	73.1471	70.2555
RTO2-RTO3	RPST3-RPST4	slow	88.3438	59.3752	87.6133	57.0046	65.6227
RTO2-RTO3	RPST4-RPST5	slow	72.0673	71.3121	70.5658	85.0662	71.5239
RTO2-RTO3	RPST5-RPST6	slow	68.6989	66.4805	77.8791	86.7968	94.0683
RTO2-RTO3	RPST6-RPST7	slow	78.1356	68.2746	84.6281	80.6859	82.1749
RTO2-RTO3	RPST7-RPST8	slow	83.1833	58.886	78.3096	67.1408	87.0005
RTO2-RTO3	RPST8-RPST9	slow	81.3355	59.1608	73.6866	57.8216	85.0977
RTO2-RTO3	RSMG1-RSMG2	slow	80.5794	70.8971	72.4226	68.8634	87.722
RTO2-RTO3	RSMG2-RSMG3	slow	57.0327	59.0394	75.6622	68.599	91.7579
RTO2-RTO3	RSMG3-RSMG4	slow	109.402	86.32	74.2613	64.3433	78.9027
RTO2-RTO3	RSMG4-RSMG5	slow	78.4535	63.7371	56.4722	84.9664	67.8406
RTO2-RTO3	RSMG5-RSMG6	slow	65.9266	54.5288	66.4289	58.9719	75.4792
RTO2-RTO3	RSMG6-RSMG7	slow	61.7238	62.0741	69.2064	62.0999	79.1965
RTO2-RTO3	RSMG7-RSMG8	slow	92.4291	65.456	69.3788	62.1241	82.2427
RTO2-RTO3	RTO1-RTO2	slow	86.3423	85.8598	88.2868	94.4342	92.8747
RTO2-RTO3	RTO3-RTO4	slow	68.7244	67.1103	67.5678	109.02	62.5467
RTO2-RTO3	RTO4-RTO5	slow	89.3923	59.9478	86.4932	75.0587	72.8026
RTO2-RTO3	RTO5-RTO6	slow	71.0775	66.0745	76.5322	67.6123	67.5934
RTO2-RTO3	RTO6-RTO7	slow	60.1939	84.4522	67.9902	64.7977	59.9295
RTO2-RTO3	RTO7-RTO8	slow	82.4251	60.9785	87.0376	94.5033	69.1363
RTO2-RTO3	RTO8-RTO9	slow	71.701	60.6309	85.8822	72.6017	96.8527
RTO3-RTO4	RINS1-RINS2	slow	74.3555	87.4064	69.7519	72.0383	91.1407
RTO3-RTO4	RINS10-RINS11	slow	76.6407	79.6548	74.2729	62.5061	66.3218
RTO3-RTO4	RINS11-RINS12	slow	75.2381	112.304	64.843	68.0366	78.2369
RTO3-RTO4	RINS2-RINS3	slow	76.0328	83.2277	89.2334	71.3639	80.8957
RTO3-RTO4	RINS3-RINS4	slow	63.4551	67.8031	67.8594	80.0952	69.0267
RTO3-RTO4	RINS4-RINS5	slow	69.1205	74.8531	64.9256	50.1568	67.2017
RTO3-RTO4	RINS5-RINS6	slow	57.4922	74.9848	51.9846	57.4294	78.6042
RTO3-RTO4	RINS6-RINS7	slow	74.8449	79.808	66.6742	81.7928	65.8048
RTO3-RTO4	RINS7-RINS8	slow	61.1613	67.0238	70.2912	65.4585	72.9794
RTO3-RTO4	RINS8-RINS9	slow	61.8508	79.071	65.1075	59.4352	64.5395
RTO3-RTO4	RINS9-RINS10	slow	67.9857	64.1956	67.595	55.8612	63.0063
RTO3-RTO4	RMIF1-RMIF2	slow	78.6334	80.5283	64.7308	75.754	79.0311
RTO3-RTO4	RMIF2-RMIF3	slow	67.4105	83.3954	61.4688	68.7035	86.4836
RTO3-RTO4	RMIF3-RMIF4	slow	57.1281	80.1722	69.1457	64.0753	87.6638
RTO3-RTO4	RMIF4-RMIF5	slow	71.6979	82.1165	73.4126	63.1402	75.3193
RTO3-RTO4	RMIF5-RMIF6	slow	89.1718	81.4333	81.8645	88.3227	87.9189
RTO3-RTO4	RMIF6-RMIF7	slow	77.2468	81.8691	59.8488	79.627	76.48
RTO3-RTO4	RMIF7-RMIF8	slow	74.155	84.2205	78.3751	83.6423	73.8579
RTO3-RTO4	RO1-RO2	slow	98.0275	58.4359	75.5627	84.2534	65.503
RTO3-RTO4	RO2-RO3	slow	90.1509	72.3653	74.2942	86.8317	62.4218
RTO3-RTO4	RO3-RO4	slow	74.0082	68.5336	80.8704	75.2972	72.6864
RTO3-RTO4	RO4-RO5	slow	72.6809	71.3262	63.5346	72.1854	92.4122
RTO3-RTO4	RO5-RO6	slow	65.0098	65.3197	67.7424	75.2536	80.8148
RTO3-RTO4	RO6-RO7	slow	62.4946	65.5264	88.2251	80.0104	90.7655
RTO3-RTO4	RO7-RO8	slow	71.3337	71.0708	59.092	113.843	61.3727
RTO3-RTO4	RO8-RO9	slow	94.5124	63.0485	71.9557	80.6777	92.5249
RTO3-RTO4	RO9-RO10	slow	70.2309	94.0614	66.8025	70.925	88.8271
RTO3-RTO4	RPIT1-RPIT2	slow	87.1454	94.6461	72.9274	71.5657	60.8209
RTO3-RTO4	RPIT2-RPIT3	slow	65.7086	90.9379	59.9682	67.951	103.062
RTO3-RTO4	RPIT3-RPIT4	slow	60.3863	68.5319	70.8281	78.8328	86.5609
RTO3-RTO4	RPIT4-RPIT5	slow	85.6643	88.9135	72.1151	69.2246	77.3847
RTO3-RTO4	RPIT5-RPIT6	slow	73.9785	90.7882	73.5947	78.6278	81.4247
RTO3-RTO4	RPIT6-RPIT7	slow	60.503	86.6032	67.7003	99.5129	81.543
RTO3-RTO4	RPIT7-RPIT8	slow	77.7374	69.4597	60.645	71.6777	77.7952
RTO3-RTO4	RPIT8-RPIT9	slow	77.3447	80.3307	57.1185	68.2194	72.3353
RTO3-RTO4	RPRC1-RPRC2	slow	107.772	71.4365	58.5463	58.447	49.6227
RTO3-RTO4	RPRC2-RPRC3	slow	77.6299	60.09	52.7905	57.34	51.1277
RTO3-RTO4	RPRC3-RPRC4	slow	70.0529	64.2786	58.3965	52.7072	56.0411
RTO3-RTO4	RPRC4-RPRC5	slow	58.9608	67.4942	63.6446	65.1485	65.2461
RTO3-RTO4	RPRC5-RPRC6	slow	77.7611	55.7652	62.1733	53.8965	53.8349
RTO3-RTO4	RPRC6-RPRC7	slow	89.7133	72.9617	64.0281	68.1971	87.8899
RTO3-RTO4	RPRC7-RPRC8	slow	73.4341	65.3675	54.2603	65.2649	65.7854
RTO3-RTO4	RPSC1-RPSC2	slow	66.7725	66.1318	67.7217	63.935	76.406
RTO3-RTO4	RPSC2-RPSC3	slow	82.6661	66.2855	71.5269	68.7398	90.5164
RTO3-RTO4	RPSC3-RPSC4	slow	56.3165	83.2278	76.7849	64.4069	49.4484
RTO3-RTO4	RPSC4-RPSC5	slow	76.615	67.822	66.4344	72.9848	53.5069
RTO3-RTO4	RPSC5-RPSC6	slow	70.842	67.9506	52.8337	67.7599	59.8924
RTO3-RTO4	RPSC6-RPSC7	slow	34.9116	99.3997	60.0645	62.8362	68.0127
RTO3-RTO4	RPSC7-RPSC8	slow	97.3478	71.1554	61.9532	73.9012	72.2438
RTO3-RTO4	RPST1-RPST2	slow	53.5181	73.4304	76.5226	89.5321	86.0449
RTO3-RTO4	RPST2-RPST3	slow	77.8766	73.9732	96.1948	96.635	77.6529
RTO3-RTO4	RPST3-RPST4	slow	56.4968	87.4279	87.8627	90.302	70.1613
RTO3-RTO4	RPST4-RPST5	slow	80.1244	69.2519	80.6799	83.8353	69.7832
RTO3-RTO4	RPST5-RPST6	slow	97.0468	73.1853	69.1453	84.2352	86.6192
RTO3-RTO4	RPST6-RPST7	slow	66.1236	74.1288	73.5107	68.9262	79.1611
RTO3-RTO4	RPST7-RPST8	slow	74.0758	73.4725	70.8064	68.3885	78.2702
RTO3-RTO4	RPST8-RPST9	slow	80.4573	82.9365	63.377	66.7702	90.6248
RTO3-RTO4	RSMG1-RSMG2	slow	65.3554	93.2968	78.9719	71.0252	89.5491
RTO3-RTO4	RSMG2-RSMG3	slow	66.618	81.5231	78.8005	54.1606	80.876
RTO3-RTO4	RSMG3-RSMG4	slow	83.5319	78.8099	71.7306	57.5801	69.7357
RTO3-RTO4	RSMG4-RSMG5	slow	84.8322	75.3357	58.3945	82.5715	67.3489
RTO3-RTO4	RSMG5-RSMG6	slow	78.8533	82.8841	76.254	74.5964	71.1245
RTO3-RTO4	RSMG6-RSMG7	slow	68.9688	73.9797	69.8861	76.7548	87.572
RTO3-RTO4	RSMG7-RSMG8	slow	85.1136	88.1723	58.3679	70.8847	92.4718
RTO3-RTO4	RTO1-RTO2	slow	56.8431	96.9798	63.4826	81.5467	68.0716
RTO3-RTO4	RTO2-RTO3	slow	63.3643	79.0881	70.3415	110.114	61.0327
RTO3-RTO4	RTO4-RTO5	slow	83.7634	76.1998	79.4181	101.822	66.6617
RTO3-RTO4	RTO5-RTO6	slow	75.6771	61.8739	93.6455	91.4895	75.6982
RTO3-RTO4	RTO6-RTO7	slow	60.6887	54.7736	81.1738	95.927	81.1945
RTO3-RTO4	RTO7-RTO8	slow	93.2624	55.1119	90.2941	71.191	67.7913
RTO3-RTO4	RTO8-RTO9	slow	74.2842	67.1536	76.4171	72.5798	72.0904
RTO4-RTO5	RINS1-RINS2	slow	75.5391	74.0085	70.8046	84.0019	80.5068
RTO4-RTO5	RINS10-RINS11	slow	82.9272	67.9214	68.239	87.3082	69.1289
RTO4-RTO5	RINS11-RINS12	slow	84.7328	70.3529	82.5438	97.3971	69.9956
RTO4-RTO5	RINS2-RINS3	slow	81.3955	72.0925	62.0851	77.5034	73.4482
RTO4-RTO5	RINS3-RINS4	slow	59.4293	69.0063	95.7997	71.7489	92.5608
RTO4-RTO5	RINS4-RINS5	slow	73.344	83.9549	62.9141	61.2364	67.1394
RTO4-RTO5	RINS5-RINS6	slow	56.9234	67.1355	72.3978	71.3937	70.9661
RTO4-RTO5	RINS6-RINS7	slow	57.4364	62.4663	72.9566	76.8283	69.1892
RTO4-RTO5	RINS7-RINS8	slow	72.2852	79.9806	73.996	58.751	68.1346
RTO4-RTO5	RINS8-RINS9	slow	114.89	71.4956	85.0759	77.7399	91.7733
RTO4-RTO5	RINS9-RINS10	slow	96.3024	66.7698	77.317	76.8715	77.1146
RTO4-RTO5	RMIF1-RMIF2	slow	65.9746	74.4069	74.9749	76.2902	60.0913
RTO4-RTO5	RMIF2-RMIF3	slow	58.3444	71.8356	73.0397	71.1897	59.9465
RTO4-RTO5	RMIF3-RMIF4	slow	82.296	79.493	69.2485	65.6606	69.123
RTO4-RTO5	RMIF4-RMIF5	slow	74.586	80.2223	74.2801	74.8149	73.2973
RTO4-RTO5	RMIF5-RMIF6	slow	114.405	59.9512	78.4881	90.8817	56.2901
RTO4-RTO5	RMIF6-RMIF7	slow	68.2962	54.2234	65.1764	69.7071	67.1501
RTO4-RTO5	RMIF7-RMIF8	slow	88.9636	59.3249	88.5355	89.9467	59.1393
RTO4-RTO5	RO1-RO2	slow	66.7199	58.906	63.682	64.8012	69.9752
RTO4-RTO5	RO2-RO3	slow	66.2217	63.7473	90.9614	66.2743	63.5982
RTO4-RTO5	RO3-RO4	slow	74.7958	73.119	76.0945	67.4707	68.8193
RTO4-RTO5	RO4-RO5	slow	72.5907	70.2637	80.1168	70.1673	72.2133
RTO4-RTO5	RO5-RO6	slow	71.6175	56.8245	81.3483	59.2453	61.3675
RTO4-RTO5	RO6-RO7	slow	76.2908	70.9555	89.7274	75.3994	76.7967
RTO4-RTO5	RO7-RO8	slow	105.76	63.0881	82.8555	103.964	73.9295
RTO4-RTO5	RO8-RO9	slow	94.3958	63.0708	109.174	69.3213	81.9919
RTO4-RTO5	RO9-RO10	slow	66.4217	70.4318	78.6365	67.3016	71.601
RTO4-RTO5	RPIT1-RPIT2	slow	62.5879	84.1198	64.3256	73.8201	73.026
RTO4-RTO5	RPIT2-RPIT3	slow	53.2001	67.0508	74.9211	90.6885	60.2546
RTO4-RTO5	RPIT3-RPIT4	slow	66.9486	74.6712	63.4904	86.6581	72.5277
RTO4-RTO5	RPIT4-RPIT5	slow	90.5276	71.6277	79.4889	84.5396	80.1341
RTO4-RTO5	RPIT5-RPIT6	slow	86.9725	65.9494	63.1228	99.737	62.0342
RTO4-RTO5	RPIT6-RPIT7	slow	70.0464	80.2789	88.6712	83.5319	89.6965
RTO4-RTO5	RPIT7-RPIT8	slow	76.3376	57.5569	70.9938	61.2737	64.1122
RTO4-RTO5	RPIT8-RPIT9	slow	52.8731	76.8599	68.6744	96.3344	70.1154
RTO4-RTO5	RPRC1-RPRC2	slow	68.909	62.7264	54.5534	52.1353	60.8576
RTO4-RTO5	RPRC2-RPRC3	slow	69.4992	64.3438	56.9769	71.9944	65.5166
RTO4-RTO5	RPRC3-RPRC4	slow	78.1302	72.2571	71.5203	77.3439	61.1013
RTO4-RTO5	RPRC4-RPRC5	slow	55.5692	66.3394	62.2679	84.136	56.1706
RTO4-RTO5	RPRC5-RPRC6	slow	63.8702	46.4373	57.9448	71.409	63.6496
RTO4-RTO5	RPRC6-RPRC7	slow	76.9869	70.3245	68.8767	67.5615	53.7562
RTO4-RTO5	RPRC7-RPRC8	slow	66.2283	69.4288	59.4677	73.5945	65.3956
RTO4-RTO5	RPSC1-RPSC2	slow	54.1949	69.5213	105.873	74.814	58.8209
RTO4-RTO5	RPSC2-RPSC3	slow	68.1418	63.5401	87.9581	74.5964	67.0425
RTO4-RTO5	RPSC3-RPSC4	slow	59.6158	67.9761	84.9443	69.5386	72.9036
RTO4-RTO5	RPSC4-RPSC5	slow	55.4909	60.023	95.5464	88.0514	44.7414
RTO4-RTO5	RPSC5-RPSC6	slow	52.2127	75.9292	63.529	74.0851	54.9891
RTO4-RTO5	RPSC6-RPSC7	slow	55.1601	51.3609	59.6493	89.2938	64.528
RTO4-RTO5	RPSC7-RPSC8	slow	74.3969	64.4949	67.3091	62.2514	71.055
RTO4-RTO5	RPST1-RPST2	slow	98.9333	67.4882	86.3918	99.0436	106.469
RTO4-RTO5	RPST2-RPST3	slow	87.8554	77.1738	92.48	85.8927	72.7889
RTO4-RTO5	RPST3-RPST4	slow	57.237	84.5802	86.4352	67.3435	85.3877
RTO4-RTO5	RPST4-RPST5	slow	75.483	72.457	87.1987	102.734	65.1795
RTO4-RTO5	RPST5-RPST6	slow	86.7175	66.0057	98.3312	75.2689	135.987
RTO4-RTO5	RPST6-RPST7	slow	77.1465	75.9071	83.4967	69.6343	80.0584
RTO4-RTO5	RPST7-RPST8	slow	86.1218	70.5595	73.566	81.9256	73.4317
RTO4-RTO5	RPST8-RPST9	slow	85.6415	78.5877	83.128	87.7622	76.5663
RTO4-RTO5	RSMG1-RSMG2	slow	74.3252	81.0747	97.0833	74.1439	66.6593
RTO4-RTO5	RSMG2-RSMG3	slow	55.4009	69.5565	93.547	55.6513	62.6015
RTO4-RTO5	RSMG3-RSMG4	slow	67.9697	78.4824	83.0413	69.7041	64.9982
RTO4-RTO5	RSMG4-RSMG5	slow	82.6632	66.8559	77.3448	74.1605	63.7517
RTO4-RTO5	RSMG5-RSMG6	slow	53.9105	76.4104	78.8563	63.7552	67.3115
RTO4-RTO5	RSMG6-RSMG7	slow	109.36	64.7469	80.3742	86.0054	68.337
RTO4-RTO5	RSMG7-RSMG8	slow	92.3868	70.1029	87.577	92.3207	79.2203
RTO4-RTO5	RTO1-RTO2	slow	81.8124	69.3354	73.1441	80.2246	60.6782
RTO4-RTO5	RTO2-RTO3	slow	138.749	59.6433	86.6379	75.86	71.3842
RTO4-RTO5	RTO3-RTO4	slow	86.3498	71.3395	84.3794	99.8464	71.0007
RTO4-RTO5	RTO5-RTO6	slow	76.4768	75.1709	77.1303	95.1989	63.6277
RTO4-RTO5	RTO6-RTO7	slow	67.9007	61.6867	77.0968	90.7674	66.332
RTO4-RTO5	RTO7-RTO8	slow	85.7967	74.8077	89.0053	82.0502	56.8573
RTO4-RTO5	RTO8-RTO9	slow	88.0887	94.2019	93.3813	89.4532	57.833
RTO5-RTO6	RINS1-RINS2	slow	80.7812	110.139	64.4636	77.4491	84.3599
RTO5-RTO6	RINS10-RINS11	slow	66.1515	126.192	77.9638	78.6349	73.9938
RTO5-RTO6	RINS11-RINS12	slow	66.6221	112.278	82.9273	86.8287	61.3621
RTO5-RTO6	RINS2-RINS3	slow	78.4193	113.85	102.491	84.3513	84.5268
RTO5-RTO6	RINS3-RINS4	slow	92.6897	102.7	81.0069	67.4165	91.2664
RTO5-RTO6	RINS4-RINS5	slow	70.9566	67.1028	75.2312	68.8625	80.0629
RTO5-RTO6	RINS5-RINS6	slow	43.0515	84.1921	81.1393	76.0559	83.1655
RTO5-RTO6	RINS6-RINS7	slow	69.1635	93.6218	77.0014	68.6497	78.485
RTO5-RTO6	RINS7-RINS8	slow	53.5315	65.0225	74.2049	83.374	66.7291
RTO5-RTO6	RINS8-RINS9	slow	95.1646	106.344	73.8804	104.976	81.3383
RTO5-RTO6	RINS9-RINS10	slow	66.602	116.131	70.1698	80.1568	93.6884
RTO5-RTO6	RMIF1-RMIF2	slow	81.0528	98.0089	84.3073	78.9405	78.4971
RTO5-RTO6	RMIF2-RMIF3	slow	62.1481	107.341	77.6508	99.3773	73.1839
RTO5-RTO6	RMIF3-RMIF4	slow	60.9829	116.231	84.3871	84.6821	74.5612
RTO5-RTO6	RMIF4-RMIF5	slow	85.4721	100.068	94.3005	94.3057	63.0805
RTO5-RTO6	RMIF5-RMIF6	slow	104.091	80.0387	79.4143	75.88	90.4816
RTO5-RTO6	RMIF6-RMIF7	slow	107.752	70.4629	99.9352	89.4228	92.965
RTO5-RTO6	RMIF7-RMIF8	slow	65.4163	89.6493	89.5575	79.123	73.467
RTO5-RTO6	RO1-RO2	slow	75.5462	76.569	77.4491	76.5103	63.0883
RTO5-RTO6	RO2-RO3	slow	96.1138	78.4143	80.7659	76.4517	67.2331
RTO5-RTO6	RO3-RO4	slow	62.4938	100.04	69.7984	64.3563	78.1276
RTO5-RTO6	RO4-RO5	slow	62.9952	109.26	67.9098	65.7012	82.8486
RTO5-RTO6	RO5-RO6	slow	67.365	89.0686	93.5963	81.7231	79.6714
RTO5-RTO6	RO6-RO7	slow	80.716	108.314	98.3316	80.9451	74.8734
RTO5-RTO6	RO7-RO8	slow	96.3678	95.0447	104.452	93.513	70.8946
RTO5-RTO6	RO8-RO9	slow	85.3347	83.8405	85.2585	74.5401	77.6952
RTO5-RTO6	RO9-RO10	slow	79.0373	120.806	85.3011	77.222	93.4152
RTO5-RTO6	RPIT1-RPIT2	slow	80.948	79.5632	80.9728	75.6995	65.6026
RTO5-RTO6	RPIT2-RPIT3	slow	60.9687	95.5125	86.1825	80.3816	94.0891
RTO5-RTO6	RPIT3-RPIT4	slow	50.0919	80.6515	73.8268	91.1595	94.0112
RTO5-RTO6	RPIT4-RPIT5	slow	63.0355	81.9194	99.5936	95.6669	80.1197
RTO5-RTO6	RPIT5-RPIT6	slow	90.4667	63.9275	83.1377	77.1867	74.3435
RTO5-RTO6	RPIT6-RPIT7	slow	90.2407	90.6361	67.0299	75.9353	79.5479
RTO5-RTO6	RPIT7-RPIT8	slow	72.4735	74.7044	72.8307	75.431	74.6859
RTO5-RTO6	RPIT8-RPIT9	slow	68.4266	101.598	65.7486	64.827	73.317
RTO5-RTO6	RPRC1-RPRC2	slow	70.846	90.62	88.5548	68.364	59.3911
RTO5-RTO6	RPRC2-RPRC3	slow	75.132	76.5802	55.8813	61.5953	71.6819
RTO5-RTO6	RPRC3-RPRC4	slow	72.5434	98.3156	68.1457	75.7994	68.7486
RTO5-RTO6	RPRC4-RPRC5	slow	86.3934	67.9425	61.7293	60.9239	79.8305
RTO5-RTO6	RPRC5-RPRC6	slow	63.3511	71.6608	64.6164	56.2573	77.1597
RTO5-RTO6	RPRC6-RPRC7	slow	65.8174	93.242	63.3506	66.5723	74.5454
RTO5-RTO6	RPRC7-RPRC8	slow	80.9496	101.506	76.4381	71.4924	72.2022
RTO5-RTO6	RPSC1-RPSC2	slow	66.9061	94.2417	64.0816	78.8395	81.446
RTO5-RTO6	RPSC2-RPSC3	slow	74.5664	98.1016	78.7652	74.2296	75.9926
RTO5-RTO6	RPSC3-RPSC4	slow	59.6304	112.118	71.0289	69.8531	64.5353
RTO5-RTO6	RPSC4-RPSC5	slow	63.8789	76.882	86.2895	73.7986	58.7659
RTO5-RTO6	RPSC5-RPSC6	slow	79.6918	79.8257	61.1612	53.8083	59.6134
RTO5-RTO6	RPSC6-RPSC7	slow	59.7534	95.6684	63.7164	64.951	82.7844
RTO5-RTO6	RPSC7-RPSC8	slow	83.2797	111.215	61.9564	69.166	95.855
RTO5-RTO6	RPST1-RPST2	slow	84.9465	93.6813	92.1899	95.258	87.0725
RTO5-RTO6	RPST2-RPST3	slow	72.346	85.4369	72.1015	88.3091	82.8655
RTO5-RTO6	RPST3-RPST4	slow	83.8054	95.8062	83.7409	82.0564	102.035
RTO5-RTO6	RPST4-RPST5	slow	79.1169	104.196	97.9145	83.9713	83.7451
RTO5-RTO6	RPST5-RPST6	slow	77.0178	85.6291	97.8208	80.6797	117.294
RTO5-RTO6	RPST6-RPST7	slow	87.7855	109.959	75.2705	105.811	77.1997
RTO5-RTO6	RPST7-RPST8	slow	74.9734	98.8029	65.2563	81.8912	76.7175
RTO5-RTO6	RPST8-RPST9	slow	61.5326	108.695	74.2727	78.519	84.206
RTO5-RTO6	RSMG1-RSMG2	slow	80.6537	107.298	95.4664	99.0874	78.8484
RTO5-RTO6	RSMG2-RSMG3	slow	85.0817	79.7532	83.0307	95.1919	98.1703
RTO5-RTO6	RSMG3-RSMG4	slow	89.7349	85.2385	73.7268	70.2159	80.904
RTO5-RTO6	RSMG4-RSMG5	slow	83.8039	89.9065	75.2713	92.7423	78.977
RTO5-RTO6	RSMG5-RSMG6	slow	63.0526	86.2229	89.4327	75.2958	86.8831
RTO5-RTO6	RSMG6-RSMG7	slow	71.2897	88.4652	62.091	70.8874	89.8203
RTO5-RTO6	RSMG7-RSMG8	slow	72.6564	102.253	66.7448	78.4888	88.7128
RTO5-RTO6	RTO1-RTO2	slow	78.6375	115.622	80.5169	78.8709	108.752
RTO5-RTO6	RTO2-RTO3	slow	87.2891	76.7818	79.8788	75.3752	74.2154
RTO5-RTO6	RTO3-RTO4	slow	86.5956	72.3925	96.7886	100.214	93.0493
RTO5-RTO6	RTO4-RTO5	slow	78.413	89.377	100.343	100.172	72.7934
RTO5-RTO6	RTO6-RTO7	slow	77.0562	89.6823	102.82	99.0272	80.5042
RTO5-RTO6	RTO7-RTO8	slow	85.9269	115.207	96.0052	118.912	92.4347
RTO5-RTO6	RTO8-RTO9	slow	83.144	118.723	66.8482	79.589	79.553
RTO6-RTO7	RINS1-RINS2	slow	66.1877	97.5703	68.9315	84.4022	66.8853
RTO6-RTO7	RINS10-RINS11	slow	63.3143	86.3892	78.8494	90.8877	69.1581
RTO6-RTO7	RINS11-RINS12	slow	50.3815	78.2074	87.3466	81.0953	65.5448
RTO6-RTO7	RINS2-RINS3	slow	43.7825	92.9352	111.413	85.876	90.2869
RTO6-RTO7	RINS3-RINS4	slow	79.4194	84.4992	78.9626	76.8953	77.8941
RTO6-RTO7	RINS4-RINS5	slow	60.0404	62.9116	78.7805	52.4518	75.1454
RTO6-RTO7	RINS5-RINS6	slow	50.703	84.2436	85.8883	76.2402	83.0219
RTO6-RTO7	RINS6-RINS7	slow	52.0371	81.5142	72.8488	72.2689	66.7097
RTO6-RTO7	RINS7-RINS8	slow	57.9194	52.5462	81.6182	68.0076	54.8014
RTO6-RTO7	RINS8-RINS9	slow	99.7859	80.3625	80.023	81.7688	68.6001
RTO6-RTO7	RINS9-RINS10	slow	59.6202	99.4846	69.763	81.7287	79.2021
RTO6-RTO7	RMIF1-RMIF2	slow	45.5752	75.6798	93.1797	89.9316	67.5697
RTO6-RTO7	RMIF2-RMIF3	slow	64.9356	97.1947	80.9696	84.2028	66.1647
RTO6-RTO7	RMIF3-RMIF4	slow	60.3999	95.446	82.4785	89.5785	64.1488
RTO6-RTO7	RMIF4-RMIF5	slow	56.3327	79.9052	82.9493	83.8916	65.5548
RTO6-RTO7	RMIF5-RMIF6	slow	54.9182	67.9282	82.848	88.7587	95.4409
RTO6-RTO7	RMIF6-RMIF7	slow	58.4113	72.1386	76.4732	68.4567	80.308
RTO6-RTO7	RMIF7-RMIF8	slow	58.5792	86.4404	80.498	91.395	72.0127
RTO6-RTO7	RO1-RO2	slow	53.7955	66.5165	66.1169	58.0545	66.5171
RTO6-RTO7	RO2-RO3	slow	118.248	72.0082	70.608	71.3284	77.6847
RTO6-RTO7	RO3-RO4	slow	55.2133	82.0135	78.4916	67.2817	63.0602
RTO6-RTO7	RO4-RO5	slow	60.0858	82.5542	75.4946	74.3882	76.0894
RTO6-RTO7	RO5-RO6	slow	53.594	73.5411	68.638	87.495	67.457
RTO6-RTO7	RO6-RO7	slow	79.1949	67.8633	87.151	78.4634	84.0068
RTO6-RTO7	RO7-RO8	slow	84.1873	78.2203	95.3384	79.724	62.576
RTO6-RTO7	RO8-RO9	slow	72.7605	71.414	103.741	86.6887	89.942
RTO6-RTO7	RO9-RO10	slow	62.2016	107.605	80.7668	82.6636	70.747
RTO6-RTO7	RPIT1-RPIT2	slow	70.4008	84.4721	80.503	80.2257	63.9379
RTO6-RTO7	RPIT2-RPIT3	slow	56.4087	84.2176	79.2375	66.3549	100.337
RTO6-RTO7	RPIT3-RPIT4	slow	77.2787	72.0694	72.2857	81.8624	64.8818
RTO6-RTO7	RPIT4-RPIT5	slow	71.0665	82.9167	78.2626	83.8464	78.6017
RTO6-RTO7	RPIT5-RPIT6	slow	62.0853	87.0737	83.2451	78.6119	76.0298
RTO6-RTO7	RPIT6-RPIT7	slow	61.5704	84.7253	70.5549	90.5077	79.8103
RTO6-RTO7	RPIT7-RPIT8	slow	68.2829	76.5305	59.5827	65.8269	62.0982
RTO6-RTO7	RPIT8-RPIT9	slow	56.5011	72.6733	70.583	69.1177	82.5717
RTO6-RTO7	RPRC1-RPRC2	slow	61.8562	105.723	97.0848	57.311	54.861
RTO6-RTO7	RPRC2-RPRC3	slow	48.1755	66.1113	50.153	65.0024	70.9612
RTO6-RTO7	RPRC3-RPRC4	slow	55.1372	74.4214	68.9031	79.9253	69.3373
RTO6-RTO7	RPRC4-RPRC5	slow	53.3865	75.9187	56.3525	66.1566	78.7151
RTO6-RTO7	RPRC5-RPRC6	slow	55.318	76.9307	69.0109	88.581	82.374
RTO6-RTO7	RPRC6-RPRC7	slow	57.7376	90.5278	64.2527	57.1906	75.5126
RTO6-RTO7	RPRC7-RPRC8	slow	50.9842	74.213	77.9914	75.4211	76.0623
RTO6-RTO7	RPSC1-RPSC2	slow	67.6227	106.896	71.2168	67.8667	66.7422
RTO6-RTO7	RPSC2-RPSC3	slow	54.5562	78.8758	80.3525	63.7822	67.6609
RTO6-RTO7	RPSC3-RPSC4	slow	72.8168	90.4271	59.6737	63.6158	61.8978
RTO6-RTO7	RPSC4-RPSC5	slow	60.8942	69.3339	72.906	66.4401	61.3958
RTO6-RTO7	RPSC5-RPSC6	slow	56.0177	66.1144	63.7345	50.7523	65.1955
RTO6-RTO7	RPSC6-RPSC7	slow	58.1012	72.8178	56.5174	67.9512	66.2462
RTO6-RTO7	RPSC7-RPSC8	slow	61.2636	73.3468	65.03	60.4112	97.0474
RTO6-RTO7	RPST1-RPST2	slow	82.7216	84.7597	82.4007	79.2939	81.7888
RTO6-RTO7	RPST2-RPST3	slow	80.5211	76.1339	75.2094	86.8085	89.8986
RTO6-RTO7	RPST3-RPST4	slow	59.0112	94.1547	85.5034	65.9748	119.595
RTO6-RTO7	RPST4-RPST5	slow	86.6654	101.544	92.563	79.0531	97.2009
RTO6-RTO7	RPST5-RPST6	slow	56.9241	87.8971	97.9221	83.204	115.998
RTO6-RTO7	RPST6-RPST7	slow	66.7787	87.5721	74.6323	101.265	69.2329
RTO6-RTO7	RPST7-RPST8	slow	66.6298	77.2604	77.5201	90.6533	69.824
RTO6-RTO7	RPST8-RPST9	slow	59.1764	96.7366	75.892	88.8743	69.7571
RTO6-RTO7	RSMG1-RSMG2	slow	69.0247	100.683	103.688	78.3183	73.8597
RTO6-RTO7	RSMG2-RSMG3	slow	74.1883	92.9797	99.1645	73.8161	80.4222
RTO6-RTO7	RSMG3-RSMG4	slow	78.2404	82.8209	85.8633	66.9647	73.3881
RTO6-RTO7	RSMG4-RSMG5	slow	61.7962	107.474	81.7571	84.9749	80.0378
RTO6-RTO7	RSMG5-RSMG6	slow	60.9153	91.9796	78.9725	71.1517	81.9947
RTO6-RTO7	RSMG6-RSMG7	slow	83.6566	73.1324	88.5423	91.2024	72.4258
RTO6-RTO7	RSMG7-RSMG8	slow	62.8896	91.8547	76.62	91.401	74.6914
RTO6-RTO7	RTO1-RTO2	slow	76.61	114.742	71.4959	76.3091	83.1842
RTO6-RTO7	RTO2-RTO3	slow	60.6184	87.0654	78.9372	74.3084	65.9773
RTO6-RTO7	RTO3-RTO4	slow	65.8531	65.883	93.9864	101.682	90.5903
RTO6-RTO7	RTO4-RTO5	slow	60.7478	70.979	76.5411	97.7161	73.9409
RTO6-RTO7	RTO5-RTO6	slow	63.5341	86.4581	100.002	99.6883	108.593
RTO6-RTO7	RTO7-RTO8	slow	72.7774	95.2204	106.607	120.65	102.723
RTO6-RTO7	RTO8-RTO9	slow	85.6133	88.2277	81.494	78.2369	82.3395
RTO7-RTO8	RINS1-RINS2	slow	83.0388	78.459	58.3949	96.6654	71.0052
RTO7-RTO8	RINS10-RINS11	slow	77.2821	70.7851	72.6692	76.1237	75.1153
RTO7-RTO8	RINS11-RINS12	slow	63.7515	60.0967	64.6244	95.1188	75.4
RTO7-RTO8	RINS2-RINS3	slow	81.2185	90.635	66.0623	72.0526	75.6314
RTO7-RTO8	RINS3-RINS4	slow	86.3885	66.6335	54.058	63.9182	73.5938
RTO7-RTO8	RINS4-RINS5	slow	80.9414	58.2903	69.1947	54.7653	68.0903
RTO7-RTO8	RINS5-RINS6	slow	62.7561	85.6607	71.4184	78.2239	69.708
RTO7-RTO8	RINS6-RINS7	slow	82.7259	64.0735	59.2876	68.801	58.7123
RTO7-RTO8	RINS7-RINS8	slow	45.7815	51.228	71.1945	61.2182	67.9149
RTO7-RTO8	RINS8-RINS9	slow	90.7319	90.4495	69.8569	83.3766	70.8006
RTO7-RTO8	RINS9-RINS10	slow	78.6704	76.9932	75.9114	84.1338	82.563
RTO7-RTO8	RMIF1-RMIF2	slow	76.5649	65.1597	76.3896	88.0695	82.4677
RTO7-RTO8	RMIF2-RMIF3	slow	94.1696	74.6756	71.3485	76.2773	80.4534
RTO7-RTO8	RMIF3-RMIF4	slow	67.4933	78.738	68.709	93.8009	86.8441
RTO7-RTO8	RMIF4-RMIF5	slow	79.855	81.3573	65.0302	85.893	84.0647
RTO7-RTO8	RMIF5-RMIF6	slow	79.1545	70.8972	88.5753	84.3553	101.056
RTO7-RTO8	RMIF6-RMIF7	slow	87.992	68.7409	70.5996	80.6181	104.338
RTO7-RTO8	RMIF7-RMIF8	slow	60.6461	79.2172	89.8542	78.0762	88.5101
RTO7-RTO8	RO1-RO2	slow	65.4611	80.3996	81.5573	83.4093	58.7217
RTO7-RTO8	RO2-RO3	slow	78.465	75.7657	77.4679	72.8609	74.1632
RTO7-RTO8	RO3-RO4	slow	73.1206	81.7071	59.9568	83.6072	62.8248
RTO7-RTO8	RO4-RO5	slow	86.7439	69.0023	47.832	69.5377	60.2831
RTO7-RTO8	RO5-RO6	slow	78.9645	50.8696	70.931	69.5557	59.0219
RTO7-RTO8	RO6-RO7	slow	117.562	68.8048	79.1206	90.8812	67.4662
RTO7-RTO8	RO7-RO8	slow	92.6753	70.5593	61.406	70.907	73.8293
RTO7-RTO8	RO8-RO9	slow	80.9864	88.7815	57.447	98.4192	90.6463
RTO7-RTO8	RO9-RO10	slow	71.8895	66.4732	85.5466	90.6573	87.4921
RTO7-RTO8	RPIT1-RPIT2	slow	82.2491	88.9585	77.6752	69.0835	72.8611
RTO7-RTO8	RPIT2-RPIT3	slow	80.4473	78.6253	68.4297	65.1947	70.6119
RTO7-RTO8	RPIT3-RPIT4	slow	53.5103	74.7897	63.5112	78.3793	76.3166
RTO7-RTO8	RPIT4-RPIT5	slow	122.359	80.2849	89.4668	81.7008	72.8716
RTO7-RTO8	RPIT5-RPIT6	slow	216.575	71.3084	73.4541	68.5954	79.0245
RTO7-RTO8	RPIT6-RPIT7	slow	91.6546	77.7296	63.3826	77.6132	90.4389
RTO7-RTO8	RPIT7-RPIT8	slow	98.5512	60.2634	57.8844	69.3546	60.0786
RTO7-RTO8	RPIT8-RPIT9	slow	103.073	66.3496	63.5528	81.9067	65.9746
RTO7-RTO8	RPRC1-RPRC2	slow	62.09	82.2009	75.6204	61.9072	50.6838
RTO7-RTO8	RPRC2-RPRC3	slow	62.8367	59.9829	68.1637	54.3096	59.7608
RTO7-RTO8	RPRC3-RPRC4	slow	88.6991	67.3846	66.6791	70.3061	94.636
RTO7-RTO8	RPRC4-RPRC5	slow	76.338	60.0326	66.5784	57.4352	60.1777
RTO7-RTO8	RPRC5-RPRC6	slow	56.6447	48.4041	56.6944	59.7236	69.5623
RTO7-RTO8	RPRC6-RPRC7	slow	67.9561	72.0595	67.0024	55.3134	60.5053
RTO7-RTO8	RPRC7-RPRC8	slow	103.179	64.703	77.2485	89.8496	79.1476
RTO7-RTO8	RPSC1-RPSC2	slow	61.1227	54.283	60.3347	59.9756	74.9233
RTO7-RTO8	RPSC2-RPSC3	slow	62.1558	58.7554	82.2515	75.9122	66.2053
RTO7-RTO8	RPSC3-RPSC4	slow	74.875	74.8669	76.3714	76.2216	77.5706
RTO7-RTO8	RPSC4-RPSC5	slow	90.2967	66.6925	53.9032	82.6876	68.6105
RTO7-RTO8	RPSC5-RPSC6	slow	81.2231	67.5713	58.8258	76.1941	59.6021
RTO7-RTO8	RPSC6-RPSC7	slow	62.0617	65.2951	62.6833	78.8649	71.9737
RTO7-RTO8	RPSC7-RPSC8	slow	68.2175	67.8702	59.1975	88.7922	85.0016
RTO7-RTO8	RPST1-RPST2	slow	79.5524	66.9679	95.3024	96.3608	90.7991
RTO7-RTO8	RPST2-RPST3	slow	89.5081	60.1375	75.1743	91.6236	71.8814
RTO7-RTO8	RPST3-RPST4	slow	103.02	82.0112	74.4133	75.9302	76.4058
RTO7-RTO8	RPST4-RPST5	slow	80.1785	76.7865	75.2788	85.2225	94.1365
RTO7-RTO8	RPST5-RPST6	slow	91.0389	66.5558	73.9848	77.7462	94.8558
RTO7-RTO8	RPST6-RPST7	slow	84.4242	82.9461	74.6517	108.84	77.5952
RTO7-RTO8	RPST7-RPST8	slow	89.6318	90.3308	79.9549	98.0512	81.9531
RTO7-RTO8	RPST8-RPST9	slow	76.8714	77.6414	71.8942	88.0541	87.1843
RTO7-RTO8	RSMG1-RSMG2	slow	57.2659	55.6048	74.8133	106.715	103.511
RTO7-RTO8	RSMG2-RSMG3	slow	77.8729	60.9855	61.6278	80.8756	70.1733
RTO7-RTO8	RSMG3-RSMG4	slow	113.724	99.13	78.1796	69.7923	81.3261
RTO7-RTO8	RSMG4-RSMG5	slow	83.5101	84.295	79.7098	78.8692	55.8332
RTO7-RTO8	RSMG5-RSMG6	slow	93.9483	73.5018	81.5857	70.2539	95.3678
RTO7-RTO8	RSMG6-RSMG7	slow	127.157	59.3664	80.8947	80.0689	76.6135
RTO7-RTO8	RSMG7-RSMG8	slow	87.4491	65.8703	72.8563	84.0281	86.352
RTO7-RTO8	RTO1-RTO2	slow	60.4524	92.1224	59.8172	81.9908	82.0747
RTO7-RTO8	RTO2-RTO3	slow	92.9989	60.798	87.6502	90.5662	74.0386
RTO7-RTO8	RTO3-RTO4	slow	80.6116	52.5249	90.9889	76.6892	90.4537
RTO7-RTO8	RTO4-RTO5	slow	75.1453	73.1344	87.2756	78.763	60.7494
RTO7-RTO8	RTO5-RTO6	slow	67.1514	101.974	87.0458	94.9049	80.3149
RTO7-RTO8	RTO6-RTO7	slow	71.7348	78.0222	95.4984	96.1741	84.1628
RTO7-RTO8	RTO8-RTO9	slow	132.378	138.914	119.975	144.518	129.25
RTO8-RTO9	RINS1-RINS2	slow	102.258	61.4559	58.1305	88.979	77.131
RTO8-RTO9	RINS10-RINS11	slow	130.991	53.5053	72.7615	77.0412	67.4545
RTO8-RTO9	RINS11-RINS12	slow	73.269	51.6083	63.4445	70.9559	87.8508
RTO8-RTO9	RINS2-RINS3	slow	85.3818	81.9522	77.3585	61.7479	68.9863
RTO8-RTO9	RINS3-RINS4	slow	71.0062	55.1005	59.7238	70.4165	60.6436
RTO8-RTO9	RINS4-RINS5	slow	76.9773	65.3029	63.4992	52.6244	75.4805
RTO8-RTO9	RINS5-RINS6	slow	59.3576	59.4423	62.2426	67.3789	90.7046
RTO8-RTO9	RINS6-RINS7	slow	67.9794	59.2125	59.4071	88.9195	50.6118
RTO8-RTO9	RINS7-RINS8	slow	40.6789	63.0065	69.3021	54.5577	76.6587
RTO8-RTO9	RINS8-RINS9	slow	82.5842	64.6329	60.0852	67.6816	78.1008
RTO8-RTO9	RINS9-RINS10	slow	80.4851	71.5672	71.6477	77.6026	78.858
RTO8-RTO9	RMIF1-RMIF2	slow	70.8292	52.8728	88.7507	60.2427	95.3518
RTO8-RTO9	RMIF2-RMIF3	slow	76.1831	65.6925	85.2419	63.3926	72.6497
RTO8-RTO9	RMIF3-RMIF4	slow	66.8228	65.5636	72.1495	63.1985	80.4429
RTO8-RTO9	RMIF4-RMIF5	slow	60.7263	65.8053	67.3782	67.5187	65.4846
RTO8-RTO9	RMIF5-RMIF6	slow	61.0487	72.3025	80.2386	70.1962	77.6646
RTO8-RTO9	RMIF6-RMIF7	slow	67.3788	76.0031	70.235	77.6389	86.7726
RTO8-RTO9	RMIF7-RMIF8	slow	79.593	81.0064	75.2522	81.6733	76.9544
RTO8-RTO9	RO1-RO2	slow	67.8646	75.5889	81.3197	57.9915	70.6233
RTO8-RTO9	RO2-RO3	slow	73.4992	71.815	68.8109	85.5767	85.0529
RTO8-RTO9	RO3-RO4	slow	76.9638	73.1277	62.1167	71.7292	62.0028
RTO8-RTO9	RO4-RO5	slow	78.9935	62.3828	54.3822	66.4685	56.1574
RTO8-RTO9	RO5-RO6	slow	77.9071	49.5018	84.8116	70.164	54.3324
RTO8-RTO9	RO6-RO7	slow	69.4458	56.0227	92.7252	108.518	82.0512
RTO8-RTO9	RO7-RO8	slow	68.485	63.9546	84.7478	91.9917	118.299
RTO8-RTO9	RO8-RO9	slow	66.8031	72.2074	83.6548	66.0808	80.9775
RTO8-RTO9	RO9-RO10	slow	81.6488	64.3867	75.9719	81.7476	85.076
RTO8-RTO9	RPIT1-RPIT2	slow	69.6491	102.113	74.0257	66.5034	86.5376
RTO8-RTO9	RPIT2-RPIT3	slow	70.9542	80.9106	76.2485	62.5747	69.5263
RTO8-RTO9	RPIT3-RPIT4	slow	60.8196	79.6745	56.2346	64.1521	85.4207
RTO8-RTO9	RPIT4-RPIT5	slow	97.3961	72.7811	109.122	87.6237	71.6909
RTO8-RTO9	RPIT5-RPIT6	slow	69.9644	84.3648	68.5221	65.559	65.2219
RTO8-RTO9	RPIT6-RPIT7	slow	87.603	61.2703	74.6682	81.2265	58.935
RTO8-RTO9	RPIT7-RPIT8	slow	85.8611	76.5601	64.599	70.2185	64.1583
RTO8-RTO9	RPIT8-RPIT9	slow	88.3754	70.3705	58.6433	70.3611	64.4929
RTO8-RTO9	RPRC1-RPRC2	slow	65.3297	73.3762	65.4069	59.0471	46.3981
RTO8-RTO9	RPRC2-RPRC3	slow	59.687	49.0009	60.3134	63.9467	55.9129
RTO8-RTO9	RPRC3-RPRC4	slow	78.6791	61.3281	70.4422	70.9506	67.1214
RTO8-RTO9	RPRC4-RPRC5	slow	66.211	63.2613	55.7762	55.6858	57.5769
RTO8-RTO9	RPRC5-RPRC6	slow	89.9985	49.6078	53.4556	54.4158	59.4964
RTO8-RTO9	RPRC6-RPRC7	slow	73.047	80.2054	78.8225	47.1453	66.7738
RTO8-RTO9	RPRC7-RPRC8	slow	82.3875	58.2053	65.7614	72.904	51.2046
RTO8-RTO9	RPSC1-RPSC2	slow	52.7618	76.5755	83.6018	61.2666	81.1068
RTO8-RTO9	RPSC2-RPSC3	slow	72.3662	56.4277	72.0068	60.4616	68.0254
RTO8-RTO9	RPSC3-RPSC4	slow	73.8562	63.2147	64.9008	64.6925	57.181
RTO8-RTO9	RPSC4-RPSC5	slow	61.6939	68.2248	57.3817	72.1364	58.9679
RTO8-RTO9	RPSC5-RPSC6	slow	64.1378	67.1174	50.4037	73.2163	55.6818
RTO8-RTO9	RPSC6-RPSC7	slow	54.8578	60.6099	65.5076	79.2275	73.6688
RTO8-RTO9	RPSC7-RPSC8	slow	92.7782	60.4727	56.7467	76.0661	68.7226
RTO8-RTO9	RPST1-RPST2	slow	95.5135	80.6324	113.559	107.368	85.0689
RTO8-RTO9	RPST2-RPST3	slow	76.5826	67.3185	103.571	93.188	71.088
RTO8-RTO9	RPST3-RPST4	slow	85.9443	84.9418	82.4033	62.0851	74.8093
RTO8-RTO9	RPST4-RPST5	slow	77.5578	64.8838	73.5022	74.5298	76.4869
RTO8-RTO9	RPST5-RPST6	slow	72.9255	71.6974	84.2487	70.5283	128.407
RTO8-RTO9	RPST6-RPST7	slow	89.4679	86.9759	115.551	82.0814	80.8268
RTO8-RTO9	RPST7-RPST8	slow	74.1428	64.2744	107.795	67.7042	71.3951
RTO8-RTO9	RPST8-RPST9	slow	81.863	64.6737	77.4138	87.6599	86.8067
RTO8-RTO9	RSMG1-RSMG2	slow	53.5685	59.1263	62.3692	75.2218	89.3562
RTO8-RTO9	RSMG2-RSMG3	slow	66.9375	56.6676	65.8382	61.9948	75.5905
RTO8-RTO9	RSMG3-RSMG4	slow	126.384	75.5468	89.1608	52.9693	68.9238
RTO8-RTO9	RSMG4-RSMG5	slow	67.6326	79.1269	72.7685	64.9029	52.2161
RTO8-RTO9	RSMG5-RSMG6	slow	75.2807	90.9194	86.5906	59.0326	79.9537
RTO8-RTO9	RSMG6-RSMG7	slow	82.0761	63.4889	97.5114	74.4312	49.446
RTO8-RTO9	RSMG7-RSMG8	slow	86.2812	51.7787	86.6882	81.9834	69.3777
RTO8-RTO9	RTO1-RTO2	slow	72.612	70.9215	72.0982	68.3376	81.5
RTO8-RTO9	RTO2-RTO3	slow	60.9708	60.4147	86.4293	72.6451	78.9012
RTO8-RTO9	RTO3-RTO4	slow	75.6959	60.9907	97.8136	73.7633	90.2352
RTO8-RTO9	RTO4-RTO5	slow	89.2923	104.735	103.009	84.655	60.6026
RTO8-RTO9	RTO5-RTO6	slow	65.6225	90.9587	62.6142	67.0678	68.3158
RTO8-RTO9	RTO6-RTO7	slow	92.6124	73.5566	73.8572	69.7993	67.4789
RTO8-RTO9	RTO7-RTO8	slow	125.998	138.541	118.828	143.028	130.035
RINS1-RINS2	RINS10-RINS11	fast	14.5523	16.4474	14.1712	15.2856	19.2721
RINS1-RINS2	RINS11-RINS12	fast	15.5267	18.4141	16.9779	17.3031	16.5154
RINS1-RINS2	RINS2-RINS3	fast	17.2301	17.8536	21.6608	17.0324	14.6793
RINS1-RINS2	RINS3-RINS4	fast	21.816	20.1032	20.0304	21.3873	15.7135
RINS1-RINS2	RINS4-RINS5	fast	22.522	14.9056	16.6679	19.7455	16.1934
RINS1-RINS2	RINS5-RINS6	fast	21.3198	16.2021	16.1868	20.9633	20.7256
RINS1-RINS2	RINS6-RINS7	fast	19.727	18.6416	14.4738	15.7427	18.2651
RINS1-RINS2	RINS7-RINS8	fast	15.8372	14.5726	15.1731	17.0104	14.9845
RINS1-RINS2	RINS8-RINS9	fast	11.6968	15.0197	17.1904	15.4742	16.43
RINS1-RINS2	RINS9-RINS10	fast	12.6644	17.2391	15.1115	14.1319	22.2193
RINS1-RINS2	RMIF1-RMIF2	fast	17.3751	17.2221	16.4513	18.3713	17.3603
RINS1-RINS2	RMIF2-RMIF3	fast	17.6875	19.3913	19.1322	20.1943	16.855
RINS1-RINS2	RMIF3-RMIF4	fast	17.0977	18.6642	17.8312	20.8363	17.5978
RINS1-RINS2	RMIF4-RMIF5	fast	14.8971	19.7475	19.2838	18.0252	16.7846
RINS1-RINS2	RMIF5-RMIF6	fast	14.8976	17.0267	15.9638	17.2701	16.8709
RINS1-RINS2	RMIF6-RMIF7	fast	18.8301	13.201	16.5469	18.5758	13.3272
RINS1-RINS2	RMIF7-RMIF8	fast	17.7635	14.7035	15.5877	18.8331	21.64
RINS1-RINS2	RO1-RO2	fast	13.5927	17.4901	16.6242	15.0504	15.8928
RINS1-RINS2	RO2-RO3	fast	15.1773	12.5183	14.376	16.7854	11.6346
RINS1-RINS2	RO3-RO4	fast	13.5405	17.3183	17.4484	12.846	13.1193
RINS1-RINS2	RO4-RO5	fast	16.488	14.1573	15.2725	14.4021	13.8924
RINS1-RINS2	RO5-RO6	fast	18.9068	17.6697	15.6806	14.904	16.7043
RINS1-RINS2	RO6-RO7	fast	22.8818	17.2837	17.5744	13.8691	15.8725
RINS1-RINS2	RO7-RO8	fast	12.9017	14.5573	15.649	15.1767	14.1211
RINS1-RINS2	RO8-RO9	fast	12.0822	13.8451	14.3079	15.6663	15.4746
RINS1-RINS2	RO9-RO10	fast	15.8445	16.6359	14.5727	16.0455	16.6119
RINS1-RINS2	RPIT1-RPIT2	fast	12.8592	15.6509	15.9528	11.2566	18.9002
RINS1-RINS2	RPIT2-RPIT3	fast	11.9174	18.5303	15.3857	16.5006	11.3906
RINS1-RINS2	RPIT3-RPIT4	fast	18.2764	16.4374	14.8602	12.8638	15.6669
RINS1-RINS2	RPIT4-RPIT5	fast	16.2418	15.9525	15.2356	15.6356	13.9768
RINS1-RINS2	RPIT5-RPIT6	fast	14.4809	13.8566	19.2189	11.5212	13.9082
RINS1-RINS2	RPIT6-RPIT7	fast	13.7462	20.4392	13.4121	12.5375	13.2787
RINS1-RINS2	RPIT7-RPIT8	fast	16.8027	23.8595	20.1359	15.3996	20.6732
RINS1-RINS2	RPIT8-RPIT9	fast	15.4953	24.3838	22.6505	18.316	21.0747
RINS1-RINS2	RPRC1-RPRC2	fast	14.178	17.9866	14.0969	14.3636	27.835
RINS1-RINS2	RPRC2-RPRC3	fast	18.7437	16.3368	15.7232	17.0881	18.0158
RINS1-RINS2	RPRC3-RPRC4	fast	19.6268	18.2536	12.1696	17.5264	22.087
RINS1-RINS2	RPRC4-RPRC5	fast	23.8509	16.4095	15.7907	17.312	21.0919
RINS1-RINS2	RPRC5-RPRC6	fast	17.7663	18.1483	15.0048	19.5502	17.7483
RINS1-RINS2	RPRC6-RPRC7	fast	17.0503	17.2335	13.833	19.6153	24.8396
RINS1-RINS2	RPRC7-RPRC8	fast	15.195	18.7953	15.8015	19.0509	19.7992
RINS1-RINS2	RPSC1-RPSC2	fast	22.7133	17.6774	15.7245	18.1025	17.7494
RINS1-RINS2	RPSC2-RPSC3	fast	22.076	15.1138	15.7405	14.2415	15.1807
RINS1-RINS2	RPSC3-RPSC4	fast	14.7956	15.441	14.5933	14.5626	19.7608
RINS1-RINS2	RPSC4-RPSC5	fast	15.8024	17.1819	14.5319	19.6721	23.4514
RINS1-RINS2	RPSC5-RPSC6	fast	17.3584	16.5079	15.4879	20.9927	20.9734
RINS1-RINS2	RPSC6-RPSC7	fast	18.2716	16.4746	14.9722	16.611	19.6052
RINS1-RINS2	RPSC7-RPSC8	fast	14.9773	14.3565	13.1679	17.0365	17.4981
RINS1-RINS2	RPST1-RPST2	fast	13.608	15.479	16.2696	15.8845	17.2101
RINS1-RINS2	RPST2-RPST3	fast	15.2702	16.4234	15.2252	16.5508	17.843
RINS1-RINS2	RPST3-RPST4	fast	12.4413	16.5881	13.9685	15.2267	16.7484
RINS1-RINS2	RPST4-RPST5	fast	17.3493	15.7994	13.3186	12.9278	15.8816
RINS1-RINS2	RPST5-RPST6	fast	15.323	17.096	14.6433	14.1247	16.8672
RINS1-RINS2	RPST6-RPST7	fast	14.9473	17.6531	13.3225	14.2797	15.4312
RINS1-RINS2	RPST7-RPST8	fast	13.8421	18.6256	13.1733	16.4253	16.3112
RINS1-RINS2	RPST8-RPST9	fast	14.5573	18.7006	12.8756	16.562	16.0069
RINS1-RINS2	RSMG1-RSMG2	fast	12.4737	13.264	12.8146	19.3836	15.8906
RINS1-RINS2	RSMG2-RSMG3	fast	11.9158	14.0082	15.0568	13.27	17.2792
RINS1-RINS2	RSMG3-RSMG4	fast	16.6624	13.3774	17.7968	20.1995	18.5318
RINS1-RINS2	RSMG4-RSMG5	fast	14.1792	15.8265	15.9171	17.3801	15.7439
RINS1-RINS2	RSMG5-RSMG6	fast	15.0131	12.8599	13.405	11.3897	16.1237
RINS1-RINS2	RSMG6-RSMG7	fast	16.0424	20.0796	16.8835	14.3347	18.3769
RINS1-RINS2	RSMG7-RSMG8	fast	15.873	20.2039	13.368	16.7017	15.8942
RINS1-RINS2	RTO1-RTO2	fast	14.6683	13.3709	12.5805	18.1447	16.7948
RINS1-RINS2	RTO2-RTO3	fast	14.5861	12.9663	16.7151	13.8181	14.0679
RINS1-RINS2	RTO3-RTO4	fast	14.2542	15.871	16.6057	14.8765	13.3873
RINS1-RINS2	RTO4-RTO5	fast	17.8436	17.3419	17.2092	15.1179	15.5687
RINS1-RINS2	RTO5-RTO6	fast	11.8927	15.0898	16.5552	14.4447	15.0363
RINS1-RINS2	RTO6-RTO7	fast	15.7069	15.6542	15.9276	13.0504	15.2852
RINS1-RINS2	RTO7-RTO8	fast	19.5235	16.0769	13.4684	15.3381	14.8374
RINS1-RINS2	RTO8-RTO9	fast	14.2205	17.9058	13.5225	16.9825	16.1129
RINS10-RINS11	RINS1-RINS2	fast	14.1215	16.4063	13.3297	14.9403	18.4285
RINS10-RINS11	RINS11-RINS12	fast	31.0143	26.7455	31.0963	34.4679	68.1106
RINS10-RINS11	RINS2-RINS3	fast	14.7254	18.4327	18.2456	14.5998	18.2884
RINS10-RINS11	RINS3-RINS4	fast	14.8576	14.0187	16.4898	17.6906	17.7376
RINS10-RINS11	RINS4-RINS5	fast	19.0241	16.5606	17.6866	19.4395	17.05
RINS10-RINS11	RINS5-RINS6	fast	17.7637	17.6042	17.7568	19.2888	26.7263
RINS10-RINS11	RINS6-RINS7	fast	15.8552	15.9414	14.0276	14.1016	13.7091
RINS10-RINS11	RINS7-RINS8	fast	15.6179	15.3206	16.4008	17.2127	20.5567
RINS10-RINS11	RINS8-RINS9	fast	14.136	17.1372	18.5012	17.749	23.6113
RINS10-RINS11	RINS9-RINS10	fast	22.2958	22.6673	24.3958	25.0312	46.548
RINS10-RINS11	RMIF1-RMIF2	fast	12.5049	14.959	17.0117	15.8449	15.7614
RINS10-RINS11	RMIF2-RMIF3	fast	13.1264	17.0377	15.7346	13.2177	19.4375
RINS10-RINS11	RMIF3-RMIF4	fast	14.3082	15.0761	12.8847	16.3897	19.2306
RINS10-RINS11	RMIF4-RMIF5	fast	14.6483	13.1372	12.3735	17.0578	18.1655
RINS10-RINS11	RMIF5-RMIF6	fast	15.2051	14.2341	13.986	13.0457	19.8675
RINS10-RINS11	RMIF6-RMIF7	fast	13.851	16.058	14.5561	16.92	19.3769
RINS10-RINS11	RMIF7-RMIF8	fast	16.2134	15.7612	16.8108	17.6264	18.0671
RINS10-RINS11	RO1-RO2	fast	19.4453	18.3367	16.3719	13.7891	17.3401
RINS10-RINS11	RO2-RO3	fast	18.5599	13.8995	17.3026	13.5783	14.9056
RINS10-RINS11	RO3-RO4	fast	13.2931	14.6532	13.8072	14.2811	13.8314
RINS10-RINS11	RO4-RO5	fast	15.0551	12.0567	14.3124	12.784	14.554
RINS10-RINS11	RO5-RO6	fast	12.1927	13.8121	15.6641	11.7099	13.8955
RINS10-RINS11	RO6-RO7	fast	14.0323	14.4365	16.6901	13.281	15.5654
RINS10-RINS11	RO7-RO8	fast	15.1378	13.753	12.1653	13.2946	14.7093
RINS10-RINS11	RO8-RO9	fast	17.115	16.9636	16.8636	15.2177	16.8577
RINS10-RINS11	RO9-RO10	fast	14.8616	13.5714	16.0301	12.2106	15.4941
RINS10-RINS11	RPIT1-RPIT2	fast	14.0265	15.0502	12.5561	12.6155	13.5012
RINS10-RINS11	RPIT2-RPIT3	fast	14.1601	19.6871	17.6821	14.2659	13.55
RINS10-RINS11	RPIT3-RPIT4	fast	16.8174	14.0465	14.6155	15.1622	13.9277
RINS10-RINS11	RPIT4-RPIT5	fast	12.7678	14.2176	15.1772	15.7026	16.6666
RINS10-RINS11	RPIT5-RPIT6	fast	12.7316	15.7515	14.0227	12.3481	14.2492
RINS10-RINS11	RPIT6-RPIT7	fast	11.6382	15.1759	16.1893	14.0762	14.0427
RINS10-RINS11	RPIT7-RPIT8	fast	13.7393	15.5667	14.2096	14.6827	15.2673
RINS10-RINS11	RPIT8-RPIT9	fast	12.2142	16.2383	17.095	14.1973	15.2712
RINS10-RINS11	RPRC1-RPRC2	fast	14.8373	22.8491	13.418	19.7439	58.3317
RINS10-RINS11	RPRC2-RPRC3	fast	21.0836	17.0132	16.1436	31.1872	34.6204
RINS10-RINS11	RPRC3-RPRC4	fast	18.3459	20.6718	15.6939	22.5961	51.9488
RINS10-RINS11	RPRC4-RPRC5	fast	19.553	17.695	15.8361	22.9215	46.7008
RINS10-RINS11	RPRC5-RPRC6	fast	20.0255	21.1777	15.1093	21.7107	27.4783
RINS10-RINS11	RPRC6-RPRC7	fast	21.0289	17.3008	15.2829	25.2893	43.3484
RINS10-RINS11	RPRC7-RPRC8	fast	16.2477	15.9015	18.646	19.1841	25.6008
RINS10-RINS11	RPSC1-RPSC2	fast	15.3134	13.7594	15.802	14.8526	18.5991
RINS10-RINS11	RPSC2-RPSC3	fast	17.0366	15.0404	17.4473	15.42	24.393
RINS10-RINS11	RPSC3-RPSC4	fast	17.49	15.0507	11.7576	17.101	33.6062
RINS10-RINS11	RPSC4-RPSC5	fast	18.5412	18.4105	14.3532	26.5172	29.9426
RINS10-RINS11	RPSC5-RPSC6	fast	13.7941	14.9302	13.1218	18.7058	26.0938
RINS10-RINS11	RPSC6-RPSC7	fast	11.5472	16.3914	13.563	18.1768	32.0633
RINS10-RINS11	RPSC7-RPSC8	fast	15.0954	16.6183	15.548	18.9222	22.0499
RINS10-RINS11	RPST1-RPST2	fast	10.4336	16.6717	15.0455	15.6677	18.0336
RINS10-RINS11	RPST2-RPST3	fast	13.6236	14.8317	13.0334	12.9458	18.9296
RINS10-RINS11	RPST3-RPST4	fast	13.2167	12.4778	13.9291	11.162	16.1659
RINS10-RINS11	RPST4-RPST5	fast	13.107	12.9057	12.0408	12.4593	13.213
RINS10-RINS11	RPST5-RPST6	fast	11.3296	16.1277	11.9198	14.4268	15.0177
RINS10-RINS11	RPST6-RPST7	fast	12.2916	16.0069	18.0979	15.2895	17.392
RINS10-RINS11	RPST7-RPST8	fast	12.5409	17.3006	16.0543	16.6883	19.4576
RINS10-RINS11	RPST8-RPST9	fast	12.7778	17.1801	16.2723	15.362	19.8865
RINS10-RINS11	RSMG1-RSMG2	fast	12.6866	15.0118	15.0188	18.1717	17.064
RINS10-RINS11	RSMG2-RSMG3	fast	11.5191	15.7879	13.9048	16.7971	17.8479
RINS10-RINS11	RSMG3-RSMG4	fast	14.7065	14.8771	16.7459	16.0992	11.137
RINS10-RINS11	RSMG4-RSMG5	fast	13.5608	15.1488	14.4313	15.6706	14.9968
RINS10-RINS11	RSMG5-RSMG6	fast	13.2545	14.8827	10.4949	13.1369	17.4267
RINS10-RINS11	RSMG6-RSMG7	fast	17.6705	14.8666	14.546	15.8233	14.9484
RINS10-RINS11	RSMG7-RSMG8	fast	13.5459	18.3355	17.2115	16.7562	21.2065
RINS10-RINS11	RTO1-RTO2	fast	14.4054	14.2584	14.3753	12.8392	20.1869
RINS10-RINS11	RTO2-RTO3	fast	11.5408	15.4031	11.3616	13.0448	17.8531
RINS10-RINS11	RTO3-RTO4	fast	11.6229	13.7149	13.8046	12.5969	17.3253
RINS10-RINS11	RTO4-RTO5	fast	12.6436	14.0405	15.5213	13.5993	17.7159
RINS10-RINS11	RTO5-RTO6	fast	14.2441	15.0236	13.2133	15.2893	15.4964
RINS10-RINS11	RTO6-RTO7	fast	10.9884	17.4269	13.8007	13.5868	14.2762
RINS10-RINS11	RTO7-RTO8	fast	12.1074	14.9215	14.1652	13.5044	15.5165
RINS10-RINS11	RTO8-RTO9	fast	12.6796	16.9999	17.0799	15.4711	19.6226
RINS11-RINS12	RINS1-RINS2	fast	14.6714	18.6057	16.398	16.9294	16.7073
RINS11-RINS12	RINS10-RINS11	fast	28.2593	25.6254	28.5486	33.3184	65.0751
RINS11-RINS12	RINS2-RINS3	fast	19.6281	15.2459	16.5508	16.3235	21.1573
RINS11-RINS12	RINS3-RINS4	fast	14.1694	15.2249	17.3552	17.0175	18.6719
RINS11-RINS12	RINS4-RINS5	fast	19.2664	17.8429	16.8747	20.1307	20.5883
RINS11-RINS12	RINS5-RINS6	fast	21.8737	14.5223	15.9182	21.4346	22.3062
RINS11-RINS12	RINS6-RINS7	fast	16.0237	15.3949	11.4183	15.6965	17.1736
RINS11-RINS12	RINS7-RINS8	fast	19.358	16.2503	13.5436	16.7572	18.8387
RINS11-RINS12	RINS8-RINS9	fast	16.935	16.2413	17.8057	17.6026	24.5623
RINS11-RINS12	RINS9-RINS10	fast	17.4781	18.1096	24.473	24.462	44.5548
RINS11-RINS12	RMIF1-RMIF2	fast	15.609	16.8178	14.8212	16.8548	18.4258
RINS11-RINS12	RMIF2-RMIF3	fast	16.794	14.6382	17.9195	14.17	21.3793
RINS11-RINS12	RMIF3-RMIF4	fast	14.9135	14.0938	14.0077	16.6709	18.9057
RINS11-RINS12	RMIF4-RMIF5	fast	13.9479	14.2767	13.9833	17.9999	17.9534
RINS11-RINS12	RMIF5-RMIF6	fast	16.5535	12.5191	13.8748	16.2716	18.1097
RINS11-RINS12	RMIF6-RMIF7	fast	15.1355	12.7071	13.6461	19.9075	16.9503
RINS11-RINS12	RMIF7-RMIF8	fast	20.8799	14.1067	15.6056	19.0678	25.3015
RINS11-RINS12	RO1-RO2	fast	17.7613	15.1884	16.7599	17.1913	16.4377
RINS11-RINS12	RO2-RO3	fast	15.243	13.3685	16.5294	15.718	15.4723
RINS11-RINS12	RO3-RO4	fast	16.8531	15.6401	16.8983	14.2186	14.2727
RINS11-RINS12	RO4-RO5	fast	15.2737	14.0773	13.5501	13.7034	12.3204
RINS11-RINS12	RO5-RO6	fast	18.9412	13.7653	12.8683	11.4855	14.3231
RINS11-RINS12	RO6-RO7	fast	16.3456	13.5969	16.5211	12.5903	14.9856
RINS11-RINS12	RO7-RO8	fast	15.7537	15.5959	15.1246	13.241	13.7319
RINS11-RINS12	RO8-RO9	fast	14.4469	16.4301	14.0306	13.8862	14.6768
RINS11-RINS12	RO9-RO10	fast	15.9607	15.667	17.0972	11.9602	15.6115
RINS11-RINS12	RPIT1-RPIT2	fast	15.1456	16.1088	12.4705	10.9102	15.5319
RINS11-RINS12	RPIT2-RPIT3	fast	10.8878	16.0491	12.2717	15.9967	14.9752
RINS11-RINS12	RPIT3-RPIT4	fast	14.127	13.6877	14.1976	14.4335	14.7538
RINS11-RINS12	RPIT4-RPIT5	fast	12.5119	16.8	14.199	14.8532	16.2657
RINS11-RINS12	RPIT5-RPIT6	fast	12.4577	15.2057	13.0787	13.9822	11.9017
RINS11-RINS12	RPIT6-RPIT7	fast	13.2958	14.4747	14.7377	16.6326	16.1123
RINS11-RINS12	RPIT7-RPIT8	fast	15.5442	20.0074	17.173	15.9855	16.7627
RINS11-RINS12	RPIT8-RPIT9	fast	13.0686	20.4784	20.0581	14.4593	17.0996
RINS11-RINS12	RPRC1-RPRC2	fast	17.8618	20.5397	15.4082	18.8941	39.4075
RINS11-RINS12	RPRC2-RPRC3	fast	19.1616	18.5003	17.3311	30.313	40.1418
RINS11-RINS12	RPRC3-RPRC4	fast	17.219	17.1024	18.2502	19.4062	35.977
RINS11-RINS12	RPRC4-RPRC5	fast	19.2697	14.8166	15.2779	24.6741	31.9105
RINS11-RINS12	RPRC5-RPRC6	fast	17.5923	22.1189	17.1526	22.1019	28.0664
RINS11-RINS12	RPRC6-RPRC7	fast	14.6982	15.9884	19.7908	27.6202	41.5253
RINS11-RINS12	RPRC7-RPRC8	fast	18.7646	15.7472	16.5397	18.7937	25.6135
RINS11-RINS12	RPSC1-RPSC2	fast	19.9813	14.9742	18.4217	16.7814	16.6147
RINS11-RINS12	RPSC2-RPSC3	fast	16.3163	13.5939	18.5845	18.6996	19.9935
RINS11-RINS12	RPSC3-RPSC4	fast	19.4925	13.0778	14.072	15.4452	26.6178
RINS11-RINS12	RPSC4-RPSC5	fast	18.0532	15.8039	18.4143	21.9315	32.679
RINS11-RINS12	RPSC5-RPSC6	fast	14.183	17.5948	15.26	22.8997	23.1354
RINS11-RINS12	RPSC6-RPSC7	fast	14.7299	18.913	14.9841	19.2886	22.9087
RINS11-RINS12	RPSC7-RPSC8	fast	17.0133	15.8717	17.5023	20.985	20.2382
RINS11-RINS12	RPST1-RPST2	fast	16.229	14.6718	15.0493	15.8223	17.1136
RINS11-RINS12	RPST2-RPST3	fast	15.2849	13.1458	11.5952	17.3018	16.2147
RINS11-RINS12	RPST3-RPST4	fast	18.0539	15.5069	14.3625	12.3413	15.3972
RINS11-RINS12	RPST4-RPST5	fast	15.8093	13.6613	15.7439	12.7486	15.1845
RINS11-RINS12	RPST5-RPST6	fast	11.0426	14.3912	13.8127	11.0465	16.6884
RINS11-RINS12	RPST6-RPST7	fast	13.9923	19.002	14.201	14.9028	16.6894
RINS11-RINS12	RPST7-RPST8	fast	18.8223	19.1797	16.7812	12.9851	19.2702
RINS11-RINS12	RPST8-RPST9	fast	17.5783	17.537	15.6761	13.1191	19.9813
RINS11-RINS12	RSMG1-RSMG2	fast	15.4328	15.9642	14.7749	20.5977	19.669
RINS11-RINS12	RSMG2-RSMG3	fast	14.6474	15.7188	13.0687	16.0619	18.5797
RINS11-RINS12	RSMG3-RSMG4	fast	19.719	15.715	20.8403	15.4182	15.459
RINS11-RINS12	RSMG4-RSMG5	fast	9.96855	16.5089	20.3804	14.9946	17.2933
RINS11-RINS12	RSMG5-RSMG6	fast	13.7189	14.2247	12.8663	13.7638	16.8609
RINS11-RINS12	RSMG6-RSMG7	fast	17.4816	16.0041	15.273	16.4435	15.2885
RINS11-RINS12	RSMG7-RSMG8	fast	16.9066	18.5033	16.1233	13.4974	19.0058
RINS11-RINS12	RTO1-RTO2	fast	17.0608	13.6637	15.0184	12.4372	16.7359
RINS11-RINS12	RTO2-RTO3	fast	13.4045	13.6098	13.5373	15.1563	13.3278
RINS11-RINS12	RTO3-RTO4	fast	17.1785	13.9726	14.3212	14.6748	14.0842
RINS11-RINS12	RTO4-RTO5	fast	16.2991	16.8929	16.0152	15.0562	18.0068
RINS11-RINS12	RTO5-RTO6	fast	12.9746	13.0302	13.9179	14.0776	16.3111
RINS11-RINS12	RTO6-RTO7	fast	16.032	13.1331	16.2251	14.5979	13.3395
RINS11-RINS12	RTO7-RTO8	fast	14.4837	14.5534	16.5127	14.447	16.1145
RINS11-RINS12	RTO8-RTO9	fast	19.0788	17.4522	16.226	13.3111	19.1657
RINS2-RINS3	RINS1-RINS2	fast	17.7578	19.1899	22.2427	17.378	14.566
RINS2-RINS3	RINS10-RINS11	fast	15.5061	18.7136	19.7533	15.6395	17.7966
RINS2-RINS3	RINS11-RINS12	fast	20.222	15.7726	17.9037	17.326	20.5772
RINS2-RINS3	RINS3-RINS4	fast	18.1721	22.5815	18.7064	20.6586	24.3608
RINS2-RINS3	RINS4-RINS5	fast	19.984	25.7997	22.4582	21.3266	22.9807
RINS2-RINS3	RINS5-RINS6	fast	19.1777	23.4532	18.469	24.123	18.4952
RINS2-RINS3	RINS6-RINS7	fast	21.2083	15.9876	15.297	15.3146	16.9223
RINS2-RINS3	RINS7-RINS8	fast	15.8849	19.1517	17.8768	21.0098	13.2935
RINS2-RINS3	RINS8-RINS9	fast	18.3495	16.9971	17.9845	16.7948	16.3046
RINS2-RINS3	RINS9-RINS10	fast	14.0189	21.0269	18.8602	15.2678	15.7838
RINS2-RINS3	RMIF1-RMIF2	fast	20.7099	17.1909	21.2396	20.2916	14.027
RINS2-RINS3	RMIF2-RMIF3	fast	18.3839	19.667	22.0652	12.7963	16.3041
RINS2-RINS3	RMIF3-RMIF4	fast	19.7858	18.1219	20.1942	16.5997	13.6574
RINS2-RINS3	RMIF4-RMIF5	fast	21.4341	16.7849	16.4108	18.0901	14.2518
RINS2-RINS3	RMIF5-RMIF6	fast	18.5992	15.3034	13.8242	17.0488	15.1316
RINS2-RINS3	RMIF6-RMIF7	fast	17.4963	15.3875	20.0243	13.9242	13.4319
RINS2-RINS3	RMIF7-RMIF8	fast	13.3428	16.1822	18.2106	16.982	19.6125
RINS2-RINS3	RO1-RO2	fast	11.9401	14.2689	18.2516	16.3658	16.5436
RINS2-RINS3	RO2-RO3	fast	17.2176	14.5655	13.6971	19.0283	15.5432
RINS2-RINS3	RO3-RO4	fast	13.3489	14.8658	14.4764	17.1571	15.8584
RINS2-RINS3	RO4-RO5	fast	17.4047	16.0875	16.5779	14.199	14.5335
RINS2-RINS3	RO5-RO6	fast	14.3348	17.5995	15.0548	15.6295	15.0979
RINS2-RINS3	RO6-RO7	fast	16.8232	15.8683	16.7461	14.7012	14.5915
RINS2-RINS3	RO7-RO8	fast	12.8554	13.5677	13.2687	15.6025	14.7769
RINS2-RINS3	RO8-RO9	fast	11.6109	17.1014	13.8841	15.2747	18.5644
RINS2-RINS3	RO9-RO10	fast	18.9583	15.7224	15.7873	12.9027	16.0758
RINS2-RINS3	RPIT1-RPIT2	fast	14.1675	11.8027	16.3021	15.7236	15.8312
RINS2-RINS3	RPIT2-RPIT3	fast	13.9865	13.7843	14.2182	13.9135	12.7384
RINS2-RINS3	RPIT3-RPIT4	fast	18.9441	19.2612	12.9321	15.9425	15.1383
RINS2-RINS3	RPIT4-RPIT5	fast	14.2769	17.8571	13.2805	13.5832	16.2223
RINS2-RINS3	RPIT5-RPIT6	fast	16.3663	16.3793	16.8145	14.1381	15.0652
RINS2-RINS3	RPIT6-RPIT7	fast	19.5031	15.8821	16.8373	15.1633	18.1514
RINS2-RINS3	RPIT7-RPIT8	fast	20.574	16.0974	16.1565	14.0548	14.3204
RINS2-RINS3	RPIT8-RPIT9	fast	16.7167	14.9072	17.5896	15.7255	16.0553
RINS2-RINS3	RPRC1-RPRC2	fast	13.9802	14.5929	14.3801	18.7153	16.1995
RINS2-RINS3	RPRC2-RPRC3	fast	13.0464	16.7923	15.5311	18.9161	18.1145
RINS2-RINS3	RPRC3-RPRC4	fast	15.4424	14.5205	18.4814	16.8941	18.2492
RINS2-RINS3	RPRC4-RPRC5	fast	17.5601	15.0324	14.9954	19.3308	20.0941
RINS2-RINS3	RPRC5-RPRC6	fast	14.7184	15.6399	18.9467	15.783	20.6087
RINS2-RINS3	RPRC6-RPRC7	fast	19.513	15.449	18.0978	18.1621	18.7187
RINS2-RINS3	RPRC7-RPRC8	fast	19.009	16.4512	17.3423	18.0186	14.6815
RINS2-RINS3	RPSC1-RPSC2	fast	13.8921	17.5076	13.7712	14.9518	16.7227
RINS2-RINS3	RPSC2-RPSC3	fast	16.2172	12.362	17.2844	15.0374	13.0716
RINS2-RINS3	RPSC3-RPSC4	fast	18.5334	17.9632	13.1574	13.7926	18.3529
RINS2-RINS3	RPSC4-RPSC5	fast	14.8035	17.8659	19.2397	22.5154	18.6926
RINS2-RINS3	RPSC5-RPSC6	fast	17.5876	15.8503	17.8501	17.7613	17.7235
RINS2-RINS3	RPSC6-RPSC7	fast	18.0479	14.976	17.3854	19.6459	27.3008
RINS2-RINS3	RPSC7-RPSC8	fast	14.7053	17.3952	15.3983	17.2472	17.2285
RINS2-RINS3	RPST1-RPST2	fast	15.6166	17.9973	15.7766	18.7446	14.3635
RINS2-RINS3	RPST2-RPST3	fast	18.8626	15.9184	17.3077	17.6176	15.4515
RINS2-RINS3	RPST3-RPST4	fast	12.01	20.0142	15.7836	12.222	12.2765
RINS2-RINS3	RPST4-RPST5	fast	13.204	18.2896	14.0989	16.9062	14.618
RINS2-RINS3	RPST5-RPST6	fast	20.0332	13.1256	16.4402	12.9083	19.0909
RINS2-RINS3	RPST6-RPST7	fast	18.3596	15.466	19.4998	16.161	15.9964
RINS2-RINS3	RPST7-RPST8	fast	19.5829	15.7456	19.0466	16.4091	15.6878
RINS2-RINS3	RPST8-RPST9	fast	20.5335	15.553	20.7195	16.5573	15.56
RINS2-RINS3	RSMG1-RSMG2	fast	18.9731	16.016	17.2685	18.4648	16.6401
RINS2-RINS3	RSMG2-RSMG3	fast	19.6664	18.6603	16.1429	19.8906	13.8817
RINS2-RINS3	RSMG3-RSMG4	fast	13.918	17.4938	17.833	15.4214	16.1782
RINS2-RINS3	RSMG4-RSMG5	fast	16.8776	16.6189	15.4497	18.4003	14.0016
RINS2-RINS3	RSMG5-RSMG6	fast	12.4338	18.4785	17.3611	16.1475	15.8576
RINS2-RINS3	RSMG6-RSMG7	fast	15.8241	17.5711	17.2475	16.481	15.27
RINS2-RINS3	RSMG7-RSMG8	fast	19.1762	16.2437	21.1232	16.1154	15.1516
RINS2-RINS3	RTO1-RTO2	fast	17.3428	14.0308	15.9645	15.9679	16.3355
RINS2-RINS3	RTO2-RTO3	fast	13.9052	14.6111	18.2069	15.1771	14.1296
RINS2-RINS3	RTO3-RTO4	fast	14.9678	15.3857	17.3426	17.1887	14.9365
RINS2-RINS3	RTO4-RTO5	fast	18.7693	16.5957	15.7486	14.5376	13.6931
RINS2-RINS3	RTO5-RTO6	fast	17.5558	15.7116	16.1609	16.6274	13.3247
RINS2-RINS3	RTO6-RTO7	fast	19.9496	13.708	16.7734	19.1981	13.4607
RINS2-RINS3	RTO7-RTO8	fast	14.6142	15.1729	16.3892	13.6364	16.3767
RINS2-RINS3	RTO8-RTO9	fast	20.3471	15.4441	18.8871	16.3719	15.4095
RINS3-RINS4	RINS1-RINS2	fast	22.0817	20.175	19.4793	20.6744	15.3516
RINS3-RINS4	RINS10-RINS11	fast	14.3284	14.557	16.5143	17.6935	18.9532
RINS3-RINS4	RINS11-RINS12	fast	14.3922	15.668	17.8281	17.1289	18.3486
RINS3-RINS4	RINS2-RINS3	fast	17.931	21.5469	18.0336	20.3958	23.9468
RINS3-RINS4	RINS4-RINS5	fast	47.6102	44.6015	31.8199	34.5404	27.26
RINS3-RINS4	RINS5-RINS6	fast	30.226	22.8015	22.2126	27.1027	27.0925
RINS3-RINS4	RINS6-RINS7	fast	17.7379	16.4276	20.3934	17.411	18.3155
RINS3-RINS4	RINS7-RINS8	fast	16.8503	20.9312	16.6222	22.9404	23.9725
RINS3-RINS4	RINS8-RINS9	fast	18.8852	16.378	20.6563	16.7002	18.2218
RINS3-RINS4	RINS9-RINS10	fast	13.8366	17.9883	16.4522	17.2392	20.0499
RINS3-RINS4	RMIF1-RMIF2	fast	15.4168	18.3216	18.1644	20.9971	20.2553
RINS3-RINS4	RMIF2-RMIF3	fast	16.4264	17.6434	18.1807	21.2179	16.1186
RINS3-RINS4	RMIF3-RMIF4	fast	14.0968	15.8918	18.6991	22.0538	19.6617
RINS3-RINS4	RMIF4-RMIF5	fast	15.267	17.4841	17.1379	20.7386	16.9138
RINS3-RINS4	RMIF5-RMIF6	fast	17.7443	14.0742	16.5167	13.8961	14.1975
RINS3-RINS4	RMIF6-RMIF7	fast	17.3081	14.6924	17.2249	15.1553	19.7782
RINS3-RINS4	RMIF7-RMIF8	fast	23.1618	18.5608	18.8708	16.6895	22.6392
RINS3-RINS4	RO1-RO2	fast	20.7128	19.0394	15.1567	15.7709	13.6602
RINS3-RINS4	RO2-RO3	fast	18.8044	14.8142	16.438	14.4462	14.5535
RINS3-RINS4	RO3-RO4	fast	13.5492	15.2192	14.4356	15.1531	13.6353
RINS3-RINS4	RO4-RO5	fast	16.7978	12.4937	14.0127	13.8924	14.3649
RINS3-RINS4	RO5-RO6	fast	17.4712	15.8599	16.5199	16.9745	12.5327
RINS3-RINS4	RO6-RO7	fast	18.5131	13.3367	17.5195	18.3323	15.8921
RINS3-RINS4	RO7-RO8	fast	19.6726	17.9629	13.5256	15.002	11.8359
RINS3-RINS4	RO8-RO9	fast	19.8784	17.8353	13.1865	13.2198	17.7191
RINS3-RINS4	RO9-RO10	fast	17.7875	17.1753	14.6524	16.2865	14.8699
RINS3-RINS4	RPIT1-RPIT2	fast	13.5547	13.9679	16.2479	12.3016	12.9312
RINS3-RINS4	RPIT2-RPIT3	fast	15.2455	14.3284	17.5127	14.5203	12.2
RINS3-RINS4	RPIT3-RPIT4	fast	22.8512	13.2494	15.5596	16.7802	21.0847
RINS3-RINS4	RPIT4-RPIT5	fast	18.1943	13.8268	17.7873	13.8757	14.189
RINS3-RINS4	RPIT5-RPIT6	fast	15.8105	16.3148	16.6288	18.965	14.6172
RINS3-RINS4	RPIT6-RPIT7	fast	16.1872	17.9323	16.92	21.913	14.7387
RINS3-RINS4	RPIT7-RPIT8	fast	13.9	11.5917	15.5206	14.8971	12.3117
RINS3-RINS4	RPIT8-RPIT9	fast	14.7059	13.5733	16.6473	20.3651	14.9619
RINS3-RINS4	RPRC1-RPRC2	fast	17.1129	19.3129	17.7133	19.1079	16.4611
RINS3-RINS4	RPRC2-RPRC3	fast	14.095	16.9431	10.5952	19.7158	22.3729
RINS3-RINS4	RPRC3-RPRC4	fast	13.8156	17.0703	14.4366	18.459	18.5771
RINS3-RINS4	RPRC4-RPRC5	fast	17.7637	20.0635	16.5094	21.1454	20.3216
RINS3-RINS4	RPRC5-RPRC6	fast	14.9183	14.5629	13.1962	19.4233	20.3991
RINS3-RINS4	RPRC6-RPRC7	fast	15.5678	18.4679	18.6413	19.8473	34.9626
RINS3-RINS4	RPRC7-RPRC8	fast	16.0696	19.6927	15.5528	17.7682	21.981
RINS3-RINS4	RPSC1-RPSC2	fast	14.3224	17.2286	15.2939	17.4652	16.8817
RINS3-RINS4	RPSC2-RPSC3	fast	15.0482	17.9106	18.774	18.1092	15.9244
RINS3-RINS4	RPSC3-RPSC4	fast	17.8114	19.3129	14.8943	17.9325	19.1184
RINS3-RINS4	RPSC4-RPSC5	fast	14.9389	20.8445	15.1444	18.1213	34.7076
RINS3-RINS4	RPSC5-RPSC6	fast	22.3638	20.2846	17.415	18.5924	21.4063
RINS3-RINS4	RPSC6-RPSC7	fast	14.2101	17.5149	13.7942	20.9894	19.8121
RINS3-RINS4	RPSC7-RPSC8	fast	14.7949	15.7496	13.7832	20.0577	18.8998
RINS3-RINS4	RPST1-RPST2	fast	15.3235	17.0617	18.1708	18.5346	14.8464
RINS3-RINS4	RPST2-RPST3	fast	16.9452	15.661	18.2033	17.8053	14.1765
RINS3-RINS4	RPST3-RPST4	fast	15.1602	14.0393	14.9245	16.1034	12.2976
RINS3-RINS4	RPST4-RPST5	fast	18.5747	16.5209	14.8593	14.4327	15.1747
RINS3-RINS4	RPST5-RPST6	fast	16.2323	14.9361	15.2341	13.0357	16.4773
RINS3-RINS4	RPST6-RPST7	fast	16.7348	16.4402	18.2772	18.7812	15.6612
RINS3-RINS4	RPST7-RPST8	fast	16.4601	15.607	18.8136	20.6274	16.3645
RINS3-RINS4	RPST8-RPST9	fast	16.2903	15.7654	18.7817	20.3434	15.4551
RINS3-RINS4	RSMG1-RSMG2	fast	13.1779	16.9803	17.4394	20.6154	16.7799
RINS3-RINS4	RSMG2-RSMG3	fast	12.2044	15.3258	16.6814	15.1879	17.5232
RINS3-RINS4	RSMG3-RSMG4	fast	19.2072	16.4229	19.8554	14.187	20.315
RINS3-RINS4	RSMG4-RSMG5	fast	17.1832	16.6634	16.3651	18.4017	20.3792
RINS3-RINS4	RSMG5-RSMG6	fast	16.8855	15.8431	15.8628	14.0555	16.2925
RINS3-RINS4	RSMG6-RSMG7	fast	16.9267	14.4499	17.8285	19.5766	14.2732
RINS3-RINS4	RSMG7-RSMG8	fast	15.7181	15.3489	19.0798	20.8157	15.398
RINS3-RINS4	RTO1-RTO2	fast	15.2073	13.388	16.3701	16.9316	16.1274
RINS3-RINS4	RTO2-RTO3	fast	14.2451	15.9991	16.6667	15.5081	15.4491
RINS3-RINS4	RTO3-RTO4	fast	16.0924	13.4131	16.4557	17.863	13.6623
RINS3-RINS4	RTO4-RTO5	fast	14.8382	13.9476	19.6689	19.6019	12.2146
RINS3-RINS4	RTO5-RTO6	fast	12.8846	14.7305	16.9597	14.3281	13.4767
RINS3-RINS4	RTO6-RTO7	fast	13.1474	13.4887	14.56	18.2043	15.8909
RINS3-RINS4	RTO7-RTO8	fast	13.6194	17.8099	14.4438	15.7053	14.6994
RINS3-RINS4	RTO8-RTO9	fast	16.6136	15.4774	18.6245	20.4203	15.6705
RINS4-RINS5	RINS1-RINS2	fast	20.1978	14.6299	16.3278	19.0945	15.8129
RINS4-RINS5	RINS10-RINS11	fast	19.2309	17.1989	17.4923	18.9602	16.7473
RINS4-RINS5	RINS11-RINS12	fast	18.5072	18.0056	16.4264	19.747	20.7044
RINS4-RINS5	RINS2-RINS3	fast	19.3558	25.4884	21.0538	19.949	22.7191
RINS4-RINS5	RINS3-RINS4	fast	44.7812	43.3974	30.8654	33.2534	25.8527
RINS4-RINS5	RINS5-RINS6	fast	41.7806	46.9887	45.3072	40.3738	55.5416
RINS4-RINS5	RINS6-RINS7	fast	18.4685	20.4625	18.6846	20.571	19.8531
RINS4-RINS5	RINS7-RINS8	fast	21.1652	21.7012	23.9878	16.8805	31.0945
RINS4-RINS5	RINS8-RINS9	fast	15.5955	18.4263	16.3897	19.0475	25.2142
RINS4-RINS5	RINS9-RINS10	fast	14.3281	15.0136	18.532	19.0814	21.6529
RINS4-RINS5	RMIF1-RMIF2	fast	30.5138	17.0889	16.4686	18.9475	17.6787
RINS4-RINS5	RMIF2-RMIF3	fast	18.6792	17.041	17.9502	17.8176	15.7405
RINS4-RINS5	RMIF3-RMIF4	fast	19.7305	19.7255	17.7703	19.2813	16.9316
RINS4-RINS5	RMIF4-RMIF5	fast	17.7964	19.6066	16.3433	22.0558	16.9158
RINS4-RINS5	RMIF5-RMIF6	fast	15.9981	15.4854	14.7747	16.5074	15.8699
RINS4-RINS5	RMIF6-RMIF7	fast	19.7593	16.5713	16.5792	12.1183	15.6139
RINS4-RINS5	RMIF7-RMIF8	fast	17.3513	20.2983	19.8994	16.5488	16.5837
RINS4-RINS5	RO1-RO2	fast	23.3552	18.3748	14.951	16.6532	14.1844
RINS4-RINS5	RO2-RO3	fast	18.0452	15.5765	16.3978	14.4286	13.1862
RINS4-RINS5	RO3-RO4	fast	13.781	18.8689	15.2355	15.06	14.2881
RINS4-RINS5	RO4-RO5	fast	20.3892	14.4109	14.4123	16.1141	15.768
RINS4-RINS5	RO5-RO6	fast	16.5948	15.7788	19.5609	15.3223	11.9059
RINS4-RINS5	RO6-RO7	fast	23.2158	16.2276	18.303	16.7737	15.4587
RINS4-RINS5	RO7-RO8	fast	23.3802	13.547	16.1882	15.9036	15.6273
RINS4-RINS5	RO8-RO9	fast	18.7208	13.4045	16.7001	13.7124	15.6149
RINS4-RINS5	RO9-RO10	fast	15.9114	13.3753	15.8208	12.6163	15.2
RINS4-RINS5	RPIT1-RPIT2	fast	15.9143	14.5509	12.2361	15.2752	14.6155
RINS4-RINS5	RPIT2-RPIT3	fast	18.6312	17.6831	16.446	16.296	13.9474
RINS4-RINS5	RPIT3-RPIT4	fast	17.8186	14.692	16.9878	16.8785	13.7132
RINS4-RINS5	RPIT4-RPIT5	fast	16.9108	13.7098	21.0052	12.4384	16.4811
RINS4-RINS5	RPIT5-RPIT6	fast	14.7284	14.4853	15.244	16.9416	15.7163
RINS4-RINS5	RPIT6-RPIT7	fast	24.0531	18.5854	15.7279	17.0468	14.4599
RINS4-RINS5	RPIT7-RPIT8	fast	19.1093	14.1286	12.0182	13.9515	12.6786
RINS4-RINS5	RPIT8-RPIT9	fast	18.4091	17.0139	17.4058	16.9763	14.9071
RINS4-RINS5	RPRC1-RPRC2	fast	16.853	16.6934	18.5582	21.5384	20.4213
RINS4-RINS5	RPRC2-RPRC3	fast	18.5051	14.6921	17.786	32.9209	22.6867
RINS4-RINS5	RPRC3-RPRC4	fast	14.3256	15.2625	18.2201	27.3037	24.1107
RINS4-RINS5	RPRC4-RPRC5	fast	17.6154	18.49	23.8353	31.1232	34.863
RINS4-RINS5	RPRC5-RPRC6	fast	20.8461	16.5711	19.7303	24.6997	22.6062
RINS4-RINS5	RPRC6-RPRC7	fast	22.1706	16.6571	19.5983	26.0266	34.5287
RINS4-RINS5	RPRC7-RPRC8	fast	21.1348	18.5648	21.6191	26.3755	22.6832
RINS4-RINS5	RPSC1-RPSC2	fast	17.4287	18.3477	14.0922	18.557	15.886
RINS4-RINS5	RPSC2-RPSC3	fast	15.1675	15.0325	14.0817	25.5698	21.9716
RINS4-RINS5	RPSC3-RPSC4	fast	14.1667	13.5096	13.5198	18.2872	19.1075
RINS4-RINS5	RPSC4-RPSC5	fast	18.0352	16.3953	14.6304	24.8927	20.3704
RINS4-RINS5	RPSC5-RPSC6	fast	19.0924	22.2586	19.6178	22.0762	19.3067
RINS4-RINS5	RPSC6-RPSC7	fast	19.2424	12.6203	18.3025	22.3176	27.0144
RINS4-RINS5	RPSC7-RPSC8	fast	15.3804	15.781	16.5398	14.5892	18.2499
RINS4-RINS5	RPST1-RPST2	fast	17.9742	16.8815	18.3244	14.8293	14.7565
RINS4-RINS5	RPST2-RPST3	fast	15.4473	16.2827	16.7288	17.1519	15.3441
RINS4-RINS5	RPST3-RPST4	fast	13.597	18.3508	16.8672	15.7958	15.6292
RINS4-RINS5	RPST4-RPST5	fast	15.4238	15.0065	17.7787	12.1168	12.4629
RINS4-RINS5	RPST5-RPST6	fast	13.9762	14.0152	14.7686	12.9339	14.4622
RINS4-RINS5	RPST6-RPST7	fast	16.9909	15.1375	16.4856	20.9862	14.6417
RINS4-RINS5	RPST7-RPST8	fast	21.6541	17.9546	19.1827	19.0753	15.5617
RINS4-RINS5	RPST8-RPST9	fast	21.5223	17.3004	19.4166	18.1716	15.7666
RINS4-RINS5	RSMG1-RSMG2	fast	19.2392	12.9696	15.9997	16.7196	14.3251
RINS4-RINS5	RSMG2-RSMG3	fast	18.4152	13.3829	15.569	17.5001	16.6495
RINS4-RINS5	RSMG3-RSMG4	fast	17.4154	17.874	16.6442	16.8677	21.6092
RINS4-RINS5	RSMG4-RSMG5	fast	16.7681	17.3644	15.3067	16.7822	16.0945
RINS4-RINS5	RSMG5-RSMG6	fast	14.1554	14.9879	18.4052	16.7767	16.2445
RINS4-RINS5	RSMG6-RSMG7	fast	17.4711	19.6624	17.7989	19.5259	19.0732
RINS4-RINS5	RSMG7-RSMG8	fast	21.1433	17.9977	19.3246	19.3999	15.6515
RINS4-RINS5	RTO1-RTO2	fast	15.4703	15.3743	15.1231	17.33	14.4819
RINS4-RINS5	RTO2-RTO3	fast	18.1143	13.439	15.7221	12.5781	14.5129
RINS4-RINS5	RTO3-RTO4	fast	16.2432	16.6882	18.7181	15.062	14.987
RINS4-RINS5	RTO4-RTO5	fast	17.7506	13.7536	20.0632	13.396	15.8653
RINS4-RINS5	RTO5-RTO6	fast	17.152	12.2118	15.6646	15.1509	15.7439
RINS4-RINS5	RTO6-RTO7	fast	17.5963	12.33	15.9026	15.7338	17.4051
RINS4-RINS5	RTO7-RTO8	fast	18.0227	15.0018	15.5433	14.413	12.9729
RINS4-RINS5	RTO8-RTO9	fast	21.9888	18.2068	19.0152	18.4405	15.499
RINS5-RINS6	RINS1-RINS2	fast	21.0344	16.4716	16.2337	20.56	20.8098
RINS5-RINS6	RINS10-RINS11	fast	18.6642	17.8545	17.5418	19.8702	25.3669
RINS5-RINS6	RINS11-RINS12	fast	22.3487	13.6236	16.382	22.0676	22.386
RINS5-RINS6	RINS2-RINS3	fast	18.9818	22.6931	17.9022	23.8182	18.4807
RINS5-RINS6	RINS3-RINS4	fast	31.0921	23.1133	22.7756	27.9141	28.1138
RINS5-RINS6	RINS4-RINS5	fast	43.835	48.2589	46.8569	41.5725	56.6513
RINS5-RINS6	RINS6-RINS7	fast	18.2331	13.804	26.3763	21.5686	21.164
RINS5-RINS6	RINS7-RINS8	fast	31.1236	23.6047	28.3219	29.3526	37.6941
RINS5-RINS6	RINS8-RINS9	fast	17.0341	16.3389	17.6126	18.6619	20.1264
RINS5-RINS6	RINS9-RINS10	fast	20.4155	20.3065	19.146	20.0782	25.2058
RINS5-RINS6	RMIF1-RMIF2	fast	28.2666	17.0322	18.9494	23.2085	20.011
RINS5-RINS6	RMIF2-RMIF3	fast	18.1766	18.1609	19.1283	13.559	21.4413
RINS5-RINS6	RMIF3-RMIF4	fast	20.6863	16.378	18.2503	15.1616	19.728
RINS5-RINS6	RMIF4-RMIF5	fast	19.3115	17.2315	16.363	16.677	15.9333
RINS5-RINS6	RMIF5-RMIF6	fast	22.3991	13.5969	19.7729	18.3256	16.6076
RINS5-RINS6	RMIF6-RMIF7	fast	16.6125	15.2085	17.9165	14.8719	17.9383
RINS5-RINS6	RMIF7-RMIF8	fast	21.2998	20.8712	20.8487	21.562	20.3055
RINS5-RINS6	RO1-RO2	fast	16.1581	17.9989	16.5836	21.4201	15.292
RINS5-RINS6	RO2-RO3	fast	24.4205	16.4152	17.2077	19.7381	13.805
RINS5-RINS6	RO3-RO4	fast	20.1772	17.5632	13.1035	16.7443	15.1267
RINS5-RINS6	RO4-RO5	fast	20.4494	15.3006	14.1743	16.8015	14.4495
RINS5-RINS6	RO5-RO6	fast	16.5847	17.6252	15.2032	18.4549	12.4472
RINS5-RINS6	RO6-RO7	fast	27.1253	13.4279	18.1095	14.6286	16.1948
RINS5-RINS6	RO7-RO8	fast	21.2979	16.3122	15.7107	18.7548	14.2303
RINS5-RINS6	RO8-RO9	fast	23.9277	14.5131	15.2368	13.3604	13.9317
RINS5-RINS6	RO9-RO10	fast	19.1129	16.0909	14.51	17.4294	17.935
RINS5-RINS6	RPIT1-RPIT2	fast	12.806	14.0941	12.9576	16.4788	15.7984
RINS5-RINS6	RPIT2-RPIT3	fast	16.2239	13.0888	14.8071	18.4288	15.9851
RINS5-RINS6	RPIT3-RPIT4	fast	17.7375	14.2341	16.7082	16.493	14.2654
RINS5-RINS6	RPIT4-RPIT5	fast	17.9434	13.5109	18.8664	12.0736	16.5461
RINS5-RINS6	RPIT5-RPIT6	fast	17.7166	17.2293	16.2086	14.892	15.148
RINS5-RINS6	RPIT6-RPIT7	fast	16.6316	18.2833	17.1267	17.8129	14.7753
RINS5-RINS6	RPIT7-RPIT8	fast	19.0151	15.3983	12.2216	20.153	15.4848
RINS5-RINS6	RPIT8-RPIT9	fast	17.6499	15.9523	16.473	15.092	16.1496
RINS5-RINS6	RPRC1-RPRC2	fast	14.1176	24.883	19.7362	21.061	25.8141
RINS5-RINS6	RPRC2-RPRC3	fast	21.3945	14.7904	16.6617	30.2034	28.9052
RINS5-RINS6	RPRC3-RPRC4	fast	17.8758	20.6446	19.0705	23.5579	27.9511
RINS5-RINS6	RPRC4-RPRC5	fast	26.216	21.8244	25.3861	28.1313	31.3548
RINS5-RINS6	RPRC5-RPRC6	fast	25.7305	19.6162	18.0085	26.6233	18.8511
RINS5-RINS6	RPRC6-RPRC7	fast	22.9314	15.8467	16.9115	28.7921	34.3444
RINS5-RINS6	RPRC7-RPRC8	fast	24.3753	20.477	20.3393	32.557	23.6338
RINS5-RINS6	RPSC1-RPSC2	fast	12.6451	18.5299	16.0354	18.9333	17.0672
RINS5-RINS6	RPSC2-RPSC3	fast	23.3269	15.2157	17.7216	27.8771	24.4774
RINS5-RINS6	RPSC3-RPSC4	fast	16.1577	14.0314	20.8208	22.2211	20.9556
RINS5-RINS6	RPSC4-RPSC5	fast	17.9504	23.5537	16.8401	26.357	21.85
RINS5-RINS6	RPSC5-RPSC6	fast	17.8213	18.7583	15.9635	25.6941	22.2722
RINS5-RINS6	RPSC6-RPSC7	fast	13.7462	17.2919	16.547	21.3337	27.5178
RINS5-RINS6	RPSC7-RPSC8	fast	15.1599	16.8328	15.5635	19.1185	21.9592
RINS5-RINS6	RPST1-RPST2	fast	21.0311	15.5985	18.8902	16.079	15.1753
RINS5-RINS6	RPST2-RPST3	fast	18.9863	13.9333	15.0856	15.7492	17.3546
RINS5-RINS6	RPST3-RPST4	fast	12.6305	15.7399	16.7198	15.9041	14.9341
RINS5-RINS6	RPST4-RPST5	fast	19.22	13.7046	15.0412	15.6153	15.5096
RINS5-RINS6	RPST5-RPST6	fast	21.0861	15.1744	14.7364	14.0599	16.0294
RINS5-RINS6	RPST6-RPST7	fast	13.7706	14.9769	18.7389	19.8363	17.2119
RINS5-RINS6	RPST7-RPST8	fast	23.0554	17.1327	20.2914	21.8485	20.1154
RINS5-RINS6	RPST8-RPST9	fast	23.8139	17.7154	19.8024	20.4956	18.9544
RINS5-RINS6	RSMG1-RSMG2	fast	18.8027	16.5904	15.979	16.896	17.734
RINS5-RINS6	RSMG2-RSMG3	fast	20.1018	16.9167	17.1887	18.7216	16.7289
RINS5-RINS6	RSMG3-RSMG4	fast	22.9953	16.3579	19.1051	16.3924	23.8892
RINS5-RINS6	RSMG4-RSMG5	fast	21.0862	18.4832	15.9279	15.3814	17.9483
RINS5-RINS6	RSMG5-RSMG6	fast	17.9317	15.1816	20.3728	15.8888	16.8232
RINS5-RINS6	RSMG6-RSMG7	fast	15.636	17.6639	19.581	17.5915	18.9351
RINS5-RINS6	RSMG7-RSMG8	fast	21.7863	17.3173	18.8968	21.3668	19.245
RINS5-RINS6	RTO1-RTO2	fast	17.3629	13.8536	17.123	17.4704	16.542
RINS5-RINS6	RTO2-RTO3	fast	15.8176	12.3783	15.9671	15.0009	15.6213
RINS5-RINS6	RTO3-RTO4	fast	16.0718	17.4893	16.6498	14.8035	16.5105
RINS5-RINS6	RTO4-RTO5	fast	21.3289	14.3098	20.1359	15.2369	14.9683
RINS5-RINS6	RTO5-RTO6	fast	15.737	14.1932	16.0094	18.0316	16.1466
RINS5-RINS6	RTO6-RTO7	fast	17.9114	16.0601	14.2827	16.2284	15.2852
RINS5-RINS6	RTO7-RTO8	fast	14.248	15.4015	17.8154	19.0116	11.9707
RINS5-RINS6	RTO8-RTO9	fast	23.9371	17.8971	19.5134	21.4913	19.4911
RINS6-RINS7	RINS1-RINS2	fast	21.7469	20.5374	15.2859	17.7826	19.716
RINS6-RINS7	RINS10-RINS11	fast	17.6702	17.3177	15.2226	15.7835	14.7837
RINS6-RINS7	RINS11-RINS12	fast	18.3066	17.0286	12.5844	17.5771	18.5053
RINS6-RINS7	RINS2-RINS3	fast	23.1466	16.6477	16.0226	16.4073	18.2616
RINS6-RINS7	RINS3-RINS4	fast	20.6038	17.8972	21.762	19.6868	19.6716
RINS6-RINS7	RINS4-RINS5	fast	20.8602	23.0575	20.5661	22.2907	21.2137
RINS6-RINS7	RINS5-RINS6	fast	19.9923	15.2408	31.0704	23.2552	22.6238
RINS6-RINS7	RINS7-RINS8	fast	24.1681	26.3776	25.3474	30.6019	26.5859
RINS6-RINS7	RINS8-RINS9	fast	17.5106	25.9946	23.0566	21.9477	22.575
RINS6-RINS7	RINS9-RINS10	fast	18.1043	16.4782	17.8017	17.4045	16.7072
RINS6-RINS7	RMIF1-RMIF2	fast	21.9284	19.3351	16.426	19.2877	19.5608
RINS6-RINS7	RMIF2-RMIF3	fast	18.4382	19.9974	16.6027	19.8669	18.102
RINS6-RINS7	RMIF3-RMIF4	fast	16.0687	17.0144	19.2617	20.7047	21.1592
RINS6-RINS7	RMIF4-RMIF5	fast	17.2201	19.3722	18.3519	18.366	19.854
RINS6-RINS7	RMIF5-RMIF6	fast	14.1026	17.5542	15.296	17.8339	22.9571
RINS6-RINS7	RMIF6-RMIF7	fast	18.5315	22.2578	15.712	18.484	18.5864
RINS6-RINS7	RMIF7-RMIF8	fast	13.753	16.1154	20.7746	15.8959	22.9138
RINS6-RINS7	RO1-RO2	fast	14.8851	19.2577	15.7	15.2558	17.8313
RINS6-RINS7	RO2-RO3	fast	13.0295	15.6567	15.4285	13.1085	13.2963
RINS6-RINS7	RO3-RO4	fast	16.359	13.4556	17.925	14.2946	17.3919
RINS6-RINS7	RO4-RO5	fast	12.9404	15.995	19.6552	12.2419	15.1696
RINS6-RINS7	RO5-RO6	fast	14.382	17.2837	17.8032	17.3998	19.9169
RINS6-RINS7	RO6-RO7	fast	17.0959	18.5225	16.3324	17.2621	15.0723
RINS6-RINS7	RO7-RO8	fast	20.2071	14.6824	14.5778	17.245	14.1558
RINS6-RINS7	RO8-RO9	fast	17.5326	16.3796	18.3518	19.1645	15.2829
RINS6-RINS7	RO9-RO10	fast	16.4321	17.4129	16.2611	15.0293	16.9908
RINS6-RINS7	RPIT1-RPIT2	fast	17.2396	17.441	13.9022	16.809	17.3357
RINS6-RINS7	RPIT2-RPIT3	fast	18.1896	17.3711	17.9478	13.537	18.0875
RINS6-RINS7	RPIT3-RPIT4	fast	18.2249	21.447	17.7533	14.7495	17.9825
RINS6-RINS7	RPIT4-RPIT5	fast	14.2063	14.6955	14.4325	18.307	16.3898
RINS6-RINS7	RPIT5-RPIT6	fast	20.8847	17.152	16.2586	17.306	18.6179
RINS6-RINS7	RPIT6-RPIT7	fast	19.5468	20.0655	18.996	15.2728	17.7657
RINS6-RINS7	RPIT7-RPIT8	fast	14.1495	14.8344	14.8478	16.7955	17.0881
RINS6-RINS7	RPIT8-RPIT9	fast	16.9522	17.9492	16.1712	19.6721	19.9634
RINS6-RINS7	RPRC1-RPRC2	fast	12.713	19.2883	15.471	13.6847	19.3797
RINS6-RINS7	RPRC2-RPRC3	fast	12.462	13.5301	14.7386	18.5226	20.0955
RINS6-RINS7	RPRC3-RPRC4	fast	16.154	18.7491	13.7675	17.0412	20.3692
RINS6-RINS7	RPRC4-RPRC5	fast	12.902	16.2755	15.063	21.7372	26.1655
RINS6-RINS7	RPRC5-RPRC6	fast	17.756	15.0444	14.6906	14.9971	19.9092
RINS6-RINS7	RPRC6-RPRC7	fast	14.3352	14.9151	17.1071	19.9814	26.0635
RINS6-RINS7	RPRC7-RPRC8	fast	12.8169	16.6686	15.3685	17.212	19.4728
RINS6-RINS7	RPSC1-RPSC2	fast	18.7551	21.4316	17.1306	17.1617	20.2807
RINS6-RINS7	RPSC2-RPSC3	fast	16.6655	15.5469	16.1135	18.3765	23.1361
RINS6-RINS7	RPSC3-RPSC4	fast	17.6919	19.1428	14.6156	18.5914	17.0331
RINS6-RINS7	RPSC4-RPSC5	fast	16.2457	18.1773	14.2808	15.6226	19.6337
RINS6-RINS7	RPSC5-RPSC6	fast	17.1712	14.6749	16.2022	17.4391	17.1677
RINS6-RINS7	RPSC6-RPSC7	fast	13.5433	17.1864	14.1337	18.5153	21.615
RINS6-RINS7	RPSC7-RPSC8	fast	17.9075	14.2844	14.6821	16.0144	15.9067
RINS6-RINS7	RPST1-RPST2	fast	18.2794	16.1291	14.9897	19.5278	16.3191
RINS6-RINS7	RPST2-RPST3	fast	14.9979	17.3936	16.9186	19.7742	18.2622
RINS6-RINS7	RPST3-RPST4	fast	13.5241	18.4	17.3719	17.039	14.9671
RINS6-RINS7	RPST4-RPST5	fast	17.432	18.4206	16.9491	16.1568	16.5416
RINS6-RINS7	RPST5-RPST6	fast	18.5432	17.0538	14.7737	14.8314	17.1699
RINS6-RINS7	RPST6-RPST7	fast	16.9508	17.3816	19.5289	16.4173	20.3434
RINS6-RINS7	RPST7-RPST8	fast	17.7094	16.9588	14.6656	20.2814	19.6935
RINS6-RINS7	RPST8-RPST9	fast	18.2102	16.1711	15.0668	20.1459	20.653
RINS6-RINS7	RSMG1-RSMG2	fast	14.3765	16.4814	15.4542	18.1812	17.9125
RINS6-RINS7	RSMG2-RSMG3	fast	18.6285	18.241	15.342	20.2626	14.186
RINS6-RINS7	RSMG3-RSMG4	fast	17.6399	19.2236	18.8031	20.5495	21.5642
RINS6-RINS7	RSMG4-RSMG5	fast	17.9139	19.7605	14.9154	18.5806	23.628
RINS6-RINS7	RSMG5-RSMG6	fast	17.3658	20.0469	16.2918	20.4837	17.7124
RINS6-RINS7	RSMG6-RSMG7	fast	19.9896	16.0529	19.726	21.8973	19.1782
RINS6-RINS7	RSMG7-RSMG8	fast	19.0782	16.5837	14.8853	20.7866	20.4318
RINS6-RINS7	RTO1-RTO2	fast	20.5786	15.2824	16.0978	16.0879	19.7281
RINS6-RINS7	RTO2-RTO3	fast	18.8253	15.5275	16.1427	17.6087	17.5837
RINS6-RINS7	RTO3-RTO4	fast	16.575	17.9186	12.6802	17.9506	18.96
RINS6-RINS7	RTO4-RTO5	fast	14.8696	16.6254	16.4606	15.4634	19.6
RINS6-RINS7	RTO5-RTO6	fast	16.9464	16.4311	16.6	17.4934	17.3628
RINS6-RINS7	RTO6-RTO7	fast	12.489	13.9513	16.4854	18.6713	14.4881
RINS6-RINS7	RTO7-RTO8	fast	21.2992	17.5085	18.7565	13.4798	18.0932
RINS6-RINS7	RTO8-RTO9	fast	17.0925	16.455	14.9737	20.4749	20.3119
RINS7-RINS8	RINS1-RINS2	fast	17.6645	16.2354	17.5214	19.0894	17.4085
RINS7-RINS8	RINS10-RINS11	fast	19.159	18.157	19.2727	19.3176	22.8362
RINS7-RINS8	RINS11-RINS12	fast	22.8799	18.2924	16.1579	20.0354	20.9523
RINS7-RINS8	RINS2-RINS3	fast	18.4746	21.826	19.8725	23.4263	14.5139
RINS7-RINS8	RINS3-RINS4	fast	19.9784	23.671	19.0279	25.9286	26.8993
RINS7-RINS8	RINS4-RINS5	fast	23.1617	24.5091	27.6145	19.206	37.0139
RINS7-RINS8	RINS5-RINS6	fast	36.4924	27.0572	34.2695	34.1542	44.7768
RINS7-RINS8	RINS6-RINS7	fast	23.1777	26.5944	25.6865	31.4583	27.5382
RINS7-RINS8	RINS8-RINS9	fast	31.6968	37.1241	35.8073	41.1319	48.5337
RINS7-RINS8	RINS9-RINS10	fast	19.7535	18.5847	15.996	19.0587	23.955
RINS7-RINS8	RMIF1-RMIF2	fast	16.4457	16.4547	17.7226	20.5352	18.3622
RINS7-RINS8	RMIF2-RMIF3	fast	15.5602	17.444	18.5676	17.0906	18.7262
RINS7-RINS8	RMIF3-RMIF4	fast	14.7143	15.6024	19.6101	20.5797	19.5421
RINS7-RINS8	RMIF4-RMIF5	fast	17.2989	18.0862	21.9094	22.4978	19.3461
RINS7-RINS8	RMIF5-RMIF6	fast	25.1011	15.8663	22.0092	21.2257	18.5681
RINS7-RINS8	RMIF6-RMIF7	fast	24.7137	20.7831	19.7854	18.026	19.2404
RINS7-RINS8	RMIF7-RMIF8	fast	23.496	17.2686	20.7054	15.8049	20.9209
RINS7-RINS8	RO1-RO2	fast	17.1675	15.6688	18.3475	19.3899	20.0433
RINS7-RINS8	RO2-RO3	fast	17.8752	19.0798	17.2506	20.4906	16.6777
RINS7-RINS8	RO3-RO4	fast	16.876	14.0801	17.7643	17.8065	16.6208
RINS7-RINS8	RO4-RO5	fast	15.4149	15.7834	16.2234	18.4772	12.9475
RINS7-RINS8	RO5-RO6	fast	19.6469	13.4567	20.4341	16.5611	16.5684
RINS7-RINS8	RO6-RO7	fast	19.0373	17.14	17.7593	14.5756	18.6021
RINS7-RINS8	RO7-RO8	fast	18.0809	17.463	16.8593	18.5669	16.5809
RINS7-RINS8	RO8-RO9	fast	20.5813	16.5373	18.1372	14.9802	14.0615
RINS7-RINS8	RO9-RO10	fast	21.1598	18.8902	16.5705	20.2853	16.8174
RINS7-RINS8	RPIT1-RPIT2	fast	15.967	15.1624	18.3463	16.6508	15.0479
RINS7-RINS8	RPIT2-RPIT3	fast	21.7481	19.2554	19.0665	22.1093	14.8963
RINS7-RINS8	RPIT3-RPIT4	fast	15.7118	17.6995	20.5588	16.4606	14.6792
RINS7-RINS8	RPIT4-RPIT5	fast	22.9645	17.4167	15.8318	17.1303	18.2133
RINS7-RINS8	RPIT5-RPIT6	fast	24.3387	19.2916	17.9968	21.3059	17.0859
RINS7-RINS8	RPIT6-RPIT7	fast	18.1318	24.3296	18.3048	21.5477	15.8225
RINS7-RINS8	RPIT7-RPIT8	fast	12.7115	16.4834	18.7753	16.023	15.6395
RINS7-RINS8	RPIT8-RPIT9	fast	21.7546	17.6194	17.1743	17.0095	18.079
RINS7-RINS8	RPRC1-RPRC2	fast	13.9414	13.8766	15.7999	16.3648	24.441
RINS7-RINS8	RPRC2-RPRC3	fast	16.0405	15.8351	14.3284	24.9978	24.7065
RINS7-RINS8	RPRC3-RPRC4	fast	18.66	14.9102	14.8357	20.0421	25.9398
RINS7-RINS8	RPRC4-RPRC5	fast	14.3233	20.515	20.4293	25.0275	23.8669
RINS7-RINS8	RPRC5-RPRC6	fast	17.8083	15.2086	15.1198	18.5244	23.9457
RINS7-RINS8	RPRC6-RPRC7	fast	18.7613	18.2435	19.2881	24.4766	28.1472
RINS7-RINS8	RPRC7-RPRC8	fast	23.7689	15.2829	17.1843	21.8621	21.8656
RINS7-RINS8	RPSC1-RPSC2	fast	26.7118	21.2841	24.0015	31.2058	23.2207
RINS7-RINS8	RPSC2-RPSC3	fast	26.7554	19.6115	21.5941	25.3044	25.7215
RINS7-RINS8	RPSC3-RPSC4	fast	22.7872	18.1145	17.1876	19.5538	26.6165
RINS7-RINS8	RPSC4-RPSC5	fast	15.1072	17.6456	17.3312	19.2374	30.1376
RINS7-RINS8	RPSC5-RPSC6	fast	17.8958	15.8818	14.0668	22.983	26.636
RINS7-RINS8	RPSC6-RPSC7	fast	17.3389	15.4534	16.8826	18.5192	20.4023
RINS7-RINS8	RPSC7-RPSC8	fast	23.4696	17.8119	19.1816	17.5507	18.1046
RINS7-RINS8	RPST1-RPST2	fast	20.9434	17.2035	18.097	16.8273	18.0835
RINS7-RINS8	RPST2-RPST3	fast	20.471	18.6118	18.5002	19.5661	19.5746
RINS7-RINS8	RPST3-RPST4	fast	15.7796	17.7164	18.4171	16.5802	18.2955
RINS7-RINS8	RPST4-RPST5	fast	20.7406	20.0381	12.9684	14.0143	17.7759
RINS7-RINS8	RPST5-RPST6	fast	23.0208	18.3617	18.6598	16.8435	18.1998
RINS7-RINS8	RPST6-RPST7	fast	20.4831	18.4133	15.8298	16.4936	19.1727
RINS7-RINS8	RPST7-RPST8	fast	19.1747	19.6748	19.5018	20.8314	17.6293
RINS7-RINS8	RPST8-RPST9	fast	20.454	19.7067	19.8374	20.3735	17.9603
RINS7-RINS8	RSMG1-RSMG2	fast	19.1665	17.5463	20.2599	19.9608	18.4704
RINS7-RINS8	RSMG2-RSMG3	fast	17.4786	18.3752	18.2178	23.1462	24.4558
RINS7-RINS8	RSMG3-RSMG4	fast	19.5676	18.8256	24.1725	20.9243	22.817
RINS7-RINS8	RSMG4-RSMG5	fast	23.9649	19.6856	20.0409	21.1304	20.8621
RINS7-RINS8	RSMG5-RSMG6	fast	20.1035	18.5277	19.4459	18.0012	19.4911
RINS7-RINS8	RSMG6-RSMG7	fast	23.7938	21.4983	18.3779	21.0992	16.4605
RINS7-RINS8	RSMG7-RSMG8	fast	20.7884	19.6015	19.4792	20.6941	17.8344
RINS7-RINS8	RTO1-RTO2	fast	23.2055	15.7896	17.7119	15.7238	16.0556
RINS7-RINS8	RTO2-RTO3	fast	22.828	18.6964	14.3473	16.5182	17.2521
RINS7-RINS8	RTO3-RTO4	fast	22.7351	20.0812	16.3737	17.5667	15.9603
RINS7-RINS8	RTO4-RTO5	fast	23.6779	21.2734	19.1602	21.3014	19.4165
RINS7-RINS8	RTO5-RTO6	fast	15.8366	15.4176	16.1643	18.6326	17.6291
RINS7-RINS8	RTO6-RTO7	fast	14.6122	19.7127	15.8442	17.3769	16.0627
RINS7-RINS8	RTO7-RTO8	fast	20.9958	16.8951	19.3315	16.2895	16.9589
RINS7-RINS8	RTO8-RTO9	fast	20.4911	19.8679	19.8643	20.6762	18.1973
RINS8-RINS9	RINS1-RINS2	fast	12.3197	15.4962	17.6705	16.1677	16.9227
RINS8-RINS9	RINS10-RINS11	fast	14.5961	18.2668	20.1492	19.556	24.4023
RINS8-RINS9	RINS11-RINS12	fast	17.5939	17.8789	19.5834	19.0015	26.107
RINS8-RINS9	RINS2-RINS3	fast	19.0992	17.0041	17.7666	17.1148	16.4555
RINS8-RINS9	RINS3-RINS4	fast	18.5096	16.7485	21.7815	17.2765	20.0963
RINS8-RINS9	RINS4-RINS5	fast	17.1653	19.8217	16.6454	19.9818	27.2239
RINS8-RINS9	RINS5-RINS6	fast	17.5622	16.5119	18.1839	18.7018	20.7282
RINS8-RINS9	RINS6-RINS7	fast	16.8822	25.1335	22.0794	20.0272	22.2706
RINS8-RINS9	RINS7-RINS8	fast	27.426	32.0846	31.9136	35.5328	43.1615
RINS8-RINS9	RINS9-RINS10	fast	22.5819	23.8225	23.5395	22.5575	25.1735
RINS8-RINS9	RMIF1-RMIF2	fast	19.2119	16.1744	15.096	14.9756	22.2436
RINS8-RINS9	RMIF2-RMIF3	fast	17.7653	15.8586	13.1714	15.4708	17.2411
RINS8-RINS9	RMIF3-RMIF4	fast	19.3865	18.8714	14.2187	16.7011	16.548
RINS8-RINS9	RMIF4-RMIF5	fast	17.0628	16.5146	16.8759	17.114	17.6836
RINS8-RINS9	RMIF5-RMIF6	fast	13.6343	14.951	15.4134	18.2462	17.9821
RINS8-RINS9	RMIF6-RMIF7	fast	13.1259	19.4806	13.2184	19.1928	16.8673
RINS8-RINS9	RMIF7-RMIF8	fast	14.0282	16.9221	14.8178	20.8066	18.2992
RINS8-RINS9	RO1-RO2	fast	13.3784	18.6671	15.9447	14.7445	12.6482
RINS8-RINS9	RO2-RO3	fast	17.4616	17.2332	13.2543	15.5537	14.1782
RINS8-RINS9	RO3-RO4	fast	14.8318	13.9766	17.7836	18.9882	17.8636
RINS8-RINS9	RO4-RO5	fast	16.9213	13.9407	14.5643	16.8214	17.05
RINS8-RINS9	RO5-RO6	fast	17.6489	20.0301	18.9817	15.7794	13.0359
RINS8-RINS9	RO6-RO7	fast	16.0611	17.4599	19.011	17.211	17.4355
RINS8-RINS9	RO7-RO8	fast	17.4259	16.6728	16.361	15.1687	17.2958
RINS8-RINS9	RO8-RO9	fast	19.2447	15.8944	15.6429	13.5039	15.0936
RINS8-RINS9	RO9-RO10	fast	12.8878	15.6144	16.1312	15.9254	17.276
RINS8-RINS9	RPIT1-RPIT2	fast	13.941	15.2346	14.6863	15.9773	16.6303
RINS8-RINS9	RPIT2-RPIT3	fast	14.5348	16.4	17.3785	12.9398	13.2644
RINS8-RINS9	RPIT3-RPIT4	fast	14.3807	17.4507	19.6409	15.7181	14.6394
RINS8-RINS9	RPIT4-RPIT5	fast	13.6616	13.8042	16.4555	17.7297	15.5808
RINS8-RINS9	RPIT5-RPIT6	fast	16.1469	14.7668	19.3729	16.4975	13.8325
RINS8-RINS9	RPIT6-RPIT7	fast	17.5685	15.3178	18.4304	15.1881	17.2415
RINS8-RINS9	RPIT7-RPIT8	fast	12.4046	18.0564	15.2592	19.2083	16.5018
RINS8-RINS9	RPIT8-RPIT9	fast	13.4851	16.5116	17.92	16.6481	18.5304
RINS8-RINS9	RPRC1-RPRC2	fast	17.6366	13.7972	15.8442	16.3232	16.4456
RINS8-RINS9	RPRC2-RPRC3	fast	14.9448	15.4643	14.9459	20.7526	20.7726
RINS8-RINS9	RPRC3-RPRC4	fast	16.6394	14.3146	15.2775	16.4901	28.3501
RINS8-RINS9	RPRC4-RPRC5	fast	16.9548	21.6042	19.1821	19.0918	23.428
RINS8-RINS9	RPRC5-RPRC6	fast	18.1277	18.6071	15.2285	23.1823	16.0054
RINS8-RINS9	RPRC6-RPRC7	fast	22.3189	14.9122	17.9286	18.7686	25.2331
RINS8-RINS9	RPRC7-RPRC8	fast	15.2951	18.1655	18.1459	16.4562	19.013
RINS8-RINS9	RPSC1-RPSC2	fast	19.2666	15.6255	22.688	16.5957	21.1166
RINS8-RINS9	RPSC2-RPSC3	fast	25.5158	15.8314	19.6269	18.8919	19.7241
RINS8-RINS9	RPSC3-RPSC4	fast	13.0487	17.2267	13.5151	16.5188	22.4892
RINS8-RINS9	RPSC4-RPSC5	fast	14.8189	15.1117	17.426	17.8561	19.14
RINS8-RINS9	RPSC5-RPSC6	fast	19.5687	14.3189	15.1035	20.8803	18.5669
RINS8-RINS9	RPSC6-RPSC7	fast	14.2283	15.1457	16.2923	18.5713	20.0263
RINS8-RINS9	RPSC7-RPSC8	fast	15.2011	18.854	15.8071	14.7705	20.754
RINS8-RINS9	RPST1-RPST2	fast	12.1183	17.2617	17.1401	14.1561	14.805
RINS8-RINS9	RPST2-RPST3	fast	13.276	18.4723	16.9486	15.9254	16.4057
RINS8-RINS9	RPST3-RPST4	fast	16.6876	13.9978	15.5817	13.861	15.0529
RINS8-RINS9	RPST4-RPST5	fast	18.115	15.0019	16.8284	13.7458	16.2928
RINS8-RINS9	RPST5-RPST6	fast	16.4231	16.8275	12.8427	14.8109	13.2689
RINS8-RINS9	RPST6-RPST7	fast	14.2779	12.2097	14.4215	15.3018	16.2311
RINS8-RINS9	RPST7-RPST8	fast	12.8103	14.6225	16.1629	18.8259	19.3644
RINS8-RINS9	RPST8-RPST9	fast	13.0243	15.5071	16.3561	18.6254	19.2424
RINS8-RINS9	RSMG1-RSMG2	fast	16.516	16.2226	16.7412	19.1289	18.5628
RINS8-RINS9	RSMG2-RSMG3	fast	15.5514	15.1242	16.5158	21.0014	18.6518
RINS8-RINS9	RSMG3-RSMG4	fast	16.9987	15.3424	17.7437	18.0494	16.1775
RINS8-RINS9	RSMG4-RSMG5	fast	13.4591	12.0295	16.015	18.9017	16.2724
RINS8-RINS9	RSMG5-RSMG6	fast	11.3977	15.7148	15.4283	14.3845	20.5342
RINS8-RINS9	RSMG6-RSMG7	fast	11.5351	15.7068	15.1728	14.9255	20.3484
RINS8-RINS9	RSMG7-RSMG8	fast	13.0504	15.2448	15.9961	19.17	19.7853
RINS8-RINS9	RTO1-RTO2	fast	14.2365	14.6762	17.5835	15.603	16.1753
RINS8-RINS9	RTO2-RTO3	fast	14.2111	16.9715	17.2392	16.7339	17.1883
RINS8-RINS9	RTO3-RTO4	fast	13.2677	15.4134	16.7156	16.7722	15.936
RINS8-RINS9	RTO4-RTO5	fast	15.5172	15.6658	15.6798	14.4921	14.5673
RINS8-RINS9	RTO5-RTO6	fast	12.842	16.5618	16.6721	20.4517	16.4313
RINS8-RINS9	RTO6-RTO7	fast	12.9625	15.6377	13.4791	17.9708	14.5366
RINS8-RINS9	RTO7-RTO8	fast	14.1642	13.6123	15.5236	13.0125	17.5962
RINS8-RINS9	RTO8-RTO9	fast	12.6166	14.8918	16.2692	17.5723	18.982
RINS9-RINS10	RINS1-RINS2	fast	12.9004	17.0857	14.8908	14.1359	21.8313
RINS9-RINS10	RINS10-RINS11	fast	22.2508	23.7133	25.6969	25.9424	46.8864
RINS9-RINS10	RINS11-RINS12	fast	18.5713	19.0511	26.9536	26.4716	48.258
RINS9-RINS10	RINS2-RINS3	fast	13.6517	20.5351	17.7162	14.8562	15.4335
RINS9-RINS10	RINS3-RINS4	fast	13.4564	17.2374	16.295	16.911	18.7794
RINS9-RINS10	RINS4-RINS5	fast	14.2871	14.335	19.2162	19.577	22.4707
RINS9-RINS10	RINS5-RINS6	fast	19.95	20.9193	19.4159	19.6025	25.0055
RINS9-RINS10	RINS6-RINS7	fast	15.5669	15.2607	16.3212	15.6479	15.5043
RINS9-RINS10	RINS7-RINS8	fast	16.0179	16.2016	13.7759	17.0196	21.2807
RINS9-RINS10	RINS8-RINS9	fast	21.0898	22.6765	22.0734	21.1473	23.9408
RINS9-RINS10	RMIF1-RMIF2	fast	16.3682	15.5223	15.0068	13.6871	18.0156
RINS9-RINS10	RMIF2-RMIF3	fast	14.669	16.872	14.5999	16.6501	18.1504
RINS9-RINS10	RMIF3-RMIF4	fast	16.2322	15.6253	14.6801	16.8158	18.925
RINS9-RINS10	RMIF4-RMIF5	fast	17.5614	15.1047	14.4063	19.2179	19.8558
RINS9-RINS10	RMIF5-RMIF6	fast	16.3646	13.3136	14.8466	17.2644	21.3392
RINS9-RINS10	RMIF6-RMIF7	fast	14.0951	18.4955	15.4781	17.233	16.6639
RINS9-RINS10	RMIF7-RMIF8	fast	15.9562	16.3991	22.4211	16.6665	22.6966
RINS9-RINS10	RO1-RO2	fast	18.7579	16.5977	13.9997	14.0414	16.917
RINS9-RINS10	RO2-RO3	fast	17.6753	15.702	15.475	11.9798	14.5885
RINS9-RINS10	RO3-RO4	fast	15.4009	12.5765	16.1706	14.5673	16.3863
RINS9-RINS10	RO4-RO5	fast	14.5146	11.9084	17.6869	14.4572	14.9356
RINS9-RINS10	RO5-RO6	fast	10.5906	15.5343	16.4139	12.6161	15.1023
RINS9-RINS10	RO6-RO7	fast	17.4351	15.0033	17.6912	12.9354	15.4003
RINS9-RINS10	RO7-RO8	fast	13.5182	13.3213	15.1793	14.0215	15.1174
RINS9-RINS10	RO8-RO9	fast	15.4317	16.8934	14.6967	16.542	14.6297
RINS9-RINS10	RO9-RO10	fast	17.9352	15.4723	16.8308	13.846	17.7751
RINS9-RINS10	RPIT1-RPIT2	fast	13.3114	15.1107	14.2619	12.9013	13.9094
RINS9-RINS10	RPIT2-RPIT3	fast	17.3611	20.1158	19.7881	14.9547	14.2453
RINS9-RINS10	RPIT3-RPIT4	fast	15.7158	16.0425	17.0554	16.5028	14.3891
RINS9-RINS10	RPIT4-RPIT5	fast	17.529	15.1123	16.4382	16.4718	14.9959
RINS9-RINS10	RPIT5-RPIT6	fast	16.4231	15.7296	19.8009	12.5377	13.7906
RINS9-RINS10	RPIT6-RPIT7	fast	14.1197	16.6152	18.3823	13.833	13.3237
RINS9-RINS10	RPIT7-RPIT8	fast	11.8774	19.1609	21.6466	18.2069	19.8581
RINS9-RINS10	RPIT8-RPIT9	fast	16.1044	22.1048	21.9886	18.2976	19.6456
RINS9-RINS10	RPRC1-RPRC2	fast	17.1559	18.5748	13.8238	16.3774	35.8037
RINS9-RINS10	RPRC2-RPRC3	fast	18.0271	14.2869	14.8094	34.5448	35.7141
RINS9-RINS10	RPRC3-RPRC4	fast	18.9526	19.7696	15.6461	23.0639	41.6411
RINS9-RINS10	RPRC4-RPRC5	fast	19.3095	19.522	17.1086	22.9107	27.799
RINS9-RINS10	RPRC5-RPRC6	fast	16.4019	21.2441	15.5557	26.0402	28.9999
RINS9-RINS10	RPRC6-RPRC7	fast	15.5981	15.4191	14.0627	20.6919	32.5777
RINS9-RINS10	RPRC7-RPRC8	fast	14.222	16.6607	19.0471	17.3208	20.3193
RINS9-RINS10	RPSC1-RPSC2	fast	16.8256	12.4062	18.499	15.9862	17.4219
RINS9-RINS10	RPSC2-RPSC3	fast	15.9973	15.9319	17.5833	17.4236	21.436
RINS9-RINS10	RPSC3-RPSC4	fast	17.3053	16.0953	12.5953	15.0663	28.5161
RINS9-RINS10	RPSC4-RPSC5	fast	14.5973	18.7896	14.815	23.1602	29.3168
RINS9-RINS10	RPSC5-RPSC6	fast	15.8354	17.0567	13.5528	18.0754	23.9684
RINS9-RINS10	RPSC6-RPSC7	fast	13.947	17.1775	12.9584	17.9806	29.6246
RINS9-RINS10	RPSC7-RPSC8	fast	16.0108	19.3838	15.186	15.8091	19.4798
RINS9-RINS10	RPST1-RPST2	fast	13.3187	18.0085	16.3516	17.5986	18.2472
RINS9-RINS10	RPST2-RPST3	fast	13.2568	20.9445	16.2898	14.8337	21.6279
RINS9-RINS10	RPST3-RPST4	fast	16.038	13.1592	14.8871	13.1483	16.6063
RINS9-RINS10	RPST4-RPST5	fast	15.9765	14.9401	11.481	13.5391	12.799
RINS9-RINS10	RPST5-RPST6	fast	11.9402	17.2075	12.9634	13.2094	16.19
RINS9-RINS10	RPST6-RPST7	fast	15.8534	14.1864	16.399	15.7913	16.7261
RINS9-RINS10	RPST7-RPST8	fast	17.0108	17.8766	18.8304	20.9234	22.2629
RINS9-RINS10	RPST8-RPST9	fast	15.7017	18.7638	19.1758	18.7233	21.8071
RINS9-RINS10	RSMG1-RSMG2	fast	14.8137	15.6369	17.5589	20.0921	19.208
RINS9-RINS10	RSMG2-RSMG3	fast	16.7355	14.2904	14.0964	21.3982	19.3824
RINS9-RINS10	RSMG3-RSMG4	fast	13.4478	17.1002	15.5314	17.3323	14.934
RINS9-RINS10	RSMG4-RSMG5	fast	14.0773	16.4786	16.1546	17.8605	18.69
RINS9-RINS10	RSMG5-RSMG6	fast	13.018	13.8083	15.0696	14.8868	18.5023
RINS9-RINS10	RSMG6-RSMG7	fast	20.3388	16.6701	15.1683	13.9368	15.3691
RINS9-RINS10	RSMG7-RSMG8	fast	16.281	19.266	18.5886	20.2521	23.0073
RINS9-RINS10	RTO1-RTO2	fast	14.4597	14.1152	15.4302	12.8097	17.0127
RINS9-RINS10	RTO2-RTO3	fast	13.8273	15.2318	13.9359	14.5278	18.9811
RINS9-RINS10	RTO3-RTO4	fast	13.0412	20.1856	16.7254	17.0886	21.0417
RINS9-RINS10	RTO4-RTO5	fast	16.4604	17.336	19.338	15.7448	19.7437
RINS9-RINS10	RTO5-RTO6	fast	13.0416	12.8523	15.755	14.046	14.839
RINS9-RINS10	RTO6-RTO7	fast	14.0081	12.4964	15.0553	14.8663	12.2376
RINS9-RINS10	RTO7-RTO8	fast	20.523	14.0356	13.1895	12.8518	14.422
RINS9-RINS10	RTO8-RTO9	fast	16.8762	18.0992	19.4889	18.9258	22.2854
RMIF1-RMIF2	RINS1-RINS2	fast	16.5797	17.1255	17.2068	19.2535	17.0565
RMIF1-RMIF2	RINS10-RINS11	fast	13.0954	14.9254	17.3072	16.5811	15.8438
RMIF1-RMIF2	RINS11-RINS12	fast	15.5708	17.0753	15.5378	17.5037	18.3391
RMIF1-RMIF2	RINS2-RINS3	fast	21.1017	17.0692	20.4899	20.2909	14.0976
RMIF1-RMIF2	RINS3-RINS4	fast	15.2655	18.5381	18.0661	21.2838	21.3309
RMIF1-RMIF2	RINS4-RINS5	fast	32.6865	17.6516	16.6177	19.8413	17.7123
RMIF1-RMIF2	RINS5-RINS6	fast	28.2761	17.0455	18.2193	23.0184	20.2414
RMIF1-RMIF2	RINS6-RINS7	fast	20.5295	17.3272	14.9039	17.595	18.6437
RMIF1-RMIF2	RINS7-RINS8	fast	14.3943	14.7785	15.8693	17.7028	16.3211
RMIF1-RMIF2	RINS8-RINS9	fast	18.1239	15.8989	14.6274	14.3703	21.3709
RMIF1-RMIF2	RINS9-RINS10	fast	16.554	15.7525	15.4656	14.1137	18.0845
RMIF1-RMIF2	RMIF2-RMIF3	fast	14.9752	15.9675	20.7958	21.1902	21.8609
RMIF1-RMIF2	RMIF3-RMIF4	fast	20.3797	18.2363	16.8968	18.7979	18.4632
RMIF1-RMIF2	RMIF4-RMIF5	fast	16.7362	19.8477	15.993	19.7062	16.6524
RMIF1-RMIF2	RMIF5-RMIF6	fast	13.3157	19.706	15.0235	17.0178	16.6595
RMIF1-RMIF2	RMIF6-RMIF7	fast	15.4054	15.7238	17.1797	15.4464	15.4076
RMIF1-RMIF2	RMIF7-RMIF8	fast	15.5973	21.0622	19.0717	22.718	19.5061
RMIF1-RMIF2	RO1-RO2	fast	19.8644	18.9862	13.5821	16.6194	16.7973
RMIF1-RMIF2	RO2-RO3	fast	13.6239	15.3147	15.9828	13.0962	18.4586
RMIF1-RMIF2	RO3-RO4	fast	16.1095	14.3241	15.9854	13.597	17.3673
RMIF1-RMIF2	RO4-RO5	fast	14.7621	15.5005	13.3938	11.9861	14.3743
RMIF1-RMIF2	RO5-RO6	fast	19.8144	16.17	14.458	11.6262	14.8123
RMIF1-RMIF2	RO6-RO7	fast	16.5512	19.5176	16.1151	16.1501	14.672
RMIF1-RMIF2	RO7-RO8	fast	15.6322	15.0231	15.8498	14.6339	17.663
RMIF1-RMIF2	RO8-RO9	fast	17.1969	15.2926	13.0097	14.7528	13.9812
RMIF1-RMIF2	RO9-RO10	fast	13.2596	15.2199	15.0722	14.9795	16.8929
RMIF1-RMIF2	RPIT1-RPIT2	fast	11.6193	12.7495	12.4414	15.4366	14.1566
RMIF1-RMIF2	RPIT2-RPIT3	fast	14.5772	16.0528	14.5614	15.9404	14.497
RMIF1-RMIF2	RPIT3-RPIT4	fast	15.5283	15.3721	13.6828	15.7306	14.3516
RMIF1-RMIF2	RPIT4-RPIT5	fast	20.187	16.592	14.9376	16.9354	15.621
RMIF1-RMIF2	RPIT5-RPIT6	fast	17.0833	17.7254	16.6738	16.9188	12.4378
RMIF1-RMIF2	RPIT6-RPIT7	fast	13.3568	17.4367	16.1088	15.7008	13.4136
RMIF1-RMIF2	RPIT7-RPIT8	fast	15.9201	25.3363	25.9515	20.7445	19.2474
RMIF1-RMIF2	RPIT8-RPIT9	fast	15.4106	27.5014	28.0013	20.1156	20.8924
RMIF1-RMIF2	RPRC1-RPRC2	fast	18.227	19.9534	16.8622	16.9752	20.2896
RMIF1-RMIF2	RPRC2-RPRC3	fast	17.7617	15.4776	16.3701	19.1421	20.5777
RMIF1-RMIF2	RPRC3-RPRC4	fast	18.7687	15.1467	15.6027	18.9206	18.4903
RMIF1-RMIF2	RPRC4-RPRC5	fast	21.2342	18.2746	15.0015	21.5663	27.4407
RMIF1-RMIF2	RPRC5-RPRC6	fast	15.9733	17.6163	17.037	18.3667	16.0103
RMIF1-RMIF2	RPRC6-RPRC7	fast	18.4652	18.1593	15.0608	21.3845	25.5203
RMIF1-RMIF2	RPRC7-RPRC8	fast	15.8854	16.4581	16.3932	17.3172	20.8022
RMIF1-RMIF2	RPSC1-RPSC2	fast	19.1505	14.4228	15.459	17.6544	17.7929
RMIF1-RMIF2	RPSC2-RPSC3	fast	18.9747	16.1858	17.1033	14.4237	21.3427
RMIF1-RMIF2	RPSC3-RPSC4	fast	17.6699	17.5745	14.6745	17.7956	18.9397
RMIF1-RMIF2	RPSC4-RPSC5	fast	12.2689	18.5316	14.1607	16.8141	17.3534
RMIF1-RMIF2	RPSC5-RPSC6	fast	16.2886	17.5376	16.8241	17.2194	17.0502
RMIF1-RMIF2	RPSC6-RPSC7	fast	18.5551	16.3003	13.581	16.249	18.6433
RMIF1-RMIF2	RPSC7-RPSC8	fast	14.2342	17.0357	12.6669	16.9038	16.5865
RMIF1-RMIF2	RPST1-RPST2	fast	18.4726	16.1519	14.4361	16.6053	19.8069
RMIF1-RMIF2	RPST2-RPST3	fast	20.2011	15.228	12.3527	15.7236	21.4005
RMIF1-RMIF2	RPST3-RPST4	fast	14.1695	20.6124	16.5871	18.5137	16.1522
RMIF1-RMIF2	RPST4-RPST5	fast	15.9909	13.3779	12.0023	17.1164	15.3446
RMIF1-RMIF2	RPST5-RPST6	fast	14.8153	16.1593	14.1374	15.1707	14.3772
RMIF1-RMIF2	RPST6-RPST7	fast	24.411	15.3741	13.5962	16.4973	16.0323
RMIF1-RMIF2	RPST7-RPST8	fast	18.7285	16.9074	16.1557	15.0661	18.5416
RMIF1-RMIF2	RPST8-RPST9	fast	18.5251	17.5426	15.8366	15.9635	17.8968
RMIF1-RMIF2	RSMG1-RSMG2	fast	16.5552	17.6218	16.044	17.5941	16.7177
RMIF1-RMIF2	RSMG2-RSMG3	fast	19.9714	16.9219	15.2118	17.277	15.2334
RMIF1-RMIF2	RSMG3-RSMG4	fast	16.7848	16.1658	15.7377	19.3362	16.4793
RMIF1-RMIF2	RSMG4-RSMG5	fast	11.0377	17.573	13.5115	15.7204	18.8242
RMIF1-RMIF2	RSMG5-RSMG6	fast	16.0145	18.2424	13.3445	17.7517	16.2969
RMIF1-RMIF2	RSMG6-RSMG7	fast	16.4351	17.0311	20.1792	16.2266	18.7166
RMIF1-RMIF2	RSMG7-RSMG8	fast	18.8466	18.7851	17.5864	16.7991	18.2155
RMIF1-RMIF2	RTO1-RTO2	fast	15.9675	13.14	14.7576	18.8256	14.0526
RMIF1-RMIF2	RTO2-RTO3	fast	14.5604	16.4376	16.7584	13.2718	17.5487
RMIF1-RMIF2	RTO3-RTO4	fast	14.1633	18.1123	17.3303	16.3807	16.8034
RMIF1-RMIF2	RTO4-RTO5	fast	15.0042	17.7042	15.1753	16.8779	13.7666
RMIF1-RMIF2	RTO5-RTO6	fast	14.4001	15.2519	16.8139	14.6711	13.4713
RMIF1-RMIF2	RTO6-RTO7	fast	12.341	16.273	15.7496	13.9046	15.494
RMIF1-RMIF2	RTO7-RTO8	fast	18.665	17.9843	13.4773	14.9108	14.4143
RMIF1-RMIF2	RTO8-RTO9	fast	18.8512	18.3437	16.1714	14.8048	18.1686
RMIF2-RMIF3	RINS1-RINS2	fast	17.2459	19.4754	19.2815	20.0618	16.9786
RMIF2-RMIF3	RINS10-RINS11	fast	13.7399	17.1154	16.196	13.8922	19.318
RMIF2-RMIF3	RINS11-RINS12	fast	17.3794	14.6538	18.9648	14.697	21.0049
RMIF2-RMIF3	RINS2-RINS3	fast	18.4364	18.7297	21.6129	12.5321	16.5954
RMIF2-RMIF3	RINS3-RINS4	fast	16.5791	17.3575	18.7797	21.1948	16.4603
RMIF2-RMIF3	RINS4-RINS5	fast	19.154	17.163	18.1977	18.737	15.6826
RMIF2-RMIF3	RINS5-RINS6	fast	19.2317	17.8749	19.3722	13.7097	21.1512
RMIF2-RMIF3	RINS6-RINS7	fast	16.5478	17.6371	15.5005	19.0574	16.5259
RMIF2-RMIF3	RINS7-RINS8	fast	13.2869	16.0855	16.5774	15.2031	16.3923
RMIF2-RMIF3	RINS8-RINS9	fast	16.7741	15.1471	13.0552	14.5901	16.7991
RMIF2-RMIF3	RINS9-RINS10	fast	14.7991	17.0494	15.3869	17.0502	18.7707
RMIF2-RMIF3	RMIF1-RMIF2	fast	15.1143	15.5236	19.8425	20.602	21.7159
RMIF2-RMIF3	RMIF3-RMIF4	fast	19.1498	16.9162	19.5333	14.7085	18.688
RMIF2-RMIF3	RMIF4-RMIF5	fast	17.596	15.2176	20.6621	18.3729	14.8378
RMIF2-RMIF3	RMIF5-RMIF6	fast	14.8737	15.0972	19.6805	15.8475	13.7942
RMIF2-RMIF3	RMIF6-RMIF7	fast	14.4388	14.0379	18.6575	16.7242	14.6697
RMIF2-RMIF3	RMIF7-RMIF8	fast	17.7532	16.9694	20.9088	18.8284	20.5564
RMIF2-RMIF3	RO1-RO2	fast	17.5986	18.7803	16.6372	15.0652	19.3556
RMIF2-RMIF3	RO2-RO3	fast	13.2668	12.9508	11.9586	12.4422	14.5993
RMIF2-RMIF3	RO3-RO4	fast	16.3198	13.6905	16.4648	14.0683	17.2495
RMIF2-RMIF3	RO4-RO5	fast	15.1398	16.3454	15.5468	15.0772	14.7833
RMIF2-RMIF3	RO5-RO6	fast	18.6583	15.9545	19.2692	16.35	15.6653
RMIF2-RMIF3	RO6-RO7	fast	14.2382	19.4119	13.2787	12.0006	14.1564
RMIF2-RMIF3	RO7-RO8	fast	19.7207	14.3756	14.6061	14.4598	13.3596
RMIF2-RMIF3	RO8-RO9	fast	20.4226	13.7104	16.3802	13.7578	13.7263
RMIF2-RMIF3	RO9-RO10	fast	13.9871	17.574	20.2953	15.8729	14.143
RMIF2-RMIF3	RPIT1-RPIT2	fast	13.6381	14.5719	15.2602	13.905	12.0188
RMIF2-RMIF3	RPIT2-RPIT3	fast	14.9697	13.9465	16.8696	17.9862	13.1207
RMIF2-RMIF3	RPIT3-RPIT4	fast	14.9346	12.8768	15.3411	16.7625	13.9726
RMIF2-RMIF3	RPIT4-RPIT5	fast	13.6304	16.4093	18.0929	18.0483	14.2986
RMIF2-RMIF3	RPIT5-RPIT6	fast	12.6126	16.0785	17.6671	14.1503	14.473
RMIF2-RMIF3	RPIT6-RPIT7	fast	10.1733	15.8747	19.0863	15.9369	15.7894
RMIF2-RMIF3	RPIT7-RPIT8	fast	19.474	23.9008	23.36	18.3692	19.3133
RMIF2-RMIF3	RPIT8-RPIT9	fast	15.8193	25.9101	26.7363	18.8911	23.0241
RMIF2-RMIF3	RPRC1-RPRC2	fast	15.9602	19.7573	15.1201	19.1905	26.8192
RMIF2-RMIF3	RPRC2-RPRC3	fast	15.0271	15.5416	13.4948	21.5093	19.6958
RMIF2-RMIF3	RPRC3-RPRC4	fast	12.1369	16.7486	15.899	17.2878	20.6079
RMIF2-RMIF3	RPRC4-RPRC5	fast	16.8547	18.5976	17.0505	19.6854	22.8798
RMIF2-RMIF3	RPRC5-RPRC6	fast	18.1067	16.3148	16.0066	21.4871	20.1646
RMIF2-RMIF3	RPRC6-RPRC7	fast	15.0035	14.4146	17.5396	23.1069	27.7536
RMIF2-RMIF3	RPRC7-RPRC8	fast	15.4226	14.6667	15.011	15.8422	17.9987
RMIF2-RMIF3	RPSC1-RPSC2	fast	13.9591	17.6294	16.8779	16.9685	19.3406
RMIF2-RMIF3	RPSC2-RPSC3	fast	13.0606	16.1276	16.534	13.8686	18.2826
RMIF2-RMIF3	RPSC3-RPSC4	fast	15.8021	14.7855	15.0212	14.2477	19.924
RMIF2-RMIF3	RPSC4-RPSC5	fast	16.3566	17.2153	18.9658	20.1695	19.2716
RMIF2-RMIF3	RPSC5-RPSC6	fast	15.9222	15.1807	12.2141	17.7122	16.3488
RMIF2-RMIF3	RPSC6-RPSC7	fast	13.6921	16.2569	16.4751	15.7092	21.1475
RMIF2-RMIF3	RPSC7-RPSC8	fast	17.6892	12.1761	15.7685	16.3209	14.8011
RMIF2-RMIF3	RPST1-RPST2	fast	17.6437	15.0306	15.8839	17.7674	17.4012
RMIF2-RMIF3	RPST2-RPST3	fast	12.5644	12.793	13.0088	13.8806	16.7653
RMIF2-RMIF3	RPST3-RPST4	fast	12.2237	14.2537	13.9592	12.6483	15.7928
RMIF2-RMIF3	RPST4-RPST5	fast	20.4154	18.8412	14.7399	14.7604	17.458
RMIF2-RMIF3	RPST5-RPST6	fast	12.6535	17.5586	17.6569	16.1011	16.3947
RMIF2-RMIF3	RPST6-RPST7	fast	18.8564	17.1546	20.85	16.0236	16.9311
RMIF2-RMIF3	RPST7-RPST8	fast	14.5984	17.8438	21.4607	18.2221	18.0472
RMIF2-RMIF3	RPST8-RPST9	fast	15.1936	18.0868	20.9881	18.103	17.608
RMIF2-RMIF3	RSMG1-RSMG2	fast	10.0362	17.576	20.3498	16.2945	16.9189
RMIF2-RMIF3	RSMG2-RSMG3	fast	14.2782	16.2787	20.0082	16.4835	15.1347
RMIF2-RMIF3	RSMG3-RSMG4	fast	13.5435	20.3721	14.9108	21.0734	16.1447
RMIF2-RMIF3	RSMG4-RSMG5	fast	12.753	15.9942	17.7725	17.61	17.4174
RMIF2-RMIF3	RSMG5-RSMG6	fast	13.4672	14.709	17.4134	14.9205	15.9676
RMIF2-RMIF3	RSMG6-RSMG7	fast	19.0402	16.6299	15.8284	16.681	18.3865
RMIF2-RMIF3	RSMG7-RSMG8	fast	16.1662	18.8805	22.7366	18.6766	18.4352
RMIF2-RMIF3	RTO1-RTO2	fast	14.3952	16.1728	19.021	16.1892	13.5716
RMIF2-RMIF3	RTO2-RTO3	fast	17.4138	15.752	20.6824	17.5016	15.955
RMIF2-RMIF3	RTO3-RTO4	fast	14.9052	18.2699	20.7443	17.3239	14.9469
RMIF2-RMIF3	RTO4-RTO5	fast	13.8212	14.7078	16.581	16.0325	14.3836
RMIF2-RMIF3	RTO5-RTO6	fast	14.0957	15.572	16.0689	13.6027	13.6726
RMIF2-RMIF3	RTO6-RTO7	fast	15.2014	13.8398	13.602	14.4609	15.5958
RMIF2-RMIF3	RTO7-RTO8	fast	17.5352	15.77	14.1014	16.8912	14.0401
RMIF2-RMIF3	RTO8-RTO9	fast	16.1701	19.2129	21.2534	17.9903	16.6696
RMIF3-RMIF4	RINS1-RINS2	fast	16.4286	19.3379	18.3362	21.6602	18.3931
RMIF3-RMIF4	RINS10-RINS11	fast	14.742	14.8495	13.206	17.1548	19.8874
RMIF3-RMIF4	RINS11-RINS12	fast	15.4101	14.363	14.8761	17.7193	18.8847
RMIF3-RMIF4	RINS2-RINS3	fast	19.8355	16.8431	18.9302	16.155	13.8227
RMIF3-RMIF4	RINS3-RINS4	fast	14.3323	15.7551	18.6136	22.1084	19.9105
RMIF3-RMIF4	RINS4-RINS5	fast	20.7248	19.9701	18.0084	20.3417	17.2811
RMIF3-RMIF4	RINS5-RINS6	fast	19.8401	16.2929	18.5541	15.0331	19.3312
RMIF3-RMIF4	RINS6-RINS7	fast	15.412	14.3655	17.9212	19.0314	19.7252
RMIF3-RMIF4	RINS7-RINS8	fast	12.8474	13.8406	16.9945	17.8741	17.2365
RMIF3-RMIF4	RINS8-RINS9	fast	19.0573	17.1979	13.6425	15.504	16.815
RMIF3-RMIF4	RINS9-RINS10	fast	16.4329	15.9912	15.1365	17.0722	20.6698
RMIF3-RMIF4	RMIF1-RMIF2	fast	20.0039	17.642	17.186	18.9982	18.6185
RMIF3-RMIF4	RMIF2-RMIF3	fast	19.7611	16.9382	19.2178	14.6342	19.2765
RMIF3-RMIF4	RMIF4-RMIF5	fast	16.6535	14.2476	18.5264	20.3344	16.4909
RMIF3-RMIF4	RMIF5-RMIF6	fast	19.354	14.9442	18.3938	15.6787	16.1036
RMIF3-RMIF4	RMIF6-RMIF7	fast	12.3719	16.0624	18.9489	18.6022	13.1235
RMIF3-RMIF4	RMIF7-RMIF8	fast	18.4694	15.0254	18.951	20.937	20.8876
RMIF3-RMIF4	RO1-RO2	fast	15.6728	17.8868	15.698	15.1409	16.6633
RMIF3-RMIF4	RO2-RO3	fast	13.155	14.9456	13.2872	15.4288	15.1231
RMIF3-RMIF4	RO3-RO4	fast	17.8339	14.4351	16.3022	17.3105	14.6853
RMIF3-RMIF4	RO4-RO5	fast	14.4145	16.0027	15.817	15.583	15.7973
RMIF3-RMIF4	RO5-RO6	fast	15.1388	17.269	15.0671	15.758	16.4263
RMIF3-RMIF4	RO6-RO7	fast	14.582	17.0154	13.8934	11.4159	15.6128
RMIF3-RMIF4	RO7-RO8	fast	16.6225	13.9788	14.5592	12.2276	16.6503
RMIF3-RMIF4	RO8-RO9	fast	16.8673	13.5606	14.1453	13.4382	16.3186
RMIF3-RMIF4	RO9-RO10	fast	16.9491	16.419	18.5243	16.7073	17.5162
RMIF3-RMIF4	RPIT1-RPIT2	fast	12.5613	16.1119	14.2812	18.5743	16.1772
RMIF3-RMIF4	RPIT2-RPIT3	fast	10.9652	16.1165	15.8361	15.4149	14.6057
RMIF3-RMIF4	RPIT3-RPIT4	fast	15.3367	13.7455	14.6739	14.9396	12.4746
RMIF3-RMIF4	RPIT4-RPIT5	fast	13.0054	17.0025	18.0561	19.7509	14.9926
RMIF3-RMIF4	RPIT5-RPIT6	fast	16.2187	14.6636	16.4509	13.6648	14.2427
RMIF3-RMIF4	RPIT6-RPIT7	fast	12.9027	15.039	17.8139	16.7974	15.7841
RMIF3-RMIF4	RPIT7-RPIT8	fast	18.651	26.3834	28.8115	21.9317	25.8229
RMIF3-RMIF4	RPIT8-RPIT9	fast	17.4725	27.8235	29.8465	22.3728	23.1997
RMIF3-RMIF4	RPRC1-RPRC2	fast	17.5899	18.8834	15.4013	19.0915	27.8213
RMIF3-RMIF4	RPRC2-RPRC3	fast	16.9942	13.1914	15.9409	23.6589	21.2758
RMIF3-RMIF4	RPRC3-RPRC4	fast	17.0147	17.8731	13.4347	21.5553	25.4292
RMIF3-RMIF4	RPRC4-RPRC5	fast	21.079	18.6399	15.9603	23.308	25.7336
RMIF3-RMIF4	RPRC5-RPRC6	fast	16.2557	16.265	14.0096	21.6783	20.9325
RMIF3-RMIF4	RPRC6-RPRC7	fast	17.1541	12.4482	13.1953	21.4567	29.1192
RMIF3-RMIF4	RPRC7-RPRC8	fast	16.3658	16.3227	13.484	20.373	20.465
RMIF3-RMIF4	RPSC1-RPSC2	fast	16.7748	19.2074	18.6257	20.0519	17.6095
RMIF3-RMIF4	RPSC2-RPSC3	fast	17.4358	15.217	15.5596	12.9222	16.7526
RMIF3-RMIF4	RPSC3-RPSC4	fast	17.5243	13.0284	13.5307	12.0247	20.047
RMIF3-RMIF4	RPSC4-RPSC5	fast	12.6787	16.3539	14.7626	17.5528	20.8895
RMIF3-RMIF4	RPSC5-RPSC6	fast	14.8173	17.2981	14.1416	16.6258	19.7003
RMIF3-RMIF4	RPSC6-RPSC7	fast	16.5236	15.557	16.5236	19.7143	20.6944
RMIF3-RMIF4	RPSC7-RPSC8	fast	13.5416	14.0938	15.1555	18.3087	16.0906
RMIF3-RMIF4	RPST1-RPST2	fast	18.2054	15.7041	15.4122	19.351	20.5419
RMIF3-RMIF4	RPST2-RPST3	fast	13.6194	13.8051	13.6909	15.2724	19.7971
RMIF3-RMIF4	RPST3-RPST4	fast	10.8071	17.0045	14.6737	14.2787	15.282
RMIF3-RMIF4	RPST4-RPST5	fast	13.9246	16.4599	13.1309	14.093	14.4941
RMIF3-RMIF4	RPST5-RPST6	fast	12.9203	18.263	16.3208	14.2683	15.7704
RMIF3-RMIF4	RPST6-RPST7	fast	15.7495	15.658	19.3772	14.6077	21.6404
RMIF3-RMIF4	RPST7-RPST8	fast	15.8562	15.5269	18.8075	20.4299	21.8601
RMIF3-RMIF4	RPST8-RPST9	fast	15.476	15.4075	18.5527	20.1023	22.1921
RMIF3-RMIF4	RSMG1-RSMG2	fast	13.2751	13.3201	20.8026	17.8357	19.1154
RMIF3-RMIF4	RSMG2-RSMG3	fast	13.2943	16.2052	18.8985	18.6337	17.2066
RMIF3-RMIF4	RSMG3-RSMG4	fast	15.056	16.6137	14.8694	21.7707	16.7023
RMIF3-RMIF4	RSMG4-RSMG5	fast	12.444	19.93	16.4558	16.4252	15.8701
RMIF3-RMIF4	RSMG5-RSMG6	fast	17.4441	13.5488	15.6372	14.0212	18.2556
RMIF3-RMIF4	RSMG6-RSMG7	fast	18.7881	16.944	15.636	18.4079	18.5771
RMIF3-RMIF4	RSMG7-RSMG8	fast	16.7425	17.5234	21.2252	21.1551	23.4613
RMIF3-RMIF4	RTO1-RTO2	fast	16.4891	14.6108	16.85	14.5446	17.4148
RMIF3-RMIF4	RTO2-RTO3	fast	16.2642	14.7388	19.1919	12.6967	17.56
RMIF3-RMIF4	RTO3-RTO4	fast	15.8794	16.1555	19.1853	16.6526	16.1913
RMIF3-RMIF4	RTO4-RTO5	fast	16.5795	16.2634	15.0466	16.5958	14.8503
RMIF3-RMIF4	RTO5-RTO6	fast	19.0574	13.5326	14.1663	13.5046	15.1544
RMIF3-RMIF4	RTO6-RTO7	fast	20.6239	13.458	12.7831	13.8531	14.7166
RMIF3-RMIF4	RTO7-RTO8	fast	17.4637	14.696	15.3597	13.6537	15.944
RMIF3-RMIF4	RTO8-RTO9	fast	16.7401	14.9357	17.7175	19.8607	21.4756
RMIF4-RMIF5	RINS1-RINS2	fast	14.8993	20.3793	19.5207	18.6421	17.7769
RMIF4-RMIF5	RINS10-RINS11	fast	16.0129	13.5347	13.0595	18.2394	19.1595
RMIF4-RMIF5	RINS11-RINS12	fast	15.3825	14.4944	15.2868	19.2546	18.3638
RMIF4-RMIF5	RINS2-RINS3	fast	21.523	16.1022	15.851	17.8105	14.4916
RMIF4-RMIF5	RINS3-RINS4	fast	15.6903	17.9083	17.3537	21.3435	17.3505
RMIF4-RMIF5	RINS4-RINS5	fast	18.4441	19.6017	16.7667	23.5161	17.1892
RMIF4-RMIF5	RINS5-RINS6	fast	19.029	16.9043	16.277	16.5068	15.6489
RMIF4-RMIF5	RINS6-RINS7	fast	18.0954	16.6955	17.4254	17.5011	18.8589
RMIF4-RMIF5	RINS7-RINS8	fast	15.1615	15.9466	19.1711	19.6416	17.2859
RMIF4-RMIF5	RINS8-RINS9	fast	17.0431	15.8042	16.6927	16.4521	18.0029
RMIF4-RMIF5	RINS9-RINS10	fast	18.3905	15.858	14.9801	19.9578	21.6923
RMIF4-RMIF5	RMIF1-RMIF2	fast	17.1264	19.4206	16.4318	20.1492	16.8482
RMIF4-RMIF5	RMIF2-RMIF3	fast	17.9324	15.8636	20.966	18.468	15.5313
RMIF4-RMIF5	RMIF3-RMIF4	fast	16.5793	14.5689	18.5283	20.7485	16.7217
RMIF4-RMIF5	RMIF5-RMIF6	fast	21.1593	16.3551	19.4558	16.4263	18.1769
RMIF4-RMIF5	RMIF6-RMIF7	fast	12.9175	19.4483	20.4487	19.3627	15.3549
RMIF4-RMIF5	RMIF7-RMIF8	fast	16.6715	18.1162	18.7021	21.5981	20.0037
RMIF4-RMIF5	RO1-RO2	fast	17.0194	16.8625	14.6465	13.4341	15.451
RMIF4-RMIF5	RO2-RO3	fast	13.7719	12.2883	13.7261	16.6092	13.2572
RMIF4-RMIF5	RO3-RO4	fast	15.0431	16.4786	18.0876	17.5196	14.9706
RMIF4-RMIF5	RO4-RO5	fast	14.2169	15.366	15.0268	15.8825	16.4532
RMIF4-RMIF5	RO5-RO6	fast	12.5352	17.0289	14.2446	16.3583	14.9207
RMIF4-RMIF5	RO6-RO7	fast	18.3846	16.4524	16.1996	12.6872	15.7717
RMIF4-RMIF5	RO7-RO8	fast	14.4005	12.5795	14.0943	14.3527	15.6122
RMIF4-RMIF5	RO8-RO9	fast	15.6347	14.6686	14.251	15.3508	14.6677
RMIF4-RMIF5	RO9-RO10	fast	16.7369	15.3513	17.7762	18.0473	17.6346
RMIF4-RMIF5	RPIT1-RPIT2	fast	13.3541	18.1515	12.827	18.1262	17.9066
RMIF4-RMIF5	RPIT2-RPIT3	fast	12.3354	17.4249	15.4568	14.3683	15.2211
RMIF4-RMIF5	RPIT3-RPIT4	fast	16.5651	13.0117	17.3411	14.0804	16.0584
RMIF4-RMIF5	RPIT4-RPIT5	fast	18.1854	16.0645	19.8665	17.9604	14.7795
RMIF4-RMIF5	RPIT5-RPIT6	fast	14.7167	14.8658	15.6938	14.3801	13.9797
RMIF4-RMIF5	RPIT6-RPIT7	fast	11.5639	16.0379	20.08	17.3388	14.2458
RMIF4-RMIF5	RPIT7-RPIT8	fast	14.8424	29.0286	30.28	24.0079	26.1879
RMIF4-RMIF5	RPIT8-RPIT9	fast	15.5071	31.892	29.0659	24.7354	22.9634
RMIF4-RMIF5	RPRC1-RPRC2	fast	21.3258	21.1731	17.615	19.1045	29.9702
RMIF4-RMIF5	RPRC2-RPRC3	fast	16.7678	15.3005	13.905	17.1459	19.4237
RMIF4-RMIF5	RPRC3-RPRC4	fast	16.9491	21.4202	14.4818	22.3025	27.5296
RMIF4-RMIF5	RPRC4-RPRC5	fast	22.5932	20.1746	16.8198	21.6269	29.0822
RMIF4-RMIF5	RPRC5-RPRC6	fast	18.3112	15.9309	12.5466	20.2505	21.5674
RMIF4-RMIF5	RPRC6-RPRC7	fast	16.4091	15.6548	13.1568	18.1041	27.8611
RMIF4-RMIF5	RPRC7-RPRC8	fast	19.3708	15.0052	13.6008	21.2937	22.0917
RMIF4-RMIF5	RPSC1-RPSC2	fast	17.0721	16.4018	20.1569	21.0731	16.2311
RMIF4-RMIF5	RPSC2-RPSC3	fast	16.8543	15.9362	15.6584	14.394	17.9021
RMIF4-RMIF5	RPSC3-RPSC4	fast	19.9186	13.8366	13.4877	13.2666	18.4196
RMIF4-RMIF5	RPSC4-RPSC5	fast	13.1584	20.0214	12.2957	17.7724	21.27
RMIF4-RMIF5	RPSC5-RPSC6	fast	16.2708	17.5619	15.4663	18.7245	18.3761
RMIF4-RMIF5	RPSC6-RPSC7	fast	17.5863	18.3848	16.5141	19.9482	21.5369
RMIF4-RMIF5	RPSC7-RPSC8	fast	15.0382	13.2251	15.7103	19.3982	16.1813
RMIF4-RMIF5	RPST1-RPST2	fast	15.0958	18.1721	16.8739	22.3003	19.2943
RMIF4-RMIF5	RPST2-RPST3	fast	11.0688	16.8556	16.4378	17.8599	16.2996
RMIF4-RMIF5	RPST3-RPST4	fast	14.8426	14.988	14.2238	12.061	13.217
RMIF4-RMIF5	RPST4-RPST5	fast	14.9033	15.8768	14.2075	14.47	14.844
RMIF4-RMIF5	RPST5-RPST6	fast	14.8559	18.2735	15.9466	14.0426	15.6497
RMIF4-RMIF5	RPST6-RPST7	fast	13.6672	16.5618	19.8857	15.8877	17.6092
RMIF4-RMIF5	RPST7-RPST8	fast	14.5705	18.4957	18.4339	22.5101	19.0058
RMIF4-RMIF5	RPST8-RPST9	fast	13.9435	17.521	17.5466	21.8374	18.1593
RMIF4-RMIF5	RSMG1-RSMG2	fast	13.6304	14.6594	19.8222	16.2611	16.6558
RMIF4-RMIF5	RSMG2-RSMG3	fast	14.084	16.1945	15.7429	19.2893	14.9038
RMIF4-RMIF5	RSMG3-RSMG4	fast	16.255	17.0991	17.2924	19.0945	16.6093
RMIF4-RMIF5	RSMG4-RSMG5	fast	15.4524	19.7188	14.881	13.5844	16.5474
RMIF4-RMIF5	RSMG5-RSMG6	fast	15.4021	15.2837	16.1659	14.2927	17.2081
RMIF4-RMIF5	RSMG6-RSMG7	fast	16.0495	17.7773	16.0347	20.4373	17.5044
RMIF4-RMIF5	RSMG7-RSMG8	fast	15.0972	20.2156	18.9307	23.603	18.9939
RMIF4-RMIF5	RTO1-RTO2	fast	17.2611	15.8148	16.0991	11.9897	17.0949
RMIF4-RMIF5	RTO2-RTO3	fast	14.2235	15.6719	18.0056	13.5454	17.1884
RMIF4-RMIF5	RTO3-RTO4	fast	17.6294	15.5045	17.1625	17.0005	15.113
RMIF4-RMIF5	RTO4-RTO5	fast	16.4128	15.7886	16.2403	17.1117	15.6344
RMIF4-RMIF5	RTO5-RTO6	fast	18.0902	12.9913	14.2454	13.2294	15.121
RMIF4-RMIF5	RTO6-RTO7	fast	20.4414	12.8292	13.1343	12.3507	13.7809
RMIF4-RMIF5	RTO7-RTO8	fast	18.7067	15.4388	15.062	14.6761	16.8043
RMIF4-RMIF5	RTO8-RTO9	fast	14.3737	17.8391	17.3574	22.1343	18.7391
RMIF5-RMIF6	RINS1-RINS2	fast	15.3267	17.1786	16.7942	17.7346	18.0241
RMIF5-RMIF6	RINS10-RINS11	fast	15.9409	15.0493	15.1285	13.6231	21.0922
RMIF5-RMIF6	RINS11-RINS12	fast	16.7815	12.7613	14.6674	17.2736	18.5912
RMIF5-RMIF6	RINS2-RINS3	fast	18.1492	15.5644	13.8424	18.0741	15.5691
RMIF5-RMIF6	RINS3-RINS4	fast	17.8398	15.3604	17.4054	14.5251	14.5779
RMIF5-RMIF6	RINS4-RINS5	fast	16.7865	16.7069	15.8454	17.4354	16.2867
RMIF5-RMIF6	RINS5-RINS6	fast	23.1277	13.574	20.313	18.5743	16.6979
RMIF5-RMIF6	RINS6-RINS7	fast	13.6976	16.9655	14.5226	17.0851	21.4063
RMIF5-RMIF6	RINS7-RINS8	fast	21.2981	14.1881	19.5594	19.3637	17.0101
RMIF5-RMIF6	RINS8-RINS9	fast	13.4744	15.4154	15.9736	18.3013	18.219
RMIF5-RMIF6	RINS9-RINS10	fast	17.7416	13.7668	15.6634	17.4275	22.8026
RMIF5-RMIF6	RMIF1-RMIF2	fast	13.8073	19.7203	15.6265	17.8372	17.0505
RMIF5-RMIF6	RMIF2-RMIF3	fast	15.0812	15.2261	20.4387	16.5354	13.931
RMIF5-RMIF6	RMIF3-RMIF4	fast	19.0066	15.7589	18.4895	16.1617	15.8869
RMIF5-RMIF6	RMIF4-RMIF5	fast	21.0049	16.9392	19.3573	16.2364	17.7426
RMIF5-RMIF6	RMIF6-RMIF7	fast	19.228	17.0051	15.9939	18.4491	16.9412
RMIF5-RMIF6	RMIF7-RMIF8	fast	24.4139	21.4106	16.9148	21.6986	20.9897
RMIF5-RMIF6	RO1-RO2	fast	18.3904	14.946	14.4685	15.5561	16.3548
RMIF5-RMIF6	RO2-RO3	fast	16.5865	14.9444	13.736	15.3661	12.8229
RMIF5-RMIF6	RO3-RO4	fast	11.2271	12.6996	19.0483	12.5465	15.706
RMIF5-RMIF6	RO4-RO5	fast	11.3522	11.0738	17.2858	13.5711	17.5705
RMIF5-RMIF6	RO5-RO6	fast	17.0958	16.3704	17.0029	16.2509	16.4842
RMIF5-RMIF6	RO6-RO7	fast	18.7019	13.8167	17.541	17.2495	12.2049
RMIF5-RMIF6	RO7-RO8	fast	12.3421	13.262	14.2593	15.4397	16.0882
RMIF5-RMIF6	RO8-RO9	fast	16.0362	12.2567	15.6104	16.1297	13.647
RMIF5-RMIF6	RO9-RO10	fast	18.2267	12.045	16.0758	15.0744	19.2484
RMIF5-RMIF6	RPIT1-RPIT2	fast	12.9293	15.9441	13.1047	17.1416	15.5675
RMIF5-RMIF6	RPIT2-RPIT3	fast	13.4306	15.29	14.51	15.4746	15.3019
RMIF5-RMIF6	RPIT3-RPIT4	fast	15.5274	16.1249	13.6963	14.2472	13.4207
RMIF5-RMIF6	RPIT4-RPIT5	fast	17.5518	15.0146	15.2322	14.1472	16.1332
RMIF5-RMIF6	RPIT5-RPIT6	fast	14.2797	17.4731	15.0573	18.4081	15.7896
RMIF5-RMIF6	RPIT6-RPIT7	fast	13.4308	16.474	17.7108	16.4183	16.0076
RMIF5-RMIF6	RPIT7-RPIT8	fast	14.06	17.2055	17.2238	14.3864	17.2351
RMIF5-RMIF6	RPIT8-RPIT9	fast	16.7344	17.5997	16.2113	18.0256	17.1425
RMIF5-RMIF6	RPRC1-RPRC2	fast	17.126	16.0934	15.6773	16.8217	25.986
RMIF5-RMIF6	RPRC2-RPRC3	fast	14.0396	13.7606	17.6726	15.3201	18.3247
RMIF5-RMIF6	RPRC3-RPRC4	fast	14.2585	20.8027	16.7121	18.6349	19.828
RMIF5-RMIF6	RPRC4-RPRC5	fast	22.0862	20.2711	19.1734	17.2913	24.0645
RMIF5-RMIF6	RPRC5-RPRC6	fast	18.3587	18.2182	15.7274	20.3373	21.3569
RMIF5-RMIF6	RPRC6-RPRC7	fast	12.9388	18.4139	15.1191	15.9825	20.557
RMIF5-RMIF6	RPRC7-RPRC8	fast	19.1627	15.1367	15.4018	18.8568	17.6931
RMIF5-RMIF6	RPSC1-RPSC2	fast	16.7734	17.3524	17.0156	15.1072	15.7343
RMIF5-RMIF6	RPSC2-RPSC3	fast	15.0498	14.2119	15.6052	17.364	16.6751
RMIF5-RMIF6	RPSC3-RPSC4	fast	16.8204	17.6752	16.8463	13.9508	15.6495
RMIF5-RMIF6	RPSC4-RPSC5	fast	19.1229	17.3193	18.686	15.2884	20.7449
RMIF5-RMIF6	RPSC5-RPSC6	fast	15.6804	16.7208	16.2784	17.5244	15.0933
RMIF5-RMIF6	RPSC6-RPSC7	fast	15.7509	20.2071	12.9243	17.5951	21.1285
RMIF5-RMIF6	RPSC7-RPSC8	fast	15.4146	16.6064	16.2437	15.8144	14.0373
RMIF5-RMIF6	RPST1-RPST2	fast	11.0043	15.7796	13.7248	18.0722	18.9859
RMIF5-RMIF6	RPST2-RPST3	fast	14.8602	16.7678	12.5319	18.8562	14.8236
RMIF5-RMIF6	RPST3-RPST4	fast	19.1462	16.2124	16.8312	14.0213	12.9633
RMIF5-RMIF6	RPST4-RPST5	fast	15.9247	13.2347	14.2078	15.6917	15.9592
RMIF5-RMIF6	RPST5-RPST6	fast	14.2818	16.9766	13.1927	14.7518	13.719
RMIF5-RMIF6	RPST6-RPST7	fast	11.4784	14.6593	15.8409	17.9271	16.1325
RMIF5-RMIF6	RPST7-RPST8	fast	12.7366	16.3973	12.1319	17.7243	18.2066
RMIF5-RMIF6	RPST8-RPST9	fast	12.9949	15.7929	12.6484	17.4335	17.347
RMIF5-RMIF6	RSMG1-RSMG2	fast	11.1914	16.8092	14.5539	14.3784	19.0309
RMIF5-RMIF6	RSMG2-RSMG3	fast	11.9866	15.4977	14.1125	18.2392	14.5424
RMIF5-RMIF6	RSMG3-RSMG4	fast	13.2163	16.3342	15.6928	18.7309	20.1184
RMIF5-RMIF6	RSMG4-RSMG5	fast	16.2549	18.5185	12.4144	17.1634	15.0223
RMIF5-RMIF6	RSMG5-RSMG6	fast	12.6967	17.3335	14.9046	19.9996	16.2709
RMIF5-RMIF6	RSMG6-RSMG7	fast	15.0814	16.6643	15.1232	18.233	13.7391
RMIF5-RMIF6	RSMG7-RSMG8	fast	12.9995	16.9683	12.1828	18.2855	17.4608
RMIF5-RMIF6	RTO1-RTO2	fast	13.8048	14.8446	12.0487	14.2056	17.2552
RMIF5-RMIF6	RTO2-RTO3	fast	15.3764	15.8875	15.6342	13.9082	15.6012
RMIF5-RMIF6	RTO3-RTO4	fast	14.5982	15.3036	13.1978	14.2633	16.5852
RMIF5-RMIF6	RTO4-RTO5	fast	14.9247	14.7282	15.9017	16.3812	17.9761
RMIF5-RMIF6	RTO5-RTO6	fast	16.3091	13.1119	18.798	15.3513	16.4184
RMIF5-RMIF6	RTO6-RTO7	fast	12.9268	15.9167	15.3846	17.3118	15.3764
RMIF5-RMIF6	RTO7-RTO8	fast	14.1171	14.4374	15.2564	14.14	17.6676
RMIF5-RMIF6	RTO8-RTO9	fast	12.5624	15.999	13.0306	17.2556	17.2479
RMIF6-RMIF7	RINS1-RINS2	fast	19.7354	14.0181	18.1414	20.8308	14.7358
RMIF6-RMIF7	RINS10-RINS11	fast	15.278	17.569	16.0624	19.4677	20.6359
RMIF6-RMIF7	RINS11-RINS12	fast	17.059	13.8378	15.4402	22.2733	18.2647
RMIF6-RMIF7	RINS2-RINS3	fast	17.8209	17.0647	21.8304	15.2125	14.8264
RMIF6-RMIF7	RINS3-RINS4	fast	19.2827	15.3784	18.8189	17.7354	21.893
RMIF6-RMIF7	RINS4-RINS5	fast	23.3543	17.6926	17.8627	13.7529	17.1037
RMIF6-RMIF7	RINS5-RINS6	fast	19.0103	15.6416	19.0719	16.5607	19.9137
RMIF6-RMIF7	RINS6-RINS7	fast	18.4462	22.146	15.8064	18.4225	19.2885
RMIF6-RMIF7	RINS7-RINS8	fast	22.9739	19.2495	19.3637	17.4411	18.5705
RMIF6-RMIF7	RINS8-RINS9	fast	13.6282	21.0462	14.3301	20.1535	17.5953
RMIF6-RMIF7	RINS9-RINS10	fast	15.4498	20.2228	17.3934	20.1476	18.4633
RMIF6-RMIF7	RMIF1-RMIF2	fast	16.1262	16.8001	18.8558	16.6633	17.0216
RMIF6-RMIF7	RMIF2-RMIF3	fast	15.0597	14.6894	20.8551	18.1008	16.39
RMIF6-RMIF7	RMIF3-RMIF4	fast	13.23	17.0955	21.2056	19.9961	14.9019
RMIF6-RMIF7	RMIF4-RMIF5	fast	12.7772	20.0836	21.5719	20.0762	16.3911
RMIF6-RMIF7	RMIF5-RMIF6	fast	21.4092	18.0347	17.3291	19.6399	17.8175
RMIF6-RMIF7	RMIF7-RMIF8	fast	24.8879	15.9103	19.8057	19.5833	18.9109
RMIF6-RMIF7	RO1-RO2	fast	21.8694	15.6932	16.2131	17.5317	16.0388
RMIF6-RMIF7	RO2-RO3	fast	22.9481	16.1413	15.8681	15.4383	14.2141
RMIF6-RMIF7	RO3-RO4	fast	12.7924	14.8266	17.0141	16.427	16.4066
RMIF6-RMIF7	RO4-RO5	fast	13.0142	15.2514	18.337	16.9352	15.6145
RMIF6-RMIF7	RO5-RO6	fast	15.473	15.9288	16.5947	15.425	13.6542
RMIF6-RMIF7	RO6-RO7	fast	15.0831	14.953	15.4543	16.6828	13.0178
RMIF6-RMIF7	RO7-RO8	fast	15.2852	16.2227	15.8922	14.4639	16.2947
RMIF6-RMIF7	RO8-RO9	fast	15.0027	14.5317	15.3496	18.4993	13.5515
RMIF6-RMIF7	RO9-RO10	fast	20.9397	12.5697	19.8413	15.0998	16.0271
RMIF6-RMIF7	RPIT1-RPIT2	fast	14.285	13.825	15.3185	16.1857	16.7923
RMIF6-RMIF7	RPIT2-RPIT3	fast	16.4892	13.6311	16.0532	17.8029	17.2977
RMIF6-RMIF7	RPIT3-RPIT4	fast	12.1439	15.5578	15.1204	18.9574	12.6119
RMIF6-RMIF7	RPIT4-RPIT5	fast	11.7141	19.5823	16.8163	18.5168	16.5742
RMIF6-RMIF7	RPIT5-RPIT6	fast	13.5373	17.4648	13.588	16.7979	16.9052
RMIF6-RMIF7	RPIT6-RPIT7	fast	15.9814	19.7998	18.4109	17.5067	16.1176
RMIF6-RMIF7	RPIT7-RPIT8	fast	15.8164	13.1935	16.3362	14.7987	14.9165
RMIF6-RMIF7	RPIT8-RPIT9	fast	16.1744	16.9968	19.9282	18.0511	13.6628
RMIF6-RMIF7	RPRC1-RPRC2	fast	15.9899	15.1975	14.777	19.0203	25.3915
RMIF6-RMIF7	RPRC2-RPRC3	fast	12.661	14.7229	15.1336	16.0546	20.9118
RMIF6-RMIF7	RPRC3-RPRC4	fast	16.4537	18.6137	18.4367	18.311	21.0615
RMIF6-RMIF7	RPRC4-RPRC5	fast	18.6384	15.5207	12.7257	15.7469	21.3841
RMIF6-RMIF7	RPRC5-RPRC6	fast	13.1251	16.4153	15.7784	14.2916	16.8457
RMIF6-RMIF7	RPRC6-RPRC7	fast	14.8623	12.4446	17.4671	13.7974	21.8779
RMIF6-RMIF7	RPRC7-RPRC8	fast	14.2849	17.1752	14.2595	21.3127	19.3033
RMIF6-RMIF7	RPSC1-RPSC2	fast	16.6601	17.2938	19.6892	17.5219	16.9441
RMIF6-RMIF7	RPSC2-RPSC3	fast	14.3814	16.7777	19.3996	13.3839	20.3322
RMIF6-RMIF7	RPSC3-RPSC4	fast	18.0296	13.6949	16.5256	16.2518	25.1444
RMIF6-RMIF7	RPSC4-RPSC5	fast	15.7885	18.5171	17.9784	15.0001	18.4805
RMIF6-RMIF7	RPSC5-RPSC6	fast	14.0118	16.2399	14.2639	16.4396	16.8198
RMIF6-RMIF7	RPSC6-RPSC7	fast	14.6589	14.1335	14.0356	16.7721	22.5291
RMIF6-RMIF7	RPSC7-RPSC8	fast	18.4932	13.7939	16.104	21.6686	18.0058
RMIF6-RMIF7	RPST1-RPST2	fast	16.7583	14.2104	17.6054	19.7463	16.3527
RMIF6-RMIF7	RPST2-RPST3	fast	20.6376	14.3112	18.2399	17.1465	15.7715
RMIF6-RMIF7	RPST3-RPST4	fast	18.9341	18.7197	15.7426	17.2778	13.5171
RMIF6-RMIF7	RPST4-RPST5	fast	16.4746	14.5526	16.7491	17.0345	18.4884
RMIF6-RMIF7	RPST5-RPST6	fast	17.1999	16.1833	16.5389	17.3919	17.0371
RMIF6-RMIF7	RPST6-RPST7	fast	26.1588	15.1998	18.5437	18.857	17.2965
RMIF6-RMIF7	RPST7-RPST8	fast	20.1025	14.5904	17.0625	18.9581	13.5481
RMIF6-RMIF7	RPST8-RPST9	fast	19.773	14.6664	18.1283	18.9194	14.1256
RMIF6-RMIF7	RSMG1-RSMG2	fast	18.9845	15.0909	15.1517	16.7302	14.0532
RMIF6-RMIF7	RSMG2-RSMG3	fast	14.397	17.0224	18.9066	17.4238	13.9588
RMIF6-RMIF7	RSMG3-RSMG4	fast	18.8183	15.1419	17.0153	19.1945	16.0038
RMIF6-RMIF7	RSMG4-RSMG5	fast	17.0885	18.2045	18.4058	15.6902	17.6763
RMIF6-RMIF7	RSMG5-RSMG6	fast	18.0361	15.5234	17.6846	19.8249	16.5263
RMIF6-RMIF7	RSMG6-RSMG7	fast	20.8124	16.8755	16.7949	15.2593	15.3163
RMIF6-RMIF7	RSMG7-RSMG8	fast	18.8613	14.4796	18.6218	18.2837	13.6947
RMIF6-RMIF7	RTO1-RTO2	fast	12.9723	17.3132	14.5294	16.6635	13.0686
RMIF6-RMIF7	RTO2-RTO3	fast	15.7624	14.5604	14.8022	18.2279	13.9539
RMIF6-RMIF7	RTO3-RTO4	fast	16.5715	13.8696	18.9902	19.7257	13.0693
RMIF6-RMIF7	RTO4-RTO5	fast	16.6449	17.6763	18.0747	19.0275	17.981
RMIF6-RMIF7	RTO5-RTO6	fast	22.4913	14.1743	16.5431	17.6607	17.8803
RMIF6-RMIF7	RTO6-RTO7	fast	23.5821	14.071	14.9527	22.0701	15.28
RMIF6-RMIF7	RTO7-RTO8	fast	15.9858	17.145	16.3049	19.9533	18.8392
RMIF6-RMIF7	RTO8-RTO9	fast	19.4165	14.7791	17.7787	19.4051	14.5967
RMIF7-RMIF8	RINS1-RINS2	fast	17.7576	14.1159	15.009	18.8434	21.869
RMIF7-RMIF8	RINS10-RINS11	fast	16.3883	15.8589	16.9209	17.6083	18.458
RMIF7-RMIF8	RINS11-RINS12	fast	21.5129	13.9829	16.2847	19.5562	26.6311
RMIF7-RMIF8	RINS2-RINS3	fast	12.1565	16.0559	17.2715	16.8947	19.2308
RMIF7-RMIF8	RINS3-RINS4	fast	22.3366	17.8911	18.4732	16.8603	22.4579
RMIF7-RMIF8	RINS4-RINS5	fast	17.9588	20.0073	20.5157	16.5232	16.5534
RMIF7-RMIF8	RINS5-RINS6	fast	21.4016	19.9669	20.7602	21.303	19.9097
RMIF7-RMIF8	RINS6-RINS7	fast	12.6912	14.8245	18.0692	15.2745	20.9657
RMIF7-RMIF8	RINS7-RINS8	fast	20.171	15.0792	17.4802	13.8153	18.7654
RMIF7-RMIF8	RINS8-RINS9	fast	13.2166	16.1467	13.733	19.5066	18.1426
RMIF7-RMIF8	RINS9-RINS10	fast	16.3094	16.7119	22.1499	16.8419	23.3431
RMIF7-RMIF8	RMIF1-RMIF2	fast	15.5609	20.9042	18.1817	22.0985	18.5578
RMIF7-RMIF8	RMIF2-RMIF3	fast	17.5342	16.5399	19.827	18.1907	19.9336
RMIF7-RMIF8	RMIF3-RMIF4	fast	18.3004	14.4424	18.2833	19.9731	19.94
RMIF7-RMIF8	RMIF4-RMIF5	fast	15.9741	16.9208	17.7183	21.4329	19.0443
RMIF7-RMIF8	RMIF5-RMIF6	fast	24.7594	20.5819	16.3306	21.6664	20.4991
RMIF7-RMIF8	RMIF6-RMIF7	fast	21.9036	15.0449	17.5526	17.0411	16.7526
RMIF7-RMIF8	RO1-RO2	fast	13.7768	19.7104	14.758	13.708	14.8287
RMIF7-RMIF8	RO2-RO3	fast	22.045	10.0329	14.3169	16.6145	14.1098
RMIF7-RMIF8	RO3-RO4	fast	15.4789	15.8059	18.2557	17.1062	14.0736
RMIF7-RMIF8	RO4-RO5	fast	13.234	14.2694	13.6304	15.2025	13.8845
RMIF7-RMIF8	RO5-RO6	fast	10.6387	14.9428	14.502	14.0856	15.7335
RMIF7-RMIF8	RO6-RO7	fast	16.2325	13.691	13.6702	13.3361	17.7406
RMIF7-RMIF8	RO7-RO8	fast	22.9688	14.8889	16.8316	15.4508	13.4892
RMIF7-RMIF8	RO8-RO9	fast	14.5826	16.8479	15.0788	19.8058	14.5029
RMIF7-RMIF8	RO9-RO10	fast	17.7227	17.3695	17.8256	16.6924	17.2339
RMIF7-RMIF8	RPIT1-RPIT2	fast	18.877	15.5026	17.6712	14.4131	15.6384
RMIF7-RMIF8	RPIT2-RPIT3	fast	20.9773	15.4447	16.7848	15.6174	13.6427
RMIF7-RMIF8	RPIT3-RPIT4	fast	13.8459	15.5176	12.8095	20.2454	15.2617
RMIF7-RMIF8	RPIT4-RPIT5	fast	11.8962	18.0132	14.0595	17.8922	17.4529
RMIF7-RMIF8	RPIT5-RPIT6	fast	13.4948	15.8095	13.6615	16.2676	16.0388
RMIF7-RMIF8	RPIT6-RPIT7	fast	20.3619	19.0623	16.7233	17.6619	16.6325
RMIF7-RMIF8	RPIT7-RPIT8	fast	15.8685	31.8543	31.9585	23.2812	27.2284
RMIF7-RMIF8	RPIT8-RPIT9	fast	15.5891	34.5839	33.3061	29.6042	31.5317
RMIF7-RMIF8	RPRC1-RPRC2	fast	17.5916	18.7195	18.9298	18.9086	32.9377
RMIF7-RMIF8	RPRC2-RPRC3	fast	20.8764	13.2935	18.5817	22.3742	20.2294
RMIF7-RMIF8	RPRC3-RPRC4	fast	18.0789	19.0524	16.4583	21.7924	24.8977
RMIF7-RMIF8	RPRC4-RPRC5	fast	18.1341	16.3346	17.1662	21.6393	22.8365
RMIF7-RMIF8	RPRC5-RPRC6	fast	25.2505	18.1301	18.0761	24.5687	29.5818
RMIF7-RMIF8	RPRC6-RPRC7	fast	12.3633	18.711	14.352	23.1963	21.3448
RMIF7-RMIF8	RPRC7-RPRC8	fast	17.0648	16.8672	14.2598	19.5909	25.2095
RMIF7-RMIF8	RPSC1-RPSC2	fast	14.2875	14.697	18.0085	15.2617	15.6999
RMIF7-RMIF8	RPSC2-RPSC3	fast	16.016	17.0196	16.5919	19.3512	17.8807
RMIF7-RMIF8	RPSC3-RPSC4	fast	17.5659	17.3825	18.5273	15.8367	20.4975
RMIF7-RMIF8	RPSC4-RPSC5	fast	15.7942	18.2999	17.5557	26.0447	37.1926
RMIF7-RMIF8	RPSC5-RPSC6	fast	12.0379	16.9003	17.5974	22.5462	24.641
RMIF7-RMIF8	RPSC6-RPSC7	fast	11.2083	21.1343	15.5992	20.2464	32.5565
RMIF7-RMIF8	RPSC7-RPSC8	fast	13.0349	16.2598	17.0796	16.7574	18.2065
RMIF7-RMIF8	RPST1-RPST2	fast	18.4113	18.626	18.5204	18.1412	17.0544
RMIF7-RMIF8	RPST2-RPST3	fast	16.7292	16.1386	14.4422	17.8783	15.6364
RMIF7-RMIF8	RPST3-RPST4	fast	11.1227	14.8095	13.323	15.2335	15.3699
RMIF7-RMIF8	RPST4-RPST5	fast	12.7141	13.0217	14.0802	13.6561	18.8139
RMIF7-RMIF8	RPST5-RPST6	fast	13.1064	16.4569	15.5603	15.5888	15.4395
RMIF7-RMIF8	RPST6-RPST7	fast	16.7514	17.2597	17.2707	19.9903	19.4112
RMIF7-RMIF8	RPST7-RPST8	fast	17.0251	18.6656	20.0221	21.6643	21.8469
RMIF7-RMIF8	RPST8-RPST9	fast	15.804	17.2725	18.6983	20.0302	20.8926
RMIF7-RMIF8	RSMG1-RSMG2	fast	12.3512	14.9201	18.5523	18.103	17.1122
RMIF7-RMIF8	RSMG2-RSMG3	fast	16.4617	16.6857	17.4356	17.233	17.5027
RMIF7-RMIF8	RSMG3-RSMG4	fast	15.3217	15.2093	16.4621	16.8112	21.1793
RMIF7-RMIF8	RSMG4-RSMG5	fast	15.5153	17.7219	16.5116	24.9757	19.9049
RMIF7-RMIF8	RSMG5-RSMG6	fast	13.963	17.5239	14.9199	14.7617	15.7516
RMIF7-RMIF8	RSMG6-RSMG7	fast	20.5291	18.5709	19.6459	15.9777	18.4214
RMIF7-RMIF8	RSMG7-RSMG8	fast	18.4209	17.9995	19.6408	21.4939	21.0955
RMIF7-RMIF8	RTO1-RTO2	fast	16.7292	15.1919	12.0766	14.4559	14.8211
RMIF7-RMIF8	RTO2-RTO3	fast	16.0006	11.6936	15.3157	15.86	16.9057
RMIF7-RMIF8	RTO3-RTO4	fast	13.9602	15.3732	14.4313	16.9676	17.0937
RMIF7-RMIF8	RTO4-RTO5	fast	15.6256	18.1785	16.5062	16.5615	19.5277
RMIF7-RMIF8	RTO5-RTO6	fast	13.481	12.1585	12.8036	15.0812	16.1741
RMIF7-RMIF8	RTO6-RTO7	fast	14.7231	14.1401	18.3	16.4624	14.0539
RMIF7-RMIF8	RTO7-RTO8	fast	18.2496	14.2493	14.3897	18.2683	19.0099
RMIF7-RMIF8	RTO8-RTO9	fast	15.9086	17.7064	18.8832	20.4492	21.5907
RO1-RO2	RINS1-RINS2	fast	13.3982	17.2724	16.5549	15.2259	16.1417
RO1-RO2	RINS10-RINS11	fast	19.579	18.7705	17.0748	13.9192	17.5067
RO1-RO2	RINS11-RINS12	fast	18.6784	15.0794	17.7203	17.3696	16.6134
RO1-RO2	RINS2-RINS3	fast	11.5145	13.802	17.4492	16.2099	16.3982
RO1-RO2	RINS3-RINS4	fast	19.8135	18.6614	14.8827	17.8708	13.3747
RO1-RO2	RINS4-RINS5	fast	24.822	18.134	15.5516	17.5545	13.7519
RO1-RO2	RINS5-RINS6	fast	16.1527	18.0895	16.8676	20.986	15.4374
RO1-RO2	RINS6-RINS7	fast	13.2408	17.4844	14.1078	14.1896	16.4251
RO1-RO2	RINS7-RINS8	fast	15.2054	13.7081	15.8894	17.7825	18.6747
RO1-RO2	RINS8-RINS9	fast	12.7191	18.3335	15.4161	14.7854	12.166
RO1-RO2	RINS9-RINS10	fast	18.7352	16.3795	13.8895	14.1849	16.7509
RO1-RO2	RMIF1-RMIF2	fast	18.5634	18.49	13.5817	16.4439	16.411
RO1-RO2	RMIF2-RMIF3	fast	17.7255	19.1254	15.9508	14.9008	19.1645
RO1-RO2	RMIF3-RMIF4	fast	16.0051	18.1262	15.3407	15.3233	16.1662
RO1-RO2	RMIF4-RMIF5	fast	16.725	17.052	14.1743	13.3111	14.9249
RO1-RO2	RMIF5-RMIF6	fast	18.0443	14.2856	14.6588	15.1285	15.5939
RO1-RO2	RMIF6-RMIF7	fast	20.158	14.596	15.0555	16.2649	14.7338
RO1-RO2	RMIF7-RMIF8	fast	13.8824	20.444	14.9566	13.8295	15.1378
RO1-RO2	RO2-RO3	fast	112.142	47.3217	47.5264	41.8475	40.0056
RO1-RO2	RO3-RO4	fast	33.9686	20.2039	23.0378	22.9639	22.3465
RO1-RO2	RO4-RO5	fast	12.1749	16.6133	12.9847	16.3262	18.0617
RO1-RO2	RO5-RO6	fast	16.5313	18.0342	14.2387	17.6104	19.0418
RO1-RO2	RO6-RO7	fast	14.4545	18.7278	14.5899	12.0505	14.6815
RO1-RO2	RO7-RO8	fast	11.2206	13.8351	14.1894	16.3464	11.2664
RO1-RO2	RO8-RO9	fast	15.8352	10.8264	12.3567	15.4312	13.5639
RO1-RO2	RO9-RO10	fast	17.78	15.7876	14.465	14.4248	14.4024
RO1-RO2	RPIT1-RPIT2	fast	12.9495	16.0315	16.991	12.5968	17.5525
RO1-RO2	RPIT2-RPIT3	fast	15.6362	14.3437	18.8387	13.3608	15.8602
RO1-RO2	RPIT3-RPIT4	fast	14.6594	16.511	18.904	17.5896	15.9774
RO1-RO2	RPIT4-RPIT5	fast	21.1293	14.8443	14.3886	15.7037	16.5626
RO1-RO2	RPIT5-RPIT6	fast	13.0461	14.1123	13.2306	15.2577	15.109
RO1-RO2	RPIT6-RPIT7	fast	13.9408	15.8792	15.8148	15.6058	15.9757
RO1-RO2	RPIT7-RPIT8	fast	13.9142	10.5535	14.8465	13.8983	12.1892
RO1-RO2	RPIT8-RPIT9	fast	14.62	13.3823	12.721	13.882	12.4651
RO1-RO2	RPRC1-RPRC2	fast	15.5677	19.1643	15.1359	16.6654	14.0454
RO1-RO2	RPRC2-RPRC3	fast	14.0867	16.7645	13.6971	19.883	15.2148
RO1-RO2	RPRC3-RPRC4	fast	16.2174	15.0789	12.4388	16.1088	19.829
RO1-RO2	RPRC4-RPRC5	fast	16.0878	16.9069	15.5243	23.385	15.5235
RO1-RO2	RPRC5-RPRC6	fast	16.0776	16.9996	16.1817	15.0333	13.0678
RO1-RO2	RPRC6-RPRC7	fast	14.0978	16.3234	13.4005	19.7411	13.5687
RO1-RO2	RPRC7-RPRC8	fast	17.9558	16.1367	14.9144	14.4846	14.7866
RO1-RO2	RPSC1-RPSC2	fast	12.4774	13.5499	17.2867	15.6736	15.4842
RO1-RO2	RPSC2-RPSC3	fast	16.4561	15.0855	12.3115	17.0649	15.2663
RO1-RO2	RPSC3-RPSC4	fast	14.7731	12.9453	16.1912	14.9843	12.4125
RO1-RO2	RPSC4-RPSC5	fast	14.8811	18.1268	11.8989	13.6004	12.4421
RO1-RO2	RPSC5-RPSC6	fast	16.6908	14.8197	14.6156	16.0788	13.1931
RO1-RO2	RPSC6-RPSC7	fast	12.9256	16.7583	14.8051	17.9113	13.9291
RO1-RO2	RPSC7-RPSC8	fast	19.0789	15.1401	18.1908	17.0831	13.563
RO1-RO2	RPST1-RPST2	fast	13.2806	16.4988	15.4518	15.7168	15.0306
RO1-RO2	RPST2-RPST3	fast	15.5886	15.0213	17.1349	15.6622	14.2743
RO1-RO2	RPST3-RPST4	fast	14.4216	13.0717	15.5332	12.3176	15.7119
RO1-RO2	RPST4-RPST5	fast	11.1778	14.863	16.5865	13.4345	13.9878
RO1-RO2	RPST5-RPST6	fast	11.3039	14.8403	14.1429	11.7283	13.6959
RO1-RO2	RPST6-RPST7	fast	17.2981	14.7932	16.1928	14.7103	18.2508
RO1-RO2	RPST7-RPST8	fast	15.4524	17.3491	17.6833	16.4753	15.3981
RO1-RO2	RPST8-RPST9	fast	14.9935	17.8287	17.8078	15.6958	15.4688
RO1-RO2	RSMG1-RSMG2	fast	18.3453	16.4319	18.4036	14.843	15.1378
RO1-RO2	RSMG2-RSMG3	fast	16.2583	12.9934	18.3904	16.3777	14.0333
RO1-RO2	RSMG3-RSMG4	fast	17.2784	13.0287	14.5612	16.463	14.0649
RO1-RO2	RSMG4-RSMG5	fast	16.4285	16.5932	16.2477	16.2292	14.1715
RO1-RO2	RSMG5-RSMG6	fast	13.5173	13.1782	14.5827	14.7608	13.5697
RO1-RO2	RSMG6-RSMG7	fast	13.155	13.5924	16.9336	15.3742	16.2237
RO1-RO2	RSMG7-RSMG8	fast	14.461	17.1726	16.7786	16.1852	14.8216
RO1-RO2	RTO1-RTO2	fast	16.5523	12.6467	14.0671	15.2985	13.0398
RO1-RO2	RTO2-RTO3	fast	14.4944	15.1587	15.2817	16.3977	15.498
RO1-RO2	RTO3-RTO4	fast	14.1159	15.8492	20.1694	15.3313	13.023
RO1-RO2	RTO4-RTO5	fast	14.3008	15.5332	15.8414	13.5412	16.1939
RO1-RO2	RTO5-RTO6	fast	13.0835	13.3172	13.81	12.1048	14.2864
RO1-RO2	RTO6-RTO7	fast	17.1937	11.025	13.8617	11.8544	11.9124
RO1-RO2	RTO7-RTO8	fast	14.9686	15.9159	15.8195	14.7521	17.678
RO1-RO2	RTO8-RTO9	fast	15.1092	17.3575	17.8284	15.647	15.4575
RO2-RO3	RINS1-RINS2	fast	13.7056	12.621	14.2969	17.6592	12.2427
RO2-RO3	RINS10-RINS11	fast	17.1938	14.4119	17.5304	14.2534	15.0012
RO2-RO3	RINS11-RINS12	fast	15.4215	13.4292	16.3419	16.1894	15.1212
RO2-RO3	RINS2-RINS3	fast	16.8335	14.4692	13.0612	18.9302	15.6021
RO2-RO3	RINS3-RINS4	fast	18.3738	14.7365	16.4451	14.3829	14.5129
RO2-RO3	RINS4-RINS5	fast	19.2981	15.615	17.1754	15.2755	13.4219
RO2-RO3	RINS5-RINS6	fast	23.091	15.8671	17.9592	20.9377	14.4028
RO2-RO3	RINS6-RINS7	fast	11.6058	14.6757	13.7594	12.132	12.8086
RO2-RO3	RINS7-RINS8	fast	14.9746	17.0646	15.2086	18.9785	15.9357
RO2-RO3	RINS8-RINS9	fast	16.1611	18.0558	12.3868	15.4303	13.4939
RO2-RO3	RINS9-RINS10	fast	16.4826	16.5953	15.1912	12.3069	15.0197
RO2-RO3	RMIF1-RMIF2	fast	12.9866	15.5454	15.3045	13.3795	19.542
RO2-RO3	RMIF2-RMIF3	fast	12.4056	12.9156	11.7268	12.882	14.4918
RO2-RO3	RMIF3-RMIF4	fast	12.4397	14.61	13.122	15.8381	15.0473
RO2-RO3	RMIF4-RMIF5	fast	12.6157	11.7742	13.0997	16.2614	12.9549
RO2-RO3	RMIF5-RMIF6	fast	16.1216	14.6249	12.7373	15.1336	12.794
RO2-RO3	RMIF6-RMIF7	fast	19.847	15.2871	13.8814	13.8503	12.8288
RO2-RO3	RMIF7-RMIF8	fast	21.0832	10.1628	13.9518	17.018	14.1742
RO2-RO3	RO1-RO2	fast	104.674	44.3514	44.6041	38.2363	37.7807
RO2-RO3	RO3-RO4	fast	52.6119	36.6812	35.8887	38.6802	34.1513
RO2-RO3	RO4-RO5	fast	13.2059	16.6828	14.7545	16.7529	16.3013
RO2-RO3	RO5-RO6	fast	19.2207	15.516	11.8481	14.8601	16.6092
RO2-RO3	RO6-RO7	fast	14.6275	12.8383	12.8672	18.1424	15.7803
RO2-RO3	RO7-RO8	fast	12.8686	16.1725	14.7188	14.0021	12.8172
RO2-RO3	RO8-RO9	fast	13.4537	14.2378	13.7697	12.975	16.1185
RO2-RO3	RO9-RO10	fast	12.7081	12.7646	17.3048	15.7556	13.8546
RO2-RO3	RPIT1-RPIT2	fast	13.5821	18.1448	13.9999	13.4228	15.3878
RO2-RO3	RPIT2-RPIT3	fast	13.9212	16.1925	13.3353	15.7585	16.1678
RO2-RO3	RPIT3-RPIT4	fast	17.0945	13.9538	15.1839	14.3882	16.2739
RO2-RO3	RPIT4-RPIT5	fast	19.4904	13.1238	13.8148	12.2502	17.9309
RO2-RO3	RPIT5-RPIT6	fast	12.8434	13.9605	16.1246	18.4111	16.7094
RO2-RO3	RPIT6-RPIT7	fast	17.3594	13.5642	14.6458	13.8951	12.8055
RO2-RO3	RPIT7-RPIT8	fast	14.2248	11.7838	13.4447	13.8063	14.5595
RO2-RO3	RPIT8-RPIT9	fast	13.7436	13.5261	12.6927	14.7005	11.4829
RO2-RO3	RPRC1-RPRC2	fast	16.6742	13.2322	13.1499	14.5275	15.3139
RO2-RO3	RPRC2-RPRC3	fast	19.5548	12.9787	15.7774	14.7488	16.0929
RO2-RO3	RPRC3-RPRC4	fast	15.9061	17.084	13.6546	15.5608	15.3219
RO2-RO3	RPRC4-RPRC5	fast	19.8963	12.5835	14.5917	16.5991	18.2744
RO2-RO3	RPRC5-RPRC6	fast	18.1063	12.0162	15.6655	15.7855	15.8504
RO2-RO3	RPRC6-RPRC7	fast	16.4234	14.5244	15.3282	18.2034	16.7697
RO2-RO3	RPRC7-RPRC8	fast	16.2947	13.6669	14.0608	16.8162	13.837
RO2-RO3	RPSC1-RPSC2	fast	12.5169	15.0683	16.0254	17.4461	15.8052
RO2-RO3	RPSC2-RPSC3	fast	14.1744	13.6406	14.8227	16.6155	15.8374
RO2-RO3	RPSC3-RPSC4	fast	14.6463	12.6458	16.6358	18.3074	14.3879
RO2-RO3	RPSC4-RPSC5	fast	17.201	13.8851	13.6665	14.4368	14.6771
RO2-RO3	RPSC5-RPSC6	fast	16.454	17.4114	18.0469	16.5828	13.4716
RO2-RO3	RPSC6-RPSC7	fast	19.713	14.1102	14.6802	14.132	14.8379
RO2-RO3	RPSC7-RPSC8	fast	11.9993	17.4675	13.6964	16.3039	12.8487
RO2-RO3	RPST1-RPST2	fast	15.5651	11.4481	12.8632	15.2223	12.3155
RO2-RO3	RPST2-RPST3	fast	14.4277	13.519	12.8173	16.2643	11.8779
RO2-RO3	RPST3-RPST4	fast	15.3112	16.9575	17.8594	12.9462	16.5331
RO2-RO3	RPST4-RPST5	fast	17.4956	15.4437	13.6679	12.3277	13.0572
RO2-RO3	RPST5-RPST6	fast	14.076	13.3005	10.585	14.8473	14.1721
RO2-RO3	RPST6-RPST7	fast	16.0864	19.7659	14.3502	17.0663	14.6488
RO2-RO3	RPST7-RPST8	fast	15.6172	15.2113	13.8673	17.4847	13.5461
RO2-RO3	RPST8-RPST9	fast	16.0257	14.5081	13.4663	16.2985	13.8896
RO2-RO3	RSMG1-RSMG2	fast	15.6755	14.3346	15.1442	15.5021	16.9063
RO2-RO3	RSMG2-RSMG3	fast	13.16	16.1735	16.4146	14.0719	13.2925
RO2-RO3	RSMG3-RSMG4	fast	18.9881	15.1258	13.4803	14.3105	17.5877
RO2-RO3	RSMG4-RSMG5	fast	13.8052	15.0919	13.2174	15.4467	11.9164
RO2-RO3	RSMG5-RSMG6	fast	14.0882	16.5756	14.6545	16.7858	15.6494
RO2-RO3	RSMG6-RSMG7	fast	15.1556	17.3233	13.6439	18.6384	14.4594
RO2-RO3	RSMG7-RSMG8	fast	15.8215	15.394	13.4861	17.7669	13.5127
RO2-RO3	RTO1-RTO2	fast	11.7453	15.8612	12.0366	14.3348	16.8824
RO2-RO3	RTO2-RTO3	fast	14.7734	18.7885	12.3865	12.2632	15.1595
RO2-RO3	RTO3-RTO4	fast	13.1649	14.941	14.5254	15.1824	14.2123
RO2-RO3	RTO4-RTO5	fast	13.9045	10.763	12.886	14.7232	13.3582
RO2-RO3	RTO5-RTO6	fast	14.306	17.8802	15.3921	12.2518	14.3845
RO2-RO3	RTO6-RTO7	fast	13.6303	15.8984	14.5214	14.8654	14.8485
RO2-RO3	RTO7-RTO8	fast	13.5562	15.3474	14.8183	15.5067	15.2185
RO2-RO3	RTO8-RTO9	fast	15.3986	14.8414	13.6007	16.4727	13.7689
RO3-RO4	RINS1-RINS2	fast	13.1685	17.7202	18.002	13.5846	13.1724
RO3-RO4	RINS10-RINS11	fast	13.5125	15.8929	14.7791	15.407	14.7467
RO3-RO4	RINS11-RINS12	fast	17.1	15.9962	18.083	15.2856	15.0475
RO3-RO4	RINS2-RINS3	fast	13.4142	15.7476	14.4051	17.4584	16.1541
RO3-RO4	RINS3-RINS4	fast	13.7308	15.3446	14.4617	15.0864	13.7713
RO3-RO4	RINS4-RINS5	fast	14.733	20.3959	15.8283	15.614	14.5758
RO3-RO4	RINS5-RINS6	fast	20.2157	18.4561	13.292	17.1039	15.8832
RO3-RO4	RINS6-RINS7	fast	13.5474	12.3714	17.2617	13.7774	17.0539
RO3-RO4	RINS7-RINS8	fast	14.6402	12.8567	16.5241	16.3112	15.8584
RO3-RO4	RINS8-RINS9	fast	14.9421	14.0637	16.7684	18.7148	17.6555
RO3-RO4	RINS9-RINS10	fast	15.1514	13.3323	16.3739	14.71	16.1872
RO3-RO4	RMIF1-RMIF2	fast	16.212	14.2002	15.7842	13.4596	18.0027
RO3-RO4	RMIF2-RMIF3	fast	15.7566	13.8146	16.4419	14.0998	17.3764
RO3-RO4	RMIF3-RMIF4	fast	16.6725	15.1332	16.4365	17.2735	15.0141
RO3-RO4	RMIF4-RMIF5	fast	13.8342	17.0236	18.1992	17.0409	15.5146
RO3-RO4	RMIF5-RMIF6	fast	11.124	12.8749	19.4489	12.4987	15.7555
RO3-RO4	RMIF6-RMIF7	fast	12.0568	14.1176	15.5208	14.3402	14.7586
RO3-RO4	RMIF7-RMIF8	fast	15.1879	17.0418	18.7226	17.3712	14.9093
RO3-RO4	RO1-RO2	fast	30.7225	20.6537	22.9036	23.2841	21.8511
RO3-RO4	RO2-RO3	fast	52.5389	37.0487	37.4478	38.1798	35.0441
RO3-RO4	RO4-RO5	fast	21.0604	17.1314	19.8219	15.6695	15.8136
RO3-RO4	RO5-RO6	fast	13.365	19.8431	15.2158	18.6923	14.8919
RO3-RO4	RO6-RO7	fast	15.0446	20.3072	13.7298	19.4695	13.6568
RO3-RO4	RO7-RO8	fast	12.879	18.127	16.2236	17.1869	16.6806
RO3-RO4	RO8-RO9	fast	12.4158	18.0312	11.8015	17.7625	15.3423
RO3-RO4	RO9-RO10	fast	12.8112	15.9446	16.9775	13.4235	15.7533
RO3-RO4	RPIT1-RPIT2	fast	12.5013	13.9661	17.9537	13.8708	15.0028
RO3-RO4	RPIT2-RPIT3	fast	10.7161	14.4273	16.1197	14.5846	12.2602
RO3-RO4	RPIT3-RPIT4	fast	18.2105	14.8393	17.4686	14.3359	11.3535
RO3-RO4	RPIT4-RPIT5	fast	12.1904	15.2281	14.322	12.8036	18.1992
RO3-RO4	RPIT5-RPIT6	fast	12.7466	13.5894	16.1212	17.5742	11.8033
RO3-RO4	RPIT6-RPIT7	fast	13.9504	13.1839	13.7485	16.835	15.5824
RO3-RO4	RPIT7-RPIT8	fast	12.7142	14.666	14.6863	16.8211	14.1628
RO3-RO4	RPIT8-RPIT9	fast	12.4791	13.4047	13.2941	14.5869	14.3404
RO3-RO4	RPRC1-RPRC2	fast	19.4884	16.0507	15.4605	13.1128	15.7499
RO3-RO4	RPRC2-RPRC3	fast	13.7118	18.4471	16.5906	16.8505	18.7274
RO3-RO4	RPRC3-RPRC4	fast	14.9598	14.9958	13.3666	16.7754	20.1581
RO3-RO4	RPRC4-RPRC5	fast	12.6322	11.7841	14.2141	18.4214	19.3068
RO3-RO4	RPRC5-RPRC6	fast	14.6085	16.2991	12.245	18.4353	18.4903
RO3-RO4	RPRC6-RPRC7	fast	13.8367	14.0256	15.2153	16.1529	19.1448
RO3-RO4	RPRC7-RPRC8	fast	12.2214	13.1129	15.4182	15.8482	16.8316
RO3-RO4	RPSC1-RPSC2	fast	13.4916	13.6772	12.0666	14.0267	13.1214
RO3-RO4	RPSC2-RPSC3	fast	16.939	14.0628	14.5306	14.4566	18.4253
RO3-RO4	RPSC3-RPSC4	fast	14.8652	14.1647	17.1043	13.09	15.8843
RO3-RO4	RPSC4-RPSC5	fast	16.1784	16.8254	16.9434	15.1248	20.7989
RO3-RO4	RPSC5-RPSC6	fast	16.8983	12.9898	13.8976	13.377	17.637
RO3-RO4	RPSC6-RPSC7	fast	11.66	15.9375	13.5561	15.3577	21.7437
RO3-RO4	RPSC7-RPSC8	fast	14.6071	14.3638	14.0688	19.2282	16.57
RO3-RO4	RPST1-RPST2	fast	15.6464	12.7503	14.5671	16.2086	17.4662
RO3-RO4	RPST2-RPST3	fast	18.2344	15.2472	15.0963	16.3215	17.6432
RO3-RO4	RPST3-RPST4	fast	16.4111	16.7916	15.2629	13.7561	15.1097
RO3-RO4	RPST4-RPST5	fast	14.7439	12.2367	14.2673	14.2585	13.8007
RO3-RO4	RPST5-RPST6	fast	14.4359	14.7337	15.8058	12.5746	12.8993
RO3-RO4	RPST6-RPST7	fast	14.8891	12.0136	15.2193	17.5016	15.9836
RO3-RO4	RPST7-RPST8	fast	14.2861	14.3114	14.464	18.4035	14.7693
RO3-RO4	RPST8-RPST9	fast	14.6751	13.9164	14.6887	16.2364	15.2697
RO3-RO4	RSMG1-RSMG2	fast	12.52	15.3519	13.1395	16.2706	16.9693
RO3-RO4	RSMG2-RSMG3	fast	14.984	13.8905	17.636	14.2536	18.0475
RO3-RO4	RSMG3-RSMG4	fast	13.869	12.5621	13.6462	16.3172	16.7295
RO3-RO4	RSMG4-RSMG5	fast	13.2922	11.5634	14.1881	16.3858	17.6533
RO3-RO4	RSMG5-RSMG6	fast	14.9701	11.9772	12.0653	16.4831	15.9117
RO3-RO4	RSMG6-RSMG7	fast	13.201	12.9359	17.5866	18.911	14.0138
RO3-RO4	RSMG7-RSMG8	fast	14.5059	13.8134	15.3036	17.6285	14.673
RO3-RO4	RTO1-RTO2	fast	16.4357	13.705	17.088	14.3335	15.7487
RO3-RO4	RTO2-RTO3	fast	16.3852	15.8104	14.472	14.7904	16.431
RO3-RO4	RTO3-RTO4	fast	16.7603	16.5798	16.6551	15.972	16.6204
RO3-RO4	RTO4-RTO5	fast	15.6907	15.4157	15.4056	17.4709	16.9331
RO3-RO4	RTO5-RTO6	fast	12.6956	18.7429	14.3492	12.9199	15.6601
RO3-RO4	RTO6-RTO7	fast	13.5877	16.3302	14.3121	15.2082	14.0571
RO3-RO4	RTO7-RTO8	fast	13.0879	15.2002	14.4982	16.8163	15.022
RO3-RO4	RTO8-RTO9	fast	14.0101	13.9157	14.246	17.7309	14.9802
RO4-RO5	RINS1-RINS2	fast	17.0203	14.0491	17.0823	15.2568	14.1725
RO4-RO5	RINS10-RINS11	fast	15.1351	12.4877	15.5873	13.718	15.9424
RO4-RO5	RINS11-RINS12	fast	16.093	13.7718	14.4111	14.6501	13.513
RO4-RO5	RINS2-RINS3	fast	18.3158	16.1165	16.237	15.0058	14.8254
RO4-RO5	RINS3-RINS4	fast	17.1943	12.547	14.8974	14.5123	14.8473
RO4-RO5	RINS4-RINS5	fast	22.3702	14.3766	15.2613	17.2563	15.7718
RO4-RO5	RINS5-RINS6	fast	22.2913	15.1892	14.6352	17.7099	14.8149
RO4-RO5	RINS6-RINS7	fast	12.3651	14.8426	19.2036	11.9053	14.9781
RO4-RO5	RINS7-RINS8	fast	14.8834	14.0486	14.533	17.5848	11.7853
RO4-RO5	RINS8-RINS9	fast	17.0964	14.2492	14.3531	17.1073	17.0865
RO4-RO5	RINS9-RINS10	fast	15.8631	12.5257	18.7257	15.4371	16.1099
RO4-RO5	RMIF1-RMIF2	fast	14.7185	15.4505	13.8818	12.2114	15.4303
RO4-RO5	RMIF2-RMIF3	fast	15.4495	16.4947	15.837	15.6651	15.0364
RO4-RO5	RMIF3-RMIF4	fast	14.4059	16.0441	16.5557	15.8848	16.089
RO4-RO5	RMIF4-RMIF5	fast	13.6248	15.8382	15.3375	16.059	16.2166
RO4-RO5	RMIF5-RMIF6	fast	11.8336	10.8558	17.2118	13.9285	17.6882
RO4-RO5	RMIF6-RMIF7	fast	12.8613	13.8403	17.2938	16.3811	14.3277
RO4-RO5	RMIF7-RMIF8	fast	13.5188	14.7532	14.493	15.6466	14.7079
RO4-RO5	RO1-RO2	fast	12.4637	16.789	13.4857	16.5224	18.9114
RO4-RO5	RO2-RO3	fast	13.9015	17.0588	14.9869	17.0025	16.1825
RO4-RO5	RO3-RO4	fast	21.5951	16.5518	19.802	16.2827	16.5182
RO4-RO5	RO5-RO6	fast	18.8999	17.6692	14.7314	17.4312	20.4297
RO4-RO5	RO6-RO7	fast	18.7719	15.3134	18.3056	17.3931	15.2556
RO4-RO5	RO7-RO8	fast	20.7122	16.7392	15.8122	17.1671	15.8522
RO4-RO5	RO8-RO9	fast	16.3096	14.6706	11.6297	16.5223	14.0219
RO4-RO5	RO9-RO10	fast	14.6485	15.7908	15.4212	15.7441	15.6458
RO4-RO5	RPIT1-RPIT2	fast	15.7555	16.8019	14.6841	14.2182	15.8771
RO4-RO5	RPIT2-RPIT3	fast	11.8025	14.0416	16.4561	17.457	14.8677
RO4-RO5	RPIT3-RPIT4	fast	18.4601	14.172	18.8417	13.7118	14.0532
RO4-RO5	RPIT4-RPIT5	fast	14.3308	16.351	13.5088	17.063	14.5506
RO4-RO5	RPIT5-RPIT6	fast	15.5953	16.5029	13.4097	12.2693	11.9194
RO4-RO5	RPIT6-RPIT7	fast	12.1095	13.3939	13.3609	16.8089	19.5264
RO4-RO5	RPIT7-RPIT8	fast	12.3299	13.0152	14.4725	13.358	12.332
RO4-RO5	RPIT8-RPIT9	fast	12.5482	11.4295	13.7678	14.5648	15.7609
RO4-RO5	RPRC1-RPRC2	fast	13.9752	14.7217	15.6197	14.0408	15.7039
RO4-RO5	RPRC2-RPRC3	fast	16.9543	17.3664	14.651	16.5741	14.0063
RO4-RO5	RPRC3-RPRC4	fast	21.8109	16.7585	14.9715	14.0494	21.2585
RO4-RO5	RPRC4-RPRC5	fast	15.073	16.2393	13.605	18.9757	16.7086
RO4-RO5	RPRC5-RPRC6	fast	17.5107	13.9385	16.983	14.4017	14.4505
RO4-RO5	RPRC6-RPRC7	fast	15.3119	15.1792	18.5229	16.9724	16.2015
RO4-RO5	RPRC7-RPRC8	fast	12.2393	12.889	15.1049	17.2616	16.2098
RO4-RO5	RPSC1-RPSC2	fast	14.9084	16.5632	17.9002	16.6904	14.3881
RO4-RO5	RPSC2-RPSC3	fast	20.3662	11.9145	15.0285	17.8487	16.8458
RO4-RO5	RPSC3-RPSC4	fast	16.0529	13.6019	17.6851	13.786	15.7621
RO4-RO5	RPSC4-RPSC5	fast	15.9846	19.8933	15.162	14.4407	15.535
RO4-RO5	RPSC5-RPSC6	fast	13.3954	13.7161	13.1922	14.4423	15.5176
RO4-RO5	RPSC6-RPSC7	fast	15.465	16.8227	12.2377	16.9549	19.1507
RO4-RO5	RPSC7-RPSC8	fast	16.4679	14.5829	14.8152	15.887	16.8989
RO4-RO5	RPST1-RPST2	fast	13.2822	12.4101	16.1082	13.0491	17.8934
RO4-RO5	RPST2-RPST3	fast	13.0571	13.8544	16.584	14.0542	16.5663
RO4-RO5	RPST3-RPST4	fast	16.5386	13.9726	13.2684	14.2411	17.7227
RO4-RO5	RPST4-RPST5	fast	14.6757	15.6761	14.2255	16.062	16.3928
RO4-RO5	RPST5-RPST6	fast	14.9743	15.9656	13.9255	15.2837	14.0087
RO4-RO5	RPST6-RPST7	fast	14.8565	14.6994	13.238	15.9185	15.62
RO4-RO5	RPST7-RPST8	fast	14.1603	12.3493	15.6534	12.6183	13.5105
RO4-RO5	RPST8-RPST9	fast	14.1353	12.3468	15.1802	12.879	13.7439
RO4-RO5	RSMG1-RSMG2	fast	15.4944	18.5668	12.9205	17.6942	15.678
RO4-RO5	RSMG2-RSMG3	fast	19.0759	15.17	16.37	13.7181	21.289
RO4-RO5	RSMG3-RSMG4	fast	15.6464	15.7621	16.151	14.3886	17.2031
RO4-RO5	RSMG4-RSMG5	fast	16.2623	14.5923	13.4989	16.3236	16.3985
RO4-RO5	RSMG5-RSMG6	fast	16.3422	12.9987	14.349	14.9458	16.5378
RO4-RO5	RSMG6-RSMG7	fast	14.3634	12.9588	14.7772	16.5749	17.2814
RO4-RO5	RSMG7-RSMG8	fast	13.3981	12.5794	15.55	13.0651	14.1761
RO4-RO5	RTO1-RTO2	fast	15.0676	9.72613	13.6086	15.513	15.1323
RO4-RO5	RTO2-RTO3	fast	19.4584	16.9603	12.7632	11.376	14.9687
RO4-RO5	RTO3-RTO4	fast	17.1206	16.0702	15.426	14.7015	15.2387
RO4-RO5	RTO4-RTO5	fast	11.7262	15.3786	13.5557	17.3955	14.8856
RO4-RO5	RTO5-RTO6	fast	16.3941	15.156	17.5445	14.0721	16.4597
RO4-RO5	RTO6-RTO7	fast	14.5997	16.0689	13.5122	13.4757	12.5816
RO4-RO5	RTO7-RTO8	fast	14.5131	14.3367	15.748	14.4618	16.2909
RO4-RO5	RTO8-RTO9	fast	14.1149	12.6027	15.7554	13.0775	13.5723
RO5-RO6	RINS1-RINS2	fast	18.9404	17.7768	16.2059	15.4713	16.8534
RO5-RO6	RINS10-RINS11	fast	12.2082	14.4419	16.5281	12.078	14.2586
RO5-RO6	RINS11-RINS12	fast	18.97	13.8449	13.8887	12.563	14.4677
RO5-RO6	RINS2-RINS3	fast	14.5615	17.4322	14.8733	16.0962	15.9275
RO5-RO6	RINS3-RINS4	fast	17.2921	16.0778	16.9793	17.9323	13.294
RO5-RO6	RINS4-RINS5	fast	17.7364	16.4968	20.5763	16.159	11.8592
RO5-RO6	RINS5-RINS6	fast	16.8079	17.7899	15.1404	19.6319	12.757
RO5-RO6	RINS6-RINS7	fast	13.3218	16.144	17.4057	16.3448	18.5267
RO5-RO6	RINS7-RINS8	fast	17.8207	11.9867	18.048	14.9817	15.28
RO5-RO6	RINS8-RINS9	fast	17.0634	20.067	18.527	15.1338	12.8073
RO5-RO6	RINS9-RINS10	fast	10.2969	16.192	16.6853	13.0508	15.388
RO5-RO6	RMIF1-RMIF2	fast	21.3337	16.1677	14.9044	11.8216	15.7504
RO5-RO6	RMIF2-RMIF3	fast	20.3075	16.5805	19.5371	16.7625	15.6448
RO5-RO6	RMIF3-RMIF4	fast	15.6849	17.4444	15.0871	16.3785	16.6086
RO5-RO6	RMIF4-RMIF5	fast	12.4036	16.8959	14.7048	16.8625	15.2276
RO5-RO6	RMIF5-RMIF6	fast	16.8628	16.3475	17.4925	15.7458	17.1836
RO5-RO6	RMIF6-RMIF7	fast	13.4424	15.4132	15.1769	14.2512	12.9112
RO5-RO6	RMIF7-RMIF8	fast	11.0121	15.3411	15.109	14.2671	16.6221
RO5-RO6	RO1-RO2	fast	17.0966	18.7038	14.9927	17.592	19.8816
RO5-RO6	RO2-RO3	fast	19.3175	16.1792	11.8303	15.1515	17.1527
RO5-RO6	RO3-RO4	fast	13.2946	19.8618	15.2127	18.4759	15.6079
RO5-RO6	RO4-RO5	fast	19.0126	18.0104	14.1567	17.0405	20.4085
RO5-RO6	RO6-RO7	fast	12.8717	14.6727	17.5028	15.1866	15.7557
RO5-RO6	RO7-RO8	fast	19.6264	20.0793	16.3619	14.7763	21.0539
RO5-RO6	RO8-RO9	fast	17.8946	14.1407	15.6282	14.2159	14.82
RO5-RO6	RO9-RO10	fast	19.026	15.7019	12.3508	15.1967	16.4797
RO5-RO6	RPIT1-RPIT2	fast	13.8305	17.214	14.1382	14.5254	13.6273
RO5-RO6	RPIT2-RPIT3	fast	14.609	16.0151	15.1187	14.1648	16.819
RO5-RO6	RPIT3-RPIT4	fast	15.4763	16.2995	15.5638	15.1041	13.711
RO5-RO6	RPIT4-RPIT5	fast	19.1946	17.3256	13.6437	18.4856	16.4562
RO5-RO6	RPIT5-RPIT6	fast	18.0156	13.018	17.1335	13.8582	12.4577
RO5-RO6	RPIT6-RPIT7	fast	11.0947	17.1333	13.6833	12.3974	17.8105
RO5-RO6	RPIT7-RPIT8	fast	14.722	13.5158	14.9162	11.856	13.4954
RO5-RO6	RPIT8-RPIT9	fast	14.4212	17.2699	13.8902	11.2963	14.3324
RO5-RO6	RPRC1-RPRC2	fast	16.5445	18.0416	14.9066	13.1188	17.0923
RO5-RO6	RPRC2-RPRC3	fast	13.7454	17.7196	16.7658	14.0599	13.2748
RO5-RO6	RPRC3-RPRC4	fast	16.4592	16.0264	13.8487	18.2726	16.8863
RO5-RO6	RPRC4-RPRC5	fast	15.7006	15.6635	15.0935	15.054	16.965
RO5-RO6	RPRC5-RPRC6	fast	16.2272	14.0508	15.1445	11.9948	15.0106
RO5-RO6	RPRC6-RPRC7	fast	13.1346	14.7587	15.9209	15.8281	14.6202
RO5-RO6	RPRC7-RPRC8	fast	12.3501	15.0462	13.2247	15.1749	17.6417
RO5-RO6	RPSC1-RPSC2	fast	14.5717	17.7935	18.2372	16.2364	12.8778
RO5-RO6	RPSC2-RPSC3	fast	16.3348	17.1539	15.0236	16.2583	13.4062
RO5-RO6	RPSC3-RPSC4	fast	14.1601	12.9053	14.02	13.8901	12.6008
RO5-RO6	RPSC4-RPSC5	fast	15.3813	12.2034	13.8724	14.2532	17.295
RO5-RO6	RPSC5-RPSC6	fast	10.4171	13.9548	14.7557	14.6044	14.7254
RO5-RO6	RPSC6-RPSC7	fast	13.1948	19.6756	13.8151	14.3376	15.3335
RO5-RO6	RPSC7-RPSC8	fast	11.7672	17.4885	15.3978	14.1483	13.8642
RO5-RO6	RPST1-RPST2	fast	17.3875	16.5942	11.5976	10.8691	17.9341
RO5-RO6	RPST2-RPST3	fast	16.8364	15.7178	12.4501	13.3279	14.5046
RO5-RO6	RPST3-RPST4	fast	14.3431	18.1352	14.6822	14.5278	14.9474
RO5-RO6	RPST4-RPST5	fast	17.797	17.5475	14.3819	16.2758	17.3509
RO5-RO6	RPST5-RPST6	fast	19.1627	18.3068	15.2902	16.6061	15.3515
RO5-RO6	RPST6-RPST7	fast	17.7696	19.9571	12.1047	13.3188	15.7548
RO5-RO6	RPST7-RPST8	fast	17.2597	19.8585	11.8598	12.5528	15.7065
RO5-RO6	RPST8-RPST9	fast	17.799	18.7566	11.7388	12.1292	16.0096
RO5-RO6	RSMG1-RSMG2	fast	17.1817	15.5138	15.1149	15.6097	13.6597
RO5-RO6	RSMG2-RSMG3	fast	17.628	16.8388	15.6658	17.0783	17.0243
RO5-RO6	RSMG3-RSMG4	fast	14.0243	12.9369	19.5833	16.0186	15.2819
RO5-RO6	RSMG4-RSMG5	fast	18.2202	15.7433	13.7736	15.1838	16.3774
RO5-RO6	RSMG5-RSMG6	fast	17.6659	16.7707	13.626	13.6143	14.3391
RO5-RO6	RSMG6-RSMG7	fast	13.7769	17.4605	15.6756	12.5714	14.3845
RO5-RO6	RSMG7-RSMG8	fast	18.0423	20.6204	12.0457	12.1862	16.2448
RO5-RO6	RTO1-RTO2	fast	19.2667	16.8056	13.6857	13.296	15.0192
RO5-RO6	RTO2-RTO3	fast	14.9187	16.2973	15.6796	13.1037	16.6647
RO5-RO6	RTO3-RTO4	fast	12.6823	16.2734	14.929	12.8955	15.3988
RO5-RO6	RTO4-RTO5	fast	16.4338	15.1202	14.1746	14.0738	14.7845
RO5-RO6	RTO5-RTO6	fast	15.2885	14.7866	17.0784	14.1573	15.8609
RO5-RO6	RTO6-RTO7	fast	15.0807	14.7992	14.3272	17.0282	13.2088
RO5-RO6	RTO7-RTO8	fast	15.021	18.5624	13.0918	13.7967	13.9179
RO5-RO6	RTO8-RTO9	fast	16.9898	18.864	11.9038	12.0102	16.3648
RO6-RO7	RINS1-RINS2	fast	24.4045	17.3065	18.5507	14.8457	17.0092
RO6-RO7	RINS10-RINS11	fast	15.1752	15.0204	17.5394	14.541	16.1493
RO6-RO7	RINS11-RINS12	fast	16.845	13.8058	17.9314	13.5453	16.0109
RO6-RO7	RINS2-RINS3	fast	16.4723	15.3763	16.5014	15.2966	15.3569
RO6-RO7	RINS3-RINS4	fast	18.7028	13.5259	18.0544	19.456	17.0936
RO6-RO7	RINS4-RINS5	fast	25.0662	16.5905	19.2793	17.2895	16.7852
RO6-RO7	RINS5-RINS6	fast	26.7455	13.7274	18.7416	15.3306	17.3886
RO6-RO7	RINS6-RINS7	fast	15.6642	16.9168	15.5995	16.1957	14.7684
RO6-RO7	RINS7-RINS8	fast	16.5788	14.8377	16.663	13.707	17.6403
RO6-RO7	RINS8-RINS9	fast	15.3307	17.2233	19.6153	17.5704	18.7461
RO6-RO7	RINS9-RINS10	fast	18.4802	15.6879	18.9959	13.9454	15.5151
RO6-RO7	RMIF1-RMIF2	fast	16.5446	19.1144	15.9639	17.1519	15.3545
RO6-RO7	RMIF2-RMIF3	fast	14.7897	18.8852	13.8666	12.4138	15.1355
RO6-RO7	RMIF3-RMIF4	fast	14.3915	17.5927	14.4325	11.9193	16.5967
RO6-RO7	RMIF4-RMIF5	fast	17.6402	17.1683	16.1122	12.5567	16.288
RO6-RO7	RMIF5-RMIF6	fast	19.4412	13.7339	17.4989	17.6231	12.3889
RO6-RO7	RMIF6-RMIF7	fast	13.9755	14.067	14.9187	15.8069	12.3759
RO6-RO7	RMIF7-RMIF8	fast	17.0278	13.6793	14.5097	13.8499	17.9093
RO6-RO7	RO1-RO2	fast	14.6639	19.0445	15.6381	12.142	14.7376
RO6-RO7	RO2-RO3	fast	15.5949	13.0546	13.9099	17.6999	16.6833
RO6-RO7	RO3-RO4	fast	15.0121	19.9397	14.5314	19.1897	14.2517
RO6-RO7	RO4-RO5	fast	17.9959	14.851	17.8574	16.9353	15.2325
RO6-RO7	RO5-RO6	fast	13.0027	14.0922	17.2984	15.7337	15.8526
RO6-RO7	RO7-RO8	fast	17.173	14.6671	19.406	17.5884	20.5608
RO6-RO7	RO8-RO9	fast	16.0407	16.807	20.9285	15.9151	15.6869
RO6-RO7	RO9-RO10	fast	16.5255	16.4685	18.683	16.3228	14.006
RO6-RO7	RPIT1-RPIT2	fast	14.2827	17.4234	15.8662	13.247	13.4498
RO6-RO7	RPIT2-RPIT3	fast	14.2117	16.1889	16.6742	15.1732	15.7958
RO6-RO7	RPIT3-RPIT4	fast	18.9555	14.4332	16.1818	13.3314	15.1874
RO6-RO7	RPIT4-RPIT5	fast	15.5226	19.7991	13.5869	15.6489	15.5625
RO6-RO7	RPIT5-RPIT6	fast	13.3222	13.7802	14.3502	12.5259	12.9172
RO6-RO7	RPIT6-RPIT7	fast	15.752	15.4871	16.5646	14.477	18.1585
RO6-RO7	RPIT7-RPIT8	fast	19.5197	13.1259	15.677	14.3496	14.6971
RO6-RO7	RPIT8-RPIT9	fast	13.1397	13.5618	14.7798	10.0448	13.5905
RO6-RO7	RPRC1-RPRC2	fast	12.6503	15.3527	12.0515	12.9462	20.1399
RO6-RO7	RPRC2-RPRC3	fast	16.4135	16.9068	13.3529	15.2904	14.435
RO6-RO7	RPRC3-RPRC4	fast	14.1364	15.997	14.1853	18.0014	19.2337
RO6-RO7	RPRC4-RPRC5	fast	14.7262	13.1976	17.9814	18.6618	17.4342
RO6-RO7	RPRC5-RPRC6	fast	14.4164	14.9758	14.4892	14.5576	13.1133
RO6-RO7	RPRC6-RPRC7	fast	16.5345	16.6159	13.0683	13.8695	20.7116
RO6-RO7	RPRC7-RPRC8	fast	15.0305	15.9871	16.0576	15.3092	14.8689
RO6-RO7	RPSC1-RPSC2	fast	15.762	18.1596	17.0359	14.465	17.4515
RO6-RO7	RPSC2-RPSC3	fast	17.1927	12.5746	15.6748	15.0875	18.5161
RO6-RO7	RPSC3-RPSC4	fast	17.0747	14.2783	16.8985	12.2138	16.8369
RO6-RO7	RPSC4-RPSC5	fast	12.6988	15.9904	14.5453	15.4355	15.0383
RO6-RO7	RPSC5-RPSC6	fast	18.9483	14.7692	17.0263	12.7772	14.739
RO6-RO7	RPSC6-RPSC7	fast	13.7738	18.3845	13.7329	15.8362	16.9597
RO6-RO7	RPSC7-RPSC8	fast	17.7778	15.4164	15.8276	18.1572	14.8224
RO6-RO7	RPST1-RPST2	fast	19.5111	16.76	18.3681	14.7075	17.8395
RO6-RO7	RPST2-RPST3	fast	15.7205	13.3991	17.2118	12.9051	18.1204
RO6-RO7	RPST3-RPST4	fast	13.8882	14.41	15.4731	13.8198	20.9303
RO6-RO7	RPST4-RPST5	fast	16.3726	16.1619	15.2299	16.5702	15.1724
RO6-RO7	RPST5-RPST6	fast	12.8128	14.5494	14.2438	16.2636	12.859
RO6-RO7	RPST6-RPST7	fast	13.8425	17.639	17.2711	16.3797	15.5236
RO6-RO7	RPST7-RPST8	fast	18.0341	15.8998	17.495	13.5958	16.3032
RO6-RO7	RPST8-RPST9	fast	18.5412	15.9867	17.031	12.9088	16.1478
RO6-RO7	RSMG1-RSMG2	fast	16.8118	15.3193	15.4002	13.6794	16.2452
RO6-RO7	RSMG2-RSMG3	fast	18.9433	14.9276	18.0295	15.3989	16.4257
RO6-RO7	RSMG3-RSMG4	fast	22.4044	13.7742	18.2017	12.8596	16.4073
RO6-RO7	RSMG4-RSMG5	fast	20.4958	13.2351	15.52	14.5821	15.4515
RO6-RO7	RSMG5-RSMG6	fast	12.5312	11.829	15.5074	16.1062	15.8463
RO6-RO7	RSMG6-RSMG7	fast	14.502	13.6628	16.9213	15.1244	16.1247
RO6-RO7	RSMG7-RSMG8	fast	18.1914	15.835	17.3975	12.9527	16.6026
RO6-RO7	RTO1-RTO2	fast	17.8145	13.6483	16.8162	16.5858	15.0765
RO6-RO7	RTO2-RTO3	fast	18.4028	16.0862	16.1645	12.5318	17.415
RO6-RO7	RTO3-RTO4	fast	17.4434	16.7908	18.3569	12.4503	17.2147
RO6-RO7	RTO4-RTO5	fast	19.0422	13.6164	18.2178	14.2415	15.8088
RO6-RO7	RTO5-RTO6	fast	12.3331	14.5547	13.5998	16.6724	15.6123
RO6-RO7	RTO6-RTO7	fast	14.2152	15.2893	15.1886	16.3352	12.8527
RO6-RO7	RTO7-RTO8	fast	15.1586	13.8059	14.3339	14.802	13.8
RO6-RO7	RTO8-RTO9	fast	17.1054	16.2793	17.2501	13.3566	16.5066
RO7-RO8	RINS1-RINS2	fast	13.776	14.8237	16.509	16.2879	14.7572
RO7-RO8	RINS10-RINS11	fast	16.7788	15.1825	13.3359	14.5592	15.0826
RO7-RO8	RINS11-RINS12	fast	16.8673	16.6714	16.7342	14.1882	14.3926
RO7-RO8	RINS2-RINS3	fast	13.4568	14.2315	14.1148	16.1122	15.3388
RO7-RO8	RINS3-RINS4	fast	20.8583	19.3928	14.1718	15.8548	12.8422
RO7-RO8	RINS4-RINS5	fast	29.1344	14.6225	17.2179	17.9319	16.4716
RO7-RO8	RINS5-RINS6	fast	22.7242	17.3473	16.13	19.9173	14.991
RO7-RO8	RINS6-RINS7	fast	18.628	13.3143	14.4717	16.6995	14.4361
RO7-RO8	RINS7-RINS8	fast	17.085	15.8047	15.5209	17.8223	16.1969
RO7-RO8	RINS8-RINS9	fast	17.4841	16.8792	16.4616	15.4399	17.1685
RO7-RO8	RINS9-RINS10	fast	14.5872	13.9937	15.4578	15.4626	16.2288
RO7-RO8	RMIF1-RMIF2	fast	16.1729	15.5425	16.6487	15.0157	18.5042
RO7-RO8	RMIF2-RMIF3	fast	19.7181	14.8034	14.2429	15.0087	14.4348
RO7-RO8	RMIF3-RMIF4	fast	17.0038	14.5399	14.7382	13.1901	17.6252
RO7-RO8	RMIF4-RMIF5	fast	14.9471	12.9706	14.6256	15.5801	16.2309
RO7-RO8	RMIF5-RMIF6	fast	13.3489	13.1228	14.9145	15.3238	16.8101
RO7-RO8	RMIF6-RMIF7	fast	14.9688	15.7705	15.2057	13.673	16.0453
RO7-RO8	RMIF7-RMIF8	fast	24.413	15.5187	18.5882	16.8887	14.8931
RO7-RO8	RO1-RO2	fast	12.4363	14.3927	14.8862	17.0084	12.2305
RO7-RO8	RO2-RO3	fast	15.476	16.3483	15.4419	14.4159	13.1789
RO7-RO8	RO3-RO4	fast	13.6331	18.0617	16.7377	18.3111	17.3071
RO7-RO8	RO4-RO5	fast	20.8524	16.8531	16.5306	17.0382	16.3876
RO7-RO8	RO5-RO6	fast	19.4801	20.8176	17.1848	15.6453	22.1172
RO7-RO8	RO6-RO7	fast	18.4392	15.6261	20.2241	18.9068	21.6852
RO7-RO8	RO8-RO9	fast	19.0068	17.3244	17.2853	14.9428	15.762
RO7-RO8	RO9-RO10	fast	17.2111	15.2554	15.8454	14.4528	16.8673
RO7-RO8	RPIT1-RPIT2	fast	14.0159	15.7964	13.8139	12.7696	13.7174
RO7-RO8	RPIT2-RPIT3	fast	13.9332	14.4179	15.4736	18.374	14.5747
RO7-RO8	RPIT3-RPIT4	fast	14.4725	13.4699	13.8549	16.2409	19.1159
RO7-RO8	RPIT4-RPIT5	fast	16.9397	15.0007	16.3118	15.3707	15.3762
RO7-RO8	RPIT5-RPIT6	fast	13.9744	14.542	16.3731	15.6118	15.0632
RO7-RO8	RPIT6-RPIT7	fast	19.4778	12.2224	16.9706	14.7531	15.8077
RO7-RO8	RPIT7-RPIT8	fast	12.7561	13.6709	14.7078	13.5749	15.0125
RO7-RO8	RPIT8-RPIT9	fast	14.0587	11.3491	15.9003	12.8135	14.3179
RO7-RO8	RPRC1-RPRC2	fast	19.8627	14.1553	19.3683	18.1152	17.7239
RO7-RO8	RPRC2-RPRC3	fast	13.3599	15.4459	12.0863	14.0651	18.7672
RO7-RO8	RPRC3-RPRC4	fast	16.0471	15.3723	15.872	16.8816	21.7057
RO7-RO8	RPRC4-RPRC5	fast	14.6926	20.1323	17.5639	14.4058	15.4764
RO7-RO8	RPRC5-RPRC6	fast	19.5021	15.8497	12.7943	15.0224	14.2845
RO7-RO8	RPRC6-RPRC7	fast	15.6595	18.6193	14.8226	16.6734	18.779
RO7-RO8	RPRC7-RPRC8	fast	12.6905	14.6565	13.0069	14.7546	15.5002
RO7-RO8	RPSC1-RPSC2	fast	16.4291	15.8209	18.8181	19.255	17.548
RO7-RO8	RPSC2-RPSC3	fast	16.082	11.7746	15.3842	14.9816	15.6854
RO7-RO8	RPSC3-RPSC4	fast	14.0262	15.0965	13.9244	16.4836	18.2358
RO7-RO8	RPSC4-RPSC5	fast	15.057	19.2918	14.4004	13.388	14.3863
RO7-RO8	RPSC5-RPSC6	fast	16.0239	15.7687	16.9725	15.0208	14.4741
RO7-RO8	RPSC6-RPSC7	fast	14.1062	17.6631	15.4432	14.1491	16.406
RO7-RO8	RPSC7-RPSC8	fast	15.547	16.1333	14.4192	16.8685	17.2828
RO7-RO8	RPST1-RPST2	fast	14.9539	14.3274	14.7553	14.1612	14.4961
RO7-RO8	RPST2-RPST3	fast	13.3573	13.0132	14.1747	13.0325	15.9916
RO7-RO8	RPST3-RPST4	fast	15.9763	16.4554	15.201	13.7384	17.9634
RO7-RO8	RPST4-RPST5	fast	20.0141	15.7948	14.8407	15.7217	16.7972
RO7-RO8	RPST5-RPST6	fast	16.2065	16.1595	16.9152	16.4289	18.7083
RO7-RO8	RPST6-RPST7	fast	17.2549	15.7901	16.5351	16.1767	18.5668
RO7-RO8	RPST7-RPST8	fast	14.2404	14.4564	14.7253	14.2374	17.1053
RO7-RO8	RPST8-RPST9	fast	13.3893	14.1764	13.7708	14.1658	17.1712
RO7-RO8	RSMG1-RSMG2	fast	13.3341	17.4293	14.0488	14.5252	16.645
RO7-RO8	RSMG2-RSMG3	fast	14.6271	18.3233	13.9355	15.4997	16.3089
RO7-RO8	RSMG3-RSMG4	fast	16.4517	17.0144	16.0973	13.72	15.0384
RO7-RO8	RSMG4-RSMG5	fast	15.2392	15.5754	15.9266	14.3618	19.1771
RO7-RO8	RSMG5-RSMG6	fast	16.7258	14.4803	13.3976	11.175	15.0434
RO7-RO8	RSMG6-RSMG7	fast	19.1346	15.6529	19.0663	13.4902	17.9339
RO7-RO8	RSMG7-RSMG8	fast	13.4022	13.8986	14.3102	14.5505	17.0502
RO7-RO8	RTO1-RTO2	fast	15.7481	15.2985	15.2831	14.5602	16.3494
RO7-RO8	RTO2-RTO3	fast	15.0693	16.7313	15.6619	17.6886	17.7016
RO7-RO8	RTO3-RTO4	fast	14.9984	13.6187	15.0388	13.7446	15.447
RO7-RO8	RTO4-RTO5	fast	16.2929	13.2519	16.7219	15.6187	15.5998
RO7-RO8	RTO5-RTO6	fast	15.181	17.4934	14.8936	13.9681	16.9107
RO7-RO8	RTO6-RTO7	fast	14.456	16.8288	15.9342	15.8059	16.6908
RO7-RO8	RTO7-RTO8	fast	13.0231	14.2705	15.1252	17.7832	15.0931
RO7-RO8	RTO8-RTO9	fast	13.8782	14.1457	14.7471	14.2566	16.6203
RO8-RO9	RINS1-RINS2	fast	12.7961	15.8754	15.6092	17.4836	16.8969
RO8-RO9	RINS10-RINS11	fast	19.1804	20.5135	18.7799	17.7157	18.8522
RO8-RO9	RINS11-RINS12	fast	15.6215	18.5239	15.8982	15.0331	16.7809
RO8-RO9	RINS2-RINS3	fast	12.6434	18.8963	14.9378	16.5613	20.9102
RO8-RO9	RINS3-RINS4	fast	22.6147	19.6178	13.5628	15.4123	19.2535
RO8-RO9	RINS4-RINS5	fast	20.3458	15.5156	17.896	14.8486	17.34
RO8-RO9	RINS5-RINS6	fast	25.9057	15.8687	15.9005	13.9191	15.6877
RO8-RO9	RINS6-RINS7	fast	17.3233	16.3461	18.9868	19.684	15.8035
RO8-RO9	RINS7-RINS8	fast	19.2481	16.1577	17.5874	14.5324	14.3289
RO8-RO9	RINS8-RINS9	fast	19.3874	16.8438	17.2089	15.4106	16.102
RO8-RO9	RINS9-RINS10	fast	16.6293	19.0164	16.3256	19.1518	16.6485
RO8-RO9	RMIF1-RMIF2	fast	17.7002	17.1121	13.8784	16.2881	14.7526
RO8-RO9	RMIF2-RMIF3	fast	21.6567	15.1321	17.9774	15.5372	14.7125
RO8-RO9	RMIF3-RMIF4	fast	17.2819	15.2984	15.692	15.2379	17.7367
RO8-RO9	RMIF4-RMIF5	fast	16.4129	15.92	15.8712	16.8342	15.7592
RO8-RO9	RMIF5-RMIF6	fast	16.8542	12.6123	16.9835	17.3791	14.9072
RO8-RO9	RMIF6-RMIF7	fast	15.7712	14.2544	15.6704	18.7919	13.771
RO8-RO9	RMIF7-RMIF8	fast	15.2875	18.7802	17.104	21.4287	16.0407
RO8-RO9	RO1-RO2	fast	17.8612	11.6625	13.2565	16.3632	15.1083
RO8-RO9	RO2-RO3	fast	15.6974	15.5436	15.6672	14.0446	17.2167
RO8-RO9	RO3-RO4	fast	12.894	19.8638	12.0512	19.3094	17.0731
RO8-RO9	RO4-RO5	fast	17.7978	15.3184	12.7381	17.9538	15.1156
RO8-RO9	RO5-RO6	fast	18.8444	15.4251	16.9078	15.55	16.0044
RO8-RO9	RO6-RO7	fast	16.5458	18.4505	21.65	17.0643	17.1722
RO8-RO9	RO7-RO8	fast	19.0821	18.1157	18.3586	16.0372	16.8466
RO8-RO9	RO9-RO10	fast	17.133	20.2695	18.5562	15.4966	17.0969
RO8-RO9	RPIT1-RPIT2	fast	17.0282	16.6769	14.1968	15.7915	17.6064
RO8-RO9	RPIT2-RPIT3	fast	19.7709	16.1939	14.5421	15.2909	13.093
RO8-RO9	RPIT3-RPIT4	fast	17.3081	14.9623	16.5116	14.5568	18.5749
RO8-RO9	RPIT4-RPIT5	fast	14.4183	16.3848	13.7173	16.8447	15.5648
RO8-RO9	RPIT5-RPIT6	fast	12.2462	16.8281	16.4171	14.6853	14.0813
RO8-RO9	RPIT6-RPIT7	fast	16.1367	18.8563	17.1169	16.1609	15.8306
RO8-RO9	RPIT7-RPIT8	fast	11.7492	15.0932	12.0925	13.5219	15.3791
RO8-RO9	RPIT8-RPIT9	fast	15.1755	16.3537	14.0224	16.2833	12.7795
RO8-RO9	RPRC1-RPRC2	fast	16.9813	15.3005	12.172	14.288	17.4304
RO8-RO9	RPRC2-RPRC3	fast	12.9864	15.9157	14.885	17.5243	16.6542
RO8-RO9	RPRC3-RPRC4	fast	10.3446	18.5065	15.7585	14.9459	19.0419
RO8-RO9	RPRC4-RPRC5	fast	14.6772	15.9722	11.0134	15.4559	17.0751
RO8-RO9	RPRC5-RPRC6	fast	14.9879	13.7598	14.3907	18.1773	13.1306
RO8-RO9	RPRC6-RPRC7	fast	15.4491	13.8536	14.8631	15.4184	20.1081
RO8-RO9	RPRC7-RPRC8	fast	15.2928	13.1996	13.3484	12.9933	14.5519
RO8-RO9	RPSC1-RPSC2	fast	21.0262	23.1472	17.8678	18.5512	17.1827
RO8-RO9	RPSC2-RPSC3	fast	11.3406	16.1261	14.0277	12.6349	16.155
RO8-RO9	RPSC3-RPSC4	fast	12.5765	18.4589	13.3486	15.0896	18.3096
RO8-RO9	RPSC4-RPSC5	fast	14.7469	16.6609	14.6903	13.0755	14.7505
RO8-RO9	RPSC5-RPSC6	fast	12.6271	16.691	19.3174	15.9413	13.5102
RO8-RO9	RPSC6-RPSC7	fast	14.3486	14.9846	12.6506	15.5602	14.9545
RO8-RO9	RPSC7-RPSC8	fast	13.8956	14.3843	14.886	15.9738	15.0759
RO8-RO9	RPST1-RPST2	fast	17.2032	17.7814	13.511	16.01	14.5953
RO8-RO9	RPST2-RPST3	fast	14.5156	17.377	15.6608	16.5494	16.2509
RO8-RO9	RPST3-RPST4	fast	13.9794	15.7607	16.4404	15.1314	16.9449
RO8-RO9	RPST4-RPST5	fast	14.0967	18.5559	18.6805	20.2781	18.0702
RO8-RO9	RPST5-RPST6	fast	19.5011	18.89	17.2898	13.1752	15.4311
RO8-RO9	RPST6-RPST7	fast	19.7468	16.0758	16.0331	18.1853	15.6462
RO8-RO9	RPST7-RPST8	fast	16.7914	17.094	15.224	14.96	15.6531
RO8-RO9	RPST8-RPST9	fast	17.1908	16.4472	14.8209	15.7942	14.8929
RO8-RO9	RSMG1-RSMG2	fast	13.6245	13.109	15.7734	15.2251	17.7853
RO8-RO9	RSMG2-RSMG3	fast	14.6229	16.8827	15.4755	19.7321	12.8198
RO8-RO9	RSMG3-RSMG4	fast	17.5824	17.7103	18.0588	17.3722	20.2177
RO8-RO9	RSMG4-RSMG5	fast	15.4906	19.8686	13.353	18.6734	18.8065
RO8-RO9	RSMG5-RSMG6	fast	20.9302	18.7818	16.7174	15.5427	16.0808
RO8-RO9	RSMG6-RSMG7	fast	17.4163	18.8941	15.8781	14.2485	17.5835
RO8-RO9	RSMG7-RSMG8	fast	17.4132	16.0888	14.722	15.5068	15.4668
RO8-RO9	RTO1-RTO2	fast	15.487	18.391	15.742	16.9958	17.7995
RO8-RO9	RTO2-RTO3	fast	20.1774	19.3277	18.6398	17.3798	16.4669
RO8-RO9	RTO3-RTO4	fast	20.9229	17.9225	18.1933	18.0432	13.5305
RO8-RO9	RTO4-RTO5	fast	15.4461	13.4933	17.3682	15.7806	16.4741
RO8-RO9	RTO5-RTO6	fast	12.5075	13.9924	17.0217	15.175	17.429
RO8-RO9	RTO6-RTO7	fast	15.1084	13.7987	14.5587	16.2395	16.2874
RO8-RO9	RTO7-RTO8	fast	19.0479	16.7303	20.568	18.3578	16.2443
RO8-RO9	RTO8-RTO9	fast	17.0407	16.4569	15.5048	15.6252	15.6576
RO9-RO10	RINS1-RINS2	fast	15.5219	16.7102	14.2292	16.413	16.7624
RO9-RO10	RINS10-RINS11	fast	14.8282	13.9789	16.0355	12.4353	16.3953
RO9-RO10	RINS11-RINS12	fast	15.9768	15.3576	18.1402	13.1555	15.9544
RO9-RO10	RINS2-RINS3	fast	18.5887	15.3118	14.8567	13.0037	16.2779
RO9-RO10	RINS3-RINS4	fast	18.484	17.3486	15.0584	16.7799	15.4319
RO9-RO10	RINS4-RINS5	fast	16.2252	13.7389	16.0396	13.5591	14.8367
RO9-RO10	RINS5-RINS6	fast	19.1533	16.7872	14.1715	17.5767	18.236
RO9-RO10	RINS6-RINS7	fast	14.5968	15.8216	15.1073	13.73	16.7852
RO9-RO10	RINS7-RINS8	fast	18.4738	16.3592	14.8095	18.1594	14.7879
RO9-RO10	RINS8-RINS9	fast	12.3617	15.1054	16.051	15.7675	17.301
RO9-RO10	RINS9-RINS10	fast	17.2633	15.7489	16.4694	13.5333	18.421
RO9-RO10	RMIF1-RMIF2	fast	13.4902	15.3006	15.5285	15.4724	17.3051
RO9-RO10	RMIF2-RMIF3	fast	13.9211	17.0827	20.0864	15.9888	14.8404
RO9-RO10	RMIF3-RMIF4	fast	16.8502	15.9415	18.4552	17.0305	17.2333
RO9-RO10	RMIF4-RMIF5	fast	16.0894	15.0305	17.3608	17.8566	17.1178
RO9-RO10	RMIF5-RMIF6	fast	18.2932	11.464	15.0579	14.7086	18.5012
RO9-RO10	RMIF6-RMIF7	fast	20.0985	11.7319	17.6767	13.7376	14.6997
RO9-RO10	RMIF7-RMIF8	fast	17.7867	17.9051	18.5781	17.3399	17.8179
RO9-RO10	RO1-RO2	fast	18.4648	16.7642	14.9815	14.9321	14.9505
RO9-RO10	RO2-RO3	fast	13.8547	12.5003	17.3406	15.6629	14.2353
RO9-RO10	RO3-RO4	fast	13.3101	15.9551	16.4122	13.3305	15.7431
RO9-RO10	RO4-RO5	fast	14.983	15.1474	14.7215	15.1002	14.722
RO9-RO10	RO5-RO6	fast	19.3702	16.0955	11.7311	14.8539	15.9154
RO9-RO10	RO6-RO7	fast	16.1674	16.7227	17.0984	15.6453	13.229
RO9-RO10	RO7-RO8	fast	17.1929	14.4213	14.714	13.2872	16.1711
RO9-RO10	RO8-RO9	fast	15.3914	18.5958	16.8409	14.0992	15.0533
RO9-RO10	RPIT1-RPIT2	fast	16.0178	17.1933	15.4194	11.5652	13.2478
RO9-RO10	RPIT2-RPIT3	fast	13.214	13.175	13.1081	13.0822	10.6541
RO9-RO10	RPIT3-RPIT4	fast	14.6516	11.5336	14.2181	12.919	13.44
RO9-RO10	RPIT4-RPIT5	fast	10.6699	13.4684	13.2627	15.661	15.7583
RO9-RO10	RPIT5-RPIT6	fast	12.6959	14.2707	15.8519	13.5305	14.0685
RO9-RO10	RPIT6-RPIT7	fast	16.0089	18.5882	15.4823	12.348	16.5697
RO9-RO10	RPIT7-RPIT8	fast	13.557	28.0465	25.9468	19.1156	20.5764
RO9-RO10	RPIT8-RPIT9	fast	13.0199	28.4984	25.7037	19.3431	23.083
RO9-RO10	RPRC1-RPRC2	fast	15.2727	15.2503	16.2485	16.0474	22.1613
RO9-RO10	RPRC2-RPRC3	fast	17.0439	11.5769	12.5449	18.6871	17.8222
RO9-RO10	RPRC3-RPRC4	fast	21.4542	16.8897	16.0412	19.2362	16.5814
RO9-RO10	RPRC4-RPRC5	fast	19.3934	15.4605	13.5435	17.9347	18.5199
RO9-RO10	RPRC5-RPRC6	fast	15.1504	13.2583	13.8966	16.9971	18.9678
RO9-RO10	RPRC6-RPRC7	fast	14.9992	13.1128	12.9711	18.512	20.9787
RO9-RO10	RPRC7-RPRC8	fast	15.5455	14.0978	14.5053	18.844	18.1551
RO9-RO10	RPSC1-RPSC2	fast	18.8978	17.4193	16.9407	18.8361	14.9705
RO9-RO10	RPSC2-RPSC3	fast	17.4632	15.6348	18.2584	13.1384	15.3386
RO9-RO10	RPSC3-RPSC4	fast	15.0536	15.2319	17.0342	14.5824	16.4107
RO9-RO10	RPSC4-RPSC5	fast	17.4137	16.9324	17.0473	15.1873	19.6621
RO9-RO10	RPSC5-RPSC6	fast	15.5539	13.6531	16.352	18.3284	18.4418
RO9-RO10	RPSC6-RPSC7	fast	13.1609	16.9668	13.7802	15.7285	18.4501
RO9-RO10	RPSC7-RPSC8	fast	16.2025	14.8038	14.6435	16.054	16.1661
RO9-RO10	RPST1-RPST2	fast	14.7351	14.3143	13.3361	13.089	15.2368
RO9-RO10	RPST2-RPST3	fast	18.3119	15.3805	13.5203	16.5905	14.5896
RO9-RO10	RPST3-RPST4	fast	17.3765	18.3119	16.4792	15.4136	16.1149
RO9-RO10	RPST4-RPST5	fast	15.0597	14.25	14.802	13.3204	15.7153
RO9-RO10	RPST5-RPST6	fast	14.94	12.7297	14.8674	15.521	11.7321
RO9-RO10	RPST6-RPST7	fast	12.6049	16.1277	14.0006	12.2487	18.6664
RO9-RO10	RPST7-RPST8	fast	16.2376	14.8748	14.7368	15.5426	16.4993
RO9-RO10	RPST8-RPST9	fast	16.5715	14.372	14.6478	14.1266	16.2986
RO9-RO10	RSMG1-RSMG2	fast	14.5439	13.8164	15.8908	13.944	15.7504
RO9-RO10	RSMG2-RSMG3	fast	14.457	13.7105	14.8125	14.1775	17.0262
RO9-RO10	RSMG3-RSMG4	fast	15.4067	17.9015	16.6083	18.2105	23.2292
RO9-RO10	RSMG4-RSMG5	fast	14.8308	16.5837	13.5616	13.8404	16.5306
RO9-RO10	RSMG5-RSMG6	fast	15.2858	14.6327	15.507	13.0833	14.5386
RO9-RO10	RSMG6-RSMG7	fast	16.3011	15.6235	15.7374	12.4048	17.3118
RO9-RO10	RSMG7-RSMG8	fast	16.9096	15.808	15.7017	14.8534	16.0619
RO9-RO10	RTO1-RTO2	fast	17.306	14.7188	12.2579	16.5775	14.6464
RO9-RO10	RTO2-RTO3	fast	20.7646	12.8046	15.9518	13.8775	18.4162
RO9-RO10	RTO3-RTO4	fast	15.4102	16.3311	15.4567	15.5843	13.7821
RO9-RO10	RTO4-RTO5	fast	19.7087	16.5333	16.2585	12.1913	16.1962
RO9-RO10	RTO5-RTO6	fast	16.7183	13.6012	13.8188	14.6996	15.7969
RO9-RO10	RTO6-RTO7	fast	11.2017	13.8598	13.767	15.4526	12.4774
RO9-RO10	RTO7-RTO8	fast	14.8226	16.3287	13.9238	11.5935	13.876
RO9-RO10	RTO8-RTO9	fast	17.7215	14.3916	14.6023	14.6453	16.5834
RPIT1-RPIT2	RINS1-RINS2	fast	12.268	15.1736	15.4496	10.8459	18.968
RPIT1-RPIT2	RINS10-RINS11	fast	13.875	15.0178	12.1282	12.402	13.2961
RPIT1-RPIT2	RINS11-RINS12	fast	14.187	15.3067	11.9494	10.3063	15.0271
RPIT1-RPIT2	RINS2-RINS3	fast	13.8316	10.9218	15.4417	15.0625	15.2781
RPIT1-RPIT2	RINS3-RINS4	fast	14.0483	13.7144	15.2207	11.6488	12.6054
RPIT1-RPIT2	RINS4-RINS5	fast	16.7052	14.6171	12.1145	15.0153	13.9574
RPIT1-RPIT2	RINS5-RINS6	fast	12.4786	13.9972	12.0231	16.5228	14.7614
RPIT1-RPIT2	RINS6-RINS7	fast	14.8617	15.4888	12.1446	15.1128	15.9455
RPIT1-RPIT2	RINS7-RINS8	fast	12.9959	13.1497	15.5712	14.8151	12.8426
RPIT1-RPIT2	RINS8-RINS9	fast	13.0065	14.3434	12.7676	14.4987	15.7276
RPIT1-RPIT2	RINS9-RINS10	fast	13.0245	14.8832	12.9269	12.1805	13.8184
RPIT1-RPIT2	RMIF1-RMIF2	fast	10.9098	11.9503	11.6486	14.6357	13.423
RPIT1-RPIT2	RMIF2-RMIF3	fast	12.1992	13.7864	14.2047	13.3127	11.6543
RPIT1-RPIT2	RMIF3-RMIF4	fast	11.7787	15.6499	12.9742	16.5463	15.5686
RPIT1-RPIT2	RMIF4-RMIF5	fast	12.5406	17.1244	11.5094	16.7852	16.6374
RPIT1-RPIT2	RMIF5-RMIF6	fast	12.2435	14.3979	11.8766	15.4502	14.264
RPIT1-RPIT2	RMIF6-RMIF7	fast	12.8503	12.1261	13.2536	14.3839	14.7065
RPIT1-RPIT2	RMIF7-RMIF8	fast	18.6055	14.4733	16.7452	13.0686	15.0794
RPIT1-RPIT2	RO1-RO2	fast	13.4234	15.3004	15.8592	11.4266	16.8549
RPIT1-RPIT2	RO2-RO3	fast	14.0674	16.6192	13.1112	12.4839	14.585
RPIT1-RPIT2	RO3-RO4	fast	11.4551	12.7251	16.0343	13.0637	14.1906
RPIT1-RPIT2	RO4-RO5	fast	13.9716	15.1375	13.0814	13.1308	14.4809
RPIT1-RPIT2	RO5-RO6	fast	13.4779	15.4499	13.5213	13.502	12.5007
RPIT1-RPIT2	RO6-RO7	fast	13.2405	16.3335	14.7097	11.5782	12.8012
RPIT1-RPIT2	RO7-RO8	fast	13.3003	14.2295	12.4742	11.646	12.201
RPIT1-RPIT2	RO8-RO9	fast	15.3796	13.5969	11.8709	13.3561	15.0844
RPIT1-RPIT2	RO9-RO10	fast	15.6461	16.158	14.2754	10.8172	12.6606
RPIT1-RPIT2	RPIT2-RPIT3	fast	17.5766	17.7417	19.4297	16.9646	18.155
RPIT1-RPIT2	RPIT3-RPIT4	fast	16.8132	18.5524	13.6279	14.1777	15.9568
RPIT1-RPIT2	RPIT4-RPIT5	fast	12.6019	15.1253	16.5199	14.3671	11.7457
RPIT1-RPIT2	RPIT5-RPIT6	fast	15.489	14.5323	13.388	15.6635	10.3615
RPIT1-RPIT2	RPIT6-RPIT7	fast	13.1572	16.5775	13.9457	13.8413	17.0187
RPIT1-RPIT2	RPIT7-RPIT8	fast	16.3331	15.119	13.267	12.461	12.2945
RPIT1-RPIT2	RPIT8-RPIT9	fast	9.93521	14.4561	10.9739	12.4063	12.5629
RPIT1-RPIT2	RPRC1-RPRC2	fast	14.6837	16.3372	16.4575	11.7447	17.7392
RPIT1-RPIT2	RPRC2-RPRC3	fast	15.1469	19.1658	14.3409	13.979	13.8788
RPIT1-RPIT2	RPRC3-RPRC4	fast	15.8479	13.9481	13.1858	12.1158	16.0209
RPIT1-RPIT2	RPRC4-RPRC5	fast	14.0072	14.678	13.9209	16.7482	16.8418
RPIT1-RPIT2	RPRC5-RPRC6	fast	12.3142	17.3056	12.0722	14.9207	16.0136
RPIT1-RPIT2	RPRC6-RPRC7	fast	18.6228	16.0704	13.5003	18.8526	14.7574
RPIT1-RPIT2	RPRC7-RPRC8	fast	12.3669	16.3409	11.2949	12.5008	11.6977
RPIT1-RPIT2	RPSC1-RPSC2	fast	17.2678	12.0338	13.3221	15.3325	11.5969
RPIT1-RPIT2	RPSC2-RPSC3	fast	15.4016	13.9868	14.9852	13.6448	16.6923
RPIT1-RPIT2	RPSC3-RPSC4	fast	11.7479	13.3791	11.9613	11.3402	13.5323
RPIT1-RPIT2	RPSC4-RPSC5	fast	14.8481	15.2663	13.0545	11.6443	12.2896
RPIT1-RPIT2	RPSC5-RPSC6	fast	14.8971	14.4567	14.5747	12.0994	13.5884
RPIT1-RPIT2	RPSC6-RPSC7	fast	14.7017	14.1292	13.0335	13.785	14.5902
RPIT1-RPIT2	RPSC7-RPSC8	fast	10.7743	16.223	14.9245	14.1873	11.4047
RPIT1-RPIT2	RPST1-RPST2	fast	11.5892	13.1282	12.1676	13.7122	15.4519
RPIT1-RPIT2	RPST2-RPST3	fast	10.8111	15.1083	11.4988	10.9632	14.4061
RPIT1-RPIT2	RPST3-RPST4	fast	12.4772	13.7838	14.0717	12.962	14.0037
RPIT1-RPIT2	RPST4-RPST5	fast	11.3836	13.9789	11.0716	12.439	13.686
RPIT1-RPIT2	RPST5-RPST6	fast	12.1892	13.0277	11.5634	12.8688	12.1631
RPIT1-RPIT2	RPST6-RPST7	fast	8.93595	18.3787	13.3166	13.5097	15.6913
RPIT1-RPIT2	RPST7-RPST8	fast	10.9992	17.408	12.3398	12.9956	14.834
RPIT1-RPIT2	RPST8-RPST9	fast	11.3659	17.5269	11.95	12.9535	15.28
RPIT1-RPIT2	RSMG1-RSMG2	fast	11.8405	12.2288	15.3794	11.1003	16.2568
RPIT1-RPIT2	RSMG2-RSMG3	fast	10.8024	12.8871	16.2986	12.2655	14.0858
RPIT1-RPIT2	RSMG3-RSMG4	fast	13.338	12.6595	14.6781	15.4611	14.5588
RPIT1-RPIT2	RSMG4-RSMG5	fast	12.7153	15.903	12.3062	11.5676	14.0058
RPIT1-RPIT2	RSMG5-RSMG6	fast	14.9721	13.2808	12.7899	13.1532	13.4745
RPIT1-RPIT2	RSMG6-RSMG7	fast	12.0795	16.5683	11.5418	14.6302	14.8267
RPIT1-RPIT2	RSMG7-RSMG8	fast	10.7416	17.4248	12.2536	13.8909	15.8515
RPIT1-RPIT2	RTO1-RTO2	fast	15.625	11.8564	13.1325	14.7724	13.5289
RPIT1-RPIT2	RTO2-RTO3	fast	15.0355	15.8748	16.0049	10.4773	14.2066
RPIT1-RPIT2	RTO3-RTO4	fast	12.5014	14.0351	12.1707	13.9031	15.7902
RPIT1-RPIT2	RTO4-RTO5	fast	12.572	12.5017	12.1109	10.448	13.6402
RPIT1-RPIT2	RTO5-RTO6	fast	12.6521	14.3783	14.1635	11.9363	12.8528
RPIT1-RPIT2	RTO6-RTO7	fast	13.243	12.7348	13.2273	12.2523	11.4256
RPIT1-RPIT2	RTO7-RTO8	fast	12.1666	15.2394	10.614	12.2599	17.2803
RPIT1-RPIT2	RTO8-RTO9	fast	10.9549	17.301	11.9117	13.2032	14.6315
RPIT2-RPIT3	RINS1-RINS2	fast	10.3877	16.7836	13.9948	16.1879	11.3989
RPIT2-RPIT3	RINS10-RINS11	fast	14.525	18.8264	17.4866	14.3663	13.1922
RPIT2-RPIT3	RINS11-RINS12	fast	11.2154	15.2692	11.8762	16.1737	14.3965
RPIT2-RPIT3	RINS2-RINS3	fast	13.6825	12.5712	13.7297	13.4416	12.313
RPIT2-RPIT3	RINS3-RINS4	fast	14.0169	13.6137	16.4106	14.0228	12.8108
RPIT2-RPIT3	RINS4-RINS5	fast	18.1916	18.2137	15.8655	16.5944	13.9431
RPIT2-RPIT3	RINS5-RINS6	fast	15.3856	12.467	14.9666	18.0681	16.1432
RPIT2-RPIT3	RINS6-RINS7	fast	15.2132	14.7387	15.4545	12.2913	16.1193
RPIT2-RPIT3	RINS7-RINS8	fast	16.6693	15.8154	15.7814	19.2601	13.4632
RPIT2-RPIT3	RINS8-RINS9	fast	12.8334	15.009	15.4807	12.7058	12.5353
RPIT2-RPIT3	RINS9-RINS10	fast	17.3947	19.1142	18.7609	14.605	13.5675
RPIT2-RPIT3	RMIF1-RMIF2	fast	13.6405	14.6828	13.7517	15.4711	14.2935
RPIT2-RPIT3	RMIF2-RMIF3	fast	14.7712	13.1334	16.8173	17.3664	13.1414
RPIT2-RPIT3	RMIF3-RMIF4	fast	10.0467	14.7884	15.0262	14.7016	14.4612
RPIT2-RPIT3	RMIF4-RMIF5	fast	10.8888	15.9389	14.1652	13.4699	14.8971
RPIT2-RPIT3	RMIF5-RMIF6	fast	12.4291	13.9038	13.2471	14.7713	14.1092
RPIT2-RPIT3	RMIF6-RMIF7	fast	14.8218	11.9621	13.7858	15.5328	15.4501
RPIT2-RPIT3	RMIF7-RMIF8	fast	20.578	14.6285	16.0152	15.2689	13.5305
RPIT2-RPIT3	RO1-RO2	fast	14.5061	13.105	17.9807	12.8702	15.7543
RPIT2-RPIT3	RO2-RO3	fast	14.0685	15.0344	13.0741	15.2555	15.6308
RPIT2-RPIT3	RO3-RO4	fast	10.14	12.8117	15.1175	13.4082	11.8421
RPIT2-RPIT3	RO4-RO5	fast	11.1713	12.6187	15.8536	16.1324	13.6766
RPIT2-RPIT3	RO5-RO6	fast	13.6168	14.3418	14.2431	13.3223	16.0686
RPIT2-RPIT3	RO6-RO7	fast	13.2586	14.8798	15.2527	14.2237	14.7781
RPIT2-RPIT3	RO7-RO8	fast	11.9091	12.8181	14.0911	16.9125	13.8394
RPIT2-RPIT3	RO8-RO9	fast	16.4352	13.7734	12.9852	13.7953	11.4021
RPIT2-RPIT3	RO9-RO10	fast	13.0866	11.6483	12.4139	13.4621	10.1081
RPIT2-RPIT3	RPIT1-RPIT2	fast	17.6626	16.3868	19.2967	16.7641	18.2534
RPIT2-RPIT3	RPIT3-RPIT4	fast	11.9427	18.4252	13.3997	15.7045	15.5466
RPIT2-RPIT3	RPIT4-RPIT5	fast	15.5763	17.0473	14.1552	15.222	11.5809
RPIT2-RPIT3	RPIT5-RPIT6	fast	14.7123	16.2528	13.1987	15.1114	15.3083
RPIT2-RPIT3	RPIT6-RPIT7	fast	10.3815	15.1317	13.1191	16.6096	16.1106
RPIT2-RPIT3	RPIT7-RPIT8	fast	7.37933	13.1559	12.9338	12.0114	9.80861
RPIT2-RPIT3	RPIT8-RPIT9	fast	10.4378	14.489	10.8456	15.0563	12.038
RPIT2-RPIT3	RPRC1-RPRC2	fast	15.905	14.399	16.1486	13.4994	14.7835
RPIT2-RPIT3	RPRC2-RPRC3	fast	14.2004	16.2052	16.1295	18.2926	17.8731
RPIT2-RPIT3	RPRC3-RPRC4	fast	13.8803	14.2152	13.6326	14.2502	16.2457
RPIT2-RPIT3	RPRC4-RPRC5	fast	14.9728	16.8481	14.9316	16.993	14.9419
RPIT2-RPIT3	RPRC5-RPRC6	fast	13.1684	17.6415	14.1204	18.0256	17.4937
RPIT2-RPIT3	RPRC6-RPRC7	fast	13.0575	16.387	13.7615	16.4524	16.9103
RPIT2-RPIT3	RPRC7-RPRC8	fast	13.2228	15.7062	17.2817	18.1095	17.1877
RPIT2-RPIT3	RPSC1-RPSC2	fast	14.2615	11.1656	10.5435	14.0949	16.5677
RPIT2-RPIT3	RPSC2-RPSC3	fast	15.7282	15.8076	12.4246	17.0103	14.0779
RPIT2-RPIT3	RPSC3-RPSC4	fast	13.3944	16.0465	16.2788	15.1179	13.3715
RPIT2-RPIT3	RPSC4-RPSC5	fast	14.3634	16.7107	12.7563	16.5819	18.657
RPIT2-RPIT3	RPSC5-RPSC6	fast	11.4092	14.5662	10.8756	14.8231	14.6435
RPIT2-RPIT3	RPSC6-RPSC7	fast	14.5067	17.2859	13.8257	17.8325	14.4831
RPIT2-RPIT3	RPSC7-RPSC8	fast	10.5874	15.8402	12.5014	16.2547	13.9185
RPIT2-RPIT3	RPST1-RPST2	fast	11.5922	11.9564	14.3704	15.867	12.7306
RPIT2-RPIT3	RPST2-RPST3	fast	9.09762	14.7049	15.0557	14.8636	15.325
RPIT2-RPIT3	RPST3-RPST4	fast	14.3023	14.7841	13.3425	12.2393	13.9948
RPIT2-RPIT3	RPST4-RPST5	fast	11.9455	13.6328	11.4107	14.208	15.5634
RPIT2-RPIT3	RPST5-RPST6	fast	12.7935	12.0211	13.3388	12.2625	12.6562
RPIT2-RPIT3	RPST6-RPST7	fast	11.2993	15.0995	13.7175	16.0275	14.1791
RPIT2-RPIT3	RPST7-RPST8	fast	8.46409	15.3713	15.0161	17.0214	13.9087
RPIT2-RPIT3	RPST8-RPST9	fast	9.27203	15.2564	15.2773	16.3841	14.2403
RPIT2-RPIT3	RSMG1-RSMG2	fast	11.0063	14.0239	13.2659	12.4017	15.1312
RPIT2-RPIT3	RSMG2-RSMG3	fast	13.7058	11.6485	11.759	14.8382	14.8743
RPIT2-RPIT3	RSMG3-RSMG4	fast	18.921	15.6102	16.396	16.7008	12.8785
RPIT2-RPIT3	RSMG4-RSMG5	fast	12.3272	12.2357	12.6414	15.4741	15.1309
RPIT2-RPIT3	RSMG5-RSMG6	fast	16.8992	13.2586	13.4512	15.6765	17.2
RPIT2-RPIT3	RSMG6-RSMG7	fast	13.7883	14.8907	13.468	15.1112	15.5536
RPIT2-RPIT3	RSMG7-RSMG8	fast	8.27739	15.0373	15.5257	17.6612	14.0587
RPIT2-RPIT3	RTO1-RTO2	fast	12.3175	11.9601	15.9416	13.3474	15.6415
RPIT2-RPIT3	RTO2-RTO3	fast	13.4241	13.1382	17.0582	10.9971	12.8541
RPIT2-RPIT3	RTO3-RTO4	fast	11.6269	13.3069	14.2871	12.2614	12.1192
RPIT2-RPIT3	RTO4-RTO5	fast	12.6726	11.3438	14.4031	14.2275	11.2059
RPIT2-RPIT3	RTO5-RTO6	fast	12.7875	11.2157	10.7578	13.031	11.9343
RPIT2-RPIT3	RTO6-RTO7	fast	13.6445	15.2749	12.331	13.2703	11.8682
RPIT2-RPIT3	RTO7-RTO8	fast	14.1895	15.118	12.1911	11.9304	12.6079
RPIT2-RPIT3	RTO8-RTO9	fast	9.31533	15.4963	14.6232	16.6695	13.6521
RPIT3-RPIT4	RINS1-RINS2	fast	17.6288	15.961	14.546	13.1744	15.2993
RPIT3-RPIT4	RINS10-RINS11	fast	17.8443	14.2067	15.1713	14.9701	13.9127
RPIT3-RPIT4	RINS11-RINS12	fast	13.8552	13.2765	14.3427	14.0305	14.6577
RPIT3-RPIT4	RINS2-RINS3	fast	18.5234	17.8135	12.6413	15.7511	15.0744
RPIT3-RPIT4	RINS3-RINS4	fast	20.7492	13.1506	15.7405	16.0744	21.9217
RPIT3-RPIT4	RINS4-RINS5	fast	17.95	14.9747	17.1487	16.8916	13.6752
RPIT3-RPIT4	RINS5-RINS6	fast	16.2819	13.7986	16.2735	16.3369	13.928
RPIT3-RPIT4	RINS6-RINS7	fast	16.3294	19.115	16.1808	13.1364	16.0458
RPIT3-RPIT4	RINS7-RINS8	fast	12.8043	14.5536	17.4692	15.0265	12.7933
RPIT3-RPIT4	RINS8-RINS9	fast	13.8558	16.7904	18.9276	14.4933	13.4398
RPIT3-RPIT4	RINS9-RINS10	fast	15.8996	15.3832	16.556	15.9794	14.0463
RPIT3-RPIT4	RMIF1-RMIF2	fast	14.5806	14.1462	13.1421	15.4469	14.0064
RPIT3-RPIT4	RMIF2-RMIF3	fast	14.674	12.1366	14.3408	16.5845	13.7721
RPIT3-RPIT4	RMIF3-RMIF4	fast	15.3649	12.8952	14.3601	14.5408	12.2038
RPIT3-RPIT4	RMIF4-RMIF5	fast	16.2954	12.2687	17.2399	13.3125	15.5661
RPIT3-RPIT4	RMIF5-RMIF6	fast	14.322	14.596	13.6497	13.3135	12.3779
RPIT3-RPIT4	RMIF6-RMIF7	fast	10.6721	13.784	13.6144	16.9357	11.4922
RPIT3-RPIT4	RMIF7-RMIF8	fast	13.6987	15.3449	12.9162	19.6491	15.6205
RPIT3-RPIT4	RO1-RO2	fast	14.5399	15.7266	18.6447	16.3	16.1064
RPIT3-RPIT4	RO2-RO3	fast	17.3528	13.3082	15.2283	14.0422	15.746
RPIT3-RPIT4	RO3-RO4	fast	18.1194	13.5149	16.7695	14.0624	11.1038
RPIT3-RPIT4	RO4-RO5	fast	17.1996	13.4525	17.5711	12.4636	13.0449
RPIT3-RPIT4	RO5-RO6	fast	15.5681	14.9684	14.8149	14.167	13.4601
RPIT3-RPIT4	RO6-RO7	fast	17.9805	13.6878	14.889	12.2724	14.3095
RPIT3-RPIT4	RO7-RO8	fast	12.9013	12.4154	13.0304	14.8067	18.02
RPIT3-RPIT4	RO8-RO9	fast	15.9626	12.481	14.5146	12.8057	16.1812
RPIT3-RPIT4	RO9-RO10	fast	14.5394	10.8773	14.5457	12.741	13.0125
RPIT3-RPIT4	RPIT1-RPIT2	fast	16.1147	18.6016	14.0513	14.6292	16.0136
RPIT3-RPIT4	RPIT2-RPIT3	fast	11.9847	20.1055	13.7748	15.6502	16.8329
RPIT3-RPIT4	RPIT4-RPIT5	fast	18.4071	15.4142	20.4393	15.7663	16.8055
RPIT3-RPIT4	RPIT5-RPIT6	fast	13.0759	12.7303	15.9571	15.3833	14.934
RPIT3-RPIT4	RPIT6-RPIT7	fast	15.0846	17.7824	14.5015	13.7348	12.5273
RPIT3-RPIT4	RPIT7-RPIT8	fast	13.0858	11.6868	10.5392	11.1581	11.3487
RPIT3-RPIT4	RPIT8-RPIT9	fast	17.8457	11.723	14.1615	13.3507	11.9928
RPIT3-RPIT4	RPRC1-RPRC2	fast	17.8645	17.0502	16.0323	13.8523	14.4879
RPIT3-RPIT4	RPRC2-RPRC3	fast	14.6784	10.6504	13.5802	13.9461	14.457
RPIT3-RPIT4	RPRC3-RPRC4	fast	15.3186	13.6676	15.3747	13.3316	17.9371
RPIT3-RPIT4	RPRC4-RPRC5	fast	19.9592	14.4009	15.9639	17.1346	16.536
RPIT3-RPIT4	RPRC5-RPRC6	fast	12.6839	15.8478	12.4354	13.0302	13.6845
RPIT3-RPIT4	RPRC6-RPRC7	fast	16.5448	14.5089	18.7289	14.1717	13.4743
RPIT3-RPIT4	RPRC7-RPRC8	fast	18.4547	14.5121	14.9889	14.9482	16.0766
RPIT3-RPIT4	RPSC1-RPSC2	fast	9.94071	12.1701	15.8034	15.848	13.9164
RPIT3-RPIT4	RPSC2-RPSC3	fast	16.3441	13.4782	14.3152	18.1118	13.9455
RPIT3-RPIT4	RPSC3-RPSC4	fast	15.5167	13.9512	15.8504	12.8636	17.4032
RPIT3-RPIT4	RPSC4-RPSC5	fast	11.393	14.6859	14.3635	18.868	13.6879
RPIT3-RPIT4	RPSC5-RPSC6	fast	11.9332	16.0805	14.0252	15.0476	16.0044
RPIT3-RPIT4	RPSC6-RPSC7	fast	13.0696	13.3518	16.1622	15.3299	14.7975
RPIT3-RPIT4	RPSC7-RPSC8	fast	14.9569	12.5414	13.1893	14.9816	17.2875
RPIT3-RPIT4	RPST1-RPST2	fast	16.838	12.425	16.2019	17.2522	15.0246
RPIT3-RPIT4	RPST2-RPST3	fast	19.0122	13.4349	16.8344	15.7193	14.3061
RPIT3-RPIT4	RPST3-RPST4	fast	18.2515	14.9255	12.2291	12.7516	12.921
RPIT3-RPIT4	RPST4-RPST5	fast	10.8665	15.2582	13.0871	12.9157	14.2318
RPIT3-RPIT4	RPST5-RPST6	fast	11.9012	16.247	14.4357	14.0846	14.7258
RPIT3-RPIT4	RPST6-RPST7	fast	13.6	14.5527	14.6175	16.6297	14.0795
RPIT3-RPIT4	RPST7-RPST8	fast	19.0298	13.5181	15.6199	16.1963	13.2034
RPIT3-RPIT4	RPST8-RPST9	fast	19.8915	13.6042	16.5694	15.1606	13.4173
RPIT3-RPIT4	RSMG1-RSMG2	fast	15.5363	17.0839	14.6845	14.3523	13.7541
RPIT3-RPIT4	RSMG2-RSMG3	fast	21.37	13.924	16.2636	14.4161	20.9349
RPIT3-RPIT4	RSMG3-RSMG4	fast	15.9772	16.3573	19.916	14.652	16.8803
RPIT3-RPIT4	RSMG4-RSMG5	fast	14.1599	15.4788	17.5481	14.3556	16.0416
RPIT3-RPIT4	RSMG5-RSMG6	fast	15.6573	14.3808	14.8032	13.6589	16.0774
RPIT3-RPIT4	RSMG6-RSMG7	fast	21.2924	13.5485	14.3691	17.594	12.9646
RPIT3-RPIT4	RSMG7-RSMG8	fast	19.5653	13.6705	15.7096	15.1692	13.0811
RPIT3-RPIT4	RTO1-RTO2	fast	13.7684	13.6859	15.959	14.0271	13.0582
RPIT3-RPIT4	RTO2-RTO3	fast	16.5662	10.8834	14.7776	14.8246	11.9635
RPIT3-RPIT4	RTO3-RTO4	fast	15.9457	12.3462	14.2036	16.0413	11.4929
RPIT3-RPIT4	RTO4-RTO5	fast	16.2186	14.2575	13.71	13.7324	13.9841
RPIT3-RPIT4	RTO5-RTO6	fast	15.9279	15.6146	12.77	16.3125	14.4056
RPIT3-RPIT4	RTO6-RTO7	fast	14.7405	17.6975	11.2059	14.5944	12.0969
RPIT3-RPIT4	RTO7-RTO8	fast	16.6228	15.3928	17.8455	16.6409	12.718
RPIT3-RPIT4	RTO8-RTO9	fast	19.1096	13.4357	16.5895	16.0075	13.2944
RPIT4-RPIT5	RINS1-RINS2	fast	15.8947	16.6836	16.1282	16.5118	14.1446
RPIT4-RPIT5	RINS10-RINS11	fast	13.8538	15.6207	16.3769	17.3916	17.6737
RPIT4-RPIT5	RINS11-RINS12	fast	13.236	17.7423	15.2537	16.3557	16.9879
RPIT4-RPIT5	RINS2-RINS3	fast	13.9996	18.5519	13.881	14.8167	17.1512
RPIT4-RPIT5	RINS3-RINS4	fast	19.0299	14.3676	18.4994	14.5312	15.2761
RPIT4-RPIT5	RINS4-RINS5	fast	17.2812	14.0126	22.3671	12.7406	17.6511
RPIT4-RPIT5	RINS5-RINS6	fast	17.8036	13.9013	18.7449	12.5453	17.7301
RPIT4-RPIT5	RINS6-RINS7	fast	13.9768	14.2481	13.8151	18.4926	16.1881
RPIT4-RPIT5	RINS7-RINS8	fast	19.8438	15.7235	14.6219	16.1308	17.2438
RPIT4-RPIT5	RINS8-RINS9	fast	14.1535	14.1295	16.7712	18.3032	15.7223
RPIT4-RPIT5	RINS9-RINS10	fast	18.6547	16.6081	17.4129	18.5508	15.4969
RPIT4-RPIT5	RMIF1-RMIF2	fast	19.5889	17.8697	14.9248	17.5344	16.836
RPIT4-RPIT5	RMIF2-RMIF3	fast	13.9704	17.0849	18.1578	18.8845	15.4312
RPIT4-RPIT5	RMIF3-RMIF4	fast	12.9158	17.6416	18.9739	21.2597	15.5494
RPIT4-RPIT5	RMIF4-RMIF5	fast	17.8623	16.7294	20.4665	18.5996	15.0351
RPIT4-RPIT5	RMIF5-RMIF6	fast	17.8977	15.2705	15.2442	14.3615	16.8111
RPIT4-RPIT5	RMIF6-RMIF7	fast	11.3661	17.3715	15.8989	17.8703	15.6988
RPIT4-RPIT5	RMIF7-RMIF8	fast	13.101	20.1853	14.7145	18.8682	17.9579
RPIT4-RPIT5	RO1-RO2	fast	21.8686	15.6949	14.7428	17.2907	17.277
RPIT4-RPIT5	RO2-RO3	fast	19.9146	13.9346	14.7773	12.2141	18.4016
RPIT4-RPIT5	RO3-RO4	fast	13.2294	16.0091	14.3031	12.8746	17.9662
RPIT4-RPIT5	RO4-RO5	fast	13.4965	16.3984	13.5368	16.8477	14.9165
RPIT4-RPIT5	RO5-RO6	fast	20.377	17.5148	13.9956	19.0649	16.4501
RPIT4-RPIT5	RO6-RO7	fast	16.2957	21.2039	13.9549	15.6489	15.7573
RPIT4-RPIT5	RO7-RO8	fast	15.6959	15.1796	16.2266	15.0723	14.8074
RPIT4-RPIT5	RO8-RO9	fast	13.2873	15.3916	12.8692	15.4424	14.5116
RPIT4-RPIT5	RO9-RO10	fast	11.0429	13.9139	13.8062	16.0805	16.401
RPIT4-RPIT5	RPIT1-RPIT2	fast	14.104	16.3386	18.3444	15.9835	12.7156
RPIT4-RPIT5	RPIT2-RPIT3	fast	16.8155	19.097	15.0496	16.4571	12.4069
RPIT4-RPIT5	RPIT3-RPIT4	fast	19.1138	16.0813	21.1991	16.9719	17.7153
RPIT4-RPIT5	RPIT5-RPIT6	fast	16.2633	18.1239	15.4931	17.4516	14.7931
RPIT4-RPIT5	RPIT6-RPIT7	fast	19.1482	14.0867	15.7268	14.8025	14.8603
RPIT4-RPIT5	RPIT7-RPIT8	fast	16.0016	14.3183	16.9074	16.0966	15.847
RPIT4-RPIT5	RPIT8-RPIT9	fast	14.3943	18.0132	14.7421	18.1155	11.5735
RPIT4-RPIT5	RPRC1-RPRC2	fast	15.7916	16.511	19.6697	14.2759	15.293
RPIT4-RPIT5	RPRC2-RPRC3	fast	17.2001	17.6134	15.7631	15.5432	13.1552
RPIT4-RPIT5	RPRC3-RPRC4	fast	14.8162	18.3406	14.1738	18.2827	17.4219
RPIT4-RPIT5	RPRC4-RPRC5	fast	15.1152	19.7847	18.132	19.2547	20.7669
RPIT4-RPIT5	RPRC5-RPRC6	fast	12.6309	16.9217	14.864	19.8461	16.89
RPIT4-RPIT5	RPRC6-RPRC7	fast	16.1901	17.3041	15.322	17.0578	16.4414
RPIT4-RPIT5	RPRC7-RPRC8	fast	12.2137	20.4781	15.2906	20.4792	12.5715
RPIT4-RPIT5	RPSC1-RPSC2	fast	16.0869	19.3085	13.2212	15.3561	19.1363
RPIT4-RPIT5	RPSC2-RPSC3	fast	15.1002	15.0471	14.2012	13.5344	16.3577
RPIT4-RPIT5	RPSC3-RPSC4	fast	13.1369	14.6744	16.1231	12.7596	14.0516
RPIT4-RPIT5	RPSC4-RPSC5	fast	13.0771	15.5717	15.6281	14.4585	14.744
RPIT4-RPIT5	RPSC5-RPSC6	fast	17.4103	19.0185	13.4704	15.8467	15.5916
RPIT4-RPIT5	RPSC6-RPSC7	fast	15.9435	17.532	15.4345	16.9415	16.5605
RPIT4-RPIT5	RPSC7-RPSC8	fast	12.8242	15.7148	13.1279	19.7532	14.661
RPIT4-RPIT5	RPST1-RPST2	fast	13.8101	16.0106	16.263	20.8218	13.7095
RPIT4-RPIT5	RPST2-RPST3	fast	14.5711	15.2728	14.1425	24.0055	14.2347
RPIT4-RPIT5	RPST3-RPST4	fast	14.8261	16.5315	13.5288	13.4415	14.2198
RPIT4-RPIT5	RPST4-RPST5	fast	15.383	16.556	13.4698	13.659	18.2998
RPIT4-RPIT5	RPST5-RPST6	fast	12.8476	17.5097	14.3868	13.1561	15.1217
RPIT4-RPIT5	RPST6-RPST7	fast	16.9805	16.5894	16.2319	17.4215	17.238
RPIT4-RPIT5	RPST7-RPST8	fast	14.6882	18.8129	14.9112	18.4082	13.5128
RPIT4-RPIT5	RPST8-RPST9	fast	14.7855	17.862	14.0116	18.8135	12.6613
RPIT4-RPIT5	RSMG1-RSMG2	fast	15.6796	15.586	12.4762	20.1817	16.2691
RPIT4-RPIT5	RSMG2-RSMG3	fast	15.8188	15.7397	14.4382	19.4983	20.2705
RPIT4-RPIT5	RSMG3-RSMG4	fast	13.0996	12.9957	16.9301	15.2668	15.3598
RPIT4-RPIT5	RSMG4-RSMG5	fast	13.2068	16.9214	15.5826	13.1113	17.5781
RPIT4-RPIT5	RSMG5-RSMG6	fast	16.5392	17.0696	14.5797	16.6315	17.3189
RPIT4-RPIT5	RSMG6-RSMG7	fast	24.4631	15.5897	13.4981	19.4172	17.824
RPIT4-RPIT5	RSMG7-RSMG8	fast	15.3849	17.9927	14.8304	18.8241	13.8979
RPIT4-RPIT5	RTO1-RTO2	fast	17.1251	14.8249	15.4354	17.0302	12.7027
RPIT4-RPIT5	RTO2-RTO3	fast	13.4009	13.1315	14.2991	15.9113	16.5887
RPIT4-RPIT5	RTO3-RTO4	fast	11.905	17.7391	14.8431	17.939	15.665
RPIT4-RPIT5	RTO4-RTO5	fast	10.5119	17.9459	15.4155	15.9776	14.3971
RPIT4-RPIT5	RTO5-RTO6	fast	12.0037	14.6345	14.5692	17.1838	13.6833
RPIT4-RPIT5	RTO6-RTO7	fast	15.3279	14.67	14.7397	14.9078	14.6611
RPIT4-RPIT5	RTO7-RTO8	fast	14.483	17.9102	17.3656	14.2608	15.287
RPIT4-RPIT5	RTO8-RTO9	fast	14.6976	17.8175	14.2318	18.3824	12.7433
RPIT5-RPIT6	RINS1-RINS2	fast	15.8514	15.7933	21.2422	13.7719	15.3884
RPIT5-RPIT6	RINS10-RINS11	fast	14.906	17.945	15.5127	14.1155	15.5845
RPIT5-RPIT6	RINS11-RINS12	fast	14.5198	17.453	14.8348	16.6359	13.6883
RPIT5-RPIT6	RINS2-RINS3	fast	17.411	17.5367	18.2506	15.618	16.7611
RPIT5-RPIT6	RINS3-RINS4	fast	16.4639	18.6481	18.263	21.2929	17.5058
RPIT5-RPIT6	RINS4-RINS5	fast	15.8473	16.1923	16.543	18.6544	16.9664
RPIT5-RPIT6	RINS5-RINS6	fast	17.9696	19.2233	17.4983	15.8631	15.5556
RPIT5-RPIT6	RINS6-RINS7	fast	20.4446	16.7133	16.8415	18.112	18.8819
RPIT5-RPIT6	RINS7-RINS8	fast	24.309	18.5793	17.8251	20.3978	17.4253
RPIT5-RPIT6	RINS8-RINS9	fast	16.7269	15.6615	21.0679	18.1444	15.0789
RPIT5-RPIT6	RINS9-RINS10	fast	18.0944	17.6966	22.2812	13.9156	16.2476
RPIT5-RPIT6	RMIF1-RMIF2	fast	19.0504	19.3013	18.5886	19.3864	13.6287
RPIT5-RPIT6	RMIF2-RMIF3	fast	13.6667	18.1073	20.3153	15.9069	16.3349
RPIT5-RPIT6	RMIF3-RMIF4	fast	17.5508	16.6133	18.8102	15.7463	15.9073
RPIT5-RPIT6	RMIF4-RMIF5	fast	15.9153	16.5622	17.5165	15.6619	15.6935
RPIT5-RPIT6	RMIF5-RMIF6	fast	16.382	19.0551	15.9526	19.1213	17.0062
RPIT5-RPIT6	RMIF6-RMIF7	fast	13.9514	17.9153	13.8619	16.5669	16.9652
RPIT5-RPIT6	RMIF7-RMIF8	fast	14.4492	17.4737	14.7707	19.133	18.1278
RPIT5-RPIT6	RO1-RO2	fast	14.5185	16.1042	14.6292	16.5426	16.3665
RPIT5-RPIT6	RO2-RO3	fast	14.5639	15.3767	17.2585	22.0121	18.0436
RPIT5-RPIT6	RO3-RO4	fast	13.5459	14.2626	17.4866	19.5765	12.8084
RPIT5-RPIT6	RO4-RO5	fast	16.235	17.8001	14.0743	13.2215	12.819
RPIT5-RPIT6	RO5-RO6	fast	17.4612	14.0119	18.422	15.6539	13.1885
RPIT5-RPIT6	RO6-RO7	fast	14.2817	15.6443	14.8971	13.0995	14.5215
RPIT5-RPIT6	RO7-RO8	fast	15.0869	15.4108	17.3456	15.7235	15.4674
RPIT5-RPIT6	RO8-RO9	fast	11.945	16.6953	16.2398	14.8058	14.047
RPIT5-RPIT6	RO9-RO10	fast	13.7529	15.3984	17.6714	14.9685	15.2265
RPIT5-RPIT6	RPIT1-RPIT2	fast	17.6383	16.8053	14.5864	18.7849	12.1398
RPIT5-RPIT6	RPIT2-RPIT3	fast	17.6832	18.9816	15.3496	17.6992	18.1964
RPIT5-RPIT6	RPIT3-RPIT4	fast	15.2532	14.7061	18.0332	17.9008	17.4936
RPIT5-RPIT6	RPIT4-RPIT5	fast	16.9855	19.2837	16.1847	17.9486	15.3024
RPIT5-RPIT6	RPIT6-RPIT7	fast	17.8389	17.3622	23.2221	17.954	14.0913
RPIT5-RPIT6	RPIT7-RPIT8	fast	15.7027	15.2452	17.7071	16.9491	16.3921
RPIT5-RPIT6	RPIT8-RPIT9	fast	15.6361	14.766	15.9018	15.1613	12.1676
RPIT5-RPIT6	RPRC1-RPRC2	fast	15.6997	13.1342	17.0932	14.5288	18.2629
RPIT5-RPIT6	RPRC2-RPRC3	fast	13.0508	16.0626	15.384	16.4758	15.6573
RPIT5-RPIT6	RPRC3-RPRC4	fast	18.2023	15.4504	17.5784	15.5864	16.7293
RPIT5-RPIT6	RPRC4-RPRC5	fast	14.3846	18.2556	15.4642	17.8841	21.1358
RPIT5-RPIT6	RPRC5-RPRC6	fast	14.0732	17.9656	14.2203	15.9877	12.9036
RPIT5-RPIT6	RPRC6-RPRC7	fast	14.6368	17.0589	16.9169	16.2222	20.0308
RPIT5-RPIT6	RPRC7-RPRC8	fast	16.4709	14.5855	15.6475	17.4584	17.4819
RPIT5-RPIT6	RPSC1-RPSC2	fast	16.2869	17.371	12.8856	16.7907	18.3594
RPIT5-RPIT6	RPSC2-RPSC3	fast	18.4333	15.4114	15.3871	15.2435	16.2312
RPIT5-RPIT6	RPSC3-RPSC4	fast	16.4499	17.0274	19.1531	15.913	16.2706
RPIT5-RPIT6	RPSC4-RPSC5	fast	11.6109	16.4697	14.84	12.7364	13.8808
RPIT5-RPIT6	RPSC5-RPSC6	fast	11.6289	13.8303	15.6916	13.8322	15.021
RPIT5-RPIT6	RPSC6-RPSC7	fast	12.606	16.0267	19.9858	14.3424	18.5003
RPIT5-RPIT6	RPSC7-RPSC8	fast	14.2391	16.2674	16.0843	16.9864	16.9503
RPIT5-RPIT6	RPST1-RPST2	fast	13.8827	17.2242	15.5196	19.2287	16.0599
RPIT5-RPIT6	RPST2-RPST3	fast	16.5732	16.1191	15.8849	16.1791	15.8972
RPIT5-RPIT6	RPST3-RPST4	fast	14.5473	13.9595	16.8881	16.9641	15.8052
RPIT5-RPIT6	RPST4-RPST5	fast	13.7101	16.9626	14.5674	16.5487	16.6186
RPIT5-RPIT6	RPST5-RPST6	fast	12.7918	15.2062	17.5151	16.8086	14.2086
RPIT5-RPIT6	RPST6-RPST7	fast	15.2257	12.8466	20.7901	17.7407	16.0881
RPIT5-RPIT6	RPST7-RPST8	fast	16.3042	15.0839	18.1897	15.9245	13.9986
RPIT5-RPIT6	RPST8-RPST9	fast	16.0415	14.7223	17.2649	15.8843	14.7826
RPIT5-RPIT6	RSMG1-RSMG2	fast	11.6164	15.596	17.8022	16.0233	20.6922
RPIT5-RPIT6	RSMG2-RSMG3	fast	17.8628	18.1686	16.7288	21.0636	15.5911
RPIT5-RPIT6	RSMG3-RSMG4	fast	16.8009	15.6331	18.0379	19.5634	15.2213
RPIT5-RPIT6	RSMG4-RSMG5	fast	14.2697	14.7275	20.4519	15.7384	16.5767
RPIT5-RPIT6	RSMG5-RSMG6	fast	17.2766	16.575	16.7621	17.6641	14.1453
RPIT5-RPIT6	RSMG6-RSMG7	fast	20.9933	15.1446	18.7157	18.3384	18.3975
RPIT5-RPIT6	RSMG7-RSMG8	fast	16.5209	14.3436	18.0615	16.1143	14.7291
RPIT5-RPIT6	RTO1-RTO2	fast	11.942	13.6013	17.2562	17.1367	14.9417
RPIT5-RPIT6	RTO2-RTO3	fast	15.5151	15.1393	14.5826	14.6835	17.9851
RPIT5-RPIT6	RTO3-RTO4	fast	14.5645	15.1757	17.5949	19.5675	17.049
RPIT5-RPIT6	RTO4-RTO5	fast	21.488	16.3887	13.8255	19.6213	14.9837
RPIT5-RPIT6	RTO5-RTO6	fast	16.5199	14.1089	15.2945	15.9061	20.6715
RPIT5-RPIT6	RTO6-RTO7	fast	21.098	15.5054	13.7537	18.9634	14.8387
RPIT5-RPIT6	RTO7-RTO8	fast	15.462	13.0704	18.6109	15.9911	13.5159
RPIT5-RPIT6	RTO8-RTO9	fast	16.6223	14.8456	17.9143	15.794	14.3733
RPIT6-RPIT7	RINS1-RINS2	fast	13.918	20.6077	13.3321	13.478	13.7228
RPIT6-RPIT7	RINS10-RINS11	fast	12.2634	16.1153	16.5825	15.4564	14.0957
RPIT6-RPIT7	RINS11-RINS12	fast	13.6326	14.4023	15.0519	18.5829	16.0217
RPIT6-RPIT7	RINS2-RINS3	fast	19.0244	16.1262	16.0534	15.944	18.9778
RPIT6-RPIT7	RINS3-RINS4	fast	15.8087	18.0102	17.1337	23.8002	14.7313
RPIT6-RPIT7	RINS4-RINS5	fast	25.6476	19.6408	16.1401	17.0805	14.8356
RPIT6-RPIT7	RINS5-RINS6	fast	17.152	18.8167	16.7302	18.3223	14.0934
RPIT6-RPIT7	RINS6-RINS7	fast	17.9598	17.804	17.0831	14.6997	16.8052
RPIT6-RPIT7	RINS7-RINS8	fast	15.8883	21.6399	16.6084	19.7065	14.4134
RPIT6-RPIT7	RINS8-RINS9	fast	17.221	14.467	17.8661	16.1759	16.7979
RPIT6-RPIT7	RINS9-RINS10	fast	14.4701	16.7974	18.5201	14.5793	13.3889
RPIT6-RPIT7	RMIF1-RMIF2	fast	13.5466	17.2159	16.0705	15.995	13.4191
RPIT6-RPIT7	RMIF2-RMIF3	fast	9.49691	15.4783	18.9527	16.1913	16.6655
RPIT6-RPIT7	RMIF3-RMIF4	fast	12.4124	14.4966	17.3326	17.2812	16.0309
RPIT6-RPIT7	RMIF4-RMIF5	fast	11.0888	15.8523	19.4806	17.4247	14.142
RPIT6-RPIT7	RMIF5-RMIF6	fast	13.3015	16.0517	16.6763	16.5852	15.8478
RPIT6-RPIT7	RMIF6-RMIF7	fast	13.8956	18.6464	17.1837	16.3929	14.9196
RPIT6-RPIT7	RMIF7-RMIF8	fast	19.8262	19.477	17.4142	19.7226	17.0821
RPIT6-RPIT7	RO1-RO2	fast	14.2901	15.9919	16.4588	16.0459	16.1439
RPIT6-RPIT7	RO2-RO3	fast	18.0862	13.8465	15.7372	13.8478	12.6553
RPIT6-RPIT7	RO3-RO4	fast	14.372	12.9367	13.4689	17.1683	15.1227
RPIT6-RPIT7	RO4-RO5	fast	11.3282	13.1731	12.6751	16.1811	19.1632
RPIT6-RPIT7	RO5-RO6	fast	10.964	16.8138	13.6263	12.7474	17.4582
RPIT6-RPIT7	RO6-RO7	fast	15.0161	16.0094	16.2219	13.9634	16.9892
RPIT6-RPIT7	RO7-RO8	fast	17.9517	12.2874	16.2988	14.0977	15.1116
RPIT6-RPIT7	RO8-RO9	fast	15.0198	17.1114	15.2088	14.6011	14.4793
RPIT6-RPIT7	RO9-RO10	fast	16.2324	18.851	15.2278	12.9125	16.9259
RPIT6-RPIT7	RPIT1-RPIT2	fast	13.6471	17.5195	14.8159	14.628	18.5725
RPIT6-RPIT7	RPIT2-RPIT3	fast	10.6599	15.9601	14.1439	18.1017	16.2672
RPIT6-RPIT7	RPIT3-RPIT4	fast	15.2165	18.8572	14.3928	14.4912	12.8925
RPIT6-RPIT7	RPIT4-RPIT5	fast	18.33	13.4398	15.0423	15.088	14.4686
RPIT6-RPIT7	RPIT5-RPIT6	fast	15.0481	16.6036	20.9979	16.5795	13.3837
RPIT6-RPIT7	RPIT7-RPIT8	fast	15.9103	29.1084	26.862	22.623	22.1523
RPIT6-RPIT7	RPIT8-RPIT9	fast	12.9181	25.4635	27.1672	17.8492	18.4625
RPIT6-RPIT7	RPRC1-RPRC2	fast	12.9933	16.6878	14.9368	12.9775	20.738
RPIT6-RPIT7	RPRC2-RPRC3	fast	19.7548	17.0844	14.3458	17.1999	16.4554
RPIT6-RPIT7	RPRC3-RPRC4	fast	18.2931	13.1989	15.102	12.6438	15.8916
RPIT6-RPIT7	RPRC4-RPRC5	fast	12.51	14.229	16.2083	18.6086	18.4952
RPIT6-RPIT7	RPRC5-RPRC6	fast	19.9223	16.2108	15.456	16.8851	15.1525
RPIT6-RPIT7	RPRC6-RPRC7	fast	13.4361	15.3344	14.0072	15.8567	22.4656
RPIT6-RPIT7	RPRC7-RPRC8	fast	16.1063	15.9297	17.0379	15.4314	16.1814
RPIT6-RPIT7	RPSC1-RPSC2	fast	16.0147	19.8391	14.1138	16.1637	14.6617
RPIT6-RPIT7	RPSC2-RPSC3	fast	17.3137	18.8955	17.522	17.4108	16.6496
RPIT6-RPIT7	RPSC3-RPSC4	fast	15.8389	16.2944	14.8262	15.5358	16.0081
RPIT6-RPIT7	RPSC4-RPSC5	fast	16.3225	15.4466	17.1848	11.855	15.8563
RPIT6-RPIT7	RPSC5-RPSC6	fast	15.8774	15.6501	15.9444	15.048	15.7298
RPIT6-RPIT7	RPSC6-RPSC7	fast	12.6502	13.9491	14.1157	12.7858	15.7782
RPIT6-RPIT7	RPSC7-RPSC8	fast	13.2792	16.5473	14.99	15.7997	15.4846
RPIT6-RPIT7	RPST1-RPST2	fast	11.6274	14.169	16.2145	13.3343	17.4965
RPIT6-RPIT7	RPST2-RPST3	fast	13.2519	15.3266	14.3754	13.8809	18.6742
RPIT6-RPIT7	RPST3-RPST4	fast	12.6377	18.2411	13.0266	14.1821	15.8717
RPIT6-RPIT7	RPST4-RPST5	fast	11.8016	13.1081	14.2167	15.9199	17.1398
RPIT6-RPIT7	RPST5-RPST6	fast	16.828	16.554	15.5179	12.2046	19.0971
RPIT6-RPIT7	RPST6-RPST7	fast	16.0365	14.2172	14.8708	17.1138	19.3241
RPIT6-RPIT7	RPST7-RPST8	fast	11.2616	17.9635	16.1021	12.4289	14.752
RPIT6-RPIT7	RPST8-RPST9	fast	12.4647	17.3092	16.622	12.8168	15.4084
RPIT6-RPIT7	RSMG1-RSMG2	fast	12.7462	15.8855	15.9953	15.5874	20.0217
RPIT6-RPIT7	RSMG2-RSMG3	fast	14.5317	14.9992	15.2137	18.3578	16.9249
RPIT6-RPIT7	RSMG3-RSMG4	fast	17.2476	14.4326	14.6782	16.7476	18.5322
RPIT6-RPIT7	RSMG4-RSMG5	fast	12.8819	17.1015	14.9243	18.9201	16.3218
RPIT6-RPIT7	RSMG5-RSMG6	fast	15.8999	15.8995	16.8895	15.6119	14.8782
RPIT6-RPIT7	RSMG6-RSMG7	fast	19.1882	17.1616	18.8331	17.3019	16.9114
RPIT6-RPIT7	RSMG7-RSMG8	fast	11.2345	18.8059	16.8461	13.6471	15.3417
RPIT6-RPIT7	RTO1-RTO2	fast	9.08538	13.9106	14.5811	12.8728	14.9094
RPIT6-RPIT7	RTO2-RTO3	fast	14.9387	16.703	17.5046	13.6567	16.7919
RPIT6-RPIT7	RTO3-RTO4	fast	13.7646	17.2495	16.7772	14.4054	17.3443
RPIT6-RPIT7	RTO4-RTO5	fast	14.7763	12.8928	16.1092	14.2279	17.5703
RPIT6-RPIT7	RTO5-RTO6	fast	16.1945	12.8178	17.8612	13.761	17.7115
RPIT6-RPIT7	RTO6-RTO7	fast	13.8936	13.3491	15.8256	14.3765	13.4043
RPIT6-RPIT7	RTO7-RTO8	fast	15.9377	11.8328	15.3005	15.2292	18.2733
RPIT6-RPIT7	RTO8-RTO9	fast	12.3955	17.1884	16.7369	12.0511	15.1731
RPIT7-RPIT8	RINS1-RINS2	fast	14.5049	20.8307	16.7612	13.8034	18.1545
RPIT7-RPIT8	RINS10-RINS11	fast	13.0522	15.4874	13.7008	13.9563	14.5069
RPIT7-RPIT8	RINS11-RINS12	fast	15.0441	18.1541	15.6471	14.6518	14.6016
RPIT7-RPIT8	RINS2-RINS3	fast	20.3234	14.6212	14.6382	12.7649	13.1316
RPIT7-RPIT8	RINS3-RINS4	fast	14.8099	11.1647	14.9667	14.3613	11.7311
RPIT7-RPIT8	RINS4-RINS5	fast	18.7235	12.7331	11.4193	14.4002	12.1842
RPIT7-RPIT8	RINS5-RINS6	fast	18.3155	15.8833	11.7546	20.8879	14.6649
RPIT7-RPIT8	RINS6-RINS7	fast	12.46	12.4653	12.8772	14.7949	15.5678
RPIT7-RPIT8	RINS7-RINS8	fast	10.651	13.2171	16.2055	13.9791	13.3661
RPIT7-RPIT8	RINS8-RINS9	fast	12.066	16.1889	14.096	17.952	14.718
RPIT7-RPIT8	RINS9-RINS10	fast	10.5794	17.8078	19.9203	16.7422	18.1552
RPIT7-RPIT8	RMIF1-RMIF2	fast	15.3621	21.0115	21.7174	17.9947	16.9107
RPIT7-RPIT8	RMIF2-RMIF3	fast	17.4172	20.8995	20.105	16.8309	18.0527
RPIT7-RPIT8	RMIF3-RMIF4	fast	16.388	22.1283	24.4617	19.7589	24.2441
RPIT7-RPIT8	RMIF4-RMIF5	fast	13.2372	24.2444	25.1497	20.626	23.989
RPIT7-RPIT8	RMIF5-RMIF6	fast	12.3714	14.7826	15.5875	13.0229	15.788
RPIT7-RPIT8	RMIF6-RMIF7	fast	13.9642	11.5675	14.2268	13.3682	13.4016
RPIT7-RPIT8	RMIF7-RMIF8	fast	14.8532	24.9225	27.1614	19.8941	21.9519
RPIT7-RPIT8	RO1-RO2	fast	13.1979	10.4839	14.7096	13.3893	12.4164
RPIT7-RPIT8	RO2-RO3	fast	14.459	10.7686	13.1685	13.486	13.7996
RPIT7-RPIT8	RO3-RO4	fast	11.8456	13.2697	12.7604	16.2127	12.9568
RPIT7-RPIT8	RO4-RO5	fast	11.1653	11.6966	13.137	11.7382	11.0519
RPIT7-RPIT8	RO5-RO6	fast	13.6681	12.5346	13.6867	11.1946	12.3707
RPIT7-RPIT8	RO6-RO7	fast	18.1142	12.5351	15.1285	13.163	12.8861
RPIT7-RPIT8	RO7-RO8	fast	11.2354	12.1421	13.2213	12.3935	13.4871
RPIT7-RPIT8	RO8-RO9	fast	10.6182	12.424	9.89511	11.9259	13.1013
RPIT7-RPIT8	RO9-RO10	fast	12.8646	22.19	22.4232	16.5905	16.6404
RPIT7-RPIT8	RPIT1-RPIT2	fast	16.2335	14.378	13.0039	12.5898	12.0462
RPIT7-RPIT8	RPIT2-RPIT3	fast	7.28697	13.3454	13.1243	11.6777	9.77928
RPIT7-RPIT8	RPIT3-RPIT4	fast	12.7036	11.2557	9.78434	11.0444	11.0847
RPIT7-RPIT8	RPIT4-RPIT5	fast	14.7792	13.1463	14.9463	14.533	13.879
RPIT7-RPIT8	RPIT5-RPIT6	fast	14.0605	13.319	15.8706	15.0457	14.041
RPIT7-RPIT8	RPIT6-RPIT7	fast	14.6616	25.8415	24.2502	21.5886	20.2454
RPIT7-RPIT8	RPIT8-RPIT9	fast	13.8746	29.2352	33.1575	21.8472	22.9279
RPIT7-RPIT8	RPRC1-RPRC2	fast	13.7973	12.5203	11.7519	11.0735	14.5061
RPIT7-RPIT8	RPRC2-RPRC3	fast	12.4347	9.27252	11.3253	14.2435	11.3434
RPIT7-RPIT8	RPRC3-RPRC4	fast	14.4905	12.436	13.3506	13.9864	14.0041
RPIT7-RPIT8	RPRC4-RPRC5	fast	16.1966	13.7315	12.4063	11.9286	12.0661
RPIT7-RPIT8	RPRC5-RPRC6	fast	12.1502	15.6635	9.52021	14.9288	9.66185
RPIT7-RPIT8	RPRC6-RPRC7	fast	11.578	13.0656	12.6568	13.6999	17.0719
RPIT7-RPIT8	RPRC7-RPRC8	fast	12.6759	31.1488	31.264	25.3412	24.5465
RPIT7-RPIT8	RPSC1-RPSC2	fast	15.542	9.30134	15.1029	17.7037	11.633
RPIT7-RPIT8	RPSC2-RPSC3	fast	13.5679	13.108	12.7937	14.2496	11.5818
RPIT7-RPIT8	RPSC3-RPSC4	fast	13.1567	10.7449	16.8178	14.9785	13.5074
RPIT7-RPIT8	RPSC4-RPSC5	fast	10.6807	12.4688	11.7566	17.3298	15.0242
RPIT7-RPIT8	RPSC5-RPSC6	fast	10.9632	11.216	12.9168	14.0594	14.1416
RPIT7-RPIT8	RPSC6-RPSC7	fast	16.0555	13.0912	11.3325	13.8469	11.6121
RPIT7-RPIT8	RPSC7-RPSC8	fast	10.3158	12.3973	12.3504	16.8254	12.2809
RPIT7-RPIT8	RPST1-RPST2	fast	14.0664	22.3736	23.1902	18.1223	19.1055
RPIT7-RPIT8	RPST2-RPST3	fast	12.3146	23.2281	19.1222	15.7307	19.0939
RPIT7-RPIT8	RPST3-RPST4	fast	14.6333	13.802	15.3288	13.1914	15.4771
RPIT7-RPIT8	RPST4-RPST5	fast	15.8569	10.9376	14.4439	12.0769	13.8874
RPIT7-RPIT8	RPST5-RPST6	fast	12.1996	17.1945	17.3536	15.6559	17.4041
RPIT7-RPIT8	RPST6-RPST7	fast	12.8417	32.4833	30.7611	24.7313	25.5092
RPIT7-RPIT8	RPST7-RPST8	fast	15.4476	25.434	26.5398	18.5059	20.1384
RPIT7-RPIT8	RPST8-RPST9	fast	14.9358	27.4869	29.1396	20.7946	21.479
RPIT7-RPIT8	RSMG1-RSMG2	fast	14.8388	13.5367	15.7701	15.9002	11.6607
RPIT7-RPIT8	RSMG2-RSMG3	fast	12.6018	11.1757	13.5815	13.5535	15.5639
RPIT7-RPIT8	RSMG3-RSMG4	fast	15.3738	14.7095	21.3522	16.9481	15.4851
RPIT7-RPIT8	RSMG4-RSMG5	fast	10.6956	16.776	18.7397	16.0926	17.2371
RPIT7-RPIT8	RSMG5-RSMG6	fast	15.2887	21.2116	19.7706	14.3202	16.515
RPIT7-RPIT8	RSMG6-RSMG7	fast	19.3329	15.5764	13.9396	15.9964	15.6684
RPIT7-RPIT8	RSMG7-RSMG8	fast	12.3808	41.8358	41.6956	27.6423	30.4097
RPIT7-RPIT8	RTO1-RTO2	fast	14.322	15.5149	15.9007	15.3283	14.4725
RPIT7-RPIT8	RTO2-RTO3	fast	9.96243	16.2597	15.6514	17.0277	14.9398
RPIT7-RPIT8	RTO3-RTO4	fast	12.696	21.4816	20.2324	18.9565	17.5345
RPIT7-RPIT8	RTO4-RTO5	fast	15.2389	16.8744	20.7255	15.7576	15.6397
RPIT7-RPIT8	RTO5-RTO6	fast	11.8143	13.2183	15.6881	12.288	11.5504
RPIT7-RPIT8	RTO6-RTO7	fast	12.429	15.8258	15.0462	10.2559	11.6227
RPIT7-RPIT8	RTO7-RTO8	fast	14.2627	22.4487	24.1174	17.0936	19.3244
RPIT7-RPIT8	RTO8-RTO9	fast	14.6435	29.0362	30.1871	20.9728	21.4423
RPIT8-RPIT9	RINS1-RINS2	fast	13.5642	21.8036	20.1284	17.2362	19.1817
RPIT8-RPIT9	RINS10-RINS11	fast	11.1298	15.7811	16.8188	13.6253	15.2329
RPIT8-RPIT9	RINS11-RINS12	fast	12.5511	17.9665	18.5964	13.3423	15.6387
RPIT8-RPIT9	RINS2-RINS3	fast	15.1661	13.0939	16.139	14.5237	15.2558
RPIT8-RPIT9	RINS3-RINS4	fast	14.0723	12.9541	16.0323	19.5697	13.8945
RPIT8-RPIT9	RINS4-RINS5	fast	17.973	15.937	16.8549	16.4873	14.5062
RPIT8-RPIT9	RINS5-RINS6	fast	16.8773	16.0264	16.1513	14.8361	15.1533
RPIT8-RPIT9	RINS6-RINS7	fast	14.7952	15.2487	13.8295	17.4858	17.9028
RPIT8-RPIT9	RINS7-RINS8	fast	17.3107	14.9716	14.0633	14.2765	15.2666
RPIT8-RPIT9	RINS8-RINS9	fast	11.6643	14.0241	16.2079	15.5897	17.1779
RPIT8-RPIT9	RINS9-RINS10	fast	14.8111	20.9051	20.3658	16.6835	18.655
RPIT8-RPIT9	RMIF1-RMIF2	fast	14.1635	23.5987	23.8191	18.0001	19.2828
RPIT8-RPIT9	RMIF2-RMIF3	fast	13.8975	22.8252	24.3978	17.561	21.9294
RPIT8-RPIT9	RMIF3-RMIF4	fast	14.914	24.4248	26.2605	20.3725	21.1298
RPIT8-RPIT9	RMIF4-RMIF5	fast	13.664	27.5367	24.6562	21.3028	20.1715
RPIT8-RPIT9	RMIF5-RMIF6	fast	14.2979	15.674	14.4019	16.357	15.4555
RPIT8-RPIT9	RMIF6-RMIF7	fast	13.4574	15.3382	17.2752	15.9996	12.3943
RPIT8-RPIT9	RMIF7-RMIF8	fast	13.5841	28.8978	28.5833	27.5639	28.6355
RPIT8-RPIT9	RO1-RO2	fast	13.6754	12.9045	12.0989	14.0834	12.2063
RPIT8-RPIT9	RO2-RO3	fast	13.4606	12.6852	12.4565	13.4113	10.7605
RPIT8-RPIT9	RO3-RO4	fast	11.7906	11.3647	11.7222	13.403	13.382
RPIT8-RPIT9	RO4-RO5	fast	11.2752	10.3868	12.3489	13.0939	15.0227
RPIT8-RPIT9	RO5-RO6	fast	13.1757	16.2579	13.0601	10.4556	13.2416
RPIT8-RPIT9	RO6-RO7	fast	12.2128	12.8446	13.908	9.19349	11.7598
RPIT8-RPIT9	RO7-RO8	fast	12.5742	10.2415	14.1549	11.9	13.1034
RPIT8-RPIT9	RO8-RO9	fast	13.4397	13.4561	12.3093	14.1422	11.0277
RPIT8-RPIT9	RO9-RO10	fast	12.4148	23.7677	22.2981	16.9304	20.3423
RPIT8-RPIT9	RPIT1-RPIT2	fast	9.69615	14.1797	10.4914	12.4303	12.4469
RPIT8-RPIT9	RPIT2-RPIT3	fast	10.275	14.5225	10.8752	14.8624	11.9149
RPIT8-RPIT9	RPIT3-RPIT4	fast	17.1862	11.5648	13.8256	13.168	11.5966
RPIT8-RPIT9	RPIT4-RPIT5	fast	13.0667	15.9958	12.8453	16.6122	10.69
RPIT8-RPIT9	RPIT5-RPIT6	fast	13.2699	12.7272	14.1281	12.8497	10.134
RPIT8-RPIT9	RPIT6-RPIT7	fast	10.8761	22.897	24.1638	16.6066	16.5553
RPIT8-RPIT9	RPIT7-RPIT8	fast	13.8082	31.2557	35.2188	23.2321	24.6782
RPIT8-RPIT9	RPRC1-RPRC2	fast	9.323	15.2319	10.7243	11.9708	21.2714
RPIT8-RPIT9	RPRC2-RPRC3	fast	13.7795	13.159	13.0206	15.2665	15.3247
RPIT8-RPIT9	RPRC3-RPRC4	fast	16.8682	12.4201	13.8456	13.492	15.4863
RPIT8-RPIT9	RPRC4-RPRC5	fast	10.685	11.4982	12.7734	18.0209	15.9556
RPIT8-RPIT9	RPRC5-RPRC6	fast	14.2117	15.7557	11.2419	15.3444	15.9978
RPIT8-RPIT9	RPRC6-RPRC7	fast	11.6102	10.8291	11.3224	15.5288	17.9629
RPIT8-RPIT9	RPRC7-RPRC8	fast	14.641	34.4002	35.2946	31.8669	29.4021
RPIT8-RPIT9	RPSC1-RPSC2	fast	16.7	15.4168	12.3797	14.5828	12.8913
RPIT8-RPIT9	RPSC2-RPSC3	fast	12.4222	13.3862	19.5195	11.0061	14.0944
RPIT8-RPIT9	RPSC3-RPSC4	fast	12.6504	13.8775	12.8958	11.4123	13.9591
RPIT8-RPIT9	RPSC4-RPSC5	fast	11.6711	16.0865	12.0406	13.0385	19.6075
RPIT8-RPIT9	RPSC5-RPSC6	fast	10.0981	11.9351	14.693	15.1486	15.3987
RPIT8-RPIT9	RPSC6-RPSC7	fast	12.2915	12.2843	12.8618	16.85	17.6556
RPIT8-RPIT9	RPSC7-RPSC8	fast	12.9905	15.2781	12.4384	15.4011	15.5169
RPIT8-RPIT9	RPST1-RPST2	fast	12.19	22.2894	23.1766	20.6864	20.4065
RPIT8-RPIT9	RPST2-RPST3	fast	12.7093	19.0801	16.4697	20.0128	18.5449
RPIT8-RPIT9	RPST3-RPST4	fast	12.044	18.2255	14.2668	13.8108	15.2502
RPIT8-RPIT9	RPST4-RPST5	fast	12.0203	15.6315	12.5157	14.4248	15.3608
RPIT8-RPIT9	RPST5-RPST6	fast	9.77624	17.7078	19.6241	14.2764	16.0678
RPIT8-RPIT9	RPST6-RPST7	fast	13.8625	33.2416	34.6082	27.1352	25.6758
RPIT8-RPIT9	RPST7-RPST8	fast	12.8781	25.5877	28.889	18.8712	19.1245
RPIT8-RPIT9	RPST8-RPST9	fast	13.2285	29.1674	30.0311	19.7104	22.3511
RPIT8-RPIT9	RSMG1-RSMG2	fast	11.1289	12.8914	16.9393	18.9947	17.1145
RPIT8-RPIT9	RSMG2-RSMG3	fast	12.279	14.1887	12.5981	15.4791	15.0846
RPIT8-RPIT9	RSMG3-RSMG4	fast	14.8685	13.7613	16.9916	17.5626	17.3294
RPIT8-RPIT9	RSMG4-RSMG5	fast	10.6536	17.0672	16.3956	16.1363	16.4672
RPIT8-RPIT9	RSMG5-RSMG6	fast	12.4307	18.478	18.6226	17.7395	16.8675
RPIT8-RPIT9	RSMG6-RSMG7	fast	18.9689	16.6266	16.521	13.9594	12.4174
RPIT8-RPIT9	RSMG7-RSMG8	fast	12.9441	43.4861	46.6146	28.2962	32.4276
RPIT8-RPIT9	RTO1-RTO2	fast	10.7237	13.7885	15.7957	17.066	15.6678
RPIT8-RPIT9	RTO2-RTO3	fast	14.0026	14.9928	17.1586	15.8122	17.0814
RPIT8-RPIT9	RTO3-RTO4	fast	11.6472	23.9442	24.4016	18.4749	17.7143
RPIT8-RPIT9	RTO4-RTO5	fast	12.0881	20.0275	19.1254	18.7206	16.5448
RPIT8-RPIT9	RTO5-RTO6	fast	13.2104	12.5096	17.642	13.2525	13.9746
RPIT8-RPIT9	RTO6-RTO7	fast	12.5607	12.8996	15.6863	13.501	10.8356
RPIT8-RPIT9	RTO7-RTO8	fast	17.3926	20.3275	22.8927	17.6856	18.9526
RPIT8-RPIT9	RTO8-RTO9	fast	13.3042	28.2805	31.4924	19.8801	22.3514
RPRC1-RPRC2	RINS1-RINS2	fast	12.9326	16.5007	13.0068	14.0759	24.5277
RPRC1-RPRC2	RINS10-RINS11	fast	13.9399	21.0212	12.272	20.6824	64.1812
RPRC1-RPRC2	RINS11-RINS12	fast	17.1865	19.2846	14.0995	19.7692	39.8215
RPRC1-RPRC2	RINS2-RINS3	fast	12.437	12.9972	12.2095	17.2559	14.6096
RPRC1-RPRC2	RINS3-RINS4	fast	15.6385	17.8595	16.0145	18.1218	15.5138
RPRC1-RPRC2	RINS4-RINS5	fast	16.2674	15.3311	17.6544	20.4991	18.7504
RPRC1-RPRC2	RINS5-RINS6	fast	13.5363	23.3173	18.3106	20.759	23.0789
RPRC1-RPRC2	RINS6-RINS7	fast	10.6439	15.9921	13.2524	12.5237	17.4096
RPRC1-RPRC2	RINS7-RINS8	fast	10.6832	11.4143	13.209	13.6009	20.0352
RPRC1-RPRC2	RINS8-RINS9	fast	16.31	12.327	14.2583	14.9179	15.5031
RPRC1-RPRC2	RINS9-RINS10	fast	15.8594	17.161	12.6844	17.3428	37.2414
RPRC1-RPRC2	RMIF1-RMIF2	fast	16.6038	17.109	15.4865	16.9462	18.8269
RPRC1-RPRC2	RMIF2-RMIF3	fast	14.2529	18.3065	13.9464	18.5778	24.215
RPRC1-RPRC2	RMIF3-RMIF4	fast	15.6987	17.2186	14.1102	18.8038	25.8123
RPRC1-RPRC2	RMIF4-RMIF5	fast	16.8991	18.469	15.091	17.9497	28.1221
RPRC1-RPRC2	RMIF5-RMIF6	fast	15.5697	14.3043	14.1134	15.5374	24.598
RPRC1-RPRC2	RMIF6-RMIF7	fast	13.9631	12.9488	12.9532	16.2555	20.8101
RPRC1-RPRC2	RMIF7-RMIF8	fast	16.1016	17.6739	17.2521	19.1864	30.7452
RPRC1-RPRC2	RO1-RO2	fast	14.7145	17.1832	14.4606	15.7232	12.9563
RPRC1-RPRC2	RO2-RO3	fast	16.2478	11.8532	12.5823	13.3804	14.5152
RPRC1-RPRC2	RO3-RO4	fast	18.6485	14.1634	13.7036	12.5119	14.4246
RPRC1-RPRC2	RO4-RO5	fast	13.0519	13.4391	13.2608	12.6989	15.3758
RPRC1-RPRC2	RO5-RO6	fast	15.3217	15.6536	13.0797	12.1778	16.1882
RPRC1-RPRC2	RO6-RO7	fast	12.1664	14.0536	11.2612	12.0796	17.8441
RPRC1-RPRC2	RO7-RO8	fast	16.6104	12.4359	16.1058	16.0065	15.2343
RPRC1-RPRC2	RO8-RO9	fast	14.4886	13.1069	10.1231	12.341	15.3561
RPRC1-RPRC2	RO9-RO10	fast	14.5279	13.612	14.7527	15.7536	19.9248
RPRC1-RPRC2	RPIT1-RPIT2	fast	13.8646	15.4789	16.882	11.8936	18.3449
RPRC1-RPRC2	RPIT2-RPIT3	fast	15.0084	13.8943	15.5017	12.792	13.8525
RPRC1-RPRC2	RPIT3-RPIT4	fast	16.0569	15.956	15.2696	13.3507	13.9418
RPRC1-RPRC2	RPIT4-RPIT5	fast	14.1027	14.835	16.4824	12.8302	13.955
RPRC1-RPRC2	RPIT5-RPIT6	fast	13.1012	11.1019	14.5915	12.368	15.8635
RPRC1-RPRC2	RPIT6-RPIT7	fast	11.7014	15.054	13.9487	12.263	18.4403
RPRC1-RPRC2	RPIT7-RPIT8	fast	12.7292	11.5529	10.9835	10.4148	13.8138
RPRC1-RPRC2	RPIT8-RPIT9	fast	9.62097	13.9024	10.6481	11.1892	19.0289
RPRC1-RPRC2	RPRC2-RPRC3	fast	71.7349	67.7645	69.3732	164.196	309.082
RPRC1-RPRC2	RPRC3-RPRC4	fast	28.6951	32.9635	35.4262	49.9067	94.0055
RPRC1-RPRC2	RPRC4-RPRC5	fast	22.0299	25.6887	27.7132	29.9816	50.892
RPRC1-RPRC2	RPRC5-RPRC6	fast	57.4144	72.8306	64.3856	104.715	143.145
RPRC1-RPRC2	RPRC6-RPRC7	fast	26.4363	31.4294	25.2629	50.4294	89.9038
RPRC1-RPRC2	RPRC7-RPRC8	fast	22.4562	20.3126	20.7292	26.3118	22.9124
RPRC1-RPRC2	RPSC1-RPSC2	fast	13.7734	14.5774	15.2651	15.6603	14.5453
RPRC1-RPRC2	RPSC2-RPSC3	fast	16.8151	16.4305	13.7735	25.0339	32.2087
RPRC1-RPRC2	RPSC3-RPSC4	fast	18.1499	21.865	23.7239	35.1151	89.2751
RPRC1-RPRC2	RPSC4-RPSC5	fast	20.8657	19.0192	22.4561	50.308	76.3869
RPRC1-RPRC2	RPSC5-RPSC6	fast	19.512	17.8543	20.5972	26.355	39.5182
RPRC1-RPRC2	RPSC6-RPSC7	fast	19.5051	23.7418	19.8074	24.6287	54.3128
RPRC1-RPRC2	RPSC7-RPSC8	fast	14.7856	16.1009	14.8941	24.1953	37.0451
RPRC1-RPRC2	RPST1-RPST2	fast	11.7332	14.1125	14.7665	15.9221	21.5465
RPRC1-RPRC2	RPST2-RPST3	fast	13.6812	17.2042	12.9823	13.7693	21.9458
RPRC1-RPRC2	RPST3-RPST4	fast	10.2439	15.5438	13.8365	12.9521	15.771
RPRC1-RPRC2	RPST4-RPST5	fast	11.4105	12.1956	12.0319	12.4171	15.6429
RPRC1-RPRC2	RPST5-RPST6	fast	10.0869	14.9605	12.4614	11.6151	15.1733
RPRC1-RPRC2	RPST6-RPST7	fast	12.3585	14.115	10.2811	14.1924	22.2198
RPRC1-RPRC2	RPST7-RPST8	fast	13.6474	16.8001	14.9184	15.2948	25.986
RPRC1-RPRC2	RPST8-RPST9	fast	12.7231	17.3898	14.1689	15.0033	25.2225
RPRC1-RPRC2	RSMG1-RSMG2	fast	13.7527	17.9991	13.207	15.0407	22.0326
RPRC1-RPRC2	RSMG2-RSMG3	fast	11.3877	14.2574	16.305	13.9739	14.9091
RPRC1-RPRC2	RSMG3-RSMG4	fast	10.9523	15.1534	15.8412	13.6935	16.0058
RPRC1-RPRC2	RSMG4-RSMG5	fast	11.1994	14.52	15.8694	14.9151	19.8781
RPRC1-RPRC2	RSMG5-RSMG6	fast	13.1232	12.9077	15.6704	13.5723	15.2824
RPRC1-RPRC2	RSMG6-RSMG7	fast	12.6723	12.7093	12.8077	13.5344	17.5913
RPRC1-RPRC2	RSMG7-RSMG8	fast	13.6535	16.8858	14.6464	15.8308	26.8598
RPRC1-RPRC2	RTO1-RTO2	fast	13.0794	12.6179	11.7422	11.5376	18.349
RPRC1-RPRC2	RTO2-RTO3	fast	13.3973	13.7901	10.833	11.9264	22.9207
RPRC1-RPRC2	RTO3-RTO4	fast	14.0043	13.8449	15.2968	13.7518	21.4793
RPRC1-RPRC2	RTO4-RTO5	fast	15.9575	14.8945	13.1774	13.3889	21.1456
RPRC1-RPRC2	RTO5-RTO6	fast	13.3044	15.9538	12.5426	14.9346	13.555
RPRC1-RPRC2	RTO6-RTO7	fast	10.7393	12.3588	14.9384	12.8946	14.4775
RPRC1-RPRC2	RTO7-RTO8	fast	9.37033	10.2829	11.6389	13.0353	19.5176
RPRC1-RPRC2	RTO8-RTO9	fast	13.3414	17.499	14.3295	14.8637	24.8973
RPRC2-RPRC3	RINS1-RINS2	fast	16.3476	15.4833	14.2723	16.0533	18.3907
RPRC2-RPRC3	RINS10-RINS11	fast	20.2253	15.6217	15.1231	30.1666	36.9408
RPRC2-RPRC3	RINS11-RINS12	fast	17.1863	16.7784	15.7587	31.11	41.5642
RPRC2-RPRC3	RINS2-RINS3	fast	13.0585	14.6527	13.8405	16.7655	18.9346
RPRC2-RPRC3	RINS3-RINS4	fast	12.7663	15.4071	9.45291	18.6426	23.3123
RPRC2-RPRC3	RINS4-RINS5	fast	17.1665	13.5884	16.5838	31.6593	24.2751
RPRC2-RPRC3	RINS5-RINS6	fast	19.7658	13.5329	15.7715	29.253	29.8196
RPRC2-RPRC3	RINS6-RINS7	fast	10.5497	10.9825	12.7528	16.1855	19.4879
RPRC2-RPRC3	RINS7-RINS8	fast	12.6752	12.8048	11.8214	21.1026	22.6969
RPRC2-RPRC3	RINS8-RINS9	fast	12.5248	13.9784	13.198	19.2568	21.985
RPRC2-RPRC3	RINS9-RINS10	fast	16.6458	12.86	13.597	33.736	38.4055
RPRC2-RPRC3	RMIF1-RMIF2	fast	16.099	13.7764	14.7625	17.771	21.1029
RPRC2-RPRC3	RMIF2-RMIF3	fast	13.9712	14.2153	12.0506	20.2485	20.7607
RPRC2-RPRC3	RMIF3-RMIF4	fast	16.1523	12.6252	14.2059	22.4838	22.4781
RPRC2-RPRC3	RMIF4-RMIF5	fast	15.0548	14.013	12.1955	16.2233	19.8012
RPRC2-RPRC3	RMIF5-RMIF6	fast	12.6037	12.499	15.4539	13.8784	18.7445
RPRC2-RPRC3	RMIF6-RMIF7	fast	10.7295	12.4682	12.8652	14.2148	20.1555
RPRC2-RPRC3	RMIF7-RMIF8	fast	18.7758	12.0069	16.8279	20.2071	21.1373
RPRC2-RPRC3	RO1-RO2	fast	12.7673	15.3259	12.8013	18.6705	15.63
RPRC2-RPRC3	RO2-RO3	fast	18.0195	11.7711	14.9964	13.8585	17.0028
RPRC2-RPRC3	RO3-RO4	fast	12.4714	16.0678	14.5416	15.5922	19.0669
RPRC2-RPRC3	RO4-RO5	fast	15.3015	15.0969	12.8664	15.6281	14.268
RPRC2-RPRC3	RO5-RO6	fast	12.2713	15.8879	15.1926	13.4719	13.4512
RPRC2-RPRC3	RO6-RO7	fast	14.4741	14.9379	11.9539	14.4207	14.2173
RPRC2-RPRC3	RO7-RO8	fast	11.6401	13.1944	10.2956	13.2364	18.3669
RPRC2-RPRC3	RO8-RO9	fast	11.0668	13.2637	12.704	15.6812	15.2443
RPRC2-RPRC3	RO9-RO10	fast	15.8031	10.6852	11.7739	17.1248	18.4606
RPRC2-RPRC3	RPIT1-RPIT2	fast	14.0026	17.7833	14.4326	14.0384	15.0417
RPRC2-RPRC3	RPIT2-RPIT3	fast	13.6431	14.395	14.9094	18.7414	18.3587
RPRC2-RPRC3	RPIT3-RPIT4	fast	13.8555	9.87051	12.6384	13.4753	15.4368
RPRC2-RPRC3	RPIT4-RPIT5	fast	15.3847	15.3859	14.0548	13.7406	13.4079
RPRC2-RPRC3	RPIT5-RPIT6	fast	12.11	13.5928	13.0081	14.0507	14.9182
RPRC2-RPRC3	RPIT6-RPIT7	fast	17.2016	16.1615	13.3509	15.7949	16.1415
RPRC2-RPRC3	RPIT7-RPIT8	fast	10.6017	8.88846	10.3321	13.1807	12.3275
RPRC2-RPRC3	RPIT8-RPIT9	fast	13.5234	12.8725	11.6968	14.499	16.6318
RPRC2-RPRC3	RPRC1-RPRC2	fast	70.1547	67.3127	67.7432	178.648	315.695
RPRC2-RPRC3	RPRC3-RPRC4	fast	41.7858	35.376	39.8529	123.58	181.394
RPRC2-RPRC3	RPRC4-RPRC5	fast	146.271	140.774	139.434	148.618	218.368
RPRC2-RPRC3	RPRC5-RPRC6	fast	36.724	38.2838	34.4582	72.1119	96.233
RPRC2-RPRC3	RPRC6-RPRC7	fast	25.647	22.6873	20.142	73.0854	67.7567
RPRC2-RPRC3	RPRC7-RPRC8	fast	28.3801	29.2843	28.5348	57.219	52.228
RPRC2-RPRC3	RPSC1-RPSC2	fast	12.7266	10.5585	14.2897	14.0353	21.9583
RPRC2-RPRC3	RPSC2-RPSC3	fast	21.7842	15.8194	16.0135	19.5155	33.3274
RPRC2-RPRC3	RPSC3-RPSC4	fast	23.5792	18.2425	24.0399	31.6949	45.4964
RPRC2-RPRC3	RPSC4-RPSC5	fast	29.6487	38.6033	39.6062	75.0568	134.976
RPRC2-RPRC3	RPSC5-RPSC6	fast	15.2919	20.0324	19.708	49.4432	47.2917
RPRC2-RPRC3	RPSC6-RPSC7	fast	58.4839	38.518	33.5546	91.6689	184.98
RPRC2-RPRC3	RPSC7-RPSC8	fast	21.2539	21.1229	21.4793	27.0472	39.6082
RPRC2-RPRC3	RPST1-RPST2	fast	14.7281	10.8494	12.1333	15.0528	16.9044
RPRC2-RPRC3	RPST2-RPST3	fast	8.90852	13.4489	11.2884	14.7121	18.063
RPRC2-RPRC3	RPST3-RPST4	fast	15.3238	13.1398	10.4089	16.9458	17.6515
RPRC2-RPRC3	RPST4-RPST5	fast	12.4589	13.4124	12.0121	14.9142	16.027
RPRC2-RPRC3	RPST5-RPST6	fast	11.7982	10.8068	12.1808	13.425	17.078
RPRC2-RPRC3	RPST6-RPST7	fast	15.6065	13.4082	15.0681	16.3306	17.5265
RPRC2-RPRC3	RPST7-RPST8	fast	17.7154	13.8197	13.2067	19.1179	19.8505
RPRC2-RPRC3	RPST8-RPST9	fast	17.346	14.0265	12.6959	18.7884	19.7959
RPRC2-RPRC3	RSMG1-RSMG2	fast	14.9651	13.4803	16.0113	15.9589	17.4345
RPRC2-RPRC3	RSMG2-RSMG3	fast	14.9457	12.3495	12.6895	17.0021	17.7655
RPRC2-RPRC3	RSMG3-RSMG4	fast	13.5173	13.3455	14.102	16.8192	17.9356
RPRC2-RPRC3	RSMG4-RSMG5	fast	13.1569	16.6191	12.0222	15.1109	16.9939
RPRC2-RPRC3	RSMG5-RSMG6	fast	13.4071	15.6392	11.1298	17.137	16.8374
RPRC2-RPRC3	RSMG6-RSMG7	fast	19.1748	13.0837	14.8248	19.7681	18.7996
RPRC2-RPRC3	RSMG7-RSMG8	fast	16.9265	14.4911	13.5753	18.6505	19.8936
RPRC2-RPRC3	RTO1-RTO2	fast	14.7109	12.8185	12.0208	12.6477	17.2492
RPRC2-RPRC3	RTO2-RTO3	fast	13.4975	12.5963	13.2644	16.7228	16.4075
RPRC2-RPRC3	RTO3-RTO4	fast	14.246	12.9635	12.1471	17.4587	16.8526
RPRC2-RPRC3	RTO4-RTO5	fast	13.674	12.9522	12.1221	13.5027	16.2823
RPRC2-RPRC3	RTO5-RTO6	fast	12.4625	12.2492	11.1102	13.9178	13.7484
RPRC2-RPRC3	RTO6-RTO7	fast	17.1825	12.8244	12.7209	16.1421	11.6585
RPRC2-RPRC3	RTO7-RTO8	fast	14.097	12.3149	13.4436	14.1718	17.2175
RPRC2-RPRC3	RTO8-RTO9	fast	18.4177	13.7445	12.1901	19.2276	19.9408
RPRC3-RPRC4	RINS1-RINS2	fast	17.6982	16.9362	11.6129	17.5872	21.3416
RPRC3-RPRC4	RINS10-RINS11	fast	17.5035	20.0764	14.4258	22.775	53.9099
RPRC3-RPRC4	RINS11-RINS12	fast	15.6038	16.2718	17.3412	20.0799	35.8714
RPRC3-RPRC4	RINS2-RINS3	fast	14.0637	13.4038	17.2373	16.3264	18.405
RPRC3-RPRC4	RINS3-RINS4	fast	13.0438	15.8852	13.8086	18.9948	18.8545
RPRC3-RPRC4	RINS4-RINS5	fast	13.9202	13.8615	17.7841	28.0713	23.709
RPRC3-RPRC4	RINS5-RINS6	fast	16.7605	20.1935	17.7781	23.7695	26.4529
RPRC3-RPRC4	RINS6-RINS7	fast	13.5742	15.9473	12.1781	14.6897	19.0213
RPRC3-RPRC4	RINS7-RINS8	fast	14.7241	12.296	12.1155	16.8513	23.3053
RPRC3-RPRC4	RINS8-RINS9	fast	15.4332	12.6287	13.5557	16.1737	27.3054
RPRC3-RPRC4	RINS9-RINS10	fast	18.2105	18.9707	14.9818	22.9855	42.1785
RPRC3-RPRC4	RMIF1-RMIF2	fast	17.2548	14.0136	15.3068	18.3577	17.938
RPRC3-RPRC4	RMIF2-RMIF3	fast	11.0566	15.3301	14.4851	16.7459	20.1882
RPRC3-RPRC4	RMIF3-RMIF4	fast	15.7014	17.5015	12.8944	21.5666	24.8753
RPRC3-RPRC4	RMIF4-RMIF5	fast	15.5611	19.7571	13.7992	21.6965	26.4152
RPRC3-RPRC4	RMIF5-RMIF6	fast	12.8095	19.3284	15.1473	17.605	19.2199
RPRC3-RPRC4	RMIF6-RMIF7	fast	14.8824	16.1124	15.425	15.6558	18.6425
RPRC3-RPRC4	RMIF7-RMIF8	fast	16.1667	18.5173	15.1938	21.4236	24.0386
RPRC3-RPRC4	RO1-RO2	fast	16.1899	14.1526	11.5141	15.1622	19.229
RPRC3-RPRC4	RO2-RO3	fast	14.9079	15.4941	12.8575	15.081	14.9552
RPRC3-RPRC4	RO3-RO4	fast	13.3153	13.4656	12.2807	15.4606	19.7838
RPRC3-RPRC4	RO4-RO5	fast	19.2457	14.3281	13.4058	13.1343	20.0617
RPRC3-RPRC4	RO5-RO6	fast	15.1123	15.0872	13.1262	16.4885	16.2322
RPRC3-RPRC4	RO6-RO7	fast	12.9702	15.6802	13.101	17.0824	17.8337
RPRC3-RPRC4	RO7-RO8	fast	14.2	13.4746	13.8461	15.455	19.9549
RPRC3-RPRC4	RO8-RO9	fast	8.85342	15.5249	13.382	13.3619	16.1922
RPRC3-RPRC4	RO9-RO10	fast	18.2037	15.7101	13.9529	18.4515	16.719
RPRC3-RPRC4	RPIT1-RPIT2	fast	14.8338	14.0764	13.3949	12.7324	17.1221
RPRC3-RPRC4	RPIT2-RPIT3	fast	14.315	14.0048	13.6222	14.9027	16.4469
RPRC3-RPRC4	RPIT3-RPIT4	fast	13.5783	13.6174	14.8159	13.1547	18.1351
RPRC3-RPRC4	RPIT4-RPIT5	fast	13.6426	16.1008	12.7316	16.8804	16.6804
RPRC3-RPRC4	RPIT5-RPIT6	fast	15.0008	13.4064	14.9025	13.7314	15.1024
RPRC3-RPRC4	RPIT6-RPIT7	fast	16.8954	12.3758	14.0484	12.0333	15.5643
RPRC3-RPRC4	RPIT7-RPIT8	fast	12.6665	12.2696	12.1521	13.5468	14.0384
RPRC3-RPRC4	RPIT8-RPIT9	fast	15.5437	12.4769	13.6053	13.6571	15.8758
RPRC3-RPRC4	RPRC1-RPRC2	fast	29.5691	33.4565	35.1303	51.8326	97.9099
RPRC3-RPRC4	RPRC2-RPRC3	fast	43.626	37.0874	40.207	125.647	184.238
RPRC3-RPRC4	RPRC4-RPRC5	fast	31.8158	21.7752	26.042	44.938	48.212
RPRC3-RPRC4	RPRC5-RPRC6	fast	20.7729	34.2527	27.9448	40.6093	50.0563
RPRC3-RPRC4	RPRC6-RPRC7	fast	22.3886	34.2799	23.5063	41.3739	57.7386
RPRC3-RPRC4	RPRC7-RPRC8	fast	28.6982	21.7156	22.8547	35.2269	41.527
RPRC3-RPRC4	RPSC1-RPSC2	fast	17.5999	14.1789	14.8014	19.7255	18.8548
RPRC3-RPRC4	RPSC2-RPSC3	fast	13.6439	17.9355	20.483	16.72	36.6418
RPRC3-RPRC4	RPSC3-RPSC4	fast	19.5319	16.7195	22.0948	39.7559	79.403
RPRC3-RPRC4	RPSC4-RPSC5	fast	27.9526	17.4443	23.9915	53.4398	104.273
RPRC3-RPRC4	RPSC5-RPSC6	fast	20.0306	14.831	16.6845	40.3271	46.8937
RPRC3-RPRC4	RPSC6-RPSC7	fast	21.6249	26.5118	20.7416	29.5461	74.8662
RPRC3-RPRC4	RPSC7-RPSC8	fast	16.7806	17.6433	16.1771	28.9345	40.1096
RPRC3-RPRC4	RPST1-RPST2	fast	13.9911	15.9144	14.3314	20.6224	17.8604
RPRC3-RPRC4	RPST2-RPST3	fast	12.2633	15.3502	11.3878	15.4422	17.7188
RPRC3-RPRC4	RPST3-RPST4	fast	13.6106	12.876	13.0931	14.4139	14.3057
RPRC3-RPRC4	RPST4-RPST5	fast	14.3695	11.5835	12.0759	15.8217	15.7551
RPRC3-RPRC4	RPST5-RPST6	fast	16.7267	14.2014	12.4712	12.5058	13.0089
RPRC3-RPRC4	RPST6-RPST7	fast	17.3892	13.2782	12.4102	17.1897	17.112
RPRC3-RPRC4	RPST7-RPST8	fast	17.2307	14.9168	14.0851	21.1268	22.5919
RPRC3-RPRC4	RPST8-RPST9	fast	17.2784	15.858	15.0483	19.7574	22.7983
RPRC3-RPRC4	RSMG1-RSMG2	fast	15.5246	15.3478	15.2832	16.4741	17.0997
RPRC3-RPRC4	RSMG2-RSMG3	fast	14.9477	15.2686	15.0476	17.1627	19.1176
RPRC3-RPRC4	RSMG3-RSMG4	fast	12.9525	15.4366	15.0665	18.7215	15.5941
RPRC3-RPRC4	RSMG4-RSMG5	fast	16.376	15.7276	14.5668	16.4577	21.1422
RPRC3-RPRC4	RSMG5-RSMG6	fast	14.5162	12.7624	13.9622	16.3593	15.2404
RPRC3-RPRC4	RSMG6-RSMG7	fast	19.1975	13.0718	12.4856	13.211	18.0444
RPRC3-RPRC4	RSMG7-RSMG8	fast	17.8437	16.0147	14.3922	20.6515	22.7442
RPRC3-RPRC4	RTO1-RTO2	fast	15.7689	14.5262	16.2039	14.3137	16.5438
RPRC3-RPRC4	RTO2-RTO3	fast	14.4408	11.0463	17.0108	16.3969	19.5811
RPRC3-RPRC4	RTO3-RTO4	fast	15.955	11.3829	16.1402	15.6492	16.2025
RPRC3-RPRC4	RTO4-RTO5	fast	18.6859	13.3593	12.9084	14.0821	18.8052
RPRC3-RPRC4	RTO5-RTO6	fast	10.5821	18.5751	15.0011	12.9294	18.6605
RPRC3-RPRC4	RTO6-RTO7	fast	13.7959	15.2493	13.018	19.3166	17.2434
RPRC3-RPRC4	RTO7-RTO8	fast	10.9721	13.8111	12.378	14.7875	19.2943
RPRC3-RPRC4	RTO8-RTO9	fast	16.113	15.5668	15.3208	20.2679	22.029
RPRC4-RPRC5	RINS1-RINS2	fast	20.8408	15.6803	14.6101	16.4847	20.5052
RPRC4-RPRC5	RINS10-RINS11	fast	18.6338	17.3118	15.0068	22.4807	49.5817
RPRC4-RPRC5	RINS11-RINS12	fast	18.261	14.4766	15.0679	24.0611	33.4372
RPRC4-RPRC5	RINS2-RINS3	fast	16.1429	13.863	14.4442	18.324	19.9481
RPRC4-RPRC5	RINS3-RINS4	fast	15.9539	18.8804	15.7021	21.0875	19.5055
RPRC4-RPRC5	RINS4-RINS5	fast	16.1144	17.0938	23.0724	30.9986	34.8381
RPRC4-RPRC5	RINS5-RINS6	fast	24.6677	20.3689	23.1147	27.2631	30.5178
RPRC4-RPRC5	RINS6-RINS7	fast	11.2746	14.1461	13.0808	19.2895	23.2228
RPRC4-RPRC5	RINS7-RINS8	fast	11.5777	16.8208	16.8904	20.778	21.2555
RPRC4-RPRC5	RINS8-RINS9	fast	14.5919	19.5017	17.6867	17.4383	21.8287
RPRC4-RPRC5	RINS9-RINS10	fast	17.5234	17.9042	15.9035	22.146	28.4731
RPRC4-RPRC5	RMIF1-RMIF2	fast	19.5674	16.6672	13.8101	20.698	27.2476
RPRC4-RPRC5	RMIF2-RMIF3	fast	14.8308	17.4521	15.1991	18.7995	22.1075
RPRC4-RPRC5	RMIF3-RMIF4	fast	18.5731	17.6739	14.7688	21.9388	25.7372
RPRC4-RPRC5	RMIF4-RMIF5	fast	19.3182	19.0191	15.2876	20.41	28.9352
RPRC4-RPRC5	RMIF5-RMIF6	fast	18.6649	18.8097	17.7946	16.5988	23.746
RPRC4-RPRC5	RMIF6-RMIF7	fast	15.2943	13.9253	11.4807	13.4873	18.2553
RPRC4-RPRC5	RMIF7-RMIF8	fast	16.7018	15.5036	16.4567	21.216	23.4064
RPRC4-RPRC5	RO1-RO2	fast	14.8274	16.5901	15.064	22.411	15.2944
RPRC4-RPRC5	RO2-RO3	fast	18.524	12.1469	13.9305	15.7439	17.7987
RPRC4-RPRC5	RO3-RO4	fast	12.7911	11.1725	13.3492	17.473	17.6744
RPRC4-RPRC5	RO4-RO5	fast	14.505	15.1442	12.2842	17.4526	15.827
RPRC4-RPRC5	RO5-RO6	fast	14.3338	14.6605	13.8922	13.8441	16.4949
RPRC4-RPRC5	RO6-RO7	fast	14.1911	12.2328	15.8817	18.4579	16.8774
RPRC4-RPRC5	RO7-RO8	fast	12.0727	17.9665	15.5656	13.5087	14.3267
RPRC4-RPRC5	RO8-RO9	fast	12.7318	14.1886	9.6959	13.6956	15.1787
RPRC4-RPRC5	RO9-RO10	fast	17.5243	14.5937	12.7422	17.3306	18.1526
RPRC4-RPRC5	RPIT1-RPIT2	fast	13.65	14.2978	14.4461	16.4201	17.6098
RPRC4-RPRC5	RPIT2-RPIT3	fast	14.2145	16.3564	14.8526	17.1882	14.9401
RPRC4-RPRC5	RPIT3-RPIT4	fast	19.4062	13.7362	16.0167	16.6567	16.5784
RPRC4-RPRC5	RPIT4-RPIT5	fast	14.0684	17.4749	16.3801	17.1551	18.8999
RPRC4-RPRC5	RPIT5-RPIT6	fast	13.3508	15.4596	13.5517	16.1307	19.4811
RPRC4-RPRC5	RPIT6-RPIT7	fast	11.5577	13.939	14.9942	17.9419	17.5702
RPRC4-RPRC5	RPIT7-RPIT8	fast	13.7632	13.0073	11.8273	11.2969	11.5296
RPRC4-RPRC5	RPIT8-RPIT9	fast	10.1789	11.614	11.9064	17.2674	15.8547
RPRC4-RPRC5	RPRC1-RPRC2	fast	21.5928	25.982	27.8987	31.5867	50.4798
RPRC4-RPRC5	RPRC2-RPRC3	fast	163.166	159.445	156.156	160.989	233.868
RPRC4-RPRC5	RPRC3-RPRC4	fast	30.551	21.0627	25.7123	42.8965	49.5487
RPRC4-RPRC5	RPRC5-RPRC6	fast	170.712	227.506	198.815	217.647	215.995
RPRC4-RPRC5	RPRC6-RPRC7	fast	64.6539	55.9098	43.7358	81.384	102.206
RPRC4-RPRC5	RPRC7-RPRC8	fast	67.3926	59.5611	70.5	89.9568	77.8588
RPRC4-RPRC5	RPSC1-RPSC2	fast	12.9885	11.6486	16.7896	17.5796	16.9992
RPRC4-RPRC5	RPSC2-RPSC3	fast	17.8451	17.8593	19.8259	21.9537	28.1824
RPRC4-RPRC5	RPSC3-RPSC4	fast	23.9307	22.4544	21.571	23.1881	57.3858
RPRC4-RPRC5	RPSC4-RPSC5	fast	30.8625	34.1053	40.7571	59.0542	115.749
RPRC4-RPRC5	RPSC5-RPSC6	fast	25.3285	26.4171	26.4871	37.3949	45.0046
RPRC4-RPRC5	RPSC6-RPSC7	fast	19.4863	21.2146	17.1929	28.7631	71.9972
RPRC4-RPRC5	RPSC7-RPSC8	fast	26.547	22.3376	23.4268	24.1607	39.8148
RPRC4-RPRC5	RPST1-RPST2	fast	14.9546	16.2532	13.7	17.6419	17.8234
RPRC4-RPRC5	RPST2-RPST3	fast	13.9605	18.7763	13.7653	15.1246	16.7285
RPRC4-RPRC5	RPST3-RPST4	fast	13.3123	13.5319	14.6867	17.582	13.3541
RPRC4-RPRC5	RPST4-RPST5	fast	12.754	15.3277	11.1453	17.3109	15.7015
RPRC4-RPRC5	RPST5-RPST6	fast	11.5945	16.4463	12.0781	14.9283	17.7735
RPRC4-RPRC5	RPST6-RPST7	fast	14.0605	15.145	15.3952	15.2934	18.7075
RPRC4-RPRC5	RPST7-RPST8	fast	14.6208	16.5118	14.7926	20.8663	20.8841
RPRC4-RPRC5	RPST8-RPST9	fast	15.0667	15.5539	14.3517	20.5761	19.826
RPRC4-RPRC5	RSMG1-RSMG2	fast	14.6355	14.1451	14.4555	16.6299	21.4453
RPRC4-RPRC5	RSMG2-RSMG3	fast	15.9312	14.4255	13.8867	16.56	22.8727
RPRC4-RPRC5	RSMG3-RSMG4	fast	14.5472	17.5706	15.4563	16.9746	16.8878
RPRC4-RPRC5	RSMG4-RSMG5	fast	12.8557	16.7274	12.7239	20.4223	16.5866
RPRC4-RPRC5	RSMG5-RSMG6	fast	12.2601	13.7759	10.2868	19.8908	15.5906
RPRC4-RPRC5	RSMG6-RSMG7	fast	16.3314	13.7236	13.9263	15.1883	17.7785
RPRC4-RPRC5	RSMG7-RSMG8	fast	15.5181	15.6793	14.2763	19.8128	20.887
RPRC4-RPRC5	RTO1-RTO2	fast	14.7616	13.9258	15.3564	15.0562	18.7218
RPRC4-RPRC5	RTO2-RTO3	fast	14.427	13.1763	13.0993	13.6098	19.6312
RPRC4-RPRC5	RTO3-RTO4	fast	14.7525	12.8823	15.1827	15.8257	19.2642
RPRC4-RPRC5	RTO4-RTO5	fast	15.0398	14.2203	13.106	14.9576	20.5603
RPRC4-RPRC5	RTO5-RTO6	fast	11.5968	12.846	13.4181	12.8189	15.0697
RPRC4-RPRC5	RTO6-RTO7	fast	14.2303	12.2217	12.4071	14.597	12.673
RPRC4-RPRC5	RTO7-RTO8	fast	12.1184	12.9047	15.9635	14.2387	19.2102
RPRC4-RPRC5	RTO8-RTO9	fast	15.0947	15.7686	14.5174	20.445	19.6466
RPRC5-RPRC6	RINS1-RINS2	fast	16.6919	16.75	13.5869	18.3553	18.0045
RPRC5-RPRC6	RINS10-RINS11	fast	18.289	20.2379	14.2128	21.5124	29.4025
RPRC5-RPRC6	RINS11-RINS12	fast	16.4653	20.6687	15.9667	21.8866	29.2511
RPRC5-RPRC6	RINS2-RINS3	fast	13.0178	13.906	16.9027	14.8259	19.9985
RPRC5-RPRC6	RINS3-RINS4	fast	13.3968	13.0343	11.6658	17.8659	21.203
RPRC5-RPRC6	RINS4-RINS5	fast	20.3402	15.8578	18.665	23.7692	23.6751
RPRC5-RPRC6	RINS5-RINS6	fast	24.0339	17.6542	16.0894	25.3054	18.6018
RPRC5-RPRC6	RINS6-RINS7	fast	15.3416	12.4761	12.323	12.8041	18.3664
RPRC5-RPRC6	RINS7-RINS8	fast	14.5972	12.4442	11.9317	16.0122	21.4329
RPRC5-RPRC6	RINS8-RINS9	fast	16.2518	16.259	13.571	21.5473	15.9167
RPRC5-RPRC6	RINS9-RINS10	fast	15.1688	19.5348	14.7542	25.4969	30.7563
RPRC5-RPRC6	RMIF1-RMIF2	fast	14.4998	15.7731	15.7015	17.1336	15.4787
RPRC5-RPRC6	RMIF2-RMIF3	fast	16.3842	14.9648	14.0936	20.2667	20.0391
RPRC5-RPRC6	RMIF3-RMIF4	fast	14.968	15.1736	12.7372	20.2718	20.8627
RPRC5-RPRC6	RMIF4-RMIF5	fast	17.012	14.746	11.4121	18.9405	21.0754
RPRC5-RPRC6	RMIF5-RMIF6	fast	16.5856	16.5408	13.7787	18.6731	21.2659
RPRC5-RPRC6	RMIF6-RMIF7	fast	11.5234	14.3478	13.2744	12.7431	15.4233
RPRC5-RPRC6	RMIF7-RMIF8	fast	22.0058	16.7582	16.4114	23.3611	29.9031
RPRC5-RPRC6	RO1-RO2	fast	15.1395	15.933	14.99	14.0372	13.1258
RPRC5-RPRC6	RO2-RO3	fast	17.2076	11.6417	14.7264	15.1209	16.553
RPRC5-RPRC6	RO3-RO4	fast	13.581	15.0506	11.02	16.892	18.2563
RPRC5-RPRC6	RO4-RO5	fast	15.8105	12.4569	14.9176	13.5148	14.5163
RPRC5-RPRC6	RO5-RO6	fast	15.0559	12.8349	13.6773	11.4285	15.3808
RPRC5-RPRC6	RO6-RO7	fast	12.7866	13.159	12.6914	13.3363	12.846
RPRC5-RPRC6	RO7-RO8	fast	17.0127	13.9359	11.412	13.9907	13.5417
RPRC5-RPRC6	RO8-RO9	fast	13.1259	11.4562	12.8091	15.3409	12.1975
RPRC5-RPRC6	RO9-RO10	fast	13.359	12.3462	13.1834	15.8597	18.457
RPRC5-RPRC6	RPIT1-RPIT2	fast	12.3975	16.3809	11.5505	14.7053	17.631
RPRC5-RPRC6	RPIT2-RPIT3	fast	12.6759	17.369	13.5672	18.0673	17.4118
RPRC5-RPRC6	RPIT3-RPIT4	fast	12.3171	15.1813	12.2031	13.2371	14.0368
RPRC5-RPRC6	RPIT4-RPIT5	fast	11.8981	15.1292	13.3371	17.5068	15.847
RPRC5-RPRC6	RPIT5-RPIT6	fast	12.3558	15.2725	11.5193	13.0757	11.917
RPRC5-RPRC6	RPIT6-RPIT7	fast	18.4323	14.4045	14.0316	15.5348	15.5827
RPRC5-RPRC6	RPIT7-RPIT8	fast	10.6224	14.2783	9.00323	13.5675	10.266
RPRC5-RPRC6	RPIT8-RPIT9	fast	13.5068	15.2815	10.3803	14.2117	16.3122
RPRC5-RPRC6	RPRC1-RPRC2	fast	60.2383	74.0669	64.1071	110.149	166.884
RPRC5-RPRC6	RPRC2-RPRC3	fast	37.7595	39.0691	34.8597	70.0581	92.9866
RPRC5-RPRC6	RPRC3-RPRC4	fast	20.3857	31.7802	25.9473	40.6522	54.0454
RPRC5-RPRC6	RPRC4-RPRC5	fast	160.287	206.647	177.725	196.25	218.473
RPRC5-RPRC6	RPRC6-RPRC7	fast	25.6031	38.4511	25.1226	76.1452	129.095
RPRC5-RPRC6	RPRC7-RPRC8	fast	79.0854	75.3145	89.5836	66.7188	48.8957
RPRC5-RPRC6	RPSC1-RPSC2	fast	12.3854	15.9424	15.018	12.5358	19.7069
RPRC5-RPRC6	RPSC2-RPSC3	fast	25.9228	14.4649	14.32	18.2731	21.2118
RPRC5-RPRC6	RPSC3-RPSC4	fast	24.1057	20.3378	22.0979	25.8131	32.893
RPRC5-RPRC6	RPSC4-RPSC5	fast	29.6231	27.5078	27.6548	38.7125	37.2813
RPRC5-RPRC6	RPSC5-RPSC6	fast	32.9811	18.4902	22.4938	27.004	25.5291
RPRC5-RPRC6	RPSC6-RPSC7	fast	46.8224	36.3868	33.4008	56.2445	75.1546
RPRC5-RPRC6	RPSC7-RPSC8	fast	15.8852	17.9334	18.6637	25.7328	26.7615
RPRC5-RPRC6	RPST1-RPST2	fast	15.4	15.8977	11.8661	18.8994	19.1567
RPRC5-RPRC6	RPST2-RPST3	fast	13.0616	15.2288	10.806	13.3957	18.6316
RPRC5-RPRC6	RPST3-RPST4	fast	13.5242	13.9615	11.7519	17.4495	16.8236
RPRC5-RPRC6	RPST4-RPST5	fast	14.4109	15.3479	12.8137	14.1923	15.8843
RPRC5-RPRC6	RPST5-RPST6	fast	11.8663	12.8943	12.1743	12.6266	14.3921
RPRC5-RPRC6	RPST6-RPST7	fast	18.9592	15.1576	14.099	17.2011	15.0629
RPRC5-RPRC6	RPST7-RPST8	fast	19.0166	19.0834	13.3824	19.2065	17.5007
RPRC5-RPRC6	RPST8-RPST9	fast	18.7541	19.4272	13.442	19.5244	18.0485
RPRC5-RPRC6	RSMG1-RSMG2	fast	16.1908	17.0254	12.3959	19.0303	15.4095
RPRC5-RPRC6	RSMG2-RSMG3	fast	18.2266	14.5247	11.6442	15.8501	13.7588
RPRC5-RPRC6	RSMG3-RSMG4	fast	19.9165	16.6111	10.9033	16.5343	18.1354
RPRC5-RPRC6	RSMG4-RSMG5	fast	16.4594	15.3369	13.3103	15.4188	20.8861
RPRC5-RPRC6	RSMG5-RSMG6	fast	14.2592	13.2814	10.557	14.2972	17.2845
RPRC5-RPRC6	RSMG6-RSMG7	fast	18.0833	16.435	15.7795	16.1081	17.7394
RPRC5-RPRC6	RSMG7-RSMG8	fast	19.2887	19.3199	13.2978	19.6689	17.0879
RPRC5-RPRC6	RTO1-RTO2	fast	15.7347	14.1984	13.1981	14.6633	14.8405
RPRC5-RPRC6	RTO2-RTO3	fast	13.9775	12.5784	15.0114	18.5433	13.7626
RPRC5-RPRC6	RTO3-RTO4	fast	16.0319	15.0279	12.4047	20.1143	15.9235
RPRC5-RPRC6	RTO4-RTO5	fast	15.4455	15.5217	12.7655	14.4755	15.3424
RPRC5-RPRC6	RTO5-RTO6	fast	14.0977	11.1585	11.205	14.6618	15.4454
RPRC5-RPRC6	RTO6-RTO7	fast	13.8835	13.1811	10.8884	15.6387	14.5719
RPRC5-RPRC6	RTO7-RTO8	fast	16.4286	12.3546	11.9216	15.6677	15.2402
RPRC5-RPRC6	RTO8-RTO9	fast	18.2144	18.923	13.4188	19.4501	17.8135
RPRC6-RPRC7	RINS1-RINS2	fast	14.8754	15.7636	12.7885	18.83	23.9122
RPRC6-RPRC7	RINS10-RINS11	fast	21.3154	16.2407	14.5547	24.6756	44.2881
RPRC6-RPRC7	RINS11-RINS12	fast	13.8843	14.6133	18.3562	26.976	43.3328
RPRC6-RPRC7	RINS2-RINS3	fast	17.9617	13.7814	16.5252	16.639	18.9549
RPRC6-RPRC7	RINS3-RINS4	fast	14.1562	17.5824	17.0987	18.8897	35.0497
RPRC6-RPRC7	RINS4-RINS5	fast	22.0871	15.7726	18.4842	25.4121	34.5903
RPRC6-RPRC7	RINS5-RINS6	fast	21.4488	14.8221	15.9109	26.7174	34.4727
RPRC6-RPRC7	RINS6-RINS7	fast	12.204	12.1744	15.0423	17.1217	22.8526
RPRC6-RPRC7	RINS7-RINS8	fast	15.7278	14.5702	15.817	20.7384	24.3542
RPRC6-RPRC7	RINS8-RINS9	fast	19.1339	13.2452	16.2548	16.7042	23.7081
RPRC6-RPRC7	RINS9-RINS10	fast	15.0555	14.3415	13.355	20.6355	31.5696
RPRC6-RPRC7	RMIF1-RMIF2	fast	17.3277	15.8293	13.8205	19.9015	24.508
RPRC6-RPRC7	RMIF2-RMIF3	fast	14.593	13.0375	16.5043	21.2246	26.9066
RPRC6-RPRC7	RMIF3-RMIF4	fast	15.8885	11.4069	12.3257	20.3274	27.6957
RPRC6-RPRC7	RMIF4-RMIF5	fast	15.0624	13.7176	11.6375	16.6017	25.8702
RPRC6-RPRC7	RMIF5-RMIF6	fast	12.5014	16.1226	13.5731	15.0997	18.9471
RPRC6-RPRC7	RMIF6-RMIF7	fast	12.7301	10.756	14.3451	11.9607	20.4239
RPRC6-RPRC7	RMIF7-RMIF8	fast	11.1191	17.9444	13.2864	21.34	21.084
RPRC6-RPRC7	RO1-RO2	fast	13.3481	15.1178	12.6608	18.2162	12.7739
RPRC6-RPRC7	RO2-RO3	fast	16.2746	13.571	14.5591	16.4845	16.2101
RPRC6-RPRC7	RO3-RO4	fast	12.8022	12.6272	14.0857	15.0326	17.7114
RPRC6-RPRC7	RO4-RO5	fast	13.675	13.7403	16.268	15.7833	14.7045
RPRC6-RPRC7	RO5-RO6	fast	12.3209	12.4868	14.826	14.6476	13.6872
RPRC6-RPRC7	RO6-RO7	fast	15.073	15.091	12.258	12.6846	19.0601
RPRC6-RPRC7	RO7-RO8	fast	13.9431	15.9813	12.9993	14.964	17.2632
RPRC6-RPRC7	RO8-RO9	fast	13.7311	11.5488	12.7708	13.1002	17.7581
RPRC6-RPRC7	RO9-RO10	fast	14.4045	11.6971	12.0864	17.7082	20.1816
RPRC6-RPRC7	RPIT1-RPIT2	fast	17.0567	15.4306	13.1616	18.7744	14.8843
RPRC6-RPRC7	RPIT2-RPIT3	fast	12.464	16.5909	13.6363	15.4512	16.5433
RPRC6-RPRC7	RPIT3-RPIT4	fast	15.0439	13.9355	17.798	13.6997	13.5022
RPRC6-RPRC7	RPIT4-RPIT5	fast	15.6423	14.9431	13.8327	15.4333	15.7732
RPRC6-RPRC7	RPIT5-RPIT6	fast	12.7615	14.618	14.3061	13.9435	17.5422
RPRC6-RPRC7	RPIT6-RPIT7	fast	13.2361	13.9353	13.3348	14.597	20.5039
RPRC6-RPRC7	RPIT7-RPIT8	fast	11.1919	12.0413	11.759	12.6353	15.9848
RPRC6-RPRC7	RPIT8-RPIT9	fast	11.2426	10.3942	10.8168	14.7141	17.4267
RPRC6-RPRC7	RPRC1-RPRC2	fast	28.1961	31.5503	25.6648	51.434	90.0561
RPRC6-RPRC7	RPRC2-RPRC3	fast	27.4734	23.6471	20.2062	75.3703	69.1659
RPRC6-RPRC7	RPRC3-RPRC4	fast	22.0784	31.8426	23.4181	39.964	57.1261
RPRC6-RPRC7	RPRC4-RPRC5	fast	64.1617	52.8116	43.0786	78.4368	98.6023
RPRC6-RPRC7	RPRC5-RPRC6	fast	26.9815	37.4254	26.0324	76.0955	127.722
RPRC6-RPRC7	RPRC7-RPRC8	fast	33.5736	26.3357	27.0493	39.6213	38.3543
RPRC6-RPRC7	RPSC1-RPSC2	fast	14.9895	13.818	12.8521	17.6434	19.8144
RPRC6-RPRC7	RPSC2-RPSC3	fast	15.0909	15.9774	16.3056	17.5815	28.597
RPRC6-RPRC7	RPSC3-RPSC4	fast	21.479	22.4207	20.7925	40.7457	41.0078
RPRC6-RPRC7	RPSC4-RPSC5	fast	27.2083	25.8428	24.771	68.5721	121.16
RPRC6-RPRC7	RPSC5-RPSC6	fast	21.5043	19.0739	18.7757	46.1808	55.5684
RPRC6-RPRC7	RPSC6-RPSC7	fast	33.3947	31.6008	21.3685	75.6201	137.546
RPRC6-RPRC7	RPSC7-RPSC8	fast	20.143	16.9365	17.9256	31.9119	28.9144
RPRC6-RPRC7	RPST1-RPST2	fast	13.5815	11.6472	11.4877	17.8517	19.1396
RPRC6-RPRC7	RPST2-RPST3	fast	10.43	13.0488	11.2655	16.4676	20.1219
RPRC6-RPRC7	RPST3-RPST4	fast	10.3768	12.6115	13.9717	12.0424	16.2387
RPRC6-RPRC7	RPST4-RPST5	fast	16.1691	14.4457	12.497	15.2963	15.3436
RPRC6-RPRC7	RPST5-RPST6	fast	12.1206	13.2123	11.158	12.595	15.2813
RPRC6-RPRC7	RPST6-RPST7	fast	13.3252	10.6912	13.2919	15.9865	22.172
RPRC6-RPRC7	RPST7-RPST8	fast	13.1693	13.3982	12.5513	20.0532	22.6776
RPRC6-RPRC7	RPST8-RPST9	fast	14.8404	13.9508	11.8367	19.5057	22.6679
RPRC6-RPRC7	RSMG1-RSMG2	fast	14.1184	15.7277	13.6584	17.518	18.8522
RPRC6-RPRC7	RSMG2-RSMG3	fast	15.1052	15.4207	11.6522	15.3572	18.1045
RPRC6-RPRC7	RSMG3-RSMG4	fast	15.5807	13.7028	12.4792	15.0727	16.8758
RPRC6-RPRC7	RSMG4-RSMG5	fast	15.8406	14.8552	12.2352	13.5815	18.5199
RPRC6-RPRC7	RSMG5-RSMG6	fast	15.089	14.713	12.3827	16.7547	19.3175
RPRC6-RPRC7	RSMG6-RSMG7	fast	17.9037	13.7235	12.1789	19.1592	20.5452
RPRC6-RPRC7	RSMG7-RSMG8	fast	14.5039	13.5733	11.8547	19.7921	23.48
RPRC6-RPRC7	RTO1-RTO2	fast	11.6326	11.2564	13.5744	13.4	16.8073
RPRC6-RPRC7	RTO2-RTO3	fast	12.4743	13.4091	14.8172	17.0724	15.3285
RPRC6-RPRC7	RTO3-RTO4	fast	11.6714	13.2451	13.173	17.6574	18.7365
RPRC6-RPRC7	RTO4-RTO5	fast	11.3351	15.2229	13.1391	14.2617	20.0352
RPRC6-RPRC7	RTO5-RTO6	fast	12.513	12.1477	12.5468	14.0849	15.5773
RPRC6-RPRC7	RTO6-RTO7	fast	12.5878	12.06	17.5325	21.5414	14.8912
RPRC6-RPRC7	RTO7-RTO8	fast	13.9058	12.6101	12.1572	14.314	15.6075
RPRC6-RPRC7	RTO8-RTO9	fast	13.6073	13.3389	12.5487	19.3194	22.2839
RPRC7-RPRC8	RINS1-RINS2	fast	14.0951	17.4975	15.6528	18.3006	19.3978
RPRC7-RPRC8	RINS10-RINS11	fast	16.3941	15.5045	17.7642	18.8541	26.5767
RPRC7-RPRC8	RINS11-RINS12	fast	17.7679	15.3452	16.4101	18.7451	24.9203
RPRC7-RPRC8	RINS2-RINS3	fast	17.9898	15.4721	16.3358	17.0949	14.5888
RPRC7-RPRC8	RINS3-RINS4	fast	14.8533	18.1004	14.6202	17.1399	21.5304
RPRC7-RPRC8	RINS4-RINS5	fast	21.0004	17.9173	21.0001	25.412	21.9317
RPRC7-RPRC8	RINS5-RINS6	fast	24.5165	19.7559	18.6609	31.1273	22.756
RPRC7-RPRC8	RINS6-RINS7	fast	11.1773	14.5551	13.5967	14.9003	17.3537
RPRC7-RPRC8	RINS7-RINS8	fast	19.5602	12.6228	14.7277	18.0634	19.8089
RPRC7-RPRC8	RINS8-RINS9	fast	14.5685	16.5758	16.5104	15.4118	18.3204
RPRC7-RPRC8	RINS9-RINS10	fast	13.3528	15.7682	18.822	17.3958	21.0577
RPRC7-RPRC8	RMIF1-RMIF2	fast	14.8266	15.3015	15.9998	16.5648	20.7025
RPRC7-RPRC8	RMIF2-RMIF3	fast	14.7738	13.9169	14.4745	15.1117	18.4229
RPRC7-RPRC8	RMIF3-RMIF4	fast	15.4327	15.6541	13.2948	19.1703	20.366
RPRC7-RPRC8	RMIF4-RMIF5	fast	18.1505	14.5105	12.9693	19.981	21.6608
RPRC7-RPRC8	RMIF5-RMIF6	fast	18.0918	13.4667	14.4832	17.1685	17.7543
RPRC7-RPRC8	RMIF6-RMIF7	fast	12.6687	14.7131	12.4497	17.3118	17.0099
RPRC7-RPRC8	RMIF7-RMIF8	fast	16.9891	16.5385	14.2205	19.9719	25.9111
RPRC7-RPRC8	RO1-RO2	fast	16.1456	15.2488	13.7673	14.2594	14.9514
RPRC7-RPRC8	RO2-RO3	fast	15.4169	12.2645	13.3297	16.6098	13.1965
RPRC7-RPRC8	RO3-RO4	fast	11.9237	11.8588	14.7804	15.0739	16.0717
RPRC7-RPRC8	RO4-RO5	fast	11.5504	11.755	14.2436	16.1302	15.4552
RPRC7-RPRC8	RO5-RO6	fast	11.7551	13.5715	12.2088	14.2643	16.3444
RPRC7-RPRC8	RO6-RO7	fast	13.6133	14.7968	14.7855	13.9735	13.7519
RPRC7-RPRC8	RO7-RO8	fast	11.1889	13.442	11.482	12.7807	14.2174
RPRC7-RPRC8	RO8-RO9	fast	12.9039	11.3038	11.8307	11.7072	12.9084
RPRC7-RPRC8	RO9-RO10	fast	14.2779	12.9759	14.0312	18.0523	17.856
RPRC7-RPRC8	RPIT1-RPIT2	fast	11.7799	15.3331	11.6103	12.3831	11.8256
RPRC7-RPRC8	RPIT2-RPIT3	fast	13.2069	15.5201	16.5295	17.9868	16.9671
RPRC7-RPRC8	RPIT3-RPIT4	fast	17.1834	13.2577	14.5659	14.5028	15.9155
RPRC7-RPRC8	RPIT4-RPIT5	fast	11.5533	18.2646	14.179	18.7588	12.3336
RPRC7-RPRC8	RPIT5-RPIT6	fast	14.6903	12.2209	13.1693	15.5782	15.2059
RPRC7-RPRC8	RPIT6-RPIT7	fast	15.008	15.0001	16.0179	14.4388	15.934
RPRC7-RPRC8	RPIT7-RPIT8	fast	14.5687	34.627	35.3498	28.0514	27.9871
RPRC7-RPRC8	RPIT8-RPIT9	fast	16.32	38.311	39.0491	34.4427	31.8684
RPRC7-RPRC8	RPRC1-RPRC2	fast	24.0429	20.1756	21.1647	25.7378	23.2766
RPRC7-RPRC8	RPRC2-RPRC3	fast	31.5975	31.2447	29.6879	52.904	49.1431
RPRC7-RPRC8	RPRC3-RPRC4	fast	29.9582	22.503	23.1463	33.1489	41.251
RPRC7-RPRC8	RPRC4-RPRC5	fast	67.3739	59.2868	69.9541	89.1531	78.2893
RPRC7-RPRC8	RPRC5-RPRC6	fast	84.5085	78.361	100.701	69.2418	49.3435
RPRC7-RPRC8	RPRC6-RPRC7	fast	34.7078	27.4723	27.5541	39.417	38.6598
RPRC7-RPRC8	RPSC1-RPSC2	fast	14.171	13.5191	12.4684	13.8851	16.2555
RPRC7-RPRC8	RPSC2-RPSC3	fast	20.5452	15.5488	17.0356	19.5272	22.0668
RPRC7-RPRC8	RPSC3-RPSC4	fast	19.247	21.3657	20.6719	27.1443	26.7796
RPRC7-RPRC8	RPSC4-RPSC5	fast	20.2185	17.3429	15.8957	27.7291	34.88
RPRC7-RPRC8	RPSC5-RPSC6	fast	20.6516	19.5745	18.7237	25.813	24.1083
RPRC7-RPRC8	RPSC6-RPSC7	fast	24.4597	21.8007	21.5998	36.3331	36.8032
RPRC7-RPRC8	RPSC7-RPSC8	fast	14.9929	18.5654	18.0442	24.5712	26.71
RPRC7-RPRC8	RPST1-RPST2	fast	12.2408	14.0871	11.6396	18.4604	17.3658
RPRC7-RPRC8	RPST2-RPST3	fast	13.7625	13.4144	13.1253	14.7742	18.9383
RPRC7-RPRC8	RPST3-RPST4	fast	9.4282	11.835	12.2292	12.0555	14.6434
RPRC7-RPRC8	RPST4-RPST5	fast	13.3882	14.0586	11.2626	16.3907	14.827
RPRC7-RPRC8	RPST5-RPST6	fast	18.3562	14.4007	11.8804	12.3544	13.2895
RPRC7-RPRC8	RPST6-RPST7	fast	13.7414	17.0966	13.7514	15.6704	18.5137
RPRC7-RPRC8	RPST7-RPST8	fast	14.9235	17.8418	15.0269	19.3419	22.0478
RPRC7-RPRC8	RPST8-RPST9	fast	14.3199	17.8787	14.1665	19.9267	21.5272
RPRC7-RPRC8	RSMG1-RSMG2	fast	14.9678	12.8265	11.6759	16.1585	13.9891
RPRC7-RPRC8	RSMG2-RSMG3	fast	11.2691	13.4714	13.4199	15.6782	14.1613
RPRC7-RPRC8	RSMG3-RSMG4	fast	12.8857	15.1761	16.201	17.9867	15.2326
RPRC7-RPRC8	RSMG4-RSMG5	fast	12.3394	13.0492	12.9569	16.6665	20.0108
RPRC7-RPRC8	RSMG5-RSMG6	fast	13.6745	12.554	14.6495	15.7493	17.9666
RPRC7-RPRC8	RSMG6-RSMG7	fast	12.442	15.9455	12.8372	15.5254	21.5939
RPRC7-RPRC8	RSMG7-RSMG8	fast	13.932	21.7575	18.0165	22.0306	25.1312
RPRC7-RPRC8	RTO1-RTO2	fast	12.1189	13.0046	13.3761	14.7694	15.0314
RPRC7-RPRC8	RTO2-RTO3	fast	11.9662	13.0143	14.2331	14.4954	17.1037
RPRC7-RPRC8	RTO3-RTO4	fast	10.4588	11.5262	14.7294	16.7185	16.5389
RPRC7-RPRC8	RTO4-RTO5	fast	14.1077	13.7502	13.2137	17.7562	17.9097
RPRC7-RPRC8	RTO5-RTO6	fast	12.7282	14.1373	13.4038	11.4095	14.022
RPRC7-RPRC8	RTO6-RTO7	fast	13.7684	14.1321	12.3875	15.6927	12.994
RPRC7-RPRC8	RTO7-RTO8	fast	17.6441	14.2377	13.8743	12.9698	16.1634
RPRC7-RPRC8	RTO8-RTO9	fast	14.9111	18.9967	14.3238	19.8337	21.7412
RPSC1-RPSC2	RINS1-RINS2	fast	25.7792	20.6068	16.871	19.8388	18.9301
RPSC1-RPSC2	RINS10-RINS11	fast	17.8314	15.2172	17.2084	16.1748	20.0205
RPSC1-RPSC2	RINS11-RINS12	fast	23.1004	16.1682	20.4567	18.9542	17.6975
RPSC1-RPSC2	RINS2-RINS3	fast	15.6638	19.2538	14.5202	15.8069	18.2561
RPSC1-RPSC2	RINS3-RINS4	fast	15.8608	18.7522	16.4227	18.6175	18.4841
RPSC1-RPSC2	RINS4-RINS5	fast	18.8674	19.6586	15.2184	20.5008	18.5981
RPSC1-RPSC2	RINS5-RINS6	fast	13.0544	20.1201	16.8342	20.3819	19.2774
RPSC1-RPSC2	RINS6-RINS7	fast	18.9027	21.0188	16.9248	17.3301	21.3624
RPSC1-RPSC2	RINS7-RINS8	fast	25.2028	21.052	21.7516	28.0263	22.5715
RPSC1-RPSC2	RINS8-RINS9	fast	20.0997	16.3195	24.0125	18.4422	21.9255
RPSC1-RPSC2	RINS9-RINS10	fast	19.0055	13.6971	19.9295	17.7245	18.7046
RPSC1-RPSC2	RMIF1-RMIF2	fast	20.5381	15.15	16.5293	18.9737	19.9576
RPSC1-RPSC2	RMIF2-RMIF3	fast	15.7276	19.2188	17.7471	18.2786	20.4738
RPSC1-RPSC2	RMIF3-RMIF4	fast	18.433	21.2689	19.816	21.8552	18.8175
RPSC1-RPSC2	RMIF4-RMIF5	fast	18.3782	17.8725	21.6993	22.6692	17.4309
RPSC1-RPSC2	RMIF5-RMIF6	fast	17.7969	18.4271	18.3968	15.37	16.9829
RPSC1-RPSC2	RMIF6-RMIF7	fast	16.4924	18.0731	19.5137	17.4156	16.8912
RPSC1-RPSC2	RMIF7-RMIF8	fast	15.7064	16.3173	20.0294	16.0859	17.1371
RPSC1-RPSC2	RO1-RO2	fast	14.1042	14.8333	18.1315	17.5719	15.9995
RPSC1-RPSC2	RO2-RO3	fast	14.9516	15.7579	17.5549	17.644	16.6685
RPSC1-RPSC2	RO3-RO4	fast	15.6916	14.7871	12.344	14.8066	13.9685
RPSC1-RPSC2	RO4-RO5	fast	15.7348	17.06	18.6389	17.6527	14.8358
RPSC1-RPSC2	RO5-RO6	fast	15.9358	18.9362	19.5612	16.1424	13.9431
RPSC1-RPSC2	RO6-RO7	fast	17.8044	19.4121	18.5072	15.467	18.1706
RPSC1-RPSC2	RO7-RO8	fast	17.6302	15.7324	19.1734	19.4775	17.5008
RPSC1-RPSC2	RO8-RO9	fast	20.8704	22.1151	17.7608	17.6363	15.9368
RPSC1-RPSC2	RO9-RO10	fast	20.5186	18.282	17.5992	19.0039	16.1577
RPSC1-RPSC2	RPIT1-RPIT2	fast	20.1199	13.4202	15.82	17.0713	13.3796
RPSC1-RPSC2	RPIT2-RPIT3	fast	16.2164	12.9108	11.8738	16.0753	18.1249
RPSC1-RPSC2	RPIT3-RPIT4	fast	11.9251	13.1017	17.4743	17.143	15.2467
RPSC1-RPSC2	RPIT4-RPIT5	fast	17.2913	19.6719	13.7221	15.8451	19.0453
RPSC1-RPSC2	RPIT5-RPIT6	fast	17.0108	17.58	12.3869	15.6441	18.0424
RPSC1-RPSC2	RPIT6-RPIT7	fast	17.7289	21.2578	14.6312	16.7932	15.4556
RPSC1-RPSC2	RPIT7-RPIT8	fast	17.8541	10.3126	15.4565	19.0158	12.9196
RPSC1-RPSC2	RPIT8-RPIT9	fast	19.6439	16.7552	13.2395	16.3555	14.3667
RPSC1-RPSC2	RPRC1-RPRC2	fast	16.6841	16.9364	17.1094	17.0666	16.2518
RPSC1-RPSC2	RPRC2-RPRC3	fast	15.9165	12.8144	17.2013	16.4406	22.436
RPSC1-RPSC2	RPRC3-RPRC4	fast	22.1933	16.1011	17.5135	22.0831	20.9686
RPSC1-RPSC2	RPRC4-RPRC5	fast	15.1573	13.91	19.2993	19.0749	19.1881
RPSC1-RPSC2	RPRC5-RPRC6	fast	14.2741	17.9492	17.4654	14.1045	20.9126
RPSC1-RPSC2	RPRC6-RPRC7	fast	17.8245	16.7424	14.7343	20.0715	21.8328
RPSC1-RPSC2	RPRC7-RPRC8	fast	16.7204	15.66	13.9756	15.7825	17.8485
RPSC1-RPSC2	RPSC2-RPSC3	fast	24.0848	13.3068	21.718	21.7291	24.3267
RPSC1-RPSC2	RPSC3-RPSC4	fast	19.9023	17.9411	19.3426	17.2194	17.6702
RPSC1-RPSC2	RPSC4-RPSC5	fast	19.468	15.5586	17.7891	19.2393	19.5371
RPSC1-RPSC2	RPSC5-RPSC6	fast	19.6254	17.4371	17.342	20.2526	14.0993
RPSC1-RPSC2	RPSC6-RPSC7	fast	20.5985	17.7027	18.2692	14.9295	18.062
RPSC1-RPSC2	RPSC7-RPSC8	fast	17.6682	16.3123	16.2442	17.6177	17.7005
RPSC1-RPSC2	RPST1-RPST2	fast	22.2277	16.8207	18.0935	17.4793	15.9975
RPSC1-RPSC2	RPST2-RPST3	fast	20.3378	17.3657	18.2906	16.4638	17.5922
RPSC1-RPSC2	RPST3-RPST4	fast	21.1882	21.4113	14.56	19.3744	16.5662
RPSC1-RPSC2	RPST4-RPST5	fast	14.3303	16.3554	15.9159	19.7839	17.4643
RPSC1-RPSC2	RPST5-RPST6	fast	23.9078	19.6083	15.5961	19.074	19.5296
RPSC1-RPSC2	RPST6-RPST7	fast	18.7803	16.7249	14.6967	18.7873	15.6453
RPSC1-RPSC2	RPST7-RPST8	fast	23.9355	17.6775	15.7242	18.7941	16.0123
RPSC1-RPSC2	RPST8-RPST9	fast	23.9205	17.5115	16.6306	19.3384	16.3912
RPSC1-RPSC2	RSMG1-RSMG2	fast	23.5891	17.5673	14.1177	18.8131	14.8047
RPSC1-RPSC2	RSMG2-RSMG3	fast	24.2127	15.7167	20.6973	16.0126	18.0081
RPSC1-RPSC2	RSMG3-RSMG4	fast	24.0266	24.4552	17.7424	21.5139	24.6322
RPSC1-RPSC2	RSMG4-RSMG5	fast	15.0899	19.3355	17.4446	14.9486	16.7618
RPSC1-RPSC2	RSMG5-RSMG6	fast	26.3765	20.5101	17.2393	21.0662	19.9313
RPSC1-RPSC2	RSMG6-RSMG7	fast	18.5361	15.1359	15.0613	21.2454	18.9127
RPSC1-RPSC2	RSMG7-RSMG8	fast	24.4714	17.48	16.535	18.7147	16.379
RPSC1-RPSC2	RTO1-RTO2	fast	16.6748	16.0651	18.5244	19.5176	15.6869
RPSC1-RPSC2	RTO2-RTO3	fast	19.8161	16.874	15.5612	18.5819	16.1845
RPSC1-RPSC2	RTO3-RTO4	fast	24.7073	19.4417	17.6994	15.5517	18.0001
RPSC1-RPSC2	RTO4-RTO5	fast	17.5402	16.2748	12.6852	19.0761	15.2127
RPSC1-RPSC2	RTO5-RTO6	fast	19.6414	17.1262	16.7585	17.0292	16.5166
RPSC1-RPSC2	RTO6-RTO7	fast	24.0995	18.1478	16.9652	18.0633	14.3209
RPSC1-RPSC2	RTO7-RTO8	fast	17.9444	17.4359	13.3468	17.103	18.7181
RPSC1-RPSC2	RTO8-RTO9	fast	24.0732	17.2531	15.5056	19.2314	15.9811
RPSC2-RPSC3	RINS1-RINS2	fast	22.6491	15.9609	16.7971	15.5946	15.9385
RPSC2-RPSC3	RINS10-RINS11	fast	18.1895	16.7701	18.8821	16.416	26.0278
RPSC2-RPSC3	RINS11-RINS12	fast	17.5493	14.6983	20.4591	20.3659	21.7425
RPSC2-RPSC3	RINS2-RINS3	fast	16.183	12.3608	18.2443	15.5914	13.6863
RPSC2-RPSC3	RINS3-RINS4	fast	16.4273	18.5134	19.6497	19.376	17.3399
RPSC2-RPSC3	RINS4-RINS5	fast	16.207	15.5264	15.1868	28.6313	23.6376
RPSC2-RPSC3	RINS5-RINS6	fast	24.0885	15.6642	19.0743	30.0073	26.7842
RPSC2-RPSC3	RINS6-RINS7	fast	16.4385	15.4485	15.6549	18.3519	22.6314
RPSC2-RPSC3	RINS7-RINS8	fast	23.4324	17.6369	20.6023	24.1232	24.1408
RPSC2-RPSC3	RINS8-RINS9	fast	25.077	16.114	19.8904	20.1747	20.3751
RPSC2-RPSC3	RINS9-RINS10	fast	16.908	17.6135	18.8854	19.2969	23.6766
RPSC2-RPSC3	RMIF1-RMIF2	fast	19.7819	17.3427	18.5175	15.193	22.6484
RPSC2-RPSC3	RMIF2-RMIF3	fast	14.0507	17.2518	18.0033	14.65	20.1231
RPSC2-RPSC3	RMIF3-RMIF4	fast	18.7446	16.8912	16.8033	14.0638	18.1844
RPSC2-RPSC3	RMIF4-RMIF5	fast	17.4698	16.9341	16.511	15.8137	19.1116
RPSC2-RPSC3	RMIF5-RMIF6	fast	16.0435	14.9223	16.2126	18.2624	16.8338
RPSC2-RPSC3	RMIF6-RMIF7	fast	14.1542	16.4379	18.3735	13.2836	19.8548
RPSC2-RPSC3	RMIF7-RMIF8	fast	17.1073	18.5149	17.7461	20.3801	19.1821
RPSC2-RPSC3	RO1-RO2	fast	17.3978	15.7932	12.8146	17.9266	16.0559
RPSC2-RPSC3	RO2-RO3	fast	15.2995	14.4946	16.489	17.3145	16.3453
RPSC2-RPSC3	RO3-RO4	fast	17.4265	14.7378	14.6702	15.3294	18.2912
RPSC2-RPSC3	RO4-RO5	fast	19.7437	12.5803	15.2354	18.406	16.6588
RPSC2-RPSC3	RO5-RO6	fast	16.2937	17.3418	15.8803	16.3384	14.434
RPSC2-RPSC3	RO6-RO7	fast	18.1027	12.9772	16.478	14.5381	18.7119
RPSC2-RPSC3	RO7-RO8	fast	15.7683	12.1146	15.5384	14.755	15.9552
RPSC2-RPSC3	RO8-RO9	fast	11.3808	15.3678	13.5424	12.7495	15.6845
RPSC2-RPSC3	RO9-RO10	fast	18.0372	16.3533	19.0369	13.8569	16.1403
RPSC2-RPSC3	RPIT1-RPIT2	fast	17.3422	15.7768	16.8532	15.1153	18.5332
RPSC2-RPSC3	RPIT2-RPIT3	fast	16.8509	18.1148	13.9402	18.2307	15.4509
RPSC2-RPSC3	RPIT3-RPIT4	fast	16.7667	15.0008	14.774	18.5063	15.0812
RPSC2-RPSC3	RPIT4-RPIT5	fast	15.9321	15.4325	15.0835	14.1027	16.9785
RPSC2-RPSC3	RPIT5-RPIT6	fast	18.6774	14.9801	14.3839	15.0431	15.9043
RPSC2-RPSC3	RPIT6-RPIT7	fast	18.5265	19.0698	18.1174	17.5972	16.6321
RPSC2-RPSC3	RPIT7-RPIT8	fast	15.1833	15.2315	14.4808	15.6327	12.824
RPSC2-RPSC3	RPIT8-RPIT9	fast	13.9367	15.411	21.9527	13.0523	14.9522
RPSC2-RPSC3	RPRC1-RPRC2	fast	20.0323	19.2025	15.7921	28.1481	32.971
RPSC2-RPSC3	RPRC2-RPRC3	fast	24.4906	18.9787	18.4519	21.7627	35.5378
RPSC2-RPSC3	RPRC3-RPRC4	fast	15.2964	20.623	24.4788	19.5946	40.6184
RPSC2-RPSC3	RPRC4-RPRC5	fast	20.4339	20.9611	22.4988	23.777	29.982
RPSC2-RPSC3	RPRC5-RPRC6	fast	29.3317	17.5084	17.0894	21.0151	23.0172
RPSC2-RPSC3	RPRC6-RPRC7	fast	16.7664	19.2181	18.7865	19.6388	30.9685
RPSC2-RPSC3	RPRC7-RPRC8	fast	23.7193	17.3972	18.8685	21.8723	24.2125
RPSC2-RPSC3	RPSC1-RPSC2	fast	22.7728	12.7917	20.9061	20.3873	23.5731
RPSC2-RPSC3	RPSC3-RPSC4	fast	20.5241	18.8297	20.0999	21.2528	29.6648
RPSC2-RPSC3	RPSC4-RPSC5	fast	23.2068	27.4087	25.3614	29.0782	30.4406
RPSC2-RPSC3	RPSC5-RPSC6	fast	18.7867	22.9877	19.9279	27.3899	28.9519
RPSC2-RPSC3	RPSC6-RPSC7	fast	13.8667	18.5152	18.4928	26.7193	25.9614
RPSC2-RPSC3	RPSC7-RPSC8	fast	16.1826	17.0582	20.0718	18.457	20.2008
RPSC2-RPSC3	RPST1-RPST2	fast	16.8126	15.246	19.4375	13.4608	19.9411
RPSC2-RPSC3	RPST2-RPST3	fast	18.0105	17.6424	19.1768	14.7646	16.0823
RPSC2-RPSC3	RPST3-RPST4	fast	17.0343	14.0162	19.8666	14.6517	17.9313
RPSC2-RPSC3	RPST4-RPST5	fast	19.6389	17.8601	15.0099	15.621	14.1499
RPSC2-RPSC3	RPST5-RPST6	fast	19.0002	16.2782	17.3438	14.9268	20.3543
RPSC2-RPSC3	RPST6-RPST7	fast	16.5879	15.1062	18.235	14.4854	18.2414
RPSC2-RPSC3	RPST7-RPST8	fast	18.9992	15.1489	21.7131	14.6783	17.7894
RPSC2-RPSC3	RPST8-RPST9	fast	18.3209	15.546	21.5132	15.1839	17.6663
RPSC2-RPSC3	RSMG1-RSMG2	fast	15.3417	18.7199	16.7587	17.5374	17.2917
RPSC2-RPSC3	RSMG2-RSMG3	fast	16.9767	18.5253	20.941	18.4063	19.4405
RPSC2-RPSC3	RSMG3-RSMG4	fast	23.075	16.0134	26.0489	18.5929	19.3926
RPSC2-RPSC3	RSMG4-RSMG5	fast	18.6859	17.1824	19.3412	16.5869	13.5644
RPSC2-RPSC3	RSMG5-RSMG6	fast	18.5596	17.2418	19.1804	16.0157	18.1871
RPSC2-RPSC3	RSMG6-RSMG7	fast	16.5077	16.4811	16.5811	14.8699	20.1531
RPSC2-RPSC3	RSMG7-RSMG8	fast	17.8214	15.9306	20.1704	15.0932	17.5996
RPSC2-RPSC3	RTO1-RTO2	fast	15.8468	14.7475	15.313	16.3008	16.56
RPSC2-RPSC3	RTO2-RTO3	fast	18.86	16.3939	17.2978	13.1492	14.7328
RPSC2-RPSC3	RTO3-RTO4	fast	19.0893	17.3378	19.2499	13.87	17.7286
RPSC2-RPSC3	RTO4-RTO5	fast	19.4314	14.5977	14.6181	15.795	14.0991
RPSC2-RPSC3	RTO5-RTO6	fast	15.1573	18.0514	16.8598	18.5607	17.5737
RPSC2-RPSC3	RTO6-RTO7	fast	17.0896	16.8987	19.4155	17.7405	14.2385
RPSC2-RPSC3	RTO7-RTO8	fast	16.8956	15.8771	16.931	14.3644	19.0105
RPSC2-RPSC3	RTO8-RTO9	fast	18.6444	15.2672	21.7859	14.7373	17.9439
RPSC3-RPSC4	RINS1-RINS2	fast	14.6286	14.5891	14.2515	13.9969	20.1158
RPSC3-RPSC4	RINS10-RINS11	fast	17.8444	14.8029	11.8083	17.3557	34.4791
RPSC3-RPSC4	RINS11-RINS12	fast	19.453	13.1246	14.5067	15.9289	27.8882
RPSC3-RPSC4	RINS2-RINS3	fast	17.2021	17.2075	12.4786	13.4956	19.4109
RPSC3-RPSC4	RINS3-RINS4	fast	17.5189	18.8288	14.7817	17.8307	19.699
RPSC3-RPSC4	RINS4-RINS5	fast	14.1468	13.3594	13.3453	18.6868	19.1263
RPSC3-RPSC4	RINS5-RINS6	fast	15.7295	13.8806	20.539	21.7034	20.5774
RPSC3-RPSC4	RINS6-RINS7	fast	15.775	17.3753	13.4017	16.6998	15.9981
RPSC3-RPSC4	RINS7-RINS8	fast	19.1874	15.6825	14.5068	16.5819	23.3342
RPSC3-RPSC4	RINS8-RINS9	fast	12.38	16.4794	12.8051	15.5178	21.7642
RPSC3-RPSC4	RINS9-RINS10	fast	17.3834	16.1084	12.4611	14.8826	29.107
RPSC3-RPSC4	RMIF1-RMIF2	fast	17.1221	16.9733	14.8564	16.9279	19.1688
RPSC3-RPSC4	RMIF2-RMIF3	fast	15.9099	14.8246	14.4715	13.2257	19.4461
RPSC3-RPSC4	RMIF3-RMIF4	fast	17.7506	12.9853	13.2097	11.3395	20.2149
RPSC3-RPSC4	RMIF4-RMIF5	fast	19.4381	13.7046	12.7327	12.5905	18.2665
RPSC3-RPSC4	RMIF5-RMIF6	fast	16.051	16.757	15.8393	12.8877	15.4631
RPSC3-RPSC4	RMIF6-RMIF7	fast	15.7058	12.3559	14.635	14.0693	22.9503
RPSC3-RPSC4	RMIF7-RMIF8	fast	16.2842	17.0037	17.7354	16.1155	19.9468
RPSC3-RPSC4	RO1-RO2	fast	13.8471	12.6264	16.3196	14.4208	12.5035
RPSC3-RPSC4	RO2-RO3	fast	14.7457	12.2147	15.9217	18.0546	14.1238
RPSC3-RPSC4	RO3-RO4	fast	14.8649	13.7639	16.0114	12.5168	15.7857
RPSC3-RPSC4	RO4-RO5	fast	14.9304	12.8337	16.7345	12.9347	14.5223
RPSC3-RPSC4	RO5-RO6	fast	14.3247	12.8191	13.2874	12.9348	11.962
RPSC3-RPSC4	RO6-RO7	fast	15.1559	13.4245	15.1673	11.4686	16.2028
RPSC3-RPSC4	RO7-RO8	fast	12.9588	13.8371	12.6313	15.2544	17.1251
RPSC3-RPSC4	RO8-RO9	fast	11.2995	15.9815	11.8279	13.1056	15.8786
RPSC3-RPSC4	RO9-RO10	fast	13.9529	14.9293	16.1889	14.136	16.4372
RPSC3-RPSC4	RPIT1-RPIT2	fast	12.4985	14.1164	12.0311	11.3365	14.8111
RPSC3-RPSC4	RPIT2-RPIT3	fast	13.5458	17.5204	15.9812	15.0196	13.614
RPSC3-RPSC4	RPIT3-RPIT4	fast	15.4062	14.1769	16.3129	12.8848	17.6256
RPSC3-RPSC4	RPIT4-RPIT5	fast	12.1788	13.4242	15.2637	11.6717	14.1045
RPSC3-RPSC4	RPIT5-RPIT6	fast	14.4744	15.1173	17.2526	14.0782	14.4369
RPSC3-RPSC4	RPIT6-RPIT7	fast	15.2325	16.5498	14.085	14.2957	15.9652
RPSC3-RPSC4	RPIT7-RPIT8	fast	12.8369	11.5281	16.7269	15.255	14.1945
RPSC3-RPSC4	RPIT8-RPIT9	fast	13.0842	14.3036	13.4481	11.6835	14.7511
RPSC3-RPSC4	RPRC1-RPRC2	fast	18.5095	22.6095	23.8177	32.5276	83.5955
RPSC3-RPSC4	RPRC2-RPRC3	fast	26.4821	20.3738	26.102	30.3153	44.7647
RPSC3-RPSC4	RPRC3-RPRC4	fast	19.8495	17.3018	22.9851	38.0963	78.3498
RPSC3-RPSC4	RPRC4-RPRC5	fast	25.975	24.2364	22.4776	22.9224	56.1704
RPSC3-RPSC4	RPRC5-RPRC6	fast	28.2399	22.8503	24.7161	25.6119	31.8787
RPSC3-RPSC4	RPRC6-RPRC7	fast	22.4653	24.12	21.5895	40.2705	40.6737
RPSC3-RPSC4	RPRC7-RPRC8	fast	19.3675	22.3207	21.2118	28.0226	28.6279
RPSC3-RPSC4	RPSC1-RPSC2	fast	16.6914	16.4114	17.628	15.4919	16.6357
RPSC3-RPSC4	RPSC2-RPSC3	fast	19.6847	17.5822	18.6764	20.3925	29.3224
RPSC3-RPSC4	RPSC4-RPSC5	fast	22.8629	25.6823	25.8063	46.9062	60.7455
RPSC3-RPSC4	RPSC5-RPSC6	fast	14.9979	16.1939	16.3233	25.4476	30.1708
RPSC3-RPSC4	RPSC6-RPSC7	fast	18.7316	24.168	22.9578	22.8741	43.4546
RPSC3-RPSC4	RPSC7-RPSC8	fast	19.8095	20.663	16.9332	22.3325	19.9714
RPSC3-RPSC4	RPST1-RPST2	fast	14.4514	13.9441	14.6765	13.9074	16.842
RPSC3-RPSC4	RPST2-RPST3	fast	15.9815	12.699	16.2332	13.7288	17.6278
RPSC3-RPSC4	RPST3-RPST4	fast	11.7712	13.3846	12.0713	10.4398	15.7687
RPSC3-RPSC4	RPST4-RPST5	fast	15.0226	13.2508	12.5804	13.7637	13.7111
RPSC3-RPSC4	RPST5-RPST6	fast	10.7929	12.4509	15.6931	9.9895	11.9373
RPSC3-RPSC4	RPST6-RPST7	fast	11.5974	14.7019	15.9266	12.1349	15.0896
RPSC3-RPSC4	RPST7-RPST8	fast	17.7052	13.4585	16.221	14.2838	19.1474
RPSC3-RPSC4	RPST8-RPST9	fast	18.5564	14.1049	16.1008	13.3531	19.2086
RPSC3-RPSC4	RSMG1-RSMG2	fast	15.3897	14.4001	18.1938	15.8009	15.9917
RPSC3-RPSC4	RSMG2-RSMG3	fast	15.3251	15.9956	17.0963	15.1946	15.9452
RPSC3-RPSC4	RSMG3-RSMG4	fast	13.6951	13.8535	16.1777	14.2064	15.6317
RPSC3-RPSC4	RSMG4-RSMG5	fast	12.1166	14.8869	17.9828	14.8931	14.6541
RPSC3-RPSC4	RSMG5-RSMG6	fast	15.088	15.6305	18.6199	10.3525	16.4635
RPSC3-RPSC4	RSMG6-RSMG7	fast	19.1569	17.0119	15.2476	14.6873	17.9455
RPSC3-RPSC4	RSMG7-RSMG8	fast	18.246	14.4234	15.5907	14.464	19.9949
RPSC3-RPSC4	RTO1-RTO2	fast	14.1577	11.6267	16.6141	12.5768	15.012
RPSC3-RPSC4	RTO2-RTO3	fast	14.3105	14.2895	14.5838	11.3632	17.7286
RPSC3-RPSC4	RTO3-RTO4	fast	16.5212	14.362	13.5977	13.2139	16.7177
RPSC3-RPSC4	RTO4-RTO5	fast	14.2036	12.6849	15.5044	12.9259	17.0835
RPSC3-RPSC4	RTO5-RTO6	fast	13.8425	12.2561	13.1482	13.3123	12.837
RPSC3-RPSC4	RTO6-RTO7	fast	12.2023	14.5009	15.5503	11.0525	13.0367
RPSC3-RPSC4	RTO7-RTO8	fast	14.4309	16.1598	15.4833	11.9443	18.5699
RPSC3-RPSC4	RTO8-RTO9	fast	17.8595	14.5547	15.6798	13.222	18.8116
RPSC4-RPSC5	RINS1-RINS2	fast	14.8915	15.8794	13.6707	18.5514	22.5213
RPSC4-RPSC5	RINS10-RINS11	fast	17.7491	17.9339	14.6463	25.8502	29.8961
RPSC4-RPSC5	RINS11-RINS12	fast	16.9296	14.5644	18.3454	20.573	31.0537
RPSC4-RPSC5	RINS2-RINS3	fast	13.9675	15.9962	17.7798	20.5588	18.0061
RPSC4-RPSC5	RINS3-RINS4	fast	14.4876	18.7071	13.9545	17.0633	33.5073
RPSC4-RPSC5	RINS4-RINS5	fast	17.958	15.7021	13.8375	23.4366	20.3955
RPSC4-RPSC5	RINS5-RINS6	fast	16.6594	23.3031	15.5448	24.4856	20.2988
RPSC4-RPSC5	RINS6-RINS7	fast	13.3384	15.5632	12.3724	13.3515	18.0747
RPSC4-RPSC5	RINS7-RINS8	fast	12.384	14.349	14.124	15.3477	24.8129
RPSC4-RPSC5	RINS8-RINS9	fast	13.2588	13.3359	15.5895	16.4142	18.2834
RPSC4-RPSC5	RINS9-RINS10	fast	13.9228	17.8841	14.4715	23.2494	29.815
RPSC4-RPSC5	RMIF1-RMIF2	fast	11.0465	16.2362	14.0169	15.7258	16.4114
RPSC4-RPSC5	RMIF2-RMIF3	fast	14.9055	15.8199	17.8221	18.5763	18.1687
RPSC4-RPSC5	RMIF3-RMIF4	fast	11.5501	15.5369	14.1808	15.9403	19.3557
RPSC4-RPSC5	RMIF4-RMIF5	fast	11.8607	18.3623	11.9093	16.1402	19.5704
RPSC4-RPSC5	RMIF5-RMIF6	fast	18.937	15.4928	17.613	14.2497	20.1216
RPSC4-RPSC5	RMIF6-RMIF7	fast	14.1315	16.1469	15.4493	12.7074	16.2525
RPSC4-RPSC5	RMIF7-RMIF8	fast	15.2798	16.9017	17.4897	23.8163	36.526
RPSC4-RPSC5	RO1-RO2	fast	13.5913	16.5775	11.4761	12.7026	11.8829
RPSC4-RPSC5	RO2-RO3	fast	16.4828	12.6886	12.7561	13.3236	13.3197
RPSC4-RPSC5	RO3-RO4	fast	14.9777	15.4742	15.318	13.6726	19.6685
RPSC4-RPSC5	RO4-RO5	fast	14.0311	18.1142	13.9475	13.0516	14.9663
RPSC4-RPSC5	RO5-RO6	fast	13.9775	10.8981	12.7126	13.412	15.9816
RPSC4-RPSC5	RO6-RO7	fast	11.2979	14.7197	13.2706	13.4886	13.5052
RPSC4-RPSC5	RO7-RO8	fast	13.1164	16.4762	12.7885	11.9786	13.2639
RPSC4-RPSC5	RO8-RO9	fast	12.5115	14.263	12.1714	11.2937	12.9219
RPSC4-RPSC5	RO9-RO10	fast	17.7355	15.5794	16.284	14.3403	18.3397
RPSC4-RPSC5	RPIT1-RPIT2	fast	14.4035	14.9961	13.3229	11.6915	12.3227
RPSC4-RPSC5	RPIT2-RPIT3	fast	13.5546	16.889	12.6631	15.9487	18.5647
RPSC4-RPSC5	RPIT3-RPIT4	fast	11.0909	13.902	14.0924	16.4889	13.3956
RPSC4-RPSC5	RPIT4-RPIT5	fast	11.2435	13.8767	14.2663	12.8738	13.8948
RPSC4-RPSC5	RPIT5-RPIT6	fast	9.76669	13.7066	13.2464	10.536	12.0641
RPSC4-RPSC5	RPIT6-RPIT7	fast	15.5834	14.2038	16.7898	10.2505	14.7407
RPSC4-RPSC5	RPIT7-RPIT8	fast	10.0821	12.0897	11.6165	15.5518	15.3678
RPSC4-RPSC5	RPIT8-RPIT9	fast	11.8093	15.735	12.0783	12.4023	19.4606
RPSC4-RPSC5	RPRC1-RPRC2	fast	21.5346	19.671	22.8719	58.092	86.7426
RPSC4-RPSC5	RPRC2-RPRC3	fast	32.0811	38.0154	41.2723	69.5116	124.197
RPSC4-RPSC5	RPRC3-RPRC4	fast	27.4551	17.2407	23.567	52.2065	101.526
RPSC4-RPSC5	RPRC4-RPRC5	fast	30.1371	32.7855	39.9052	57.5845	116.194
RPSC4-RPSC5	RPRC5-RPRC6	fast	30.3946	28.9421	29.2173	36.1495	33.7847
RPSC4-RPSC5	RPRC6-RPRC7	fast	26.4758	26.0285	25.0881	72.1535	125.535
RPSC4-RPSC5	RPRC7-RPRC8	fast	19.3357	16.9797	15.2268	26.8655	32.0655
RPSC4-RPSC5	RPSC1-RPSC2	fast	16.9061	13.6683	15.4163	15.9659	17.3641
RPSC4-RPSC5	RPSC2-RPSC3	fast	19.2975	23.0004	21.9725	25.1502	26.4301
RPSC4-RPSC5	RPSC3-RPSC4	fast	21.9476	23.36	24.1349	42.1472	58.4348
RPSC4-RPSC5	RPSC5-RPSC6	fast	21.6257	22.1546	18.1215	27.8601	27.5246
RPSC4-RPSC5	RPSC6-RPSC7	fast	25.1407	31.3536	29.2704	41.0586	55.2833
RPSC4-RPSC5	RPSC7-RPSC8	fast	16.7372	18.1824	15.5772	22.4678	31.7678
RPSC4-RPSC5	RPST1-RPST2	fast	12.5351	14.2687	14.6193	14.9925	18.7015
RPSC4-RPSC5	RPST2-RPST3	fast	14.5959	12.9222	10.8092	13.3373	19.1283
RPSC4-RPSC5	RPST3-RPST4	fast	16.7057	12.0463	12.8323	11.8323	19.5506
RPSC4-RPSC5	RPST4-RPST5	fast	13.1745	12.7578	15.3577	11.9687	12.8313
RPSC4-RPSC5	RPST5-RPST6	fast	11.9777	12.1288	13.8154	11.1088	14.3225
RPSC4-RPSC5	RPST6-RPST7	fast	12.2982	14.9662	11.1861	13.1227	14.8401
RPSC4-RPSC5	RPST7-RPST8	fast	13.6405	17.9519	14.4119	17.2056	21.6249
RPSC4-RPSC5	RPST8-RPST9	fast	13.1519	17.9188	14.8265	17.3926	21.1544
RPSC4-RPSC5	RSMG1-RSMG2	fast	13.217	14.1363	12.7474	15.8611	17.6046
RPSC4-RPSC5	RSMG2-RSMG3	fast	16.4922	11.447	16.0409	13.0763	11.1241
RPSC4-RPSC5	RSMG3-RSMG4	fast	17.0847	14.5592	14.8197	14.337	14.0866
RPSC4-RPSC5	RSMG4-RSMG5	fast	13.6125	17.9291	15.6603	14.3491	21.6701
RPSC4-RPSC5	RSMG5-RSMG6	fast	12.3446	12.174	15.757	11.2152	19.2428
RPSC4-RPSC5	RSMG6-RSMG7	fast	9.34474	12.5813	11.8201	16.0368	17.9121
RPSC4-RPSC5	RSMG7-RSMG8	fast	13.2832	17.382	14.1508	17.647	21.935
RPSC4-RPSC5	RTO1-RTO2	fast	10.6371	12.3478	12.0784	12.1677	14.5296
RPSC4-RPSC5	RTO2-RTO3	fast	14.7973	15.6132	11.4108	13.5028	16.1173
RPSC4-RPSC5	RTO3-RTO4	fast	15.5533	14.2881	13.1249	14.2766	18.3661
RPSC4-RPSC5	RTO4-RTO5	fast	15.4498	12.6163	15.2859	14.244	16.1575
RPSC4-RPSC5	RTO5-RTO6	fast	14.1906	10.6305	15.6189	13.0923	12.6506
RPSC4-RPSC5	RTO6-RTO7	fast	13.142	11.0771	14.0626	11.0842	12.181
RPSC4-RPSC5	RTO7-RTO8	fast	13.2258	17.6364	13.6312	13.0989	15.9992
RPSC4-RPSC5	RTO8-RTO9	fast	13.3159	17.9025	14.4297	16.5961	20.6622
RPSC5-RPSC6	RINS1-RINS2	fast	15.6404	16.0199	14.3025	19.7341	20.0233
RPSC5-RPSC6	RINS10-RINS11	fast	13.213	14.9123	12.4511	18.7585	24.0552
RPSC5-RPSC6	RINS11-RINS12	fast	13.3105	16.4072	14.6742	22.9097	22.2356
RPSC5-RPSC6	RINS2-RINS3	fast	16.1313	14.0721	16.0827	15.7227	16.9807
RPSC5-RPSC6	RINS3-RINS4	fast	20.3276	19.0249	15.8467	17.6007	21.1805
RPSC5-RPSC6	RINS4-RINS5	fast	18.8144	21.582	18.9912	21.14	18.54
RPSC5-RPSC6	RINS5-RINS6	fast	17.2724	18.5457	14.3015	23.6875	20.7942
RPSC5-RPSC6	RINS6-RINS7	fast	14.9434	12.9557	14.446	15.3985	15.528
RPSC5-RPSC6	RINS7-RINS8	fast	14.2357	13.0825	11.9249	19.3307	22.5227
RPSC5-RPSC6	RINS8-RINS9	fast	16.8972	13.143	14.183	18.5271	16.7586
RPSC5-RPSC6	RINS9-RINS10	fast	15.1445	16.6549	12.4646	17.8584	22.2884
RPSC5-RPSC6	RMIF1-RMIF2	fast	14.6665	16.7087	15.6094	15.7049	15.7502
RPSC5-RPSC6	RMIF2-RMIF3	fast	15.3819	14.0028	11.3263	16.3129	15.3585
RPSC5-RPSC6	RMIF3-RMIF4	fast	13.3977	16.0254	13.1978	16.1294	17.7244
RPSC5-RPSC6	RMIF4-RMIF5	fast	14.1309	16.1237	14.2079	17.3523	16.6081
RPSC5-RPSC6	RMIF5-RMIF6	fast	14.059	15.4587	15.1033	15.4222	13.4841
RPSC5-RPSC6	RMIF6-RMIF7	fast	12.358	14.2667	11.9272	14.1652	14.3242
RPSC5-RPSC6	RMIF7-RMIF8	fast	11.0366	16.1254	16.508	20.6495	21.9337
RPSC5-RPSC6	RO1-RO2	fast	16.064	14.01	13.9923	15.0517	12.6289
RPSC5-RPSC6	RO2-RO3	fast	16.5727	14.8049	16.8173	16.408	13.1529
RPSC5-RPSC6	RO3-RO4	fast	15.2657	12.3192	12.7	12.042	16.2738
RPSC5-RPSC6	RO4-RO5	fast	11.3964	12.747	11.8253	12.667	14.1461
RPSC5-RPSC6	RO5-RO6	fast	10.2053	12.6731	13.8663	14.4408	13.5847
RPSC5-RPSC6	RO6-RO7	fast	17.0857	13.4435	15.5727	11.4114	13.0375
RPSC5-RPSC6	RO7-RO8	fast	13.711	14.3848	14.4447	13.603	13.1078
RPSC5-RPSC6	RO8-RO9	fast	10.7837	14.5189	17.2728	14.1877	11.5193
RPSC5-RPSC6	RO9-RO10	fast	14.7161	12.9322	15.0596	17.2388	16.7662
RPSC5-RPSC6	RPIT1-RPIT2	fast	14.0038	14.3972	14.835	12.117	13.9583
RPSC5-RPSC6	RPIT2-RPIT3	fast	11.0284	15.3048	10.7359	14.3492	14.7426
RPSC5-RPSC6	RPIT3-RPIT4	fast	10.6989	16.3637	13.2512	14.2696	14.868
RPSC5-RPSC6	RPIT4-RPIT5	fast	16.0617	17.2249	12.3408	14.2721	14.3683
RPSC5-RPSC6	RPIT5-RPIT6	fast	10.1391	12.2835	13.2004	11.8827	12.3687
RPSC5-RPSC6	RPIT6-RPIT7	fast	15.1439	14.5689	15.4344	13.3529	14.1735
RPSC5-RPSC6	RPIT7-RPIT8	fast	10.6669	11.0746	12.3411	12.696	14.9088
RPSC5-RPSC6	RPIT8-RPIT9	fast	9.66131	12.0401	14.215	15.1365	14.7357
RPSC5-RPSC6	RPRC1-RPRC2	fast	19.8474	18.4145	20.81	26.7202	37.8498
RPSC5-RPSC6	RPRC2-RPRC3	fast	16.6031	22.3384	20.5764	44.8806	40.8793
RPSC5-RPSC6	RPRC3-RPRC4	fast	19.7513	15.228	16.4017	38.0286	44.0491
RPSC5-RPSC6	RPRC4-RPRC5	fast	25.749	27.6104	26.408	35.7747	44.6443
RPSC5-RPSC6	RPRC5-RPRC6	fast	33.8575	20.5895	23.8686	27.5611	23.902
RPSC5-RPSC6	RPRC6-RPRC7	fast	20.451	19.5794	18.6724	44.2538	49.173
RPSC5-RPSC6	RPRC7-RPRC8	fast	19.9448	19.6284	18.9924	26.7868	24.8913
RPSC5-RPSC6	RPSC1-RPSC2	fast	16.0432	15.5664	16.0443	17.1072	12.5553
RPSC5-RPSC6	RPSC2-RPSC3	fast	16.4284	19.8753	17.2984	24.4227	26.7304
RPSC5-RPSC6	RPSC3-RPSC4	fast	14.1408	15.7954	15.754	24.6452	29.272
RPSC5-RPSC6	RPSC4-RPSC5	fast	22.9254	23.9859	20.1836	28.3583	28.3059
RPSC5-RPSC6	RPSC6-RPSC7	fast	35.0639	37.5703	28.6348	24.0596	35.8661
RPSC5-RPSC6	RPSC7-RPSC8	fast	13.8549	17.7325	17.3389	24.1008	24.006
RPSC5-RPSC6	RPST1-RPST2	fast	11.0999	14.9524	14.1326	15.1012	15.4179
RPSC5-RPSC6	RPST2-RPST3	fast	11.4879	16.5707	13.6863	13.7698	15.5471
RPSC5-RPSC6	RPST3-RPST4	fast	10.3163	13.8596	10.1248	11.1997	15.9765
RPSC5-RPSC6	RPST4-RPST5	fast	11.5174	13.8265	14.8962	12.4924	12.3225
RPSC5-RPSC6	RPST5-RPST6	fast	8.05548	14.0944	14.4756	10.4666	11.5068
RPSC5-RPSC6	RPST6-RPST7	fast	14.3289	12.0414	17.9992	16.041	13.8467
RPSC5-RPSC6	RPST7-RPST8	fast	13.3097	13.2943	16.3532	18.4383	16.4088
RPSC5-RPSC6	RPST8-RPST9	fast	12.4818	13.4673	15.9974	18.7432	16.017
RPSC5-RPSC6	RSMG1-RSMG2	fast	13.3916	14.2248	13.3678	16.1591	16.4182
RPSC5-RPSC6	RSMG2-RSMG3	fast	15.3112	12.0851	14.4741	15.8885	10.4361
RPSC5-RPSC6	RSMG3-RSMG4	fast	14.9987	15.4456	15.4619	13.5494	12.6812
RPSC5-RPSC6	RSMG4-RSMG5	fast	12.8625	14.5742	16.3713	14.4517	15.3438
RPSC5-RPSC6	RSMG5-RSMG6	fast	8.70225	12.5435	13.834	11.2291	17.7313
RPSC5-RPSC6	RSMG6-RSMG7	fast	13.1003	13.1737	17.3582	12.9494	14.6125
RPSC5-RPSC6	RSMG7-RSMG8	fast	12.5652	13.6059	16.1565	18.617	16.6413
RPSC5-RPSC6	RTO1-RTO2	fast	14.3432	12.8658	12.1782	10.9104	10.8431
RPSC5-RPSC6	RTO2-RTO3	fast	15.8342	13.2898	14.6512	15.123	15.6302
RPSC5-RPSC6	RTO3-RTO4	fast	13.3371	13.6193	14.7743	15.3837	14.8383
RPSC5-RPSC6	RTO4-RTO5	fast	13.1858	13.6425	14.697	13.8857	14.0546
RPSC5-RPSC6	RTO5-RTO6	fast	12.3423	14.8627	11.0608	12.0522	11.7977
RPSC5-RPSC6	RTO6-RTO7	fast	13.7741	11.6903	11.6535	13.9669	14.1845
RPSC5-RPSC6	RTO7-RTO8	fast	11.6728	11.7312	14.4777	14.6133	16.0876
RPSC5-RPSC6	RTO8-RTO9	fast	12.8249	13.2491	15.9143	17.7492	16.0037
RPSC6-RPSC7	RINS1-RINS2	fast	17.3408	15.6186	15.0199	17.1941	18.8345
RPSC6-RPSC7	RINS10-RINS11	fast	10.9934	15.7677	13.2669	18.8791	33.9523
RPSC6-RPSC7	RINS11-RINS12	fast	14.4045	18.289	15.0779	19.7753	23.8662
RPSC6-RPSC7	RINS2-RINS3	fast	16.5791	13.8827	17.6306	18.9804	26.3914
RPSC6-RPSC7	RINS3-RINS4	fast	13.5771	16.7886	14.0251	20.5863	19.1426
RPSC6-RPSC7	RINS4-RINS5	fast	20.2035	12.1219	17.9983	22.3695	25.4389
RPSC6-RPSC7	RINS5-RINS6	fast	14.1348	16.4588	16.4566	20.7907	25.5081
RPSC6-RPSC7	RINS6-RINS7	fast	11.6984	14.9031	12.7628	16.1528	19.4664
RPSC6-RPSC7	RINS7-RINS8	fast	14.6131	13.0942	14.6174	15.1449	17.534
RPSC6-RPSC7	RINS8-RINS9	fast	12.824	13.6074	15.2009	17.8508	18.1677
RPSC6-RPSC7	RINS9-RINS10	fast	12.6564	16.8191	12.3083	19.0923	30.4062
RPSC6-RPSC7	RMIF1-RMIF2	fast	17.5647	14.5527	12.9123	16.4982	17.4278
RPSC6-RPSC7	RMIF2-RMIF3	fast	12.7084	15.2336	16.2936	16.0037	20.452
RPSC6-RPSC7	RMIF3-RMIF4	fast	15.4018	14.9149	16.0473	19.908	19.556
RPSC6-RPSC7	RMIF4-RMIF5	fast	16.289	17.4752	16.0058	19.8168	20.1877
RPSC6-RPSC7	RMIF5-RMIF6	fast	13.7406	19.295	12.178	16.959	20.4306
RPSC6-RPSC7	RMIF6-RMIF7	fast	12.5564	12.8135	13.0534	15.004	19.7665
RPSC6-RPSC7	RMIF7-RMIF8	fast	10.6534	20.9256	15.2654	19.9678	31.0647
RPSC6-RPSC7	RO1-RO2	fast	12.8126	16.1682	15.1564	17.4035	13.3782
RPSC6-RPSC7	RO2-RO3	fast	19.5268	13.7038	14.4941	13.7703	14.1218
RPSC6-RPSC7	RO3-RO4	fast	11.2319	14.0854	13.2255	14.2998	20.4413
RPSC6-RPSC7	RO4-RO5	fast	14.3026	15.3244	11.8533	15.4327	17.6248
RPSC6-RPSC7	RO5-RO6	fast	12.7619	18.8771	13.2781	14.0806	14.5535
RPSC6-RPSC7	RO6-RO7	fast	12.6351	17.8795	13.4695	14.5563	15.9628
RPSC6-RPSC7	RO7-RO8	fast	12.2451	15.8951	13.9923	12.8683	15.4718
RPSC6-RPSC7	RO8-RO9	fast	12.98	13.1734	10.8443	13.7227	13.1106
RPSC6-RPSC7	RO9-RO10	fast	11.9562	14.9578	13.3087	16.0429	17.6703
RPSC6-RPSC7	RPIT1-RPIT2	fast	14.5958	15.2321	13.6672	13.506	14.7841
RPSC6-RPSC7	RPIT2-RPIT3	fast	14.5615	17.6939	14.577	18.9216	14.9427
RPSC6-RPSC7	RPIT3-RPIT4	fast	12.3314	13.4721	16.0902	14.9126	14.2681
RPSC6-RPSC7	RPIT4-RPIT5	fast	13.4797	16.6503	15.0738	16.1891	14.7358
RPSC6-RPSC7	RPIT5-RPIT6	fast	10.7513	13.9341	17.6816	12.5499	16.3735
RPSC6-RPSC7	RPIT6-RPIT7	fast	12.0849	13.1861	13.59	12.1597	14.5864
RPSC6-RPSC7	RPIT7-RPIT8	fast	15.0822	13.5523	11.9415	13.6315	11.5925
RPSC6-RPSC7	RPIT8-RPIT9	fast	12.1207	12.3156	13.3595	16.9169	17.3237
RPSC6-RPSC7	RPRC1-RPRC2	fast	20.8648	26.2983	20.7594	27.117	58.3681
RPSC6-RPSC7	RPRC2-RPRC3	fast	67.0166	42.8436	37.4168	92.8077	178.143
RPSC6-RPSC7	RPRC3-RPRC4	fast	23.5047	27.1993	21.864	30.9154	75.0181
RPSC6-RPSC7	RPRC4-RPRC5	fast	22.8091	23.0716	18.3635	29.3157	73.4679
RPSC6-RPSC7	RPRC5-RPRC6	fast	53.6335	40.8076	38.2874	65.0803	71.0983
RPSC6-RPSC7	RPRC6-RPRC7	fast	35.955	35.506	23.1826	83.7448	135.72
RPSC6-RPSC7	RPRC7-RPRC8	fast	24.276	22.1005	22.2581	36.251	34.3388
RPSC6-RPSC7	RPSC1-RPSC2	fast	18.2406	15.8558	17.2108	13.1172	15.6913
RPSC6-RPSC7	RPSC2-RPSC3	fast	12.5874	16.4436	17.0438	24.8163	23.8483
RPSC6-RPSC7	RPSC3-RPSC4	fast	19.5672	22.7966	23.0979	23.5779	43.1824
RPSC6-RPSC7	RPSC4-RPSC5	fast	27.6308	32.8281	31.1287	41.4824	52.1731
RPSC6-RPSC7	RPSC5-RPSC6	fast	38.034	40.9605	30.826	24.6026	33.7631
RPSC6-RPSC7	RPSC7-RPSC8	fast	25.9772	26.1311	23.1036	36.6226	51.1375
RPSC6-RPSC7	RPST1-RPST2	fast	15.4818	14.5612	15.284	15.3863	16.813
RPSC6-RPSC7	RPST2-RPST3	fast	14.2446	15.7527	15.8075	13.3015	18.0241
RPSC6-RPSC7	RPST3-RPST4	fast	13.5515	15.2382	12.0277	14.3386	15.2038
RPSC6-RPSC7	RPST4-RPST5	fast	14.718	15.0608	12.4145	13.1319	16.0336
RPSC6-RPSC7	RPST5-RPST6	fast	12.6174	15.5046	10.7654	12.3016	12.8282
RPSC6-RPSC7	RPST6-RPST7	fast	12.3286	13.8536	15.7212	15.1067	15.1183
RPSC6-RPSC7	RPST7-RPST8	fast	13.5107	16.1082	16.3995	19.2027	19.1102
RPSC6-RPSC7	RPST8-RPST9	fast	12.9531	16.1681	15.0744	19.6576	18.055
RPSC6-RPSC7	RSMG1-RSMG2	fast	13.666	16.3818	15.1435	15.8988	16.0699
RPSC6-RPSC7	RSMG2-RSMG3	fast	14.8674	14.54	14.0296	14.9359	16.5386
RPSC6-RPSC7	RSMG3-RSMG4	fast	14.6088	14.1679	18.3354	17.2543	15.9227
RPSC6-RPSC7	RSMG4-RSMG5	fast	13.4651	14.7066	14.4031	17.3494	17.94
RPSC6-RPSC7	RSMG5-RSMG6	fast	14.8699	12.5574	10.665	14.3161	16.4426
RPSC6-RPSC7	RSMG6-RSMG7	fast	13.8214	11.4281	14.4991	14.6498	17.0443
RPSC6-RPSC7	RSMG7-RSMG8	fast	13.4977	15.6696	15.2286	20.3646	18.7896
RPSC6-RPSC7	RTO1-RTO2	fast	14.1705	13.8024	15.1754	11.7946	16.8277
RPSC6-RPSC7	RTO2-RTO3	fast	14.731	13.0297	15.3712	16.1094	17.5124
RPSC6-RPSC7	RTO3-RTO4	fast	13.3427	13.4642	15.5797	15.5701	15.9911
RPSC6-RPSC7	RTO4-RTO5	fast	12.7532	16.6543	15.2163	16.3323	16.6616
RPSC6-RPSC7	RTO5-RTO6	fast	9.8029	14.8223	12.738	14.6013	13.3172
RPSC6-RPSC7	RTO6-RTO7	fast	13.2104	13.668	13.9675	18.1691	12.966
RPSC6-RPSC7	RTO7-RTO8	fast	12.6319	12.4322	16.182	11.7963	17.9685
RPSC6-RPSC7	RTO8-RTO9	fast	13.3	15.9958	15.8957	19.1868	18.339
RPSC7-RPSC8	RINS1-RINS2	fast	14.0128	14.6529	13.4591	16.5426	17.1929
RPSC7-RPSC8	RINS10-RINS11	fast	15.7482	16.3451	15.3119	20.2904	21.6489
RPSC7-RPSC8	RINS11-RINS12	fast	17.2183	15.8705	17.865	22.3395	20.4085
RPSC7-RPSC8	RINS2-RINS3	fast	14.2222	17.1187	15.4271	17.061	17.3447
RPSC7-RPSC8	RINS3-RINS4	fast	14.1103	15.7406	13.6177	19.66	18.959
RPSC7-RPSC8	RINS4-RINS5	fast	15.425	15.7031	17.1118	15.7213	18.8403
RPSC7-RPSC8	RINS5-RINS6	fast	14.9495	17.2613	15.6083	19.6232	21.893
RPSC7-RPSC8	RINS6-RINS7	fast	15.6936	12.7724	13.0673	14.2514	14.7396
RPSC7-RPSC8	RINS7-RINS8	fast	19.9727	15.0223	17.1166	15.2825	16.2522
RPSC7-RPSC8	RINS8-RINS9	fast	15.175	19.0405	15.5475	13.8488	19.4025
RPSC7-RPSC8	RINS9-RINS10	fast	16.7353	19.5265	15.2236	16.7097	19.2745
RPSC7-RPSC8	RMIF1-RMIF2	fast	13.7682	16.9436	12.3545	16.1942	15.8068
RPSC7-RPSC8	RMIF2-RMIF3	fast	18.7899	11.886	15.4693	16.1227	15.2285
RPSC7-RPSC8	RMIF3-RMIF4	fast	13.382	14.6508	15.3196	17.8948	15.2839
RPSC7-RPSC8	RMIF4-RMIF5	fast	14.5371	12.9798	15.2548	18.187	15.2408
RPSC7-RPSC8	RMIF5-RMIF6	fast	15.2817	15.6202	16.1383	14.7945	13.8589
RPSC7-RPSC8	RMIF6-RMIF7	fast	16.0889	12.3723	14.171	18.3328	16.4654
RPSC7-RPSC8	RMIF7-RMIF8	fast	13.1084	15.8718	17.0339	16.5625	18.1686
RPSC7-RPSC8	RO1-RO2	fast	19.3025	15.4577	18.0259	16.6066	13.472
RPSC7-RPSC8	RO2-RO3	fast	11.8967	16.4368	13.5583	16.1338	13.1357
RPSC7-RPSC8	RO3-RO4	fast	15.0299	14.3308	13.7573	18.976	15.8829
RPSC7-RPSC8	RO4-RO5	fast	15.8582	14.5435	14.5298	15.5555	16.4495
RPSC7-RPSC8	RO5-RO6	fast	11.3808	17.1972	15.3623	13.1067	12.8107
RPSC7-RPSC8	RO6-RO7	fast	16.5633	15.2872	15.4865	17.3951	14.5527
RPSC7-RPSC8	RO7-RO8	fast	13.7241	14.6949	13.6642	15.654	16.0376
RPSC7-RPSC8	RO8-RO9	fast	12.011	12.4305	13.0332	14.2368	13.4312
RPSC7-RPSC8	RO9-RO10	fast	16.3743	14.5993	14.4522	15.6015	15.2789
RPSC7-RPSC8	RPIT1-RPIT2	fast	11.2743	17.6188	15.8725	15	11.7952
RPSC7-RPSC8	RPIT2-RPIT3	fast	11.1515	17.1643	13.0153	16.0591	14.0091
RPSC7-RPSC8	RPIT3-RPIT4	fast	15.376	12.4845	12.57	15.5594	16.645
RPSC7-RPSC8	RPIT4-RPIT5	fast	12.0321	14.8951	12.6371	18.605	13.8996
RPSC7-RPSC8	RPIT5-RPIT6	fast	12.4219	15.0815	14.6797	15.0788	15.0507
RPSC7-RPSC8	RPIT6-RPIT7	fast	12.4972	15.8833	15.0864	15.2626	14.5844
RPSC7-RPSC8	RPIT7-RPIT8	fast	11.4933	14.2441	12.7727	17.7911	12.93
RPSC7-RPSC8	RPIT8-RPIT9	fast	13.4326	16.6431	13.307	15.8057	15.8759
RPSC7-RPSC8	RPRC1-RPRC2	fast	16.1076	17.8389	16.0308	26.3649	37.1618
RPSC7-RPSC8	RPRC2-RPRC3	fast	24.111	22.3112	23.5058	29.0604	36.1925
RPSC7-RPSC8	RPRC3-RPRC4	fast	17.7818	19.2985	17.557	30.0526	39.3076
RPSC7-RPSC8	RPRC4-RPRC5	fast	24.8638	23.0703	24.1793	24.5938	38.2253
RPSC7-RPSC8	RPRC5-RPRC6	fast	17.3103	19.9954	20.7059	27.9063	27.3707
RPSC7-RPSC8	RPRC6-RPRC7	fast	22.7472	18.9279	19.3128	32.0375	28.7211
RPSC7-RPSC8	RPRC7-RPRC8	fast	15.6276	20.0488	18.9425	25.7618	27.1884
RPSC7-RPSC8	RPSC1-RPSC2	fast	15.7971	14.5868	15.7066	15.8563	16.0077
RPSC7-RPSC8	RPSC2-RPSC3	fast	14.1384	15.6271	18.4204	17.073	19.9085
RPSC7-RPSC8	RPSC3-RPSC4	fast	20.4172	19.7611	16.7087	22.49	19.6935
RPSC7-RPSC8	RPSC4-RPSC5	fast	17.8928	20.5254	16.7883	23.426	32.5667
RPSC7-RPSC8	RPSC5-RPSC6	fast	14.8822	18.6382	18.4939	26.4896	25.5115
RPSC7-RPSC8	RPSC6-RPSC7	fast	27.2473	27.4541	24.6517	39.3611	56.0939
RPSC7-RPSC8	RPST1-RPST2	fast	15.9544	16.2844	15.265	16.1293	15.1463
RPSC7-RPSC8	RPST2-RPST3	fast	19.2706	17.9405	14.9014	16.3729	15.6798
RPSC7-RPSC8	RPST3-RPST4	fast	16.8154	13.1014	13.4192	13.9554	15.1914
RPSC7-RPSC8	RPST4-RPST5	fast	14.5887	15.0424	14.112	11.9699	13.3497
RPSC7-RPSC8	RPST5-RPST6	fast	10.7472	13.3154	14.5681	11.7408	12.8393
RPSC7-RPSC8	RPST6-RPST7	fast	13.0456	16.0936	14.5022	15.7002	15.1644
RPSC7-RPSC8	RPST7-RPST8	fast	14.9826	16.387	14.7777	17.6985	15.5023
RPSC7-RPSC8	RPST8-RPST9	fast	15.9425	15.9657	14.4606	17.9957	15.4207
RPSC7-RPSC8	RSMG1-RSMG2	fast	13.3535	16.9762	13.8117	18.358	16.0144
RPSC7-RPSC8	RSMG2-RSMG3	fast	13.1879	15.7069	18.8675	16.1709	14.7256
RPSC7-RPSC8	RSMG3-RSMG4	fast	14.5209	15.5104	15.0934	13.0641	15.1252
RPSC7-RPSC8	RSMG4-RSMG5	fast	16.0443	13.6817	15.8814	16.5108	17.803
RPSC7-RPSC8	RSMG5-RSMG6	fast	15.1949	13.1592	12.9318	13.1304	15.9591
RPSC7-RPSC8	RSMG6-RSMG7	fast	10.9673	15.655	16.4323	14.5909	17.1954
RPSC7-RPSC8	RSMG7-RSMG8	fast	14.1068	15.7105	15.0972	17.8112	16.0461
RPSC7-RPSC8	RTO1-RTO2	fast	15.7272	17.0196	15.1992	13.6312	13.8188
RPSC7-RPSC8	RTO2-RTO3	fast	14.9087	13.5942	16.1369	12.0788	15.3773
RPSC7-RPSC8	RTO3-RTO4	fast	18.631	13.5385	14.3594	13.8191	17.0062
RPSC7-RPSC8	RTO4-RTO5	fast	15.6061	16.4251	12.3666	13.2857	14.7897
RPSC7-RPSC8	RTO5-RTO6	fast	13.4124	13.2805	13.3516	12.6287	13.5578
RPSC7-RPSC8	RTO6-RTO7	fast	14.1763	15.0126	11.9224	13.2683	13.3314
RPSC7-RPSC8	RTO7-RTO8	fast	12.7789	15.2334	13.5151	15.6923	16.5912
RPSC7-RPSC8	RTO8-RTO9	fast	15.271	16.0449	13.9988	17.4541	15.697
RPST1-RPST2	RINS1-RINS2	fast	13.5264	15.7942	16.6869	16.8028	18.0608
RPST1-RPST2	RINS10-RINS11	fast	11.166	16.8181	15.7071	16.6003	18.5076
RPST1-RPST2	RINS11-RINS12	fast	17.5318	14.9805	16.1016	16.5076	17.8759
RPST1-RPST2	RINS2-RINS3	fast	15.6861	18.0585	15.7713	18.5992	15.3674
RPST1-RPST2	RINS3-RINS4	fast	15.9949	17.7215	19.5987	19.4105	15.708
RPST1-RPST2	RINS4-RINS5	fast	19.2977	17.7227	19.4216	15.3535	15.4001
RPST1-RPST2	RINS5-RINS6	fast	21.4436	16.1419	18.8969	16.8057	15.723
RPST1-RPST2	RINS6-RINS7	fast	16.8981	15.1725	14.2051	18.2573	15.8847
RPST1-RPST2	RINS7-RINS8	fast	17.7057	15.6586	15.7111	14.6702	17.0532
RPST1-RPST2	RINS8-RINS9	fast	11.9573	16.9473	16.4607	13.926	15.1106
RPST1-RPST2	RINS9-RINS10	fast	14.102	18.6623	16.9373	17.8217	19.1261
RPST1-RPST2	RMIF1-RMIF2	fast	18.8873	16.0474	14.5638	17.2331	20.8537
RPST1-RPST2	RMIF2-RMIF3	fast	17.6785	15.1572	16.5996	18.5915	18.0539
RPST1-RPST2	RMIF3-RMIF4	fast	17.9527	15.7357	16.3293	20.1061	20.0974
RPST1-RPST2	RMIF4-RMIF5	fast	14.5592	17.9078	17.7421	23.2716	18.9212
RPST1-RPST2	RMIF5-RMIF6	fast	11.7704	15.2633	13.5627	18.2497	18.5493
RPST1-RPST2	RMIF6-RMIF7	fast	16.0812	13.7806	16.9202	17.709	14.9754
RPST1-RPST2	RMIF7-RMIF8	fast	19.1661	19.502	20.5037	19.4129	18.2336
RPST1-RPST2	RO1-RO2	fast	14.334	16.9346	16.2554	15.8278	16.3398
RPST1-RPST2	RO2-RO3	fast	16.7032	12.051	13.9555	15.3849	12.6782
RPST1-RPST2	RO3-RO4	fast	16.4021	12.5499	15.0123	15.5558	17.4127
RPST1-RPST2	RO4-RO5	fast	13.0892	12.6822	15.7444	12.7545	17.833
RPST1-RPST2	RO5-RO6	fast	17.5163	16.6383	11.5619	10.4954	18.1882
RPST1-RPST2	RO6-RO7	fast	19.834	17.6935	17.7486	14.4396	17.3587
RPST1-RPST2	RO7-RO8	fast	14.644	13.682	14.1551	13.9564	14.343
RPST1-RPST2	RO8-RO9	fast	16.4112	15.8155	12.7394	14.5618	13.3961
RPST1-RPST2	RO9-RO10	fast	16.4505	15.3735	13.6962	13.2318	15.4091
RPST1-RPST2	RPIT1-RPIT2	fast	12.5041	14.1073	13.1055	15.0091	17.3001
RPST1-RPST2	RPIT2-RPIT3	fast	12.5549	13.6	16.4588	16.3664	13.396
RPST1-RPST2	RPIT3-RPIT4	fast	17.6571	13.397	16.4978	17.97	16.2777
RPST1-RPST2	RPIT4-RPIT5	fast	14.0683	15.8861	16.2619	20.367	13.5656
RPST1-RPST2	RPIT5-RPIT6	fast	12.851	16.4485	13.6399	17.1809	14.57
RPST1-RPST2	RPIT6-RPIT7	fast	11.7674	14.7048	17.0392	13.1207	17.9576
RPST1-RPST2	RPIT7-RPIT8	fast	16.4317	26.3171	28.4571	21.7758	22.9212
RPST1-RPST2	RPIT8-RPIT9	fast	14.6319	25.6621	27.4775	23.171	23.1841
RPST1-RPST2	RPRC1-RPRC2	fast	13.2546	16.1987	17.0753	16.5155	24.3543
RPST1-RPST2	RPRC2-RPRC3	fast	16.9682	11.9555	13.4	16.4716	16.5118
RPST1-RPST2	RPRC3-RPRC4	fast	15.8017	16.8938	15.5862	21.9161	19.0635
RPST1-RPST2	RPRC4-RPRC5	fast	17.1671	17.3722	14.7549	18.7518	18.4423
RPST1-RPST2	RPRC5-RPRC6	fast	17.454	18.0131	13.3102	20.7838	19.8004
RPST1-RPST2	RPRC6-RPRC7	fast	15.304	13.1945	12.7792	19.1808	20.5441
RPST1-RPST2	RPRC7-RPRC8	fast	13.534	15.1365	12.1364	19.4522	18.0549
RPST1-RPST2	RPSC1-RPSC2	fast	20.9156	16.1711	17.4238	16.4801	15.2717
RPST1-RPST2	RPSC2-RPSC3	fast	16.0675	15.0005	18.4789	12.2455	19.3714
RPST1-RPST2	RPSC3-RPSC4	fast	15.9247	14.5462	15.5447	14.512	17.4913
RPST1-RPST2	RPSC4-RPSC5	fast	14.2654	16.1646	15.7472	16.9149	20.3493
RPST1-RPST2	RPSC5-RPSC6	fast	12.1189	15.9573	15.7922	16.5752	17.1953
RPST1-RPST2	RPSC6-RPSC7	fast	17.574	16.4551	15.7854	15.6983	17.9067
RPST1-RPST2	RPSC7-RPSC8	fast	16.4588	16.8208	15.5128	16.9478	16.3314
RPST1-RPST2	RPST2-RPST3	fast	17.6176	15.2221	16.252	14.6502	18.9734
RPST1-RPST2	RPST3-RPST4	fast	11.8834	20.2896	14.641	16.1332	17.996
RPST1-RPST2	RPST4-RPST5	fast	15.2303	14.7403	14.6842	13.0817	18.2456
RPST1-RPST2	RPST5-RPST6	fast	17.1603	17.4396	17.595	14.1102	21.4178
RPST1-RPST2	RPST6-RPST7	fast	15.0047	13.8313	16.9068	15.3284	19.6207
RPST1-RPST2	RPST7-RPST8	fast	16.8422	15.47	16.0433	15.7711	15.9921
RPST1-RPST2	RPST8-RPST9	fast	16.0467	15.2689	15.6491	16.8984	15.4802
RPST1-RPST2	RSMG1-RSMG2	fast	14.8281	20.493	16.7867	17.1946	18.2077
RPST1-RPST2	RSMG2-RSMG3	fast	17.8891	19.192	13.8123	17.6903	18.5901
RPST1-RPST2	RSMG3-RSMG4	fast	12.6657	15.0262	15.706	17.9316	20.4942
RPST1-RPST2	RSMG4-RSMG5	fast	12.7719	14.3222	18.5193	15.2982	14.1695
RPST1-RPST2	RSMG5-RSMG6	fast	13.0849	15.1243	16.252	12.0729	13.9745
RPST1-RPST2	RSMG6-RSMG7	fast	14.4079	13.7194	15.2782	13.8996	19.7762
RPST1-RPST2	RSMG7-RSMG8	fast	16.1128	15.241	19.2153	18.0365	15.4048
RPST1-RPST2	RTO1-RTO2	fast	16.0566	11.7676	11.6553	18.0994	15.9422
RPST1-RPST2	RTO2-RTO3	fast	15.2065	17.308	18.7983	17.0423	17.8288
RPST1-RPST2	RTO3-RTO4	fast	12.9519	16.5313	19.0958	17.6306	16.8912
RPST1-RPST2	RTO4-RTO5	fast	15.7922	17.9449	15.4095	17.8449	18.152
RPST1-RPST2	RTO5-RTO6	fast	16.2359	14.453	16.2481	14.5266	18.4432
RPST1-RPST2	RTO6-RTO7	fast	15.7992	16.7922	13.7452	16.5414	18.2128
RPST1-RPST2	RTO7-RTO8	fast	16.8048	17.102	17.0098	12.5042	15.2964
RPST1-RPST2	RTO8-RTO9	fast	17.0197	15.678	14.4107	14.6626	15.2677
RPST2-RPST3	RINS1-RINS2	fast	16.0603	17.4945	16.4857	18.0903	19.1715
RPST2-RPST3	RINS10-RINS11	fast	15.1041	15.7525	13.819	13.8334	19.891
RPST2-RPST3	RINS11-RINS12	fast	16.465	13.8698	12.8423	18.7971	17.0581
RPST2-RPST3	RINS2-RINS3	fast	19.6281	16.4729	18.1025	18.2412	16.3704
RPST2-RPST3	RINS3-RINS4	fast	17.1458	16.1666	19.9534	19.0107	15.1081
RPST2-RPST3	RINS4-RINS5	fast	17.1523	16.9303	17.9297	17.8916	16.5508
RPST2-RPST3	RINS5-RINS6	fast	20.1898	14.0586	15.4981	16.8888	17.9277
RPST2-RPST3	RINS6-RINS7	fast	14.1188	16.814	16.8601	19.2492	17.4906
RPST2-RPST3	RINS7-RINS8	fast	18.7984	17.3193	16.726	17.4608	18.5339
RPST2-RPST3	RINS8-RINS9	fast	13.8305	18.7494	17.5921	16.6662	16.6896
RPST2-RPST3	RINS9-RINS10	fast	14.4347	22.5651	18.2648	16.0147	22.7623
RPST2-RPST3	RMIF1-RMIF2	fast	21.9036	15.9428	13.1161	16.623	22.6286
RPST2-RPST3	RMIF2-RMIF3	fast	12.8967	13.8301	13.7441	14.5092	18.3269
RPST2-RPST3	RMIF3-RMIF4	fast	14.509	14.5872	14.2712	16.1152	20.7416
RPST2-RPST3	RMIF4-RMIF5	fast	11.5215	17.3356	17.1326	18.7769	16.558
RPST2-RPST3	RMIF5-RMIF6	fast	16.3767	17.3546	12.7794	19.2332	15.1817
RPST2-RPST3	RMIF6-RMIF7	fast	19.9685	13.9811	17.7272	16.1013	15.1406
RPST2-RPST3	RMIF7-RMIF8	fast	17.7851	17.5849	15.9543	20.2391	17.0788
RPST2-RPST3	RO1-RO2	fast	17.1642	16.1933	18.1112	16.4127	14.899
RPST2-RPST3	RO2-RO3	fast	15.7335	14.1195	14.3627	16.9874	12.7957
RPST2-RPST3	RO3-RO4	fast	20.6277	15.6756	15.4451	17.1955	17.7486
RPST2-RPST3	RO4-RO5	fast	13.5548	14.0608	16.5744	14.8544	16.8655
RPST2-RPST3	RO5-RO6	fast	18.226	16.5978	12.7764	14.0826	14.7408
RPST2-RPST3	RO6-RO7	fast	16.784	14.7378	17.8465	13.2034	18.3028
RPST2-RPST3	RO7-RO8	fast	13.1032	13.1511	14.4574	13.4129	15.7048
RPST2-RPST3	RO8-RO9	fast	14.6403	16.7848	14.7707	16.0491	15.4477
RPST2-RPST3	RO9-RO10	fast	20.2424	16.2099	14.5077	17.2971	15.3389
RPST2-RPST3	RPIT1-RPIT2	fast	11.433	17.3957	12.692	12.7489	16.1188
RPST2-RPST3	RPIT2-RPIT3	fast	10.517	16.6363	16.952	16.3844	16.4079
RPST2-RPST3	RPIT3-RPIT4	fast	19.9315	14.9992	18.2659	15.8863	15.6435
RPST2-RPST3	RPIT4-RPIT5	fast	15.5684	15.2494	14.3832	24.6976	13.9261
RPST2-RPST3	RPIT5-RPIT6	fast	15.7807	15.2949	15.0206	15.2528	14.7798
RPST2-RPST3	RPIT6-RPIT7	fast	14.6237	16.1994	15.3621	14.6885	19.3018
RPST2-RPST3	RPIT7-RPIT8	fast	14.8288	27.7064	22.7778	19.2727	21.8084
RPST2-RPST3	RPIT8-RPIT9	fast	16.1431	22.8437	19.5477	23.3289	20.9985
RPST2-RPST3	RPRC1-RPRC2	fast	14.7975	20.2969	15.2218	15.3862	25.6149
RPST2-RPST3	RPRC2-RPRC3	fast	10.4022	14.5131	13.1751	16.2613	18.2163
RPST2-RPST3	RPRC3-RPRC4	fast	14.3154	17.2375	13.1989	16.9465	18.5146
RPST2-RPST3	RPRC4-RPRC5	fast	15.5975	20.3396	15.6953	16.7815	18.1332
RPST2-RPST3	RPRC5-RPRC6	fast	15.0676	17.4288	12.3166	15.1053	18.5945
RPST2-RPST3	RPRC6-RPRC7	fast	11.3407	15.3648	12.7472	18.6428	21.5953
RPST2-RPST3	RPRC7-RPRC8	fast	15.4165	14.6363	14.9616	16.1184	20.6781
RPST2-RPST3	RPSC1-RPSC2	fast	19.2922	16.6204	18.1818	16.879	16.9672
RPST2-RPST3	RPSC2-RPSC3	fast	17.2786	16.9755	18.8643	14.5494	16.0415
RPST2-RPST3	RPSC3-RPSC4	fast	17.6816	13.2751	17.9019	15.0926	18.4408
RPST2-RPST3	RPSC4-RPSC5	fast	16.2986	14.7441	11.8763	15.6475	21.5052
RPST2-RPST3	RPSC5-RPSC6	fast	13.0744	18.6125	15.528	16.2791	17.9821
RPST2-RPST3	RPSC6-RPSC7	fast	15.9016	18.0133	16.7233	14.4899	19.919
RPST2-RPST3	RPSC7-RPSC8	fast	20.5774	18.0742	16.7821	17.9022	16.6467
RPST2-RPST3	RPST1-RPST2	fast	17.2573	16.0441	16.3907	14.9435	19.696
RPST2-RPST3	RPST3-RPST4	fast	16.2477	18.8839	13.18	18.3516	20.6296
RPST2-RPST3	RPST4-RPST5	fast	16.6901	15.3749	14.0012	16.6899	21.3438
RPST2-RPST3	RPST5-RPST6	fast	18.0545	19.6998	18.409	14.5817	16.7195
RPST2-RPST3	RPST6-RPST7	fast	16.724	15.8395	11.1788	17.5148	22.1379
RPST2-RPST3	RPST7-RPST8	fast	18.2847	16.9806	13.036	14.5889	18.1643
RPST2-RPST3	RPST8-RPST9	fast	18.1445	15.9111	11.9422	16.1293	18.4492
RPST2-RPST3	RSMG1-RSMG2	fast	13.2415	18.7787	16.9381	15.9149	17.7518
RPST2-RPST3	RSMG2-RSMG3	fast	13.6755	18.5099	16.0411	18.6056	18.9228
RPST2-RPST3	RSMG3-RSMG4	fast	13.9841	13.7935	15.7607	19.2071	16.9545
RPST2-RPST3	RSMG4-RSMG5	fast	17.5194	16.7696	16.9851	17.1164	16.0038
RPST2-RPST3	RSMG5-RSMG6	fast	15.7633	14.7539	16.5825	13.8038	17.4654
RPST2-RPST3	RSMG6-RSMG7	fast	18.6061	14.8072	13.5877	14.2194	19.4906
RPST2-RPST3	RSMG7-RSMG8	fast	17.5235	16.2486	13.4119	15.9875	19.395
RPST2-RPST3	RTO1-RTO2	fast	19.498	15.0615	15.1947	16.1008	13.9912
RPST2-RPST3	RTO2-RTO3	fast	19.1232	16.3205	13.9371	17.5402	12.9049
RPST2-RPST3	RTO3-RTO4	fast	16.7471	15.7504	14.505	18.1318	19.3068
RPST2-RPST3	RTO4-RTO5	fast	17.4914	15.0037	13.6122	19.8002	21.8422
RPST2-RPST3	RTO5-RTO6	fast	14.4898	12.721	18.7381	15.7144	20.5554
RPST2-RPST3	RTO6-RTO7	fast	14.0271	15.1317	17.6305	16.8536	13.043
RPST2-RPST3	RTO7-RTO8	fast	16.3289	18.0833	12.6725	14.9503	16.8697
RPST2-RPST3	RTO8-RTO9	fast	18.6863	16.1735	11.8321	15.1254	18.245
RPST3-RPST4	RINS1-RINS2	fast	13.9186	18.6688	15.4012	16.5974	18.7567
RPST3-RPST4	RINS10-RINS11	fast	15.8271	13.7367	16.1268	12.5677	17.8189
RPST3-RPST4	RINS11-RINS12	fast	20.3493	17.299	15.9884	13.2722	17.0779
RPST3-RPST4	RINS2-RINS3	fast	13.3939	20.8054	16.4698	13.2711	13.2214
RPST3-RPST4	RINS3-RINS4	fast	15.6925	15.4497	15.88	17.4659	13.1302
RPST3-RPST4	RINS4-RINS5	fast	15.1807	19.8323	18.3359	17.3545	17.0442
RPST3-RPST4	RINS5-RINS6	fast	14.9478	16.5007	17.7706	15.7328	16.2782
RPST3-RPST4	RINS6-RINS7	fast	13.8052	17.803	17.1487	16.7989	15.9251
RPST3-RPST4	RINS7-RINS8	fast	14.9452	16.7329	17.0921	15.4374	17.8673
RPST3-RPST4	RINS8-RINS9	fast	18.1016	15.0278	17.0958	14.6345	15.2289
RPST3-RPST4	RINS9-RINS10	fast	17.8983	14.788	17.4098	14.7108	18.8918
RPST3-RPST4	RMIF1-RMIF2	fast	15.9578	22.0818	18.4994	20.0941	17.8206
RPST3-RPST4	RMIF2-RMIF3	fast	13.5358	15.0324	15.0356	13.646	16.9582
RPST3-RPST4	RMIF3-RMIF4	fast	11.7234	18.5385	16.3692	15.195	16.1855
RPST3-RPST4	RMIF4-RMIF5	fast	15.5014	16.5693	15.1008	12.7462	13.996
RPST3-RPST4	RMIF5-RMIF6	fast	20.9227	16.8329	17.6268	14.9454	13.5486
RPST3-RPST4	RMIF6-RMIF7	fast	18.6824	18.7863	15.7605	16.5417	13.4066
RPST3-RPST4	RMIF7-RMIF8	fast	12.204	16.5915	14.8804	16.7606	16.8436
RPST3-RPST4	RO1-RO2	fast	15.288	14.471	17.5598	13.0306	17.3217
RPST3-RPST4	RO2-RO3	fast	17.1757	17.872	20.1327	13.9372	17.9913
RPST3-RPST4	RO3-RO4	fast	17.9115	17.1989	16.5538	14.7778	16.0647
RPST3-RPST4	RO4-RO5	fast	17.3775	14.9145	13.8098	15.0102	18.2949
RPST3-RPST4	RO5-RO6	fast	15.6171	19.5719	15.794	16.0113	15.7599
RPST3-RPST4	RO6-RO7	fast	14.857	15.4408	16.1936	14.8325	21.716
RPST3-RPST4	RO7-RO8	fast	17.6163	17.2669	16.1741	14.6256	18.7987
RPST3-RPST4	RO8-RO9	fast	14.185	15.3141	16.6455	14.8379	16.8052
RPST3-RPST4	RO9-RO10	fast	18.6234	19.7878	18.3499	16.8984	17.1191
RPST3-RPST4	RPIT1-RPIT2	fast	14.759	15.5953	15.6758	15.3159	16.4182
RPST3-RPST4	RPIT2-RPIT3	fast	15.8668	17.02	15.5278	13.9386	15.6173
RPST3-RPST4	RPIT3-RPIT4	fast	20.2406	17.2919	13.5086	14.7694	14.4515
RPST3-RPST4	RPIT4-RPIT5	fast	15.0374	15.6476	14.0019	14.0642	15.6925
RPST3-RPST4	RPIT5-RPIT6	fast	14.7378	14.1428	16.5721	16.4171	15.1952
RPST3-RPST4	RPIT6-RPIT7	fast	14.3297	19.7858	14.081	14.6214	16.7806
RPST3-RPST4	RPIT7-RPIT8	fast	17.2722	15.9979	17.9009	15.1618	18.4411
RPST3-RPST4	RPIT8-RPIT9	fast	14.9941	20.5298	16.8757	16.2806	17.6955
RPST3-RPST4	RPRC1-RPRC2	fast	12.1896	17.9167	16.5537	14.8434	19.2515
RPST3-RPST4	RPRC2-RPRC3	fast	18.0684	15.4506	12.3732	19.1277	18.7297
RPST3-RPST4	RPRC3-RPRC4	fast	17.6001	15.0346	15.1768	15.9585	16.0921
RPST3-RPST4	RPRC4-RPRC5	fast	15.3819	15.7903	16.7878	19.6626	14.6638
RPST3-RPST4	RPRC5-RPRC6	fast	16.1053	16.1094	13.9151	19.563	18.4656
RPST3-RPST4	RPRC6-RPRC7	fast	11.5805	15.0454	16.2002	13.1795	18.6423
RPST3-RPST4	RPRC7-RPRC8	fast	10.9926	13.0016	14.0289	14.2897	15.9374
RPST3-RPST4	RPSC1-RPSC2	fast	19.4457	21.493	14.6998	20.3629	16.5353
RPST3-RPST4	RPSC2-RPSC3	fast	16.8094	14.4827	19.9066	15.3432	18.4913
RPST3-RPST4	RPSC3-RPSC4	fast	13.1788	15.1077	12.7255	11.5727	16.7056
RPST3-RPST4	RPSC4-RPSC5	fast	20.303	14.2647	14.2893	13.6574	21.7183
RPST3-RPST4	RPSC5-RPSC6	fast	11.6744	14.9918	12.051	12.7267	18.8997
RPST3-RPST4	RPSC6-RPSC7	fast	16.1111	17.1559	13.292	15.7748	17.5003
RPST3-RPST4	RPSC7-RPSC8	fast	20.1344	13.9655	14.7545	15.7665	17.1889
RPST3-RPST4	RPST1-RPST2	fast	12.6691	21.2116	15.4726	17.8012	19.5196
RPST3-RPST4	RPST2-RPST3	fast	17.0721	19.4174	13.6296	18.4299	21.3486
RPST3-RPST4	RPST4-RPST5	fast	20.5102	18.8697	19.395	16.6475	22.8526
RPST3-RPST4	RPST5-RPST6	fast	15.6926	17.4067	16.032	13.7473	17.7093
RPST3-RPST4	RPST6-RPST7	fast	16.7008	17.1803	17.5206	16.4262	19.7847
RPST3-RPST4	RPST7-RPST8	fast	13.3782	20.744	15.5869	15.5908	15.6738
RPST3-RPST4	RPST8-RPST9	fast	14.7361	19.1286	14.4495	15.7515	16.5647
RPST3-RPST4	RSMG1-RSMG2	fast	14.7465	17.1602	19.413	19.5032	17.857
RPST3-RPST4	RSMG2-RSMG3	fast	9.28476	17.2172	17.9151	19.0274	18.0174
RPST3-RPST4	RSMG3-RSMG4	fast	16.5721	16.9008	15.2678	16.9729	14.2152
RPST3-RPST4	RSMG4-RSMG5	fast	12.8267	18.8586	13.4611	15.7921	14.6402
RPST3-RPST4	RSMG5-RSMG6	fast	14.052	18.6797	18.9356	15.6646	16.8986
RPST3-RPST4	RSMG6-RSMG7	fast	16.1789	17.9936	16.2169	16.0692	17.6398
RPST3-RPST4	RSMG7-RSMG8	fast	14.1267	18.6596	15.6202	15.4986	17.0385
RPST3-RPST4	RTO1-RTO2	fast	18.5017	16.2513	16.5646	17.3062	14.6232
RPST3-RPST4	RTO2-RTO3	fast	14.6181	15.0956	15.1612	16.1724	16.2925
RPST3-RPST4	RTO3-RTO4	fast	15.0296	21.4052	15.505	15.7706	22.0699
RPST3-RPST4	RTO4-RTO5	fast	17.7302	17.2239	15.9522	18.5992	16.3688
RPST3-RPST4	RTO5-RTO6	fast	15.0601	18.0935	15.4405	16.0975	15.3566
RPST3-RPST4	RTO6-RTO7	fast	18.025	17.3947	13.4557	18.0582	17.8463
RPST3-RPST4	RTO7-RTO8	fast	16.5016	17.0991	16.8232	16.5375	16.1929
RPST3-RPST4	RTO8-RTO9	fast	14.2129	20.3928	14.7878	15.5536	16.1412
RPST4-RPST5	RINS1-RINS2	fast	18.5042	17.2324	13.8879	14.2871	18.0346
RPST4-RPST5	RINS10-RINS11	fast	13.6821	14.8907	13.6891	13.834	14.4149
RPST4-RPST5	RINS11-RINS12	fast	17.6881	15.2191	18.0142	14.4863	17.2854
RPST4-RPST5	RINS2-RINS3	fast	13.9721	19.6622	15.0255	18.2452	16.2186
RPST4-RPST5	RINS3-RINS4	fast	20.978	18.5857	16.1411	16.1931	16.8609
RPST4-RPST5	RINS4-RINS5	fast	17.6452	16.2648	19.51	13.3657	13.4199
RPST4-RPST5	RINS5-RINS6	fast	19.7888	14.8002	16.1447	16.5056	16.7907
RPST4-RPST5	RINS6-RINS7	fast	17.7733	18.5261	17.0873	15.8404	17.6163
RPST4-RPST5	RINS7-RINS8	fast	20.2238	18.4059	12.9662	13.7563	16.9034
RPST4-RPST5	RINS8-RINS9	fast	19.0129	16.2254	17.9811	14.7735	17.4177
RPST4-RPST5	RINS9-RINS10	fast	17.7621	16.7184	12.7442	14.8111	14.4588
RPST4-RPST5	RMIF1-RMIF2	fast	17.3777	14.8247	13.123	18.7069	16.7699
RPST4-RPST5	RMIF2-RMIF3	fast	21.7276	20.2098	16.3255	15.9616	19.1867
RPST4-RPST5	RMIF3-RMIF4	fast	14.6919	18.0743	14.7271	15.7732	15.7224
RPST4-RPST5	RMIF4-RMIF5	fast	15.6004	17.0475	15.6908	15.842	15.8213
RPST4-RPST5	RMIF5-RMIF6	fast	17.3429	13.8061	14.323	16.8413	17.4275
RPST4-RPST5	RMIF6-RMIF7	fast	16.5703	14.7296	17.1387	16.8187	18.6704
RPST4-RPST5	RMIF7-RMIF8	fast	13.8441	14.346	15.6389	14.9085	20.9452
RPST4-RPST5	RO1-RO2	fast	13.0624	15.853	18.3395	14.9079	15.1308
RPST4-RPST5	RO2-RO3	fast	20.4717	16.8669	15.3244	13.3196	14.1329
RPST4-RPST5	RO3-RO4	fast	15.9106	12.8115	15.4289	15.2065	14.2993
RPST4-RPST5	RO4-RO5	fast	15.4992	17.2497	15.6811	16.4492	17.6578
RPST4-RPST5	RO5-RO6	fast	19.0324	18.8654	15.7176	17.3511	18.353
RPST4-RPST5	RO6-RO7	fast	18.0761	17.1329	16.1635	17.2598	16.09
RPST4-RPST5	RO7-RO8	fast	20.697	16.558	15.6516	16.4759	17.3172
RPST4-RPST5	RO8-RO9	fast	13.894	18.8151	18.4228	20.2893	17.6539
RPST4-RPST5	RO9-RO10	fast	16.782	15.3266	16.0781	14.6876	16.6341
RPST4-RPST5	RPIT1-RPIT2	fast	13.0391	15.9645	12.5756	14.4046	15.5834
RPST4-RPST5	RPIT2-RPIT3	fast	12.8975	15.44	13.1022	15.797	16.7833
RPST4-RPST5	RPIT3-RPIT4	fast	12.1196	16.9001	14.933	14.4651	16.6113
RPST4-RPST5	RPIT4-RPIT5	fast	15.6301	17.2147	14.1144	13.6348	18.6769
RPST4-RPST5	RPIT5-RPIT6	fast	13.4297	16.1805	14.5271	15.8392	16.2577
RPST4-RPST5	RPIT6-RPIT7	fast	12.7942	13.3536	15.0835	16.8869	18.3399
RPST4-RPST5	RPIT7-RPIT8	fast	18.3522	13.1966	17.0012	14.1173	16.3932
RPST4-RPST5	RPIT8-RPIT9	fast	14.0617	18.0304	14.0071	16.3852	18.0506
RPST4-RPST5	RPRC1-RPRC2	fast	14.1663	14.2864	14.0891	13.9246	17.6574
RPST4-RPST5	RPRC2-RPRC3	fast	14.4071	16.674	14.6053	17.893	17.1571
RPST4-RPST5	RPRC3-RPRC4	fast	17.2154	14.1153	14.6129	18.4772	17.414
RPST4-RPST5	RPRC4-RPRC5	fast	14.4507	17.4862	12.54	19.2852	16.9553
RPST4-RPST5	RPRC5-RPRC6	fast	17.317	17.8785	16.0799	16.0571	17.7173
RPST4-RPST5	RPRC6-RPRC7	fast	18.5829	17.921	14.8854	17.7364	17.9867
RPST4-RPST5	RPRC7-RPRC8	fast	15.9139	16.0984	12.7788	18.6664	15.6721
RPST4-RPST5	RPSC1-RPSC2	fast	14.2431	16.4351	16.8558	19.68	17.3939
RPST4-RPST5	RPSC2-RPSC3	fast	20.3955	17.8261	15.3754	16.4446	14.8015
RPST4-RPST5	RPSC3-RPSC4	fast	16.7133	14.5232	14.2319	15.1952	15.4053
RPST4-RPST5	RPSC4-RPSC5	fast	15.8143	14.9901	18.4276	13.993	14.6034
RPST4-RPST5	RPSC5-RPSC6	fast	13.2712	16.1616	18.1455	14.9131	14.2904
RPST4-RPST5	RPSC6-RPSC7	fast	16.621	17.6009	13.715	14.8115	18.1747
RPST4-RPST5	RPSC7-RPSC8	fast	16.0399	16.9359	16.1977	13.4468	14.6249
RPST4-RPST5	RPST1-RPST2	fast	15.3956	15.7901	15.251	14.0927	19.2424
RPST4-RPST5	RPST2-RPST3	fast	16.1554	15.818	14.6938	17.2325	22.9686
RPST4-RPST5	RPST3-RPST4	fast	20.1662	18.7602	20.2953	17.5853	22.9535
RPST4-RPST5	RPST5-RPST6	fast	22.2638	19.5689	16.3729	16.92	24.8373
RPST4-RPST5	RPST6-RPST7	fast	14.6427	11.908	17.3734	14.2674	15.9288
RPST4-RPST5	RPST7-RPST8	fast	15.7697	18.2935	12.8108	13.9473	16.1863
RPST4-RPST5	RPST8-RPST9	fast	17.6043	17.7289	13.5313	14.2812	16.4187
RPST4-RPST5	RSMG1-RSMG2	fast	17.8291	14.006	14.8586	16.7795	17.4456
RPST4-RPST5	RSMG2-RSMG3	fast	18.9364	13.5549	17.6408	17.3654	15.0481
RPST4-RPST5	RSMG3-RSMG4	fast	17.6632	18.6701	20.8421	14.823	15.7299
RPST4-RPST5	RSMG4-RSMG5	fast	17.1382	16.6749	14.5962	20.2377	15.8718
RPST4-RPST5	RSMG5-RSMG6	fast	14.9528	17.2281	16.6221	19.3681	18.7762
RPST4-RPST5	RSMG6-RSMG7	fast	14.1768	12.7264	13.7427	14.4197	14.588
RPST4-RPST5	RSMG7-RSMG8	fast	16.8743	16.5932	13.3784	13.9218	16.3336
RPST4-RPST5	RTO1-RTO2	fast	17.502	13.498	15.9661	14.145	18.472
RPST4-RPST5	RTO2-RTO3	fast	16.5601	15.4206	15.9786	17.1684	17.4733
RPST4-RPST5	RTO3-RTO4	fast	17.8639	15.9229	15.5549	17.4198	18.7131
RPST4-RPST5	RTO4-RTO5	fast	18.5282	19.6797	15.8483	17.7012	16.1571
RPST4-RPST5	RTO5-RTO6	fast	20.2538	17.9237	20.124	21.2471	14.5898
RPST4-RPST5	RTO6-RTO7	fast	17.7212	15.5048	19.5423	18.5905	16.3102
RPST4-RPST5	RTO7-RTO8	fast	18.4863	14.7025	15.6383	15.8335	17.098
RPST4-RPST5	RTO8-RTO9	fast	16.8195	18.3674	13.5221	14.4428	15.9399
RPST5-RPST6	RINS1-RINS2	fast	16.8619	18.9476	16.273	16.4549	18.9356
RPST5-RPST6	RINS10-RINS11	fast	13.5344	18.5072	13.713	17.6189	17.0692
RPST5-RPST6	RINS11-RINS12	fast	13.5014	16.4956	16.0051	13.0358	18.9183
RPST5-RPST6	RINS2-RINS3	fast	24.8076	14.5587	18.1862	15.0995	22.6613
RPST5-RPST6	RINS3-RINS4	fast	18.7778	16.9627	17.5757	15.3196	19.32
RPST5-RPST6	RINS4-RINS5	fast	15.2826	15.7198	16.3129	14.8331	16.5082
RPST5-RPST6	RINS5-RINS6	fast	22.4319	16.138	15.3805	15.7415	17.9817
RPST5-RPST6	RINS6-RINS7	fast	19.1411	18.4122	15.4177	15.6464	18.1597
RPST5-RPST6	RINS7-RINS8	fast	24.2589	18.1764	18.8978	17.327	17.9229
RPST5-RPST6	RINS8-RINS9	fast	17.1499	18.8152	14.2315	16.1079	14.2774
RPST5-RPST6	RINS9-RINS10	fast	13.7155	19.5792	15.1805	15.1275	18.4694
RPST5-RPST6	RMIF1-RMIF2	fast	17.1296	18.3193	15.48	16.5989	16.3537
RPST5-RPST6	RMIF2-RMIF3	fast	14.6875	20.0494	20.0547	18.4586	18.0663
RPST5-RPST6	RMIF3-RMIF4	fast	14.594	20.7908	18.097	16.3444	17.4815
RPST5-RPST6	RMIF4-RMIF5	fast	17.3206	20.0018	17.3935	16.0314	17.7889
RPST5-RPST6	RMIF5-RMIF6	fast	15.7563	17.8974	14.698	16.4105	15.7593
RPST5-RPST6	RMIF6-RMIF7	fast	18.9128	17.4785	17.3488	17.9285	17.6358
RPST5-RPST6	RMIF7-RMIF8	fast	14.561	18.5651	18.6306	18.4902	17.1899
RPST5-RPST6	RO1-RO2	fast	12.5397	16.662	15.9573	13.5355	15.7456
RPST5-RPST6	RO2-RO3	fast	17.2399	14.7614	12.4971	17.3211	16.2182
RPST5-RPST6	RO3-RO4	fast	16.7785	17.1108	18.0471	14.0884	14.5492
RPST5-RPST6	RO4-RO5	fast	16.5854	18.0941	15.2021	16.9438	15.8282
RPST5-RPST6	RO5-RO6	fast	20.3893	20.8373	16.5736	19.0304	17.5121
RPST5-RPST6	RO6-RO7	fast	14.9952	16.4203	15.7922	17.8033	14.1422
RPST5-RPST6	RO7-RO8	fast	18.8487	18.321	18.6826	17.3687	20.5086
RPST5-RPST6	RO8-RO9	fast	20.7498	19.8082	18.4057	14.004	15.9328
RPST5-RPST6	RO9-RO10	fast	16.5016	14.1659	16.9354	17.2196	12.9937
RPST5-RPST6	RPIT1-RPIT2	fast	14.3568	15.9044	14.2605	15.5301	14.1317
RPST5-RPST6	RPIT2-RPIT3	fast	15.7522	14.3582	16.2058	14.2402	14.8732
RPST5-RPST6	RPIT3-RPIT4	fast	14.0482	19.639	17.0341	15.8932	16.8928
RPST5-RPST6	RPIT4-RPIT5	fast	13.8382	18.9538	15.2182	14.5109	16.8817
RPST5-RPST6	RPIT5-RPIT6	fast	13.2783	16.4857	17.9517	17.4506	14.3007
RPST5-RPST6	RPIT6-RPIT7	fast	19.9094	18.0772	17.5053	13.5186	21.4541
RPST5-RPST6	RPIT7-RPIT8	fast	15.6473	21.1728	21.7749	17.9789	21.695
RPST5-RPST6	RPIT8-RPIT9	fast	13.094	21.6966	24.0305	17.0023	19.4397
RPST5-RPST6	RPRC1-RPRC2	fast	13.0759	18.8272	15.7662	14.4803	18.7223
RPST5-RPST6	RPRC2-RPRC3	fast	15.4735	13.9818	14.564	15.7139	18.4124
RPST5-RPST6	RPRC3-RPRC4	fast	20.7232	17.7095	15.4853	15.0723	14.964
RPST5-RPST6	RPRC4-RPRC5	fast	13.7828	19.9784	14.3368	17.5437	20.0196
RPST5-RPST6	RPRC5-RPRC6	fast	14.1222	16.1003	14.9996	15.1395	16.1005
RPST5-RPST6	RPRC6-RPRC7	fast	14.365	16.4743	13.5898	15.171	18.1157
RPST5-RPST6	RPRC7-RPRC8	fast	22.6721	17.4899	14.1231	15.1845	14.4128
RPST5-RPST6	RPSC1-RPSC2	fast	24.4872	20.0488	16.5671	20.9038	19.8734
RPST5-RPST6	RPSC2-RPSC3	fast	21.2137	17.5559	19.4214	15.8628	21.6799
RPST5-RPST6	RPSC3-RPSC4	fast	13.6321	14.3423	18.0329	11.7618	13.0804
RPST5-RPST6	RPSC4-RPSC5	fast	15.3224	14.7947	16.4874	13.1923	16.666
RPST5-RPST6	RPSC5-RPSC6	fast	9.69497	17.2321	18.6115	12.2191	13.8467
RPST5-RPST6	RPSC6-RPSC7	fast	15.3614	19.4389	12.6083	14.1426	14.7882
RPST5-RPST6	RPSC7-RPSC8	fast	12.7674	15.5725	17.4296	13.496	14.7181
RPST5-RPST6	RPST1-RPST2	fast	19.5523	19.3208	20.2959	16.1703	23.7291
RPST5-RPST6	RPST2-RPST3	fast	19.5951	21.6799	19.9756	16.2451	18.8757
RPST5-RPST6	RPST3-RPST4	fast	17.5616	18.6513	16.6876	14.5736	18.9122
RPST5-RPST6	RPST4-RPST5	fast	22.8193	20.8259	16.6509	17.2491	25.6361
RPST5-RPST6	RPST6-RPST7	fast	13.8723	16.2819	16.8839	15.9333	22.4901
RPST5-RPST6	RPST7-RPST8	fast	14.4758	20.2069	16.1501	16.7549	17.5923
RPST5-RPST6	RPST8-RPST9	fast	14.5242	18.5994	17.0872	15.9209	17.7736
RPST5-RPST6	RSMG1-RSMG2	fast	15.1991	15.3446	17.9404	20.2761	15.3551
RPST5-RPST6	RSMG2-RSMG3	fast	16.9326	17.5378	15.8095	17.5343	17.821
RPST5-RPST6	RSMG3-RSMG4	fast	22.0735	17.8627	19.791	16.4444	15.4177
RPST5-RPST6	RSMG4-RSMG5	fast	14.613	14.9541	15.7632	15.0256	15.5206
RPST5-RPST6	RSMG5-RSMG6	fast	13.8579	18.1911	18.0735	20.5292	17.2409
RPST5-RPST6	RSMG6-RSMG7	fast	16.1174	16.9361	17.0938	15.1236	18.6047
RPST5-RPST6	RSMG7-RSMG8	fast	14.5253	18.3577	16.7625	16.6644	18.039
RPST5-RPST6	RTO1-RTO2	fast	17.2711	22.8032	20.2195	18.2068	17.3807
RPST5-RPST6	RTO2-RTO3	fast	14.6211	17.0797	21.1544	15.6517	20.8502
RPST5-RPST6	RTO3-RTO4	fast	21.1199	18.4159	17.8643	12.7819	25.5968
RPST5-RPST6	RTO4-RTO5	fast	17.2956	19.1297	16.1685	17.0155	25.3147
RPST5-RPST6	RTO5-RTO6	fast	16.9499	14.8999	18.9558	23.2654	21.0913
RPST5-RPST6	RTO6-RTO7	fast	18.846	14.4344	17.7312	20.8039	16.5158
RPST5-RPST6	RTO7-RTO8	fast	12.9365	17.6644	16.3172	21.2551	19.257
RPST5-RPST6	RTO8-RTO9	fast	14.3633	19.8281	16.5556	15.6172	16.9059
RPST6-RPST7	RINS1-RINS2	fast	15.1877	17.9324	13.7268	14.616	15.9264
RPST6-RPST7	RINS10-RINS11	fast	12.3856	15.8858	18.3022	16.8175	18.5868
RPST6-RPST7	RINS11-RINS12	fast	14.2982	19.2523	14.8352	15.6449	17.6328
RPST6-RPST7	RINS2-RINS3	fast	18.177	15.4647	18.8865	16.296	16.9868
RPST6-RPST7	RINS3-RINS4	fast	17.7975	16.8255	18.5361	19.6389	16.1636
RPST6-RPST7	RINS4-RINS5	fast	19.1718	15.9642	16.7196	22.5923	14.6691
RPST6-RPST7	RINS5-RINS6	fast	13.7451	15.0686	19.2585	20.1131	16.9063
RPST6-RPST7	RINS6-RINS7	fast	15.5488	16.3876	17.6628	14.9483	19.2443
RPST6-RPST7	RINS7-RINS8	fast	17.824	16.3858	13.9719	14.8378	16.8035
RPST6-RPST7	RINS8-RINS9	fast	15.0798	12.0803	14.1689	15.0837	16.7335
RPST6-RPST7	RINS9-RINS10	fast	16.5141	14.5112	16.7384	16.729	17.6325
RPST6-RPST7	RMIF1-RMIF2	fast	24.4035	14.9609	13.5723	16.8317	17.1396
RPST6-RPST7	RMIF2-RMIF3	fast	19.1931	17.3992	21.7082	16.3746	17.892
RPST6-RPST7	RMIF3-RMIF4	fast	15.775	16.3708	19.3593	14.9098	21.9945
RPST6-RPST7	RMIF4-RMIF5	fast	13.0175	16.5808	19.7401	15.9729	17.674
RPST6-RPST7	RMIF5-RMIF6	fast	11.4857	14.2968	14.9883	17.7511	15.6242
RPST6-RPST7	RMIF6-RMIF7	fast	23.3302	14.9004	16.9907	18.4836	15.8526
RPST6-RPST7	RMIF7-RMIF8	fast	17.2865	18.515	17.7794	21.2022	20.1596
RPST6-RPST7	RO1-RO2	fast	17.8371	15.3242	17.0425	15.302	18.8928
RPST6-RPST7	RO2-RO3	fast	18.3593	19.6776	15.167	17.4813	15.0402
RPST6-RPST7	RO3-RO4	fast	15.2643	11.4736	14.4074	17.4984	15.8872
RPST6-RPST7	RO4-RO5	fast	15.1894	14.9246	12.3739	15.5905	15.9191
RPST6-RPST7	RO5-RO6	fast	19.025	20.142	11.6489	13.336	16.2046
RPST6-RPST7	RO6-RO7	fast	14.0044	17.8323	17.5552	16.2794	14.9169
RPST6-RPST7	RO7-RO8	fast	16.8978	15.0511	16.2436	15.8898	18.1489
RPST6-RPST7	RO8-RO9	fast	19.6534	14.5892	13.9277	16.7426	14.5779
RPST6-RPST7	RO9-RO10	fast	13.1578	16.1096	13.9896	12.5315	18.6487
RPST6-RPST7	RPIT1-RPIT2	fast	9.46126	18.874	13.918	14.8212	16.3592
RPST6-RPST7	RPIT2-RPIT3	fast	12.387	16.8633	15.1091	16.604	14.4769
RPST6-RPST7	RPIT3-RPIT4	fast	14.4135	15.0436	15.4645	17.1637	14.5507
RPST6-RPST7	RPIT4-RPIT5	fast	16.7754	16.6557	15.9548	16.7306	16.6993
RPST6-RPST7	RPIT5-RPIT6	fast	14.4336	11.877	18.8344	15.6835	14.5716
RPST6-RPST7	RPIT6-RPIT7	fast	16.1351	13.7414	14.7963	16.4393	19.8064
RPST6-RPST7	RPIT7-RPIT8	fast	15.3689	40.0919	38.429	29.1689	30.8135
RPST6-RPST7	RPIT8-RPIT9	fast	16.7815	40.4953	41.3455	30.9441	29.7337
RPST6-RPST7	RPRC1-RPRC2	fast	13.9223	16.2754	11.0931	15.0923	25.6654
RPST6-RPST7	RPRC2-RPRC3	fast	16.739	14.8057	17.2972	18.4426	17.9223
RPST6-RPST7	RPRC3-RPRC4	fast	20.1398	13.915	13.8426	18.359	18.0068
RPST6-RPST7	RPRC4-RPRC5	fast	14.9239	15.8845	16.5176	16.9588	20.0011
RPST6-RPST7	RPRC5-RPRC6	fast	19.5313	17.1893	15.5664	19.1978	15.4832
RPST6-RPST7	RPRC6-RPRC7	fast	14.4504	11.9569	14.6299	17.7245	24.2409
RPST6-RPST7	RPRC7-RPRC8	fast	14.9792	18.1007	13.7303	15.806	18.7446
RPST6-RPST7	RPSC1-RPSC2	fast	17.432	15.7687	14.1043	18.304	14.8326
RPST6-RPST7	RPSC2-RPSC3	fast	16.0209	14.2287	17.4777	13.8145	17.3466
RPST6-RPST7	RPSC3-RPSC4	fast	11.9558	15.2203	16.3324	13.0546	15.6957
RPST6-RPST7	RPSC4-RPSC5	fast	12.9546	16.7975	11.8432	14.7669	15.9118
RPST6-RPST7	RPSC5-RPSC6	fast	15.5883	12.8368	19.4142	19.1438	14.8995
RPST6-RPST7	RPSC6-RPSC7	fast	13.1393	14.568	16.9632	15.9819	16.4395
RPST6-RPST7	RPSC7-RPSC8	fast	13.8647	16.0737	14.6278	16.2337	16.3509
RPST6-RPST7	RPST1-RPST2	fast	14.4278	13.6194	15.7328	15.2276	19.0859
RPST6-RPST7	RPST2-RPST3	fast	15.0122	15.2496	10.721	16.2864	21.1982
RPST6-RPST7	RPST3-RPST4	fast	15.6299	16.3711	16.4228	14.9952	18.2421
RPST6-RPST7	RPST4-RPST5	fast	13.7557	11.3805	15.9838	13.118	14.7234
RPST6-RPST7	RPST5-RPST6	fast	12.3392	14.4327	14.8137	14.0548	19.18
RPST6-RPST7	RPST7-RPST8	fast	22.626	21.2662	18.2905	19.4305	18.9723
RPST6-RPST7	RPST8-RPST9	fast	14.6131	14.2632	15.5108	14.569	17.0202
RPST6-RPST7	RSMG1-RSMG2	fast	11.6207	13.0943	16.2948	17.7784	19.471
RPST6-RPST7	RSMG2-RSMG3	fast	16.3381	11.9396	14.9424	20.2574	16.8056
RPST6-RPST7	RSMG3-RSMG4	fast	19.7473	13.3894	16.9644	19.1321	17.3896
RPST6-RPST7	RSMG4-RSMG5	fast	19.156	15.0991	15.788	19.2368	18.3549
RPST6-RPST7	RSMG5-RSMG6	fast	17.5725	13.9266	15.3442	16.6082	15.8359
RPST6-RPST7	RSMG6-RSMG7	fast	19.8603	20.7315	17.8931	15.9798	20.9095
RPST6-RPST7	RSMG7-RSMG8	fast	14.7046	18.4727	18.5304	16.3986	17.3562
RPST6-RPST7	RTO1-RTO2	fast	12.2985	12.3431	13.0412	13.3657	18.0597
RPST6-RPST7	RTO2-RTO3	fast	14.4369	13.3362	12.5573	14.1331	18.3881
RPST6-RPST7	RTO3-RTO4	fast	11.7685	17.6572	10.8212	13.2664	20.6014
RPST6-RPST7	RTO4-RTO5	fast	14.4211	16.9099	15.2864	14.1533	15.86
RPST6-RPST7	RTO5-RTO6	fast	18.4318	14.2354	19.341	14.3026	14.435
RPST6-RPST7	RTO6-RTO7	fast	15.1682	13.166	19.2567	13.3574	14.8682
RPST6-RPST7	RTO7-RTO8	fast	12.4632	15.2662	21.1936	14.4835	16.0621
RPST6-RPST7	RTO8-RTO9	fast	16.4245	16.5002	14.7345	15.5772	16.9205
RPST7-RPST8	RINS1-RINS2	fast	13.6655	18.5649	13.1855	16.7581	16.2981
RPST7-RPST8	RINS10-RINS11	fast	12.9943	16.8783	16.5629	17.0337	20.141
RPST7-RPST8	RINS11-RINS12	fast	19.0755	18.1278	17.5645	13.3306	19.2472
RPST7-RPST8	RINS2-RINS3	fast	19.1126	14.9633	17.7982	16.011	16.3218
RPST7-RPST8	RINS3-RINS4	fast	16.775	15.7184	18.8222	20.9238	16.8444
RPST7-RPST8	RINS4-RINS5	fast	24.0173	18.2547	19.5984	20.5281	15.2326
RPST7-RPST8	RINS5-RINS6	fast	22.7455	17.1466	19.6141	22.5711	19.816
RPST7-RPST8	RINS6-RINS7	fast	16.3112	15.4444	13.8522	18.5135	18.4886
RPST7-RPST8	RINS7-RINS8	fast	16.4529	17.4073	16.4821	18.1256	15.616
RPST7-RPST8	RINS8-RINS9	fast	12.4319	13.811	15.2942	18.0468	19.2469
RPST7-RPST8	RINS9-RINS10	fast	16.9457	18.5099	19.4561	21.0823	23.1622
RPST7-RPST8	RMIF1-RMIF2	fast	18.6697	16.3448	15.7886	15.2168	18.607
RPST7-RPST8	RMIF2-RMIF3	fast	14.8509	18.5042	21.4441	18.3096	18.8496
RPST7-RPST8	RMIF3-RMIF4	fast	15.5143	15.8103	18.9266	20.3206	21.6318
RPST7-RPST8	RMIF4-RMIF5	fast	14.2778	18.3684	18.6309	22.6375	18.5781
RPST7-RPST8	RMIF5-RMIF6	fast	12.6194	15.5236	11.7851	17.523	17.3732
RPST7-RPST8	RMIF6-RMIF7	fast	17.8755	14.1281	15.1262	17.4318	12.2559
RPST7-RPST8	RMIF7-RMIF8	fast	17.3953	19.3601	20.9828	22.8899	21.9582
RPST7-RPST8	RO1-RO2	fast	15.8467	17.4165	17.4228	16.7607	15.7581
RPST7-RPST8	RO2-RO3	fast	17.1525	14.8793	14.6487	16.9331	13.2271
RPST7-RPST8	RO3-RO4	fast	14.3595	13.0633	13.6776	17.8184	14.5691
RPST7-RPST8	RO4-RO5	fast	13.5985	12.3729	14.4072	12.1255	13.2633
RPST7-RPST8	RO5-RO6	fast	16.5977	18.8459	11.2964	12.2125	15.5515
RPST7-RPST8	RO6-RO7	fast	18.1937	16.2307	16.775	13.207	15.3766
RPST7-RPST8	RO7-RO8	fast	13.3371	13.6609	14.0452	13.7048	16.3899
RPST7-RPST8	RO8-RO9	fast	15.7175	15.0999	13.5424	14.1471	14.1901
RPST7-RPST8	RO9-RO10	fast	16.402	14.7074	14.4927	15.4113	16.3087
RPST7-RPST8	RPIT1-RPIT2	fast	11.3766	17.8343	12.6155	13.9008	14.7551
RPST7-RPST8	RPIT2-RPIT3	fast	9.07297	16.9928	16.0233	17.2202	14.1392
RPST7-RPST8	RPIT3-RPIT4	fast	18.8186	13.8072	15.9289	16.4933	13.3872
RPST7-RPST8	RPIT4-RPIT5	fast	14.4104	17.677	14.2263	17.0356	13.0951
RPST7-RPST8	RPIT5-RPIT6	fast	15.0068	13.5628	16.1646	13.9963	12.464
RPST7-RPST8	RPIT6-RPIT7	fast	11.3841	18.1134	16.1955	11.6918	15.0733
RPST7-RPST8	RPIT7-RPIT8	fast	18.3782	30.3493	31.2081	20.9264	23.0233
RPST7-RPST8	RPIT8-RPIT9	fast	15.9408	28.9209	31.8899	20.456	20.7997
RPST7-RPST8	RPRC1-RPRC2	fast	14.6803	18.4359	15.5582	15.4398	28.6894
RPST7-RPST8	RPRC2-RPRC3	fast	19.4013	14.8065	14.7909	20.7807	18.4985
RPST7-RPST8	RPRC3-RPRC4	fast	19.8963	15.1324	15.8117	21.7964	22.9313
RPST7-RPST8	RPRC4-RPRC5	fast	15.9645	16.8013	15.5894	22.5912	21.202
RPST7-RPST8	RPRC5-RPRC6	fast	20.9762	20.9795	14.5675	21.1792	17.0568
RPST7-RPST8	RPRC6-RPRC7	fast	14.2293	14.6942	13.4175	21.2467	23.9121
RPST7-RPST8	RPRC7-RPRC8	fast	15.993	18.3985	15.3027	20.1561	22.5858
RPST7-RPST8	RPSC1-RPSC2	fast	22.0246	16.5607	15.0566	17.7859	14.9944
RPST7-RPST8	RPSC2-RPSC3	fast	17.8947	14.1617	20.1123	13.9442	17.0648
RPST7-RPST8	RPSC3-RPSC4	fast	17.8723	13.6753	16.6236	14.7	18.6863
RPST7-RPST8	RPSC4-RPSC5	fast	14.5348	19.2092	15.1327	18.9062	22.7877
RPST7-RPST8	RPSC5-RPSC6	fast	14.7828	13.9669	17.6935	20.1431	17.6046
RPST7-RPST8	RPSC6-RPSC7	fast	14.9596	17.1824	16.0152	18.7282	19.9374
RPST7-RPST8	RPSC7-RPSC8	fast	15.2843	15.7844	15.0528	17.9732	16.1995
RPST7-RPST8	RPST1-RPST2	fast	16.2309	15.3374	15.4303	15.5411	15.7531
RPST7-RPST8	RPST2-RPST3	fast	16.6518	16.5602	12.6744	13.4861	17.4589
RPST7-RPST8	RPST3-RPST4	fast	12.175	19.2082	14.0792	14.1663	14.6504
RPST7-RPST8	RPST4-RPST5	fast	15.4702	16.5406	12.0637	12.6424	14.6254
RPST7-RPST8	RPST5-RPST6	fast	12.5707	17.7659	14.5514	13.9466	15.4747
RPST7-RPST8	RPST6-RPST7	fast	22.3694	19.9943	17.7586	18.2602	18.3963
RPST7-RPST8	RPST8-RPST9	fast	19.0108	23.335	19.0405	25.3484	18.3827
RPST7-RPST8	RSMG1-RSMG2	fast	12.7436	13.4672	16.8819	21.6036	18.1985
RPST7-RPST8	RSMG2-RSMG3	fast	14.3844	14.1422	14.7811	16.7697	17.8813
RPST7-RPST8	RSMG3-RSMG4	fast	14.4871	15.1912	17.5662	19.8027	19.7789
RPST7-RPST8	RSMG4-RSMG5	fast	13.4654	15.2269	15.3618	15.8403	17.1059
RPST7-RPST8	RSMG5-RSMG6	fast	15.4242	14.9334	14.9365	13.2309	13.7415
RPST7-RPST8	RSMG6-RSMG7	fast	16.6125	18.8966	16.8323	14.6316	15.2195
RPST7-RPST8	RSMG7-RSMG8	fast	17.9537	28.3402	30.8852	19.5332	21.9602
RPST7-RPST8	RTO1-RTO2	fast	17.3476	11.1543	13.0417	16.4322	15.6132
RPST7-RPST8	RTO2-RTO3	fast	16.1142	12.6557	16.5611	13.0739	14.1259
RPST7-RPST8	RTO3-RTO4	fast	12.8969	17.445	15.2527	12.5767	12.9941
RPST7-RPST8	RTO4-RTO5	fast	18.7382	18.0442	14.5637	15.1977	14.9774
RPST7-RPST8	RTO5-RTO6	fast	15.253	13.1907	16.2623	13.5605	13.9751
RPST7-RPST8	RTO6-RTO7	fast	15.0983	14.9994	16.4553	13.5344	13.1894
RPST7-RPST8	RTO7-RTO8	fast	21.648	14.6412	15.5081	14.3917	16.0944
RPST7-RPST8	RTO8-RTO9	fast	13.0245	17.5256	19.5055	21.7709	19.9773
RPST8-RPST9	RINS1-RINS2	fast	14.4531	18.6234	12.8606	16.6557	16.1666
RPST8-RPST9	RINS10-RINS11	fast	13.1653	16.5983	16.9333	15.5467	20.489
RPST8-RPST9	RINS11-RINS12	fast	17.7659	16.7807	16.6232	13.3297	19.9815
RPST8-RPST9	RINS2-RINS3	fast	19.9196	14.7227	19.3068	16.025	15.8922
RPST8-RPST9	RINS3-RINS4	fast	16.3834	15.9113	19.0014	20.7479	15.9659
RPST8-RPST9	RINS4-RINS5	fast	23.6222	17.4555	19.8242	19.2573	15.4893
RPST8-RPST9	RINS5-RINS6	fast	23.2416	17.8704	19.0621	20.9195	18.5355
RPST8-RPST9	RINS6-RINS7	fast	16.6983	14.7545	14.158	17.99	19.3981
RPST8-RPST9	RINS7-RINS8	fast	17.5131	17.4403	16.5804	17.4074	16.0067
RPST8-RPST9	RINS8-RINS9	fast	12.363	14.489	15.2947	17.8298	18.7278
RPST8-RPST9	RINS9-RINS10	fast	15.5676	19.3652	19.6648	18.8442	22.4996
RPST8-RPST9	RMIF1-RMIF2	fast	18.3098	16.8886	15.4622	15.9901	17.752
RPST8-RPST9	RMIF2-RMIF3	fast	15.4316	18.6138	20.6465	18.0389	18.3279
RPST8-RPST9	RMIF3-RMIF4	fast	15.3339	15.3864	18.1751	19.7546	21.84
RPST8-RPST9	RMIF4-RMIF5	fast	13.5783	17.1018	17.5257	21.663	17.6546
RPST8-RPST9	RMIF5-RMIF6	fast	12.8338	14.9685	12.1741	17.3467	16.5423
RPST8-RPST9	RMIF6-RMIF7	fast	17.7265	14.3208	16.1438	17.2107	12.7261
RPST8-RPST9	RMIF7-RMIF8	fast	16.0588	17.7006	19.4581	20.7253	20.9819
RPST8-RPST9	RO1-RO2	fast	15.369	17.893	17.6721	15.9064	15.6465
RPST8-RPST9	RO2-RO3	fast	17.502	14.2907	14.338	15.6068	13.5358
RPST8-RPST9	RO3-RO4	fast	14.6082	12.6177	13.9267	15.6149	14.805
RPST8-RPST9	RO4-RO5	fast	13.4725	12.2954	14.0464	12.4163	13.5011
RPST8-RPST9	RO5-RO6	fast	17.1157	17.7923	11.0956	11.9486	15.6659
RPST8-RPST9	RO6-RO7	fast	18.6356	16.138	16.1953	12.5827	15.3613
RPST8-RPST9	RO7-RO8	fast	12.7641	13.4295	12.9931	13.5545	16.3377
RPST8-RPST9	RO8-RO9	fast	16.0998	14.4695	13.1098	14.554	13.4744
RPST8-RPST9	RO9-RO10	fast	16.8852	14.1071	14.2538	13.9055	16.0219
RPST8-RPST9	RPIT1-RPIT2	fast	11.8506	17.9118	12.2765	13.7227	15.2769
RPST8-RPST9	RPIT2-RPIT3	fast	9.94642	16.9614	16.2988	16.6289	14.4436
RPST8-RPST9	RPIT3-RPIT4	fast	19.5775	13.8646	16.7208	15.1121	13.5833
RPST8-RPST9	RPIT4-RPIT5	fast	14.5314	16.8933	13.397	17.4323	12.2796
RPST8-RPST9	RPIT5-RPIT6	fast	14.5662	13.2617	15.3101	13.783	13.0025
RPST8-RPST9	RPIT6-RPIT7	fast	12.4109	17.2855	16.624	11.9382	15.5385
RPST8-RPST9	RPIT7-RPIT8	fast	17.5173	33.9034	35.4711	23.8695	25.3042
RPST8-RPST9	RPIT8-RPIT9	fast	15.6173	33.5292	34.4101	21.9307	24.6492
RPST8-RPST9	RPRC1-RPRC2	fast	13.6787	19.0257	14.7675	15.0054	27.7648
RPST8-RPST9	RPRC2-RPRC3	fast	18.9457	14.8859	14.2376	20.3009	18.5222
RPST8-RPST9	RPRC3-RPRC4	fast	19.7823	16.0719	16.5183	20.2333	22.8975
RPST8-RPST9	RPRC4-RPRC5	fast	16.3824	15.8057	14.9869	22.0023	20.2399
RPST8-RPST9	RPRC5-RPRC6	fast	20.7138	21.0763	14.5921	21.2379	17.6591
RPST8-RPST9	RPRC6-RPRC7	fast	16.0499	15.0597	12.653	20.5207	23.7826
RPST8-RPST9	RPRC7-RPRC8	fast	15.2433	18.3002	14.3236	20.621	21.7211
RPST8-RPST9	RPSC1-RPSC2	fast	21.8272	16.5115	15.7565	18.0869	15.1216
RPST8-RPST9	RPSC2-RPSC3	fast	17.2757	14.4688	20.1425	14.393	16.873
RPST8-RPST9	RPSC3-RPSC4	fast	19.024	14.2892	16.3659	13.6607	18.5469
RPST8-RPST9	RPSC4-RPSC5	fast	13.8105	19.0196	15.3496	19.0082	22.3208
RPST8-RPST9	RPSC5-RPSC6	fast	14.1146	14.0408	17.3981	20.1967	17.2062
RPST8-RPST9	RPSC6-RPSC7	fast	14.4601	17.1121	14.7387	19.1532	18.498
RPST8-RPST9	RPSC7-RPSC8	fast	16.0135	15.45	14.6762	18.2427	16.0533
RPST8-RPST9	RPST1-RPST2	fast	15.6362	14.8252	14.8818	16.1772	14.9925
RPST8-RPST9	RPST2-RPST3	fast	16.6618	15.2023	11.4709	14.8015	17.6978
RPST8-RPST9	RPST3-RPST4	fast	13.2494	17.2884	13.0866	13.9686	15.1466
RPST8-RPST9	RPST4-RPST5	fast	17.3744	16.0894	12.6666	12.918	14.7349
RPST8-RPST9	RPST5-RPST6	fast	12.4888	16.3086	15.1547	13.1661	15.5469
RPST8-RPST9	RPST6-RPST7	fast	14.8115	13.6994	15.3359	13.8433	16.7307
RPST8-RPST9	RPST7-RPST8	fast	18.784	23.0289	18.9969	24.9569	18.2099
RPST8-RPST9	RSMG1-RSMG2	fast	13.1749	12.0352	16.3954	20.8962	18.2767
RPST8-RPST9	RSMG2-RSMG3	fast	13.6694	13.9518	13.8367	16.5236	18.1398
RPST8-RPST9	RSMG3-RSMG4	fast	14.0898	13.8577	17.3021	20.9092	19.3829
RPST8-RPST9	RSMG4-RSMG5	fast	12.3082	15.4911	14.7558	15.0653	16.8367
RPST8-RPST9	RSMG5-RSMG6	fast	14.1471	14.5375	14.4863	12.8356	13.5135
RPST8-RPST9	RSMG6-RSMG7	fast	18.5652	18.5069	16.5284	15.1242	15.5998
RPST8-RPST9	RSMG7-RSMG8	fast	23.6394	32.7052	32.3129	26.4785	28.6458
RPST8-RPST9	RTO1-RTO2	fast	16.421	10.5588	12.8717	15.9102	15.4999
RPST8-RPST9	RTO2-RTO3	fast	16.7769	12.4507	15.8261	12.3041	14.7804
RPST8-RPST9	RTO3-RTO4	fast	14.5624	16.9024	15.4594	12.6287	13.4376
RPST8-RPST9	RTO4-RTO5	fast	16.6818	18.0393	14.0024	15.4829	14.2054
RPST8-RPST9	RTO5-RTO6	fast	14.6791	12.1214	16.2831	13.2224	14.159
RPST8-RPST9	RTO6-RTO7	fast	14.7311	13.9613	15.7837	13.9973	12.9964
RPST8-RPST9	RTO7-RTO8	fast	17.2181	13.1791	17.0987	13.2182	15.1865
RPST8-RPST9	RTO8-RTO9	fast	18.7494	17.8607	16.7972	18.2201	12.6641
RSMG1-RSMG2	RINS1-RINS2	fast	12.6571	13.9884	13.6526	19.9178	15.5529
RSMG1-RSMG2	RINS10-RINS11	fast	13.1567	15.0417	15.5192	18.5026	17.286
RSMG1-RSMG2	RINS11-RINS12	fast	16.6512	16.1738	16.0299	21.7247	20.2311
RSMG1-RSMG2	RINS2-RINS3	fast	18.6137	15.6686	17.3395	17.9485	16.7609
RSMG1-RSMG2	RINS3-RINS4	fast	13.2451	17.0534	17.877	20.4969	16.6363
RSMG1-RSMG2	RINS4-RINS5	fast	21.8206	13.3875	16.4916	17.0492	14.3016
RSMG1-RSMG2	RINS5-RINS6	fast	19.0655	16.6083	15.4931	17.1227	17.2928
RSMG1-RSMG2	RINS6-RINS7	fast	13.3266	14.9941	14.8582	16.2982	16.7058
RSMG1-RSMG2	RINS7-RINS8	fast	16.859	15.8112	17.5261	17.6561	16.2342
RSMG1-RSMG2	RINS8-RINS9	fast	16.44	15.921	16.695	19.254	17.8983
RSMG1-RSMG2	RINS9-RINS10	fast	15.488	16.2166	18.5667	20.0257	19.1085
RSMG1-RSMG2	RMIF1-RMIF2	fast	17.1579	17.7469	15.7471	18.2691	16.4026
RSMG1-RSMG2	RMIF2-RMIF3	fast	10.0921	18.0614	20.7799	16.1109	17.0201
RSMG1-RSMG2	RMIF3-RMIF4	fast	13.7566	13.7587	20.9357	17.7119	18.209
RSMG1-RSMG2	RMIF4-RMIF5	fast	13.7123	15.0201	20.1109	16.4846	15.6362
RSMG1-RSMG2	RMIF5-RMIF6	fast	10.7602	16.2276	14.1396	14.3083	17.9361
RSMG1-RSMG2	RMIF6-RMIF7	fast	17.031	14.2329	13.5406	14.9034	12.6254
RSMG1-RSMG2	RMIF7-RMIF8	fast	12.5031	15.4318	19.9795	18.7479	17.3447
RSMG1-RSMG2	RO1-RO2	fast	19.2218	16.202	18.2865	14.6775	14.9931
RSMG1-RSMG2	RO2-RO3	fast	15.909	14.0994	15.8818	15.5635	16.1701
RSMG1-RSMG2	RO3-RO4	fast	12.2676	14.8065	13.2081	15.6778	17.1086
RSMG1-RSMG2	RO4-RO5	fast	14.8159	17.8094	12.5781	16.0631	14.7738
RSMG1-RSMG2	RO5-RO6	fast	17.2222	15.0938	14.7182	15.1132	13.6841
RSMG1-RSMG2	RO6-RO7	fast	16.9345	15.3172	14.6155	12.7259	15.2214
RSMG1-RSMG2	RO7-RO8	fast	13.0986	16.9732	13.3391	13.4598	15.612
RSMG1-RSMG2	RO8-RO9	fast	13.5108	12.394	13.7998	13.7067	15.6238
RSMG1-RSMG2	RO9-RO10	fast	14.3706	13.8221	15.9536	13.7983	15.6593
RSMG1-RSMG2	RPIT1-RPIT2	fast	12.8576	12.6843	16.2859	11.6079	16.9977
RSMG1-RSMG2	RPIT2-RPIT3	fast	12.0564	15.3222	14.24	12.5891	15.365
RSMG1-RSMG2	RPIT3-RPIT4	fast	15.3327	18.131	15.671	15.2989	13.9134
RSMG1-RSMG2	RPIT4-RPIT5	fast	15.0243	15.2167	12.0536	20.0149	15.3877
RSMG1-RSMG2	RPIT5-RPIT6	fast	11.0637	14.103	16.7263	13.9624	17.7627
RSMG1-RSMG2	RPIT6-RPIT7	fast	12.7527	16.1154	15.987	14.4604	19.576
RSMG1-RSMG2	RPIT7-RPIT8	fast	16.2462	15.231	17.8993	16.4686	12.7861
RSMG1-RSMG2	RPIT8-RPIT9	fast	12.6176	14.5694	18.746	19.3612	17.9555
RSMG1-RSMG2	RPRC1-RPRC2	fast	15.8869	19.6288	14.4536	15.8033	23.2407
RSMG1-RSMG2	RPRC2-RPRC3	fast	17.0229	15.0177	18.588	16.7999	16.0202
RSMG1-RSMG2	RPRC3-RPRC4	fast	17.7961	16.6818	16.7695	17.468	16.6014
RSMG1-RSMG2	RPRC4-RPRC5	fast	17.9346	15.7084	15.777	17.0289	22.3002
RSMG1-RSMG2	RPRC5-RPRC6	fast	17.8151	18.1627	14.0584	20.0989	15.0675
RSMG1-RSMG2	RPRC6-RPRC7	fast	15.767	17.5896	14.5718	19.4006	19.2986
RSMG1-RSMG2	RPRC7-RPRC8	fast	15.1686	13.8458	11.9979	17.5815	13.8657
RSMG1-RSMG2	RPSC1-RPSC2	fast	20.584	15.9229	13.6577	17.6794	13.6029
RSMG1-RSMG2	RPSC2-RPSC3	fast	14.6281	18.0222	15.9916	16.8265	16.1617
RSMG1-RSMG2	RPSC3-RPSC4	fast	15.8649	14.8686	19.3393	16.4908	15.9387
RSMG1-RSMG2	RPSC4-RPSC5	fast	14.3322	15.3499	13.8935	17.5551	17.9699
RSMG1-RSMG2	RPSC5-RPSC6	fast	14.3459	15.5786	14.9703	17.1889	17.0085
RSMG1-RSMG2	RPSC6-RPSC7	fast	14.8051	17.4322	15.1801	15.6879	16.5539
RSMG1-RSMG2	RPSC7-RPSC8	fast	13.2969	17.1741	13.9684	18.8982	16.2555
RSMG1-RSMG2	RPST1-RPST2	fast	14.8045	20.1277	17.2036	16.8765	17.9566
RSMG1-RSMG2	RPST2-RPST3	fast	13.1288	17.2248	16.2827	15.0055	16.9768
RSMG1-RSMG2	RPST3-RPST4	fast	12.7733	16.0034	18.0005	17.104	16.1889
RSMG1-RSMG2	RPST4-RPST5	fast	16.2962	13.1532	14.0688	15.0646	15.7411
RSMG1-RSMG2	RPST5-RPST6	fast	13.6145	13.624	15.7241	18.2165	13.2641
RSMG1-RSMG2	RPST6-RPST7	fast	11.3976	13.3429	16.9109	17.0642	18.9977
RSMG1-RSMG2	RPST7-RPST8	fast	12.7124	14.1633	17.8547	21.6491	17.9299
RSMG1-RSMG2	RPST8-RPST9	fast	13.2335	12.8187	17.33	21.2143	17.9817
RSMG1-RSMG2	RSMG2-RSMG3	fast	18.0199	14.8756	15.3692	15.3388	15.5367
RSMG1-RSMG2	RSMG3-RSMG4	fast	16.1688	17.6187	21.2923	26.5977	17.509
RSMG1-RSMG2	RSMG4-RSMG5	fast	11.2794	14.0685	15.1355	18.355	16.198
RSMG1-RSMG2	RSMG5-RSMG6	fast	15.4302	13.3735	15.8206	15.7175	13.1609
RSMG1-RSMG2	RSMG6-RSMG7	fast	14.3056	17.0239	12.2954	14.9335	15.3511
RSMG1-RSMG2	RSMG7-RSMG8	fast	12.6731	14.467	17.3793	21.5232	18.0257
RSMG1-RSMG2	RTO1-RTO2	fast	12.8489	14.1177	15.7864	17.1712	14.9451
RSMG1-RSMG2	RTO2-RTO3	fast	14.44	15.6307	17.1275	16.6146	14.5748
RSMG1-RSMG2	RTO3-RTO4	fast	17.0798	15.7855	14.8137	20.2462	17.0213
RSMG1-RSMG2	RTO4-RTO5	fast	14.5904	14.7554	16.455	13.7953	15.1968
RSMG1-RSMG2	RTO5-RTO6	fast	11.9141	13.3869	14.9055	15.1923	14.4112
RSMG1-RSMG2	RTO6-RTO7	fast	12.9842	12.8074	16.9693	14.7509	16.1132
RSMG1-RSMG2	RTO7-RTO8	fast	14.4349	15.6537	14.9583	15.6821	18.464
RSMG1-RSMG2	RTO8-RTO9	fast	12.3008	13.0253	17.8378	20.0738	17.243
RSMG2-RSMG3	RINS1-RINS2	fast	11.8968	14.8427	15.7393	14.1787	17.8445
RSMG2-RSMG3	RINS10-RINS11	fast	11.9789	16.944	14.794	17.398	18.1293
RSMG2-RSMG3	RINS11-RINS12	fast	16.1843	16.8783	14.1266	17.0728	19.3253
RSMG2-RSMG3	RINS2-RINS3	fast	20.1498	19.2935	16.5551	19.4498	14.1417
RSMG2-RSMG3	RINS3-RINS4	fast	12.3581	15.953	17.188	15.8655	18.4814
RSMG2-RSMG3	RINS4-RINS5	fast	19.9363	13.9037	16.4931	18.8657	17.6959
RSMG2-RSMG3	RINS5-RINS6	fast	21.6255	17.0721	17.2351	18.85	17.1013
RSMG2-RSMG3	RINS6-RINS7	fast	17.0892	17.4713	14.7914	19.4076	13.3438
RSMG2-RSMG3	RINS7-RINS8	fast	15.0779	16.4181	16.7106	20.9332	22.1405
RSMG2-RSMG3	RINS8-RINS9	fast	15.854	15.4686	16.7763	19.8353	18.5459
RSMG2-RSMG3	RINS9-RINS10	fast	17.3492	15.5412	14.9798	21.8209	19.414
RSMG2-RSMG3	RMIF1-RMIF2	fast	21.3464	17.5021	15.4849	17.9064	15.3059
RSMG2-RSMG3	RMIF2-RMIF3	fast	14.3076	17.4939	20.1721	16.6333	15.3172
RSMG2-RSMG3	RMIF3-RMIF4	fast	13.7654	16.9546	19.2099	18.8197	17.1194
RSMG2-RSMG3	RMIF4-RMIF5	fast	14.2262	16.685	16.3749	19.4558	14.9995
RSMG2-RSMG3	RMIF5-RMIF6	fast	11.9686	15.2722	14.4892	17.9357	14.3005
RSMG2-RSMG3	RMIF6-RMIF7	fast	13.9116	16.0515	18.4353	15.7452	13.0428
RSMG2-RSMG3	RMIF7-RMIF8	fast	16.6543	17.7672	18.5896	17.9391	18.0191
RSMG2-RSMG3	RO1-RO2	fast	17.5688	13.7406	18.1695	16.8743	14.027
RSMG2-RSMG3	RO2-RO3	fast	14.3446	16.7171	17.7389	14.3395	13.2063
RSMG2-RSMG3	RO3-RO4	fast	15.7018	13.4835	17.6625	15.0503	17.6296
RSMG2-RSMG3	RO4-RO5	fast	19.3479	15.0125	16.657	13.5678	20.3913
RSMG2-RSMG3	RO5-RO6	fast	18.7804	17.2957	15.9383	17.4884	16.8457
RSMG2-RSMG3	RO6-RO7	fast	19.2547	15.4458	18.3707	15.2831	15.7858
RSMG2-RSMG3	RO7-RO8	fast	14.2749	18.6747	13.1033	15.3744	15.752
RSMG2-RSMG3	RO8-RO9	fast	14.0635	16.2944	14.2483	17.9003	12.2383
RSMG2-RSMG3	RO9-RO10	fast	15.132	14.1236	15.7476	14.2686	16.7669
RSMG2-RSMG3	RPIT1-RPIT2	fast	11.9674	13.9642	18.0054	13.547	15.2016
RSMG2-RSMG3	RPIT2-RPIT3	fast	14.6599	12.8334	13.1981	14.9133	15.7575
RSMG2-RSMG3	RPIT3-RPIT4	fast	22.0766	14.7186	17.2568	15.2382	21.3099
RSMG2-RSMG3	RPIT4-RPIT5	fast	16.2755	15.4169	14.8302	19.2895	19.7429
RSMG2-RSMG3	RPIT5-RPIT6	fast	16.0687	17.0823	15.82	19.2676	14.7857
RSMG2-RSMG3	RPIT6-RPIT7	fast	15.189	15.4284	15.8462	18.5149	17.2385
RSMG2-RSMG3	RPIT7-RPIT8	fast	13.5221	13.1921	13.939	14.811	16.9488
RSMG2-RSMG3	RPIT8-RPIT9	fast	14.0487	16.5321	14.381	16.6824	16.0046
RSMG2-RSMG3	RPRC1-RPRC2	fast	12.038	16.1533	18.3651	15.8651	16.3436
RSMG2-RSMG3	RPRC2-RPRC3	fast	18.0282	14.7569	14.064	18.6553	18.1603
RSMG2-RSMG3	RPRC3-RPRC4	fast	16.8879	17.4197	16.0258	18.7732	19.8527
RSMG2-RSMG3	RPRC4-RPRC5	fast	19.7226	16.4375	15.5722	17.9706	24.6199
RSMG2-RSMG3	RPRC5-RPRC6	fast	21.9866	16.0871	13.0862	16.9693	13.8228
RSMG2-RSMG3	RPRC6-RPRC7	fast	16.5542	18.0974	13.034	17.0263	19.6089
RSMG2-RSMG3	RPRC7-RPRC8	fast	12.5383	14.859	15.2427	17.0851	14.5758
RSMG2-RSMG3	RPSC1-RPSC2	fast	22.5224	14.7099	19.4973	15.9308	17.1133
RSMG2-RSMG3	RPSC2-RPSC3	fast	16.594	17.4976	20.7454	18.0929	18.9216
RSMG2-RSMG3	RPSC3-RPSC4	fast	16.6241	17.2511	19.0604	16.602	16.0944
RSMG2-RSMG3	RPSC4-RPSC5	fast	18.6586	12.9101	17.3478	14.782	12.0351
RSMG2-RSMG3	RPSC5-RPSC6	fast	16.488	13.7492	16.5464	17.266	11.2324
RSMG2-RSMG3	RPSC6-RPSC7	fast	15.9287	16.1242	14.2947	15.578	16.864
RSMG2-RSMG3	RPSC7-RPSC8	fast	13.8733	16.8741	19.1939	17.5094	15.2684
RSMG2-RSMG3	RPST1-RPST2	fast	17.756	19.13	14.1461	16.9375	18.4209
RSMG2-RSMG3	RPST2-RPST3	fast	13.4403	17.4562	15.2316	17.2428	18.2904
RSMG2-RSMG3	RPST3-RPST4	fast	8.42185	16.2932	17.757	17.6718	16.8592
RSMG2-RSMG3	RPST4-RPST5	fast	18.5996	13.3677	16.5281	15.9533	13.9286
RSMG2-RSMG3	RPST5-RPST6	fast	15.4007	16.236	14.4359	15.8914	15.6006
RSMG2-RSMG3	RPST6-RPST7	fast	16.4861	12.7424	15.3896	19.5667	16.8792
RSMG2-RSMG3	RPST7-RPST8	fast	14.9288	15.4004	15.4988	17.1424	18.3322
RSMG2-RSMG3	RPST8-RPST9	fast	13.986	15.4127	14.6598	16.8136	18.6453
RSMG2-RSMG3	RSMG1-RSMG2	fast	17.8965	15.4339	16.4312	15.646	15.968
RSMG2-RSMG3	RSMG3-RSMG4	fast	17.0559	24.522	25.0026	23.9566	26.1883
RSMG2-RSMG3	RSMG4-RSMG5	fast	15.3187	20.5216	14.8661	20.1685	23.3319
RSMG2-RSMG3	RSMG5-RSMG6	fast	16.5829	16.4833	17.2432	19.9388	16.5563
RSMG2-RSMG3	RSMG6-RSMG7	fast	15.9266	14.5539	16.7972	17.1807	17.4392
RSMG2-RSMG3	RSMG7-RSMG8	fast	13.6323	14.6409	14.9797	16.8813	18.351
RSMG2-RSMG3	RTO1-RTO2	fast	16.1225	20.3706	15.7217	16.8809	14.1595
RSMG2-RSMG3	RTO2-RTO3	fast	14.7	16.973	14.1509	16.3537	13.6581
RSMG2-RSMG3	RTO3-RTO4	fast	14.5193	17.0222	15.465	18.2749	16.4353
RSMG2-RSMG3	RTO4-RTO5	fast	15.3463	17.7835	14.435	16.9491	15.0663
RSMG2-RSMG3	RTO5-RTO6	fast	14.4846	12.8462	17.1183	16.4724	18.775
RSMG2-RSMG3	RTO6-RTO7	fast	17.9915	12.919	14.8819	15.7579	15.7939
RSMG2-RSMG3	RTO7-RTO8	fast	16.6695	13.1158	13.353	16.4445	16.4938
RSMG2-RSMG3	RTO8-RTO9	fast	14.5951	15.8669	15.6448	16.6112	18.0352
RSMG3-RSMG4	RINS1-RINS2	fast	16.7218	13.6935	18.0268	21.012	19.1081
RSMG3-RSMG4	RINS10-RINS11	fast	14.7419	15.2777	16.9442	16.5856	11.8084
RSMG3-RSMG4	RINS11-RINS12	fast	19.2694	15.7196	21.7799	16.2849	15.7882
RSMG3-RSMG4	RINS2-RINS3	fast	13.6596	17.1835	17.632	15.6038	17.0578
RSMG3-RSMG4	RINS3-RINS4	fast	18.9967	16.4079	21.4008	15.0292	21.3839
RSMG3-RSMG4	RINS4-RINS5	fast	18.59	19.012	17.3165	17.3834	23.3487
RSMG3-RSMG4	RINS5-RINS6	fast	23.0965	16.5786	19.2714	16.0926	25.3793
RSMG3-RSMG4	RINS6-RINS7	fast	16.3366	17.944	18.2727	19.2868	21.2734
RSMG3-RSMG4	RINS7-RINS8	fast	17.1903	16.7986	22.6653	18.2499	19.4473
RSMG3-RSMG4	RINS8-RINS9	fast	16.7163	15.373	17.5836	18.1947	16.3728
RSMG3-RSMG4	RINS9-RINS10	fast	13.8741	17.4262	16.1954	18.6145	16.0945
RSMG3-RSMG4	RMIF1-RMIF2	fast	15.8956	16.5683	16.0157	19.3449	17.1198
RSMG3-RSMG4	RMIF2-RMIF3	fast	13.6984	20.3671	15.1663	21.3101	17.1872
RSMG3-RSMG4	RMIF3-RMIF4	fast	15.7295	16.5996	15.4437	21.8801	17.0416
RSMG3-RSMG4	RMIF4-RMIF5	fast	16.6769	16.6434	17.5603	19.6044	16.6769
RSMG3-RSMG4	RMIF5-RMIF6	fast	13.1899	16.7874	15.8579	19.1859	20.5514
RSMG3-RSMG4	RMIF6-RMIF7	fast	18.2809	14.6251	15.7801	17.5347	14.4819
RSMG3-RSMG4	RMIF7-RMIF8	fast	15.3281	15.1654	16.7668	17.8306	21.6681
RSMG3-RSMG4	RO1-RO2	fast	17.8302	13.6655	15.1732	16.6354	14.374
RSMG3-RSMG4	RO2-RO3	fast	18.5792	14.3289	13.8253	14.0162	16.7685
RSMG3-RSMG4	RO3-RO4	fast	15.0754	12.155	14.3458	15.7051	17.1011
RSMG3-RSMG4	RO4-RO5	fast	15.4204	15.6637	16.2713	13.9537	17.5615
RSMG3-RSMG4	RO5-RO6	fast	13.7979	12.9539	20.0589	16.017	14.8832
RSMG3-RSMG4	RO6-RO7	fast	22.6012	14.4616	17.726	13.1172	15.9544
RSMG3-RSMG4	RO7-RO8	fast	14.8132	16.5063	15.475	13.2991	15.0207
RSMG3-RSMG4	RO8-RO9	fast	17.2206	16.1741	17.1804	16.3902	18.6654
RSMG3-RSMG4	RO9-RO10	fast	16.1088	17.5412	17.3871	18.9968	24.0651
RSMG3-RSMG4	RPIT1-RPIT2	fast	13.9667	13.9084	16.0437	16.6053	15.8476
RSMG3-RSMG4	RPIT2-RPIT3	fast	20.4021	15.805	17.5992	17.4278	13.7452
RSMG3-RSMG4	RPIT3-RPIT4	fast	16.8419	17.6213	20.9181	15.7669	17.8134
RSMG3-RSMG4	RPIT4-RPIT5	fast	13.6696	13.3326	16.9447	14.7676	15.2288
RSMG3-RSMG4	RPIT5-RPIT6	fast	16.1782	14.1251	16.519	17.0234	14.6156
RSMG3-RSMG4	RPIT6-RPIT7	fast	18.461	14.4992	15.2305	16.8237	18.2669
RSMG3-RSMG4	RPIT7-RPIT8	fast	16.5185	15.8989	22.6887	17.3618	16.9094
RSMG3-RSMG4	RPIT8-RPIT9	fast	16.3793	14.5187	19.0279	18.8916	18.6176
RSMG3-RSMG4	RPRC1-RPRC2	fast	12.3738	17.0621	17.6732	14.9074	18.0589
RSMG3-RSMG4	RPRC2-RPRC3	fast	14.5873	15.474	15.6033	18.6105	18.4363
RSMG3-RSMG4	RPRC3-RPRC4	fast	14.4103	16.8507	16.6257	20.0053	16.0344
RSMG3-RSMG4	RPRC4-RPRC5	fast	15.806	20.0213	17.2177	18.5191	18.0935
RSMG3-RSMG4	RPRC5-RPRC6	fast	22.5347	18.6521	12.8584	18.3485	18.6233
RSMG3-RSMG4	RPRC6-RPRC7	fast	17.2086	15.499	13.6264	15.9914	17.8971
RSMG3-RSMG4	RPRC7-RPRC8	fast	14.2687	16.4891	17.7573	20.0728	16.2867
RSMG3-RSMG4	RPSC1-RPSC2	fast	21.5081	22.9582	16.7774	20.4343	23.3546
RSMG3-RSMG4	RPSC2-RPSC3	fast	21.9546	15.5786	25.3605	17.636	18.5038
RSMG3-RSMG4	RPSC3-RPSC4	fast	14.2984	15.0855	17.2407	14.8947	15.6103
RSMG3-RSMG4	RPSC4-RPSC5	fast	18.8379	16.1702	16.1983	15.322	15.6084
RSMG3-RSMG4	RPSC5-RPSC6	fast	16.8563	16.5337	17.1219	14.6945	13.8885
RSMG3-RSMG4	RPSC6-RPSC7	fast	14.7634	15.3335	19.0808	18.6776	16.8264
RSMG3-RSMG4	RPSC7-RPSC8	fast	14.7157	16.7511	15.8158	13.8518	15.9594
RSMG3-RSMG4	RPST1-RPST2	fast	12.4401	14.8289	15.7253	18.0653	19.9801
RSMG3-RSMG4	RPST2-RPST3	fast	13.6742	13.7652	15.3846	18.7232	16.4755
RSMG3-RSMG4	RPST3-RPST4	fast	15.0588	15.8704	14.9825	15.8336	13.328
RSMG3-RSMG4	RPST4-RPST5	fast	16.414	16.8293	18.9038	14.1421	14.8059
RSMG3-RSMG4	RPST5-RPST6	fast	19.0924	16.7935	16.9791	14.7489	13.9544
RSMG3-RSMG4	RPST6-RPST7	fast	20.2251	13.5118	16.9664	18.8404	17.6253
RSMG3-RSMG4	RPST7-RPST8	fast	14.5961	15.6954	18.3185	20.2597	20.1665
RSMG3-RSMG4	RPST8-RPST9	fast	14.1615	14.3268	18.2417	21.927	19.7271
RSMG3-RSMG4	RSMG1-RSMG2	fast	16.1151	17.5269	21.4875	26.2865	18.2646
RSMG3-RSMG4	RSMG2-RSMG3	fast	16.8241	23.8458	23.8799	23.4937	25.7753
RSMG3-RSMG4	RSMG4-RSMG5	fast	33.6484	23.8012	22.0956	24.503	31.3443
RSMG3-RSMG4	RSMG5-RSMG6	fast	19.9763	19.6436	19.462	20.5715	25.3974
RSMG3-RSMG4	RSMG6-RSMG7	fast	26.55	17.0995	16.5216	16.4202	16.512
RSMG3-RSMG4	RSMG7-RSMG8	fast	14.9136	15.6418	18.5243	20.6111	19.5591
RSMG3-RSMG4	RTO1-RTO2	fast	13.2373	13.1867	16.4302	16.184	16.7932
RSMG3-RSMG4	RTO2-RTO3	fast	22.9445	18.2412	15.3298	14.6012	15.8623
RSMG3-RSMG4	RTO3-RTO4	fast	13.1319	16.549	16.5989	15.6097	14.2195
RSMG3-RSMG4	RTO4-RTO5	fast	15.7899	16.3123	14.6821	19.7979	19.1853
RSMG3-RSMG4	RTO5-RTO6	fast	16.446	14.9014	15.73	14.867	16.7494
RSMG3-RSMG4	RTO6-RTO7	fast	15.9678	18.1494	17.1347	14.474	13.5838
RSMG3-RSMG4	RTO7-RTO8	fast	20.173	15.8668	15.0483	17.4516	15.9563
RSMG3-RSMG4	RTO8-RTO9	fast	14.3835	14.7759	18.5086	20.9169	18.8087
RSMG4-RSMG5	RINS1-RINS2	fast	14.74	16.2133	16.5069	17.9047	15.9916
RSMG4-RSMG5	RINS10-RINS11	fast	14.115	15.5735	14.8236	16.2729	15.2274
RSMG4-RSMG5	RINS11-RINS12	fast	10.2338	17.2705	21.3492	15.8873	17.8628
RSMG4-RSMG5	RINS2-RINS3	fast	17.0673	17.1604	15.5981	18.5875	14.8564
RSMG4-RSMG5	RINS3-RINS4	fast	17.2551	16.928	16.4312	18.5846	21.8083
RSMG4-RSMG5	RINS4-RINS5	fast	18.2769	18.5195	15.5597	17.3804	16.4776
RSMG4-RSMG5	RINS5-RINS6	fast	20.9444	18.6587	15.9486	15.3286	18.3378
RSMG4-RSMG5	RINS6-RINS7	fast	16.3573	18.2066	14.1098	17.7905	22.3349
RSMG4-RSMG5	RINS7-RINS8	fast	21.5003	17.6299	18.4085	18.3769	18.5834
RSMG4-RSMG5	RINS8-RINS9	fast	13.9973	12.1766	15.8797	18.6032	16.5302
RSMG4-RSMG5	RINS9-RINS10	fast	14.5327	16.9493	16.8202	18.4876	19.4792
RSMG4-RSMG5	RMIF1-RMIF2	fast	11.4646	18.2349	14.1163	15.8498	19.7537
RSMG4-RSMG5	RMIF2-RMIF3	fast	13.0966	16.6324	18.2623	17.9012	17.8836
RSMG4-RSMG5	RMIF3-RMIF4	fast	12.5209	20.9421	17.2563	17.0729	15.8028
RSMG4-RSMG5	RMIF4-RMIF5	fast	15.5589	20.0255	15.1232	14.193	16.2355
RSMG4-RSMG5	RMIF5-RMIF6	fast	16.7054	18.1354	12.3478	17.3207	14.8368
RSMG4-RSMG5	RMIF6-RMIF7	fast	16.0538	17.9424	16.9475	14.5607	16.7069
RSMG4-RSMG5	RMIF7-RMIF8	fast	15.8095	18.7621	17.4324	26.4022	20.5368
RSMG4-RSMG5	RO1-RO2	fast	16.5172	17.1109	17.5109	17.0887	13.8691
RSMG4-RSMG5	RO2-RO3	fast	14.4772	15.495	14.2927	14.7269	12.064
RSMG4-RSMG5	RO3-RO4	fast	13.7203	11.2424	14.2965	16.3358	17.8914
RSMG4-RSMG5	RO4-RO5	fast	16.2522	14.7227	13.8332	16.5055	17.1676
RSMG4-RSMG5	RO5-RO6	fast	17.8188	15.716	13.8702	15.1115	15.5605
RSMG4-RSMG5	RO6-RO7	fast	20.2461	13.8177	14.8851	14.1412	14.6064
RSMG4-RSMG5	RO7-RO8	fast	14.278	14.9556	15.5788	13.7713	18.3558
RSMG4-RSMG5	RO8-RO9	fast	15.0103	18.1332	12.4458	17.1613	17.0827
RSMG4-RSMG5	RO9-RO10	fast	14.9084	17.0843	14.0717	14.0663	16.3441
RSMG4-RSMG5	RPIT1-RPIT2	fast	13.5965	17.4173	13.3529	12.6155	15.2718
RSMG4-RSMG5	RPIT2-RPIT3	fast	13.0891	13.5977	13.7993	16.4085	15.4231
RSMG4-RSMG5	RPIT3-RPIT4	fast	14.5983	16.7397	18.8613	14.6702	16.5303
RSMG4-RSMG5	RPIT4-RPIT5	fast	13.0613	16.8688	15.8898	12.8496	17.3988
RSMG4-RSMG5	RPIT5-RPIT6	fast	13.4514	14.0561	18.8949	14.5599	15.042
RSMG4-RSMG5	RPIT6-RPIT7	fast	13.2535	17.4729	15.4176	18.7288	16.4778
RSMG4-RSMG5	RPIT7-RPIT8	fast	11.991	19.0683	21.556	17.6168	18.2771
RSMG4-RSMG5	RPIT8-RPIT9	fast	12.6046	19.3112	19.2825	18.0675	18.0089
RSMG4-RSMG5	RPRC1-RPRC2	fast	12.98	16.1625	17.8768	15.966	21.7075
RSMG4-RSMG5	RPRC2-RPRC3	fast	14.5476	19.0476	13.5472	16.547	16.681
RSMG4-RSMG5	RPRC3-RPRC4	fast	18.7902	17.9872	15.8703	17.3065	21.3847
RSMG4-RSMG5	RPRC4-RPRC5	fast	13.7839	18.1336	13.5643	22.0686	17.4065
RSMG4-RSMG5	RPRC5-RPRC6	fast	18.3387	17.5379	14.6274	17.0045	21.4881
RSMG4-RSMG5	RPRC6-RPRC7	fast	17.344	16.9995	13.1034	14.6783	19.4018
RSMG4-RSMG5	RPRC7-RPRC8	fast	12.9841	14.3201	13.8629	17.2145	20.9531
RSMG4-RSMG5	RPSC1-RPSC2	fast	13.9298	18.4732	17.629	13.6068	15.8065
RSMG4-RSMG5	RPSC2-RPSC3	fast	17.9802	16.6463	18.508	15.5392	13.0828
RSMG4-RSMG5	RPSC3-RPSC4	fast	13.028	14.9063	19.3404	15.6168	14.7878
RSMG4-RSMG5	RPSC4-RPSC5	fast	15.6433	19.8759	16.8724	15.2957	23.6437
RSMG4-RSMG5	RPSC5-RPSC6	fast	14.3619	16.384	18.2399	16.4581	17.3863
RSMG4-RSMG5	RPSC6-RPSC7	fast	14.378	15.8234	14.5435	18.323	19.3238
RSMG4-RSMG5	RPSC7-RPSC8	fast	16.4288	14.3383	16.0976	16.891	19.27
RSMG4-RSMG5	RPST1-RPST2	fast	13.2806	14.6596	18.4405	15.7871	14.3497
RSMG4-RSMG5	RPST2-RPST3	fast	16.8048	16.171	16.711	16.8033	15.759
RSMG4-RSMG5	RPST3-RPST4	fast	12.0993	17.8207	13.1879	15.04	13.467
RSMG4-RSMG5	RPST4-RPST5	fast	16.7724	15.7171	14.3608	18.5925	14.4385
RSMG4-RSMG5	RPST5-RPST6	fast	13.0278	13.6462	14.567	13.4088	14.3206
RSMG4-RSMG5	RPST6-RPST7	fast	18.4029	15.1578	16.2351	18.8074	18.4268
RSMG4-RSMG5	RPST7-RPST8	fast	14.1236	15.7536	16.1292	17.0697	17.3116
RSMG4-RSMG5	RPST8-RPST9	fast	12.9086	16.1641	15.5914	16.2407	17.1794
RSMG4-RSMG5	RSMG1-RSMG2	fast	11.8797	14.4084	15.0049	19.2607	17.1055
RSMG4-RSMG5	RSMG2-RSMG3	fast	15.2804	20.849	15.3414	20.6672	24.0239
RSMG4-RSMG5	RSMG3-RSMG4	fast	32.6334	24.1174	21.9631	24.5135	31.7633
RSMG4-RSMG5	RSMG5-RSMG6	fast	16.9607	20.7939	14.22	18.5804	17.517
RSMG4-RSMG5	RSMG6-RSMG7	fast	18.7165	16.0485	17.2889	17.0364	19.1151
RSMG4-RSMG5	RSMG7-RSMG8	fast	13.5467	16.4599	17.3489	16.1717	18.1158
RSMG4-RSMG5	RTO1-RTO2	fast	14.7901	15.5568	14.1738	14.1017	15.9499
RSMG4-RSMG5	RTO2-RTO3	fast	18.7453	18.6453	13.9553	11.7757	17.8156
RSMG4-RSMG5	RTO3-RTO4	fast	14.699	17.2047	17.212	15.5295	14.7102
RSMG4-RSMG5	RTO4-RTO5	fast	14.4799	19.7108	13.3283	17.2403	17.038
RSMG4-RSMG5	RTO5-RTO6	fast	14.267	12.0721	14.1986	14.7725	14.7749
RSMG4-RSMG5	RTO6-RTO7	fast	15.0074	14.5806	13.4461	15.3637	14.1557
RSMG4-RSMG5	RTO7-RTO8	fast	15.079	11.8248	14.205	14.4626	13.8673
RSMG4-RSMG5	RTO8-RTO9	fast	13.8952	16.6099	15.0785	16.2008	17.2237
RSMG5-RSMG6	RINS1-RINS2	fast	15.8886	14.2024	14.2988	12.5885	17.4546
RSMG5-RSMG6	RINS10-RINS11	fast	15.301	16.4456	11.5217	14.602	19.4601
RSMG5-RSMG6	RINS11-RINS12	fast	15.9286	15.744	14.6968	15.0259	18.658
RSMG5-RSMG6	RINS2-RINS3	fast	13.3903	20.0033	19.1143	17.1517	17.6288
RSMG5-RSMG6	RINS3-RINS4	fast	17.983	17.6518	17.3335	15.2925	18.0141
RSMG5-RSMG6	RINS4-RINS5	fast	15.9525	16.37	20.1941	18.4236	18.164
RSMG5-RSMG6	RINS5-RINS6	fast	19.0031	16.1029	22.2251	16.3677	17.9348
RSMG5-RSMG6	RINS6-RINS7	fast	17.4662	20.2195	16.7119	20.288	17.5875
RSMG5-RSMG6	RINS7-RINS8	fast	19.4179	17.9368	18.5331	16.1259	18.4212
RSMG5-RSMG6	RINS8-RINS9	fast	11.5339	17.1199	16.0388	14.4628	20.9834
RSMG5-RSMG6	RINS9-RINS10	fast	15.0576	15.44	17.1118	16.0393	20.8762
RSMG5-RSMG6	RMIF1-RMIF2	fast	17.1494	20.174	14.0982	19.2077	17.7549
RSMG5-RSMG6	RMIF2-RMIF3	fast	14.474	15.9769	18.8707	16.3022	17.6232
RSMG5-RSMG6	RMIF3-RMIF4	fast	18.6711	14.8567	16.5815	15.2138	19.2779
RSMG5-RSMG6	RMIF4-RMIF5	fast	16.3377	16.4872	17.1533	14.9942	18.2325
RSMG5-RSMG6	RMIF5-RMIF6	fast	13.7343	17.9634	15.7373	20.8713	17.3385
RSMG5-RSMG6	RMIF6-RMIF7	fast	17.0344	15.73	16.4427	19.2977	16.4853
RSMG5-RSMG6	RMIF7-RMIF8	fast	14.577	19.3018	16.776	16.6337	17.7974
RSMG5-RSMG6	RO1-RO2	fast	15.1146	14.1308	16.3053	15.9228	14.6931
RSMG5-RSMG6	RO2-RO3	fast	15.8216	17.8598	16.9061	17.5634	16.7198
RSMG5-RSMG6	RO3-RO4	fast	16.5939	13.3016	13.0066	17.229	17.7042
RSMG5-RSMG6	RO4-RO5	fast	17.3508	14.4939	16.0206	15.4666	17.9094
RSMG5-RSMG6	RO5-RO6	fast	18.6119	17.8517	14.8421	14.047	14.7401
RSMG5-RSMG6	RO6-RO7	fast	12.9744	12.9052	15.6566	17.2531	16.1754
RSMG5-RSMG6	RO7-RO8	fast	17.0215	14.6126	13.9306	11.1418	14.7836
RSMG5-RSMG6	RO8-RO9	fast	21.6401	18.9026	17.0421	15.7855	15.8612
RSMG5-RSMG6	RO9-RO10	fast	15.784	16.604	16.8439	13.5417	15.7501
RSMG5-RSMG6	RPIT1-RPIT2	fast	16.8295	15.4092	14.795	14.7136	14.8746
RSMG5-RSMG6	RPIT2-RPIT3	fast	18.8939	15.6059	15.3672	17.4409	19.5062
RSMG5-RSMG6	RPIT3-RPIT4	fast	17.188	16.1855	16.4724	14.9687	18.0383
RSMG5-RSMG6	RPIT4-RPIT5	fast	17.1826	17.3425	15.1714	17.5176	18.4693
RSMG5-RSMG6	RPIT5-RPIT6	fast	17.3554	16.1694	16.9058	17.5881	13.3966
RSMG5-RSMG6	RPIT6-RPIT7	fast	17.3789	17.2805	17.7279	16.2682	16.0802
RSMG5-RSMG6	RPIT7-RPIT8	fast	18.081	26.5971	23.9904	17.0402	20.7338
RSMG5-RSMG6	RPIT8-RPIT9	fast	15.1674	23.7126	22.0575	20.5328	19.9758
RSMG5-RSMG6	RPRC1-RPRC2	fast	14.9348	15.5054	17.8749	15.3097	18.1918
RSMG5-RSMG6	RPRC2-RPRC3	fast	15.7258	19.3183	13.4176	19.4955	17.5999
RSMG5-RSMG6	RPRC3-RPRC4	fast	16.1551	14.9742	16.4425	18.3732	17.1966
RSMG5-RSMG6	RPRC4-RPRC5	fast	13.7303	15.6455	11.3958	22.1028	16.922
RSMG5-RSMG6	RPRC5-RPRC6	fast	16.4852	15.4622	12.7386	16.0183	19.4724
RSMG5-RSMG6	RPRC6-RPRC7	fast	17.3373	18.2227	14.0874	19.5677	21.4395
RSMG5-RSMG6	RPRC7-RPRC8	fast	15.7922	13.8601	17.0848	17.2595	19.5994
RSMG5-RSMG6	RPSC1-RPSC2	fast	25.6092	21.3927	17.6124	21.1308	21.7646
RSMG5-RSMG6	RPSC2-RPSC3	fast	18.3486	17.6259	18.7505	15.7734	18.772
RSMG5-RSMG6	RPSC3-RPSC4	fast	16.3298	17.7418	20.9755	11.418	17.4284
RSMG5-RSMG6	RPSC4-RPSC5	fast	14.4386	14.7798	17.9896	13.0172	22.885
RSMG5-RSMG6	RPSC5-RPSC6	fast	10.6798	14.2782	16.2683	12.5462	20.9444
RSMG5-RSMG6	RPSC6-RPSC7	fast	16.1003	14.327	11.3477	15.3426	18.3102
RSMG5-RSMG6	RPSC7-RPSC8	fast	17.7349	14.6542	14.981	14.2227	17.729
RSMG5-RSMG6	RPST1-RPST2	fast	13.7141	16.5777	17.8801	12.4639	14.5152
RSMG5-RSMG6	RPST2-RPST3	fast	16.0367	15.635	17.6235	13.8018	18.3563
RSMG5-RSMG6	RPST3-RPST4	fast	14.7965	19.8014	19.3435	15.3493	16.7821
RSMG5-RSMG6	RPST4-RPST5	fast	15.2073	16.7694	16.6227	18.5151	18.5178
RSMG5-RSMG6	RPST5-RPST6	fast	12.7191	17.8473	16.9444	18.0851	16.704
RSMG5-RSMG6	RPST6-RPST7	fast	18.5655	14.5716	16.7494	17.8244	17.2537
RSMG5-RSMG6	RPST7-RPST8	fast	16.1906	16.2695	15.9554	14.0192	14.7858
RSMG5-RSMG6	RPST8-RPST9	fast	14.7003	16.2888	15.5946	13.8847	14.8933
RSMG5-RSMG6	RSMG1-RSMG2	fast	15.9373	14.5412	17.1943	17.4767	15.1528
RSMG5-RSMG6	RSMG2-RSMG3	fast	16.8414	17.3168	18.6107	21.6978	17.4101
RSMG5-RSMG6	RSMG3-RSMG4	fast	20.9987	21.204	19.9705	20.3999	26.1682
RSMG5-RSMG6	RSMG4-RSMG5	fast	18.5768	22.9801	14.7767	18.9376	18.5488
RSMG5-RSMG6	RSMG6-RSMG7	fast	20.3746	16.135	18.8506	19.3953	19.8948
RSMG5-RSMG6	RSMG7-RSMG8	fast	14.2345	15.5697	16.5716	14.5624	15.4355
RSMG5-RSMG6	RTO1-RTO2	fast	13.4102	14.7906	16.0433	17.194	15.858
RSMG5-RSMG6	RTO2-RTO3	fast	11.6891	16.772	16.4012	15.0105	17.0716
RSMG5-RSMG6	RTO3-RTO4	fast	12.6139	16.8243	14.0457	13.3186	15.2159
RSMG5-RSMG6	RTO4-RTO5	fast	16.9127	16.4955	15.0769	15.8964	14.625
RSMG5-RSMG6	RTO5-RTO6	fast	16.5758	16.0394	14.684	15.3835	18.0337
RSMG5-RSMG6	RTO6-RTO7	fast	14.7675	18.1554	16.5965	15.2416	16.3999
RSMG5-RSMG6	RTO7-RTO8	fast	14.1506	15.4041	16.1123	16.2638	14.4949
RSMG5-RSMG6	RTO8-RTO9	fast	15.2117	15.7641	15.6637	13.6487	15.6753
RSMG6-RSMG7	RINS1-RINS2	fast	16.6722	20.7406	17.1747	15.0854	19.4396
RSMG6-RSMG7	RINS10-RINS11	fast	18.947	15.6795	15.4258	17.2912	16.2084
RSMG6-RSMG7	RINS11-RINS12	fast	18.0724	17.282	15.796	17.6345	15.905
RSMG6-RSMG7	RINS2-RINS3	fast	14.9656	17.6034	16.736	16.9918	16.136
RSMG6-RSMG7	RINS3-RINS4	fast	17.1712	15.0222	18.097	20.5437	14.8111
RSMG6-RSMG7	RINS4-RINS5	fast	18.911	20.9216	18.1597	20.3967	19.8796
RSMG6-RSMG7	RINS5-RINS6	fast	15.723	18.1758	19.903	18.2954	18.583
RSMG6-RSMG7	RINS6-RINS7	fast	19.1262	14.6533	18.4939	19.5399	19.1813
RSMG6-RSMG7	RINS7-RINS8	fast	21.3787	19.6235	16.2879	18.7717	14.6738
RSMG6-RSMG7	RINS8-RINS9	fast	11.2896	15.8891	14.597	14.9034	20.9397
RSMG6-RSMG7	RINS9-RINS10	fast	21.5963	17.056	16.3327	15.4855	16.4394
RSMG6-RSMG7	RMIF1-RMIF2	fast	16.5423	17.15	21.3423	16.7447	19.6504
RSMG6-RSMG7	RMIF2-RMIF3	fast	19.3215	17.1983	16.506	17.6756	20.0437
RSMG6-RSMG7	RMIF3-RMIF4	fast	18.7516	17.5964	16.5284	19.9112	20.0884
RSMG6-RSMG7	RMIF4-RMIF5	fast	15.8839	18.1831	16.2495	21.2977	18.7387
RSMG6-RSMG7	RMIF5-RMIF6	fast	15.4772	16.9125	14.6493	18.3461	14.3993
RSMG6-RSMG7	RMIF6-RMIF7	fast	18.0929	16.3209	16.1273	14.8962	13.9701
RSMG6-RSMG7	RMIF7-RMIF8	fast	21.7523	20.4143	20.9178	17.5399	20.1295
RSMG6-RSMG7	RO1-RO2	fast	13.8877	13.7046	16.4847	16.4523	16.6542
RSMG6-RSMG7	RO2-RO3	fast	16.0189	17.7103	14.7576	19.6017	15.7772
RSMG6-RSMG7	RO3-RO4	fast	13.8051	12.9425	17.1874	19.1743	14.3011
RSMG6-RSMG7	RO4-RO5	fast	15.4553	13.7261	14.3049	15.9716	17.1478
RSMG6-RSMG7	RO5-RO6	fast	14.2571	17.4726	15.7656	12.973	14.9407
RSMG6-RSMG7	RO6-RO7	fast	14.1569	13.5747	16.6764	14.9922	15.9336
RSMG6-RSMG7	RO7-RO8	fast	19.2123	15.3184	18.7875	13.3724	17.937
RSMG6-RSMG7	RO8-RO9	fast	16.0754	17.7121	14.0476	13.525	16.114
RSMG6-RSMG7	RO9-RO10	fast	16.2555	16.6379	16.0596	12.5721	18.6304
RSMG6-RSMG7	RPIT1-RPIT2	fast	13.236	17.8204	12.1752	15.9725	15.0571
RSMG6-RSMG7	RPIT2-RPIT3	fast	14.8602	16.3847	14.1771	15.4516	16.842
RSMG6-RSMG7	RPIT3-RPIT4	fast	21.8226	14.4472	14.8209	18.3527	13.9491
RSMG6-RSMG7	RPIT4-RPIT5	fast	24.8915	15.2242	13.6305	18.6255	18.2282
RSMG6-RSMG7	RPIT5-RPIT6	fast	18.3383	14.1515	17.1186	17.0345	17.4293
RSMG6-RSMG7	RPIT6-RPIT7	fast	19.5169	17.7436	20.6199	17.2288	18.065
RSMG6-RSMG7	RPIT7-RPIT8	fast	25.2908	15.2396	13.8194	15.7684	16.7962
RSMG6-RSMG7	RPIT8-RPIT9	fast	25.521	16.1227	15.8509	13.2979	12.4029
RSMG6-RSMG7	RPRC1-RPRC2	fast	14.3953	14.6384	13.7146	15.2155	18.509
RSMG6-RSMG7	RPRC2-RPRC3	fast	20.8074	14.8827	16.5402	22.7903	19.0056
RSMG6-RSMG7	RPRC3-RPRC4	fast	21.9059	14.0862	13.825	14.5306	19.4831
RSMG6-RSMG7	RPRC4-RPRC5	fast	17.2832	14.8004	15.7718	16.5154	18.2457
RSMG6-RSMG7	RPRC5-RPRC6	fast	19.0651	18.111	17.6552	17.9026	17.8995
RSMG6-RSMG7	RPRC6-RPRC7	fast	19.4037	15.5082	13.6665	20.8267	22.6659
RSMG6-RSMG7	RPRC7-RPRC8	fast	13.396	18.5157	14.7372	17.565	23.5227
RSMG6-RSMG7	RPSC1-RPSC2	fast	17.1729	14.2261	14.3243	21.0462	18.596
RSMG6-RSMG7	RPSC2-RPSC3	fast	15.2194	15.9589	15.9306	14.2472	19.7874
RSMG6-RSMG7	RPSC3-RPSC4	fast	20.1904	17.2128	16.0819	15.7344	19.1358
RSMG6-RSMG7	RPSC4-RPSC5	fast	9.93713	13.9314	12.2944	18.1126	19.5384
RSMG6-RSMG7	RPSC5-RPSC6	fast	14.751	14.2065	18.6248	14.6408	16.0461
RSMG6-RSMG7	RPSC6-RPSC7	fast	14.7475	12.7103	16.2172	15.749	18.6847
RSMG6-RSMG7	RPSC7-RPSC8	fast	12.6392	15.8102	16.2752	15.348	18.9146
RSMG6-RSMG7	RPST1-RPST2	fast	13.6287	14.0418	14.9025	14.5222	20.4405
RSMG6-RSMG7	RPST2-RPST3	fast	17.7831	15.433	13.0193	14.0199	19.4888
RSMG6-RSMG7	RPST3-RPST4	fast	14.9173	17.0316	15.6343	15.0721	16.494
RSMG6-RSMG7	RPST4-RPST5	fast	13.3055	11.804	12.7598	13.9248	13.3908
RSMG6-RSMG7	RPST5-RPST6	fast	13.7269	15.5169	15.8623	13.598	17.0799
RSMG6-RSMG7	RPST6-RPST7	fast	20.3215	20.937	18.4176	16.6246	21.4135
RSMG6-RSMG7	RPST7-RPST8	fast	17.2296	20.5888	17.9872	15.7912	16.3378
RSMG6-RSMG7	RPST8-RPST9	fast	18.8646	19.9517	17.4835	16.295	16.8733
RSMG6-RSMG7	RSMG1-RSMG2	fast	14.4032	17.5718	12.3918	15.7596	16.3376
RSMG6-RSMG7	RSMG2-RSMG3	fast	16.4557	13.8569	16.5238	17.6913	17.9013
RSMG6-RSMG7	RSMG3-RSMG4	fast	26.8528	17.8289	16.5588	17.3312	16.7537
RSMG6-RSMG7	RSMG4-RSMG5	fast	17.9496	16.3661	16.5575	17.6232	19.4804
RSMG6-RSMG7	RSMG5-RSMG6	fast	19.3448	15.6852	17.529	18.8548	18.6178
RSMG6-RSMG7	RSMG7-RSMG8	fast	19.1698	29.3349	26.0745	24.6047	24.33
RSMG6-RSMG7	RTO1-RTO2	fast	14.581	12.0358	14.2011	13.528	17.6846
RSMG6-RSMG7	RTO2-RTO3	fast	17.1152	15.7653	12.5621	13.2318	18.472
RSMG6-RSMG7	RTO3-RTO4	fast	14.6759	16.5215	14.0394	12.4323	20.4686
RSMG6-RSMG7	RTO4-RTO5	fast	15.9577	17.7976	13.5224	18.8835	15.8425
RSMG6-RSMG7	RTO5-RTO6	fast	19.1428	14.099	15.6138	16.0788	13.1589
RSMG6-RSMG7	RTO6-RTO7	fast	18.3927	15.5534	14.3993	13.6228	17.5666
RSMG6-RSMG7	RTO7-RTO8	fast	15.906	17.4399	17.3725	16.6604	20.604
RSMG6-RSMG7	RTO8-RTO9	fast	17.467	20.3666	16.7932	15.5198	16.4244
RSMG7-RSMG8	RINS1-RINS2	fast	15.8476	20.0382	13.1432	16.7775	15.7112
RSMG7-RSMG8	RINS10-RINS11	fast	14.0803	17.8071	17.6577	16.9506	21.8927
RSMG7-RSMG8	RINS11-RINS12	fast	17.103	17.4676	16.5938	13.602	18.5779
RSMG7-RSMG8	RINS2-RINS3	fast	18.8694	15.2036	19.4804	15.4754	15.3663
RSMG7-RSMG8	RINS3-RINS4	fast	16.043	15.3946	19.1705	21.1656	15.8261
RSMG7-RSMG8	RINS4-RINS5	fast	23.29	17.9231	19.7084	20.3756	15.2495
RSMG7-RSMG8	RINS5-RINS6	fast	21.255	17.4105	18.2714	21.7367	18.7134
RSMG7-RSMG8	RINS6-RINS7	fast	17.5519	14.8294	13.8415	18.3736	19.1071
RSMG7-RSMG8	RINS7-RINS8	fast	17.6684	17.1107	16.2026	17.6557	15.531
RSMG7-RSMG8	RINS8-RINS9	fast	12.6354	14.0991	14.7968	18.054	19.2186
RSMG7-RSMG8	RINS9-RINS10	fast	16.2183	19.701	18.8597	20.1945	23.6987
RSMG7-RSMG8	RMIF1-RMIF2	fast	18.8066	17.6646	16.7433	16.4356	17.9625
RSMG7-RSMG8	RMIF2-RMIF3	fast	16.393	18.7277	21.9764	18.6813	19.0372
RSMG7-RSMG8	RMIF3-RMIF4	fast	16.4444	16.7372	20.2782	20.5776	22.8635
RSMG7-RSMG8	RMIF4-RMIF5	fast	14.6612	19.0331	18.1639	22.9439	18.0754
RSMG7-RSMG8	RMIF5-RMIF6	fast	13.1281	16.0027	11.4847	17.9854	16.4321
RSMG7-RSMG8	RMIF6-RMIF7	fast	17.3036	13.7779	16.3673	16.5991	12.1955
RSMG7-RSMG8	RMIF7-RMIF8	fast	18.5642	17.9186	19.7542	22.0053	20.9214
RSMG7-RSMG8	RO1-RO2	fast	14.8879	17.2231	16.5708	16.3096	14.9768
RSMG7-RSMG8	RO2-RO3	fast	17.2983	14.9128	14.2617	17.0353	13.2088
RSMG7-RSMG8	RO3-RO4	fast	14.5908	12.3248	14.2083	16.9884	14.0722
RSMG7-RSMG8	RO4-RO5	fast	12.866	12.3842	14.1786	12.4917	13.7815
RSMG7-RSMG8	RO5-RO6	fast	17.7053	19.1201	11.2854	11.9146	15.8392
RSMG7-RSMG8	RO6-RO7	fast	18.4082	15.8282	16.4917	12.5886	15.413
RSMG7-RSMG8	RO7-RO8	fast	12.6351	12.8543	13.4606	13.9484	16.1525
RSMG7-RSMG8	RO8-RO9	fast	16.1949	14.0479	12.893	14.3576	13.8459
RSMG7-RSMG8	RO9-RO10	fast	16.9991	15.36	14.8677	14.5348	15.75
RSMG7-RSMG8	RPIT1-RPIT2	fast	11.3032	17.9098	12.487	14.5948	15.8416
RSMG7-RSMG8	RPIT2-RPIT3	fast	8.86043	16.5797	16.5154	17.8098	14.1975
RSMG7-RSMG8	RPIT3-RPIT4	fast	19.0837	13.8058	15.8257	15.3103	13.2009
RSMG7-RSMG8	RPIT4-RPIT5	fast	15.0738	16.7368	14.0467	17.2395	13.3347
RSMG7-RSMG8	RPIT5-RPIT6	fast	14.761	12.8093	15.8512	13.7404	12.799
RSMG7-RSMG8	RPIT6-RPIT7	fast	11.271	18.4629	16.3609	12.3915	15.2883
RSMG7-RSMG8	RPIT7-RPIT8	fast	13.7721	60.2648	59.5745	37.106	41.9701
RSMG7-RSMG8	RPIT8-RPIT9	fast	13.6045	58.9074	61.3204	35.8235	41.4598
RSMG7-RSMG8	RPRC1-RPRC2	fast	14.6242	18.4068	15.1324	15.804	29.7631
RSMG7-RSMG8	RPRC2-RPRC3	fast	18.4049	15.3731	15.1961	20.1702	18.3826
RSMG7-RSMG8	RPRC3-RPRC4	fast	20.6001	16.1331	15.5456	20.8181	22.9398
RSMG7-RSMG8	RPRC4-RPRC5	fast	16.8781	15.8267	15.0659	21.2101	21.1352
RSMG7-RSMG8	RPRC5-RPRC6	fast	21.1341	20.931	14.3421	21.3298	16.3875
RSMG7-RSMG8	RPRC6-RPRC7	fast	15.6267	14.6406	12.7005	20.8096	24.6273
RSMG7-RSMG8	RPRC7-RPRC8	fast	14.8642	21.1225	17.2211	21.9734	24.7604
RSMG7-RSMG8	RPSC1-RPSC2	fast	22.3485	16.429	15.6388	17.3951	15.0402
RSMG7-RSMG8	RPSC2-RPSC3	fast	16.8009	14.5938	18.6421	14.0898	16.7194
RSMG7-RSMG8	RPSC3-RPSC4	fast	18.5952	14.3716	15.9273	14.8505	19.4508
RSMG7-RSMG8	RPSC4-RPSC5	fast	14.0714	18.6133	14.6595	19.2168	22.9312
RSMG7-RSMG8	RPSC5-RPSC6	fast	14.0702	14.1483	17.2764	20.2392	17.6836
RSMG7-RSMG8	RPSC6-RPSC7	fast	15.0385	16.5568	14.8908	19.5063	19.2472
RSMG7-RSMG8	RPSC7-RPSC8	fast	14.2977	15.1448	15.2964	17.875	16.5407
RSMG7-RSMG8	RPST1-RPST2	fast	15.6693	14.7136	17.8557	17.1973	14.6303
RSMG7-RSMG8	RPST2-RPST3	fast	16.0037	15.3242	12.4051	14.3556	18.3779
RSMG7-RSMG8	RPST3-RPST4	fast	12.5977	16.9318	13.9669	13.8018	15.428
RSMG7-RSMG8	RPST4-RPST5	fast	16.5234	14.9521	12.5112	12.6002	14.6591
RSMG7-RSMG8	RPST5-RPST6	fast	12.4722	15.9865	14.8537	13.7037	15.7156
RSMG7-RSMG8	RPST6-RPST7	fast	14.9343	17.0354	17.4196	15.1047	16.4732
RSMG7-RSMG8	RPST7-RPST8	fast	17.5063	30.5992	32.982	20.6169	23.4076
RSMG7-RSMG8	RPST8-RPST9	fast	23.4845	34.6862	33.7507	27.3293	29.7553
RSMG7-RSMG8	RSMG1-RSMG2	fast	12.6556	13.506	16.0388	21.1112	18.1207
RSMG7-RSMG8	RSMG2-RSMG3	fast	13.3581	13.0702	13.913	16.3665	17.7014
RSMG7-RSMG8	RSMG3-RSMG4	fast	14.8912	14.9497	17.4373	19.671	19.0445
RSMG7-RSMG8	RSMG4-RSMG5	fast	13.1712	15.5744	15.9761	14.8507	17.4841
RSMG7-RSMG8	RSMG5-RSMG6	fast	13.6013	13.7752	14.9119	13.4622	13.7762
RSMG7-RSMG8	RSMG6-RSMG7	fast	19.2502	28.4157	25.8049	23.5432	23.2501
RSMG7-RSMG8	RTO1-RTO2	fast	16.378	11.2018	12.7331	15.6267	15.5013
RSMG7-RSMG8	RTO2-RTO3	fast	17.0695	13.5109	15.7668	12.7581	13.609
RSMG7-RSMG8	RTO3-RTO4	fast	14.4133	18.4071	16.4442	13.0178	13.5178
RSMG7-RSMG8	RTO4-RTO5	fast	17.309	18.9433	14.6112	15.4583	13.9708
RSMG7-RSMG8	RTO5-RTO6	fast	15.2674	12.6915	16.3357	13.5759	14.1865
RSMG7-RSMG8	RTO6-RTO7	fast	15.1784	14.2702	16.6717	13.5237	13.2887
RSMG7-RSMG8	RTO7-RTO8	fast	14.7824	13.0508	18.1442	12.8085	14.8183
RSMG7-RSMG8	RTO8-RTO9	fast	19.6924	28.3014	29.652	20.4164	22.1892
RTO1-RTO2	RINS1-RINS2	fast	15.5897	14.0931	12.988	19.2021	17.5489
RTO1-RTO2	RINS10-RINS11	fast	15.2897	15.3425	15.4332	14.2302	21.9165
RTO1-RTO2	RINS11-RINS12	fast	17.1427	14.2659	16.3105	13.3493	17.8065
RTO1-RTO2	RINS2-RINS3	fast	18.1976	15.4373	16.2303	16.7518	17.3419
RTO1-RTO2	RINS3-RINS4	fast	16.6961	14.8633	16.4987	17.9183	17.67
RTO1-RTO2	RINS4-RINS5	fast	17.3326	15.9497	16.1214	18.9194	16.3881
RTO1-RTO2	RINS5-RINS6	fast	18.5624	14.5375	17.6566	17.9729	18.0308
RTO1-RTO2	RINS6-RINS7	fast	19.4651	14.4407	15.6766	15.704	20.2019
RTO1-RTO2	RINS7-RINS8	fast	20.2409	14.2025	16.0044	15.818	15.6141
RTO1-RTO2	RINS8-RINS9	fast	13.6332	15.0959	17.9682	15.9703	16.0714
RTO1-RTO2	RINS9-RINS10	fast	14.8877	15.2107	16.0647	13.7338	18.0603
RTO1-RTO2	RMIF1-RMIF2	fast	16.5797	13.9389	15.698	19.9775	15.345
RTO1-RTO2	RMIF2-RMIF3	fast	15.0405	16.7503	19.7836	17.1123	14.3074
RTO1-RTO2	RMIF3-RMIF4	fast	17.526	15.5384	17.5788	15.1638	18.0201
RTO1-RTO2	RMIF4-RMIF5	fast	17.7898	16.8434	17.0016	12.1514	17.0199
RTO1-RTO2	RMIF5-RMIF6	fast	14.1937	15.0276	12.0817	14.2088	18.16
RTO1-RTO2	RMIF6-RMIF7	fast	13.1874	17.6734	14.1799	16.3016	13.0384
RTO1-RTO2	RMIF7-RMIF8	fast	18.0558	15.9599	12.6144	15.2609	16.119
RTO1-RTO2	RO1-RO2	fast	18.2984	13.5315	14.3167	15.8511	13.7357
RTO1-RTO2	RO2-RO3	fast	12.9724	17.0738	12.9435	15.2455	17.7671
RTO1-RTO2	RO3-RO4	fast	16.986	14.5996	17.2271	15.1853	16.0971
RTO1-RTO2	RO4-RO5	fast	15.8138	10.1194	13.7192	15.7299	15.3522
RTO1-RTO2	RO5-RO6	fast	19.8288	17.7501	14.0074	14.0566	15.4399
RTO1-RTO2	RO6-RO7	fast	18.2976	14.2034	17.2135	16.8616	15.4033
RTO1-RTO2	RO7-RO8	fast	16.2763	15.0739	15.6206	14.3881	16.2182
RTO1-RTO2	RO8-RO9	fast	15.2465	17.7673	14.3812	16.1732	16.5102
RTO1-RTO2	RO9-RO10	fast	18.2233	15.3453	13.0693	17.9419	15.932
RTO1-RTO2	RPIT1-RPIT2	fast	17.1769	13.2458	14.5407	17.2333	14.9894
RTO1-RTO2	RPIT2-RPIT3	fast	13.8133	13.8979	17.121	14.4486	16.4257
RTO1-RTO2	RPIT3-RPIT4	fast	15.3547	15.7205	17.0452	15.6179	14.5078
RTO1-RTO2	RPIT4-RPIT5	fast	17.1109	15.0086	15.3868	16.8421	12.7685
RTO1-RTO2	RPIT5-RPIT6	fast	11.8887	13.127	16.9988	16.1651	14.2828
RTO1-RTO2	RPIT6-RPIT7	fast	9.8261	14.8502	15.1898	12.5996	15.6149
RTO1-RTO2	RPIT7-RPIT8	fast	15.5848	17.3441	18.5029	17.2501	17.5157
RTO1-RTO2	RPIT8-RPIT9	fast	12.2807	16.1136	17.8935	19.7077	17.8944
RTO1-RTO2	RPRC1-RPRC2	fast	14.6151	14.3103	12.6768	13.1652	20.8386
RTO1-RTO2	RPRC2-RPRC3	fast	17.1539	14.7735	13.5902	14.2106	17.2535
RTO1-RTO2	RPRC3-RPRC4	fast	18.5638	16.3924	17.8074	15.7531	17.5309
RTO1-RTO2	RPRC4-RPRC5	fast	16.5235	15.2288	16.3778	16.7131	20.8682
RTO1-RTO2	RPRC5-RPRC6	fast	17.8514	15.8727	15.0526	16.444	15.8645
RTO1-RTO2	RPRC6-RPRC7	fast	14.05	13.1549	16.0219	15.0026	18.6047
RTO1-RTO2	RPRC7-RPRC8	fast	12.8792	15.1405	14.0408	16.4669	15.9851
RTO1-RTO2	RPSC1-RPSC2	fast	16.7052	16.1937	17.9313	19.3097	15.6748
RTO1-RTO2	RPSC2-RPSC3	fast	16.28	15.4747	14.7342	16.1397	16.8401
RTO1-RTO2	RPSC3-RPSC4	fast	15.157	12.0396	17.5409	13.9227	15.6158
RTO1-RTO2	RPSC4-RPSC5	fast	11.9783	14.1362	12.9201	13.9551	16.2802
RTO1-RTO2	RPSC5-RPSC6	fast	16.1503	14.1815	13.8002	11.9674	12.3041
RTO1-RTO2	RPSC6-RPSC7	fast	16.6457	15.0305	16.263	12.3531	18.329
RTO1-RTO2	RPSC7-RPSC8	fast	15.7996	18.4993	16.3395	14.3453	14.4937
RTO1-RTO2	RPST1-RPST2	fast	15.9809	11.884	11.4966	18.4635	16.512
RTO1-RTO2	RPST2-RPST3	fast	19.5369	14.9289	14.8022	16.0381	14.395
RTO1-RTO2	RPST3-RPST4	fast	18.4568	16.1547	15.1651	16.7958	14.2133
RTO1-RTO2	RPST4-RPST5	fast	17.107	13.3494	15.5357	13.4224	17.5717
RTO1-RTO2	RPST5-RPST6	fast	16.0127	21.5011	17.6841	16.0081	16.8496
RTO1-RTO2	RPST6-RPST7	fast	12.5747	13.3305	13.5422	13.573	19.2724
RTO1-RTO2	RPST7-RPST8	fast	18.2376	12.0554	13.3151	17.1338	17.0848
RTO1-RTO2	RPST8-RPST9	fast	17.0408	11.4528	13.2296	16.9891	17.0828
RTO1-RTO2	RSMG1-RSMG2	fast	13.8906	15.112	16.5156	18.697	16.4471
RTO1-RTO2	RSMG2-RSMG3	fast	16.6949	20.5311	15.3722	17.1551	14.8642
RTO1-RTO2	RSMG3-RSMG4	fast	14.6005	13.6871	16.4391	17.2233	17.7995
RTO1-RTO2	RSMG4-RSMG5	fast	15.4043	16.1564	14.0924	14.2098	16.7304
RTO1-RTO2	RSMG5-RSMG6	fast	13.1769	14.2475	15.1344	16.9692	15.5927
RTO1-RTO2	RSMG6-RSMG7	fast	14.4082	12.1209	14.1113	13.8966	17.8042
RTO1-RTO2	RSMG7-RSMG8	fast	17.0345	12.3343	13.4464	16.7205	17.2018
RTO1-RTO2	RTO2-RTO3	fast	25.9048	16.5808	25.6601	21.0324	19.9513
RTO1-RTO2	RTO3-RTO4	fast	22.2465	16.219	22.1418	21.7469	16.9744
RTO1-RTO2	RTO4-RTO5	fast	19.6826	14.9432	16.1732	17.4711	14.1808
RTO1-RTO2	RTO5-RTO6	fast	17.8028	14.5918	17.3854	15.8857	17.0312
RTO1-RTO2	RTO6-RTO7	fast	20.2673	14.9761	15.0001	16.4541	17.6699
RTO1-RTO2	RTO7-RTO8	fast	15.519	15.9141	14.0792	16.879	17.7084
RTO1-RTO2	RTO8-RTO9	fast	18.7405	12.6229	13.4226	16.2176	17.013
RTO2-RTO3	RINS1-RINS2	fast	14.402	13.9341	17.1876	14.9851	14.9279
RTO2-RTO3	RINS10-RINS11	fast	12.226	15.8611	12.2707	13.9466	18.9259
RTO2-RTO3	RINS11-RINS12	fast	14.2199	14.0697	14.4688	16.2739	14.4822
RTO2-RTO3	RINS2-RINS3	fast	14.1618	15.2615	17.3995	15.8435	14.8017
RTO2-RTO3	RINS3-RINS4	fast	14.4105	16.6094	17.6156	16.8351	16.4325
RTO2-RTO3	RINS4-RINS5	fast	20.6498	14.0931	16.015	13.4741	14.7331
RTO2-RTO3	RINS5-RINS6	fast	17.373	12.6987	16.1384	15.187	16.5714
RTO2-RTO3	RINS6-RINS7	fast	17.5726	14.7864	15.8056	17.4468	17.736
RTO2-RTO3	RINS7-RINS8	fast	20.6505	17.2826	13.069	15.737	16.7269
RTO2-RTO3	RINS8-RINS9	fast	14.843	18.0488	17.5662	17.533	17.0968
RTO2-RTO3	RINS9-RINS10	fast	15.6475	16.3173	14.599	15.6045	19.9684
RTO2-RTO3	RMIF1-RMIF2	fast	15.1	16.6729	17.2569	14.4815	19.7174
RTO2-RTO3	RMIF2-RMIF3	fast	17.1689	16.8341	21.1195	18.5923	16.8311
RTO2-RTO3	RMIF3-RMIF4	fast	15.6828	16.024	18.8014	13.5854	18.9159
RTO2-RTO3	RMIF4-RMIF5	fast	14.3693	16.4056	17.821	14.1625	17.8971
RTO2-RTO3	RMIF5-RMIF6	fast	16.6419	15.9387	15.6599	14.2711	15.7871
RTO2-RTO3	RMIF6-RMIF7	fast	15.4049	14.1728	13.9668	18.021	13.4602
RTO2-RTO3	RMIF7-RMIF8	fast	17.0664	12.2277	16.3153	17.3813	17.1756
RTO2-RTO3	RO1-RO2	fast	15.3793	16.2703	15.9152	17.1024	16.0637
RTO2-RTO3	RO2-RO3	fast	16.8998	18.9681	13.675	12.5648	15.9045
RTO2-RTO3	RO3-RO4	fast	16.7867	16.1669	14.9317	15.883	16.9592
RTO2-RTO3	RO4-RO5	fast	19.3675	17.3144	12.8211	11.9626	14.6099
RTO2-RTO3	RO5-RO6	fast	15.7009	16.7741	16.9035	13.8071	17.7884
RTO2-RTO3	RO6-RO7	fast	18.3675	17.2167	15.6658	12.9904	17.486
RTO2-RTO3	RO7-RO8	fast	14.928	16.7832	15.2214	17.6248	17.8104
RTO2-RTO3	RO8-RO9	fast	19.9238	18.9266	17.8446	16.6215	15.5956
RTO2-RTO3	RO9-RO10	fast	22.0351	13.382	15.8861	14.2983	19.746
RTO2-RTO3	RPIT1-RPIT2	fast	17.0449	17.3291	17.2841	11.737	15.6408
RTO2-RTO3	RPIT2-RPIT3	fast	15.2863	14.5978	18.3453	11.841	14.5333
RTO2-RTO3	RPIT3-RPIT4	fast	17.1819	11.3834	16.1033	15.4908	12.4439
RTO2-RTO3	RPIT4-RPIT5	fast	14.8789	13.6022	14.1046	15.5798	16.9053
RTO2-RTO3	RPIT5-RPIT6	fast	14.8995	14.565	13.4147	14.4063	17.1
RTO2-RTO3	RPIT6-RPIT7	fast	15.8754	17.8927	18.4951	13.5486	17.5354
RTO2-RTO3	RPIT7-RPIT8	fast	11.5045	18.5044	18.0357	19.2748	17.8561
RTO2-RTO3	RPIT8-RPIT9	fast	15.9958	17.2155	18.6355	18.0086	19.1628
RTO2-RTO3	RPRC1-RPRC2	fast	15.6388	15.9441	11.9323	13.0327	26.0838
RTO2-RTO3	RPRC2-RPRC3	fast	16.0408	15.2145	14.7097	18.8044	17.6422
RTO2-RTO3	RPRC3-RPRC4	fast	17.0203	12.5269	18.5812	17.7486	21.0795
RTO2-RTO3	RPRC4-RPRC5	fast	17.0813	14.4973	14.2251	14.7669	21.2248
RTO2-RTO3	RPRC5-RPRC6	fast	16.2195	14.5404	17.217	20.8654	15.0095
RTO2-RTO3	RPRC6-RPRC7	fast	14.0219	15.3222	16.486	18.4296	16.7541
RTO2-RTO3	RPRC7-RPRC8	fast	12.4997	14.8903	15.1612	15.4963	18.0518
RTO2-RTO3	RPSC1-RPSC2	fast	19.1381	16.1671	15.7271	17.7147	16.0004
RTO2-RTO3	RPSC2-RPSC3	fast	17.9671	16.7019	17.0542	12.9625	14.5979
RTO2-RTO3	RPSC3-RPSC4	fast	15.5217	15.4913	15.2454	11.9193	17.8218
RTO2-RTO3	RPSC4-RPSC5	fast	16.5537	18.4674	12.3981	15.2338	17.6175
RTO2-RTO3	RPSC5-RPSC6	fast	17.8536	14.3775	16.6269	16.5349	17.5665
RTO2-RTO3	RPSC6-RPSC7	fast	15.7475	14.6641	16.2751	17.2548	18.9278
RTO2-RTO3	RPSC7-RPSC8	fast	15.5786	14.0547	17.316	13.4424	16.7715
RTO2-RTO3	RPST1-RPST2	fast	15.1477	17.7424	18.9998	17.661	18.0735
RTO2-RTO3	RPST2-RPST3	fast	17.9967	16.73	13.7527	17.829	12.8897
RTO2-RTO3	RPST3-RPST4	fast	13.95	14.459	14.0217	15.1454	15.2025
RTO2-RTO3	RPST4-RPST5	fast	15.7881	15.3774	15.6344	16.8021	17.9498
RTO2-RTO3	RPST5-RPST6	fast	13.0691	15.763	17.6361	14.5801	19.3754
RTO2-RTO3	RPST6-RPST7	fast	14.8563	14.2354	12.3561	14.7329	19.5774
RTO2-RTO3	RPST7-RPST8	fast	16.4413	13.4332	16.0304	13.6562	15.105
RTO2-RTO3	RPST8-RPST9	fast	17.0093	13.4194	15.5071	12.9104	15.8709
RTO2-RTO3	RSMG1-RSMG2	fast	14.5706	16.5768	17.3429	17.5857	15.532
RTO2-RTO3	RSMG2-RSMG3	fast	14.5945	16.9918	13.653	17.2642	14.1056
RTO2-RTO3	RSMG3-RSMG4	fast	21.2323	18.9093	15.7265	14.9991	16.6083
RTO2-RTO3	RSMG4-RSMG5	fast	19.8614	18.801	14.0824	11.9271	18.2843
RTO2-RTO3	RSMG5-RSMG6	fast	11.5337	15.9319	15.0755	14.6416	16.8272
RTO2-RTO3	RSMG6-RSMG7	fast	17.3818	15.6447	12.5977	13.2661	18.5107
RTO2-RTO3	RSMG7-RSMG8	fast	17.176	14.5832	15.6723	13.5954	14.8145
RTO2-RTO3	RTO1-RTO2	fast	22.9823	16.6245	25.2076	20.4724	19.8189
RTO2-RTO3	RTO3-RTO4	fast	18.354	15.6438	15.4212	16.9416	17.4771
RTO2-RTO3	RTO4-RTO5	fast	14.3137	14.5037	13.9656	16.25	16.4851
RTO2-RTO3	RTO5-RTO6	fast	18.7744	18.3648	15.7403	15.6916	14.6378
RTO2-RTO3	RTO6-RTO7	fast	12.6113	14.8254	16.3582	16.3694	13.1701
RTO2-RTO3	RTO7-RTO8	fast	16.6254	13.7552	14.2287	13.4143	17.3341
RTO2-RTO3	RTO8-RTO9	fast	16.208	12.8547	15.7804	13.7817	15.9678
RTO3-RTO4	RINS1-RINS2	fast	14.6047	16.6702	17.4359	16.0708	14.1542
RTO3-RTO4	RINS10-RINS11	fast	12.4803	14.1536	15.0848	13.4334	18.4767
RTO3-RTO4	RINS11-RINS12	fast	18.7931	14.4261	15.6683	15.3559	14.8503
RTO3-RTO4	RINS2-RINS3	fast	15.6355	15.7554	16.8607	17.752	15.8705
RTO3-RTO4	RINS3-RINS4	fast	17.6355	13.6725	17.1351	19.1214	14.6586
RTO3-RTO4	RINS4-RINS5	fast	18.4023	17.3723	19.1286	15.6984	16.4215
RTO3-RTO4	RINS5-RINS6	fast	16.791	18.727	16.9953	14.7162	17.0588
RTO3-RTO4	RINS6-RINS7	fast	15.8716	17.1194	12.2193	17.6672	18.9145
RTO3-RTO4	RINS7-RINS8	fast	19.7443	18.3892	15.1655	16.4326	15.0436
RTO3-RTO4	RINS8-RINS9	fast	13.5224	15.868	17.3104	17.3497	16.3943
RTO3-RTO4	RINS9-RINS10	fast	13.9038	21.4893	18.0548	18.1991	22.8443
RTO3-RTO4	RMIF1-RMIF2	fast	15.2288	18.5913	18.3085	17.1613	17.9809
RTO3-RTO4	RMIF2-RMIF3	fast	15.3779	19.3162	21.8296	18.1121	15.8293
RTO3-RTO4	RMIF3-RMIF4	fast	15.9388	17.0054	20.5636	17.6487	17.8281
RTO3-RTO4	RMIF4-RMIF5	fast	17.7797	15.8869	18.1062	17.9167	16.1624
RTO3-RTO4	RMIF5-RMIF6	fast	16.2278	15.1939	13.2243	14.626	17.0913
RTO3-RTO4	RMIF6-RMIF7	fast	16.0542	14.0576	17.6341	18.5129	12.6077
RTO3-RTO4	RMIF7-RMIF8	fast	14.9936	15.4144	15.8759	18.3423	17.9837
RTO3-RTO4	RO1-RO2	fast	15.6239	17.2525	21.1578	15.9524	13.8434
RTO3-RTO4	RO2-RO3	fast	14.9194	15.3658	15.7947	15.6232	14.913
RTO3-RTO4	RO3-RO4	fast	17.91	15.7302	17.2237	16.5774	16.8968
RTO3-RTO4	RO4-RO5	fast	17.1372	16.604	15.1843	14.8825	15.9544
RTO3-RTO4	RO5-RO6	fast	13.1135	16.2588	15.2913	13.4317	16.3302
RTO3-RTO4	RO6-RO7	fast	17.1611	17.5857	17.9453	12.3202	16.9964
RTO3-RTO4	RO7-RO8	fast	15.2391	14.0331	14.9317	13.9686	15.4347
RTO3-RTO4	RO8-RO9	fast	20.6404	17.3736	16.4929	17.4872	13.1042
RTO3-RTO4	RO9-RO10	fast	16.3546	17.3867	16.46	15.4474	14.1776
RTO3-RTO4	RPIT1-RPIT2	fast	13.2266	16.2703	13.0317	15.411	17.9283
RTO3-RTO4	RPIT2-RPIT3	fast	13.1435	14.9248	15.9191	13.2377	13.3392
RTO3-RTO4	RPIT3-RPIT4	fast	17.1007	13.6005	14.975	16.864	12.4057
RTO3-RTO4	RPIT4-RPIT5	fast	12.3658	17.0088	15.2636	17.9831	16.1092
RTO3-RTO4	RPIT5-RPIT6	fast	13.6187	14.2566	16.6442	18.5715	15.6189
RTO3-RTO4	RPIT6-RPIT7	fast	14.4992	18.4769	16.986	14.4759	17.8238
RTO3-RTO4	RPIT7-RPIT8	fast	15.4828	26.1347	23.8153	22.1756	21.535
RTO3-RTO4	RPIT8-RPIT9	fast	14.3632	28.3394	27.6664	21.3919	20.523
RTO3-RTO4	RPRC1-RPRC2	fast	16.4099	16.1372	16.4678	14.3924	24.273
RTO3-RTO4	RPRC2-RPRC3	fast	17.2635	15.1619	13.6615	19.9571	17.542
RTO3-RTO4	RPRC3-RPRC4	fast	19.1555	12.4638	17.5889	16.6695	17.429
RTO3-RTO4	RPRC4-RPRC5	fast	17.8986	14.5454	16.7891	17.8974	20.7725
RTO3-RTO4	RPRC5-RPRC6	fast	19.1878	17.5555	14.194	22.8994	16.9802
RTO3-RTO4	RPRC6-RPRC7	fast	12.7921	15.1896	14.9982	19.3734	20.7264
RTO3-RTO4	RPRC7-RPRC8	fast	11.4686	12.3284	16.136	18.2197	17.9251
RTO3-RTO4	RPSC1-RPSC2	fast	22.5042	18.65	17.7233	15.3147	18.0939
RTO3-RTO4	RPSC2-RPSC3	fast	18.2769	17.2757	18.5864	13.193	17.3474
RTO3-RTO4	RPSC3-RPSC4	fast	17.5731	15.2358	14.0627	14.6953	17.0533
RTO3-RTO4	RPSC4-RPSC5	fast	17.929	16.3721	14.435	15.9914	20.5797
RTO3-RTO4	RPSC5-RPSC6	fast	15.357	15.7257	16.6282	17.298	16.4666
RTO3-RTO4	RPSC6-RPSC7	fast	14.6523	15.0895	15.732	16.0972	17.5302
RTO3-RTO4	RPSC7-RPSC8	fast	20.2722	13.8759	15.1378	15.0721	18.6438
RTO3-RTO4	RPST1-RPST2	fast	12.9566	17.6927	18.9992	17.8023	16.1128
RTO3-RTO4	RPST2-RPST3	fast	15.9795	15.6282	13.9465	17.1267	19.0633
RTO3-RTO4	RPST3-RPST4	fast	14.1132	20.117	15.2076	15.9187	20.6353
RTO3-RTO4	RPST4-RPST5	fast	16.88	15.2194	15.1326	17.0162	17.3504
RTO3-RTO4	RPST5-RPST6	fast	19.0209	16.743	16.061	11.636	22.7665
RTO3-RTO4	RPST6-RPST7	fast	12.3407	18.4527	11.1873	13.863	21.5557
RTO3-RTO4	RPST7-RPST8	fast	13.5749	18.2986	15.6993	13.0403	13.4941
RTO3-RTO4	RPST8-RPST9	fast	15.4449	18.0171	16.1422	13.4215	14.3526
RTO3-RTO4	RSMG1-RSMG2	fast	17.7442	16.2466	14.5986	20.9556	17.9815
RTO3-RTO4	RSMG2-RSMG3	fast	14.6308	16.6624	15.3547	18.7801	16.9237
RTO3-RTO4	RSMG3-RSMG4	fast	13.5498	16.8462	16.2267	15.9995	14.5072
RTO3-RTO4	RSMG4-RSMG5	fast	15.865	17.2802	17.2659	15.9588	15.0369
RTO3-RTO4	RSMG5-RSMG6	fast	12.3335	15.9791	13.4689	13.0324	14.3828
RTO3-RTO4	RSMG6-RSMG7	fast	15.4845	17.4769	13.8542	12.1254	20.6837
RTO3-RTO4	RSMG7-RSMG8	fast	15.2167	19.7553	17.5229	13.9447	14.7067
RTO3-RTO4	RTO1-RTO2	fast	20.4174	16.4438	22.4596	20.9	16.5872
RTO3-RTO4	RTO2-RTO3	fast	19.2549	15.3481	15.4637	16.7282	17.1776
RTO3-RTO4	RTO4-RTO5	fast	18.9401	15.7663	16.1743	22.5538	18.6508
RTO3-RTO4	RTO5-RTO6	fast	14.8386	15.3901	16.2423	19.3035	16.7341
RTO3-RTO4	RTO6-RTO7	fast	13.9676	16.3004	14.8642	18.6918	14.4881
RTO3-RTO4	RTO7-RTO8	fast	13.2578	16.4329	12.3536	13.1288	16.42
RTO3-RTO4	RTO8-RTO9	fast	14.6053	16.9263	16.1793	12.9744	13.765
RTO4-RTO5	RINS1-RINS2	fast	18.8238	18.1909	17.9745	16.6489	16.4019
RTO4-RTO5	RINS10-RINS11	fast	13.6817	14.8834	17.1045	14.76	19.1472
RTO4-RTO5	RINS11-RINS12	fast	17.6257	17.5644	17.7724	16.3156	18.5822
RTO4-RTO5	RINS2-RINS3	fast	19.2103	16.5653	16.0765	14.846	14.7908
RTO4-RTO5	RINS3-RINS4	fast	15.8737	14.8366	20.752	21.4677	13.0498
RTO4-RTO5	RINS4-RINS5	fast	19.2341	14.1206	20.8087	14.7537	17.1371
RTO4-RTO5	RINS5-RINS6	fast	22.8297	14.4766	21.0827	16.384	16.4806
RTO4-RTO5	RINS6-RINS7	fast	13.6796	15.4205	15.6892	15.1952	20.0944
RTO4-RTO5	RINS7-RINS8	fast	23.7816	19.2418	17.7635	19.887	17.9046
RTO4-RTO5	RINS8-RINS9	fast	15.8601	16.2084	15.7192	14.8188	15.4243
RTO4-RTO5	RINS9-RINS10	fast	17.8096	18.9556	21.04	17.117	21.2502
RTO4-RTO5	RMIF1-RMIF2	fast	15.6688	18.5892	15.9259	17.8897	14.803
RTO4-RTO5	RMIF2-RMIF3	fast	14.7213	16.1358	17.4219	16.6457	15.5192
RTO4-RTO5	RMIF3-RMIF4	fast	17.0328	17.4216	15.7047	17.532	15.2415
RTO4-RTO5	RMIF4-RMIF5	fast	16.7766	16.9797	17.206	17.9571	16.0942
RTO4-RTO5	RMIF5-RMIF6	fast	15.2049	15.1803	16.3761	17.3249	18.9469
RTO4-RTO5	RMIF6-RMIF7	fast	16.1298	16.892	17.2302	17.5092	17.2297
RTO4-RTO5	RMIF7-RMIF8	fast	16.3038	19.3571	17.8976	18.7104	21.3677
RTO4-RTO5	RO1-RO2	fast	15.0879	17.6339	17.3697	14.4136	17.4141
RTO4-RTO5	RO2-RO3	fast	15.3135	11.2023	13.9748	15.9242	14.2156
RTO4-RTO5	RO3-RO4	fast	17.2369	15.3406	15.6725	18.0847	17.1602
RTO4-RTO5	RO4-RO5	fast	12.0219	16.3209	13.9597	17.3581	15.397
RTO4-RTO5	RO5-RO6	fast	16.9358	15.4307	14.2793	14.5953	15.2332
RTO4-RTO5	RO6-RO7	fast	20.1586	14.1755	18.7176	14.258	16.2561
RTO4-RTO5	RO7-RO8	fast	17.3342	13.3492	16.7527	16.2452	15.5537
RTO4-RTO5	RO8-RO9	fast	14.6036	13.0768	16.4736	15.1432	15.3318
RTO4-RTO5	RO9-RO10	fast	20.8463	17.0534	17.4467	12.8808	15.8461
RTO4-RTO5	RPIT1-RPIT2	fast	13.9177	14.1566	13.4401	12.0938	15.3019
RTO4-RTO5	RPIT2-RPIT3	fast	14.0906	12.9372	16.381	15.8435	12.1483
RTO4-RTO5	RPIT3-RPIT4	fast	17.6899	15.7211	15.1342	14.4991	14.9385
RTO4-RTO5	RPIT4-RPIT5	fast	10.8879	17.7302	15.5678	16.263	14.8759
RTO4-RTO5	RPIT5-RPIT6	fast	20.0512	16.0023	13.4921	18.5261	14.0792
RTO4-RTO5	RPIT6-RPIT7	fast	15.8242	14.0375	17.5643	14.1418	18.2666
RTO4-RTO5	RPIT7-RPIT8	fast	18.4794	20.3095	23.9439	18.5555	18.2921
RTO4-RTO5	RPIT8-RPIT9	fast	15.2406	22.6288	21.5428	21.4816	18.1754
RTO4-RTO5	RPRC1-RPRC2	fast	17.6402	16.806	15.0194	14.3413	24.9684
RTO4-RTO5	RPRC2-RPRC3	fast	15.8094	14.5819	13.7716	15.1402	16.6678
RTO4-RTO5	RPRC3-RPRC4	fast	21.8867	15.2562	14.6806	15.5142	20.6759
RTO4-RTO5	RPRC4-RPRC5	fast	16.771	16.182	14.5153	16.7166	22.8515
RTO4-RTO5	RPRC5-RPRC6	fast	17.8488	17.4571	14.5708	16.7842	16.6338
RTO4-RTO5	RPRC6-RPRC7	fast	12.7104	18.0884	14.8157	16.2818	22.0738
RTO4-RTO5	RPRC7-RPRC8	fast	15.6265	15.3055	14.2161	19.7838	18.8303
RTO4-RTO5	RPSC1-RPSC2	fast	15.7605	15.9039	12.4745	18.8671	14.808
RTO4-RTO5	RPSC2-RPSC3	fast	18.9083	14.82	14.1242	15.7605	14.7489
RTO4-RTO5	RPSC3-RPSC4	fast	15.8698	13.3901	16.6851	14.3024	18.1428
RTO4-RTO5	RPSC4-RPSC5	fast	17.1907	14.6554	16.8521	16.5061	17.9922
RTO4-RTO5	RPSC5-RPSC6	fast	14.7703	15.3031	15.9559	15.8444	16.0177
RTO4-RTO5	RPSC6-RPSC7	fast	14.4781	19.3118	15.8368	17.3456	18.0712
RTO4-RTO5	RPSC7-RPSC8	fast	16.3347	17.6813	13.2802	13.9871	16.4088
RTO4-RTO5	RPST1-RPST2	fast	16.0864	18.7013	16.2501	19.0671	18.5802
RTO4-RTO5	RPST2-RPST3	fast	16.8191	15.0374	13.1538	19.6345	22.208
RTO4-RTO5	RPST3-RPST4	fast	17.5216	16.5207	15.9584	17.7908	15.5389
RTO4-RTO5	RPST4-RPST5	fast	17.7519	19.2059	15.5428	16.6179	15.8962
RTO4-RTO5	RPST5-RPST6	fast	15.1782	17.3055	15.0456	16.0191	20.958
RTO4-RTO5	RPST6-RPST7	fast	15.3793	18.3306	16.2506	15.1095	16.3278
RTO4-RTO5	RPST7-RPST8	fast	19.5302	19.2376	15.0923	16.1511	15.3128
RTO4-RTO5	RPST8-RPST9	fast	17.3888	19.4419	14.7109	17.1922	14.73
RTO4-RTO5	RSMG1-RSMG2	fast	15.3173	15.8914	17.7714	14.5089	16.4606
RTO4-RTO5	RSMG2-RSMG3	fast	15.7439	17.3226	14.221	17.842	15.6805
RTO4-RTO5	RSMG3-RSMG4	fast	16.5309	17.1657	15.7109	21.0601	18.9644
RTO4-RTO5	RSMG4-RSMG5	fast	14.914	20.2571	13.9151	17.8857	17.7324
RTO4-RTO5	RSMG5-RSMG6	fast	16.8442	15.4271	14.6884	15.5412	14.1047
RTO4-RTO5	RSMG6-RSMG7	fast	16.3594	18.009	13.6202	19.3511	16.6852
RTO4-RTO5	RSMG7-RSMG8	fast	17.7587	20.3941	15.5619	16.9078	14.5609
RTO4-RTO5	RTO1-RTO2	fast	19.5761	15.0667	16.8474	17.2283	14.1996
RTO4-RTO5	RTO2-RTO3	fast	14.7878	15.0395	14.0548	15.8806	15.8494
RTO4-RTO5	RTO3-RTO4	fast	18.3547	15.9466	16.7692	22.5152	18.4866
RTO4-RTO5	RTO5-RTO6	fast	16.7909	17.0817	16.5582	17.6491	21.0354
RTO4-RTO5	RTO6-RTO7	fast	17.7968	16.0657	14.4697	16.6653	17.3437
RTO4-RTO5	RTO7-RTO8	fast	21.1425	15.0898	16.924	15.3913	16.5983
RTO4-RTO5	RTO8-RTO9	fast	18.9021	18.6525	15.7981	16.6191	15.6313
RTO5-RTO6	RINS1-RINS2	fast	12.5732	16.1278	17.8273	16.1903	16.6231
RTO5-RTO6	RINS10-RINS11	fast	15.7352	16.5887	14.7637	17.907	17.0774
RTO5-RTO6	RINS11-RINS12	fast	14.2592	14.5585	15.6929	16.0825	18.2905
RTO5-RTO6	RINS2-RINS3	fast	20.8938	17.0988	17.6235	18.2195	15.1033
RTO5-RTO6	RINS3-RINS4	fast	13.6825	15.9001	18.4236	15.6471	14.915
RTO5-RTO6	RINS4-RINS5	fast	19.3414	13.0976	17.0907	16.8928	17.3665
RTO5-RTO6	RINS5-RINS6	fast	15.5411	15.5916	16.6844	18.9406	17.7913
RTO5-RTO6	RINS6-RINS7	fast	16.335	15.6799	16.8222	17.5495	17.927
RTO5-RTO6	RINS7-RINS8	fast	14.5424	14.6503	15.9047	17.445	17.2929
RTO5-RTO6	RINS8-RINS9	fast	13.3124	18.0169	17.549	21.0455	17.0138
RTO5-RTO6	RINS9-RINS10	fast	14.6338	14.3286	17.3035	16.2122	16.2914
RTO5-RTO6	RMIF1-RMIF2	fast	15.5589	16.7316	18.2483	15.6299	15.6338
RTO5-RTO6	RMIF2-RMIF3	fast	15.0418	16.4476	17.351	14.4791	15.6814
RTO5-RTO6	RMIF3-RMIF4	fast	19.7292	14.4507	15.5952	15.1136	16.563
RTO5-RTO6	RMIF4-RMIF5	fast	18.6863	13.9256	15.4813	14.189	15.68
RTO5-RTO6	RMIF5-RMIF6	fast	17.1302	13.2385	19.3475	16.8745	16.7484
RTO5-RTO6	RMIF6-RMIF7	fast	22.9487	14.3898	16.1581	17.406	18.3934
RTO5-RTO6	RMIF7-RMIF8	fast	13.7045	13.6867	14.1198	16.6744	17.1934
RTO5-RTO6	RO1-RO2	fast	14.9073	15.359	15.9885	13.0465	15.6788
RTO5-RTO6	RO2-RO3	fast	16.5377	19.6678	18.0074	14.058	15.9124
RTO5-RTO6	RO3-RO4	fast	13.5998	20.4243	16.1411	14.2456	16.9055
RTO5-RTO6	RO4-RO5	fast	16.9272	16.0905	19.7013	14.8221	16.9678
RTO5-RTO6	RO5-RO6	fast	16.4411	15.699	18.7588	15.1812	16.7131
RTO5-RTO6	RO6-RO7	fast	13.5783	15.9541	14.1594	17.5716	15.8512
RTO5-RTO6	RO7-RO8	fast	15.8628	18.6453	15.5756	14.6957	16.7609
RTO5-RTO6	RO8-RO9	fast	12.5592	14.1209	16.8988	14.9491	16.9927
RTO5-RTO6	RO9-RO10	fast	18.5909	14.3758	15.3725	16.5671	17.1855
RTO5-RTO6	RPIT1-RPIT2	fast	14.02	17.5913	16.7337	13.7264	14.4884
RTO5-RTO6	RPIT2-RPIT3	fast	14.1176	13.4512	12.7844	14.7349	13.4029
RTO5-RTO6	RPIT3-RPIT4	fast	17.7688	18.3922	14.7931	17.8328	16.9584
RTO5-RTO6	RPIT4-RPIT5	fast	12.5494	15.4907	15.4538	17.6825	14.0301
RTO5-RTO6	RPIT5-RPIT6	fast	16.5746	14.3165	15.6632	16.1714	20.0175
RTO5-RTO6	RPIT6-RPIT7	fast	17.1426	13.2443	19.0172	15.1098	18.759
RTO5-RTO6	RPIT7-RPIT8	fast	13.5097	16.346	17.2774	14.4763	13.5255
RTO5-RTO6	RPIT8-RPIT9	fast	16.048	15.0715	19.9308	15.7987	16.381
RTO5-RTO6	RPRC1-RPRC2	fast	15.8116	19.1598	15.6539	16.8179	15.393
RTO5-RTO6	RPRC2-RPRC3	fast	14.2607	15.4031	13.5607	15.7258	14.4817
RTO5-RTO6	RPRC3-RPRC4	fast	11.6237	23.0362	17.8858	14.9623	21.2762
RTO5-RTO6	RPRC4-RPRC5	fast	12.6293	14.0171	15.0854	13.8602	16.3758
RTO5-RTO6	RPRC5-RPRC6	fast	15.8176	13.3805	13.3288	16.9436	16.4034
RTO5-RTO6	RPRC6-RPRC7	fast	14.3228	14.6735	14.8247	15.9044	16.7159
RTO5-RTO6	RPRC7-RPRC8	fast	14.1558	16.5109	15.4991	12.727	15.4334
RTO5-RTO6	RPSC1-RPSC2	fast	18.3411	17.3067	17.4889	17.8417	16.5262
RTO5-RTO6	RPSC2-RPSC3	fast	15.4175	18.5666	18.9639	19.0733	18.1234
RTO5-RTO6	RPSC3-RPSC4	fast	15.9753	13.8235	14.8911	15.2468	13.7756
RTO5-RTO6	RPSC4-RPSC5	fast	16.6947	12.4869	18.201	15.1377	14.1157
RTO5-RTO6	RPSC5-RPSC6	fast	14.1379	16.9132	13.4796	13.9612	13.819
RTO5-RTO6	RPSC6-RPSC7	fast	11.7008	16.5181	14.2361	16.775	14.67
RTO5-RTO6	RPSC7-RPSC8	fast	16.2258	14.2563	15.8603	14.2371	15.335
RTO5-RTO6	RPST1-RPST2	fast	17.6229	14.9679	17.7914	15.9983	20.0649
RTO5-RTO6	RPST2-RPST3	fast	15.2582	12.862	19.3077	16.7984	21.5155
RTO5-RTO6	RPST3-RPST4	fast	15.2775	18.6575	15.8738	15.5244	15.6343
RTO5-RTO6	RPST4-RPST5	fast	20.4528	18.2024	19.1054	21.2551	14.7765
RTO5-RTO6	RPST5-RPST6	fast	16.5342	14.1492	18.9641	21.9424	20.6878
RTO5-RTO6	RPST6-RPST7	fast	19.6974	15.2225	21.6836	15.4777	15.3437
RTO5-RTO6	RPST7-RPST8	fast	17.0134	14.1689	18.2597	15.1934	15.2113
RTO5-RTO6	RPST8-RPST9	fast	16.1756	13.1693	18.2915	14.9152	15.5178
RTO5-RTO6	RSMG1-RSMG2	fast	13.2338	14.8642	16.3323	16.8937	15.9411
RTO5-RTO6	RSMG2-RSMG3	fast	15.5928	13.6591	17.9188	17.5617	19.9732
RTO5-RTO6	RSMG3-RSMG4	fast	16.9463	16.2752	16.8711	16.0051	18.0413
RTO5-RTO6	RSMG4-RSMG5	fast	15.338	12.4474	15.3731	15.7115	15.9197
RTO5-RTO6	RSMG5-RSMG6	fast	16.4594	15.8504	15.2438	15.3735	18.3706
RTO5-RTO6	RSMG6-RSMG7	fast	20.6923	14.979	16.352	16.939	13.8456
RTO5-RTO6	RSMG7-RSMG8	fast	16.8713	14.0764	18.3911	15.4023	15.6612
RTO5-RTO6	RTO1-RTO2	fast	18.6129	15.5608	18.1311	16.1564	17.1622
RTO5-RTO6	RTO2-RTO3	fast	17.8326	18.6782	16.4228	16.896	14.9086
RTO5-RTO6	RTO3-RTO4	fast	14.3006	16.5707	17.3482	20.7111	16.9241
RTO5-RTO6	RTO4-RTO5	fast	17.1483	17.5162	17.2713	18.065	21.9249
RTO5-RTO6	RTO6-RTO7	fast	23.5609	18.1251	20.691	23.1575	19.4758
RTO5-RTO6	RTO7-RTO8	fast	20.7157	18.0815	26.298	21.4584	17.4013
RTO5-RTO6	RTO8-RTO9	fast	18.6412	14.9084	17.4201	15.6096	16.636
RTO6-RTO7	RINS1-RINS2	fast	16.8742	16.7039	16.873	14.6078	17.2575
RTO6-RTO7	RINS10-RINS11	fast	11.7129	19.8087	15.4069	14.8534	15.2827
RTO6-RTO7	RINS11-RINS12	fast	17.4725	14.637	18.1556	16.3917	15.0265
RTO6-RTO7	RINS2-RINS3	fast	20.8819	14.5689	17.5755	19.9027	14.8273
RTO6-RTO7	RINS3-RINS4	fast	14.2546	14.1517	15.0545	19.7091	17.0102
RTO6-RTO7	RINS4-RINS5	fast	19.9463	12.9074	16.4561	17.3592	18.1724
RTO6-RTO7	RINS5-RINS6	fast	19.0091	18.0636	14.6007	16.9103	15.9111
RTO6-RTO7	RINS6-RINS7	fast	12.3051	12.9498	16.5018	18.7386	14.593
RTO6-RTO7	RINS7-RINS8	fast	14.1555	18.2748	15.0493	16.1432	15.0502
RTO6-RTO7	RINS8-RINS9	fast	13.5497	16.1508	13.9153	18.7672	14.3066
RTO6-RTO7	RINS9-RINS10	fast	15.1951	13.8323	16.8112	16.2429	13.2997
RTO6-RTO7	RMIF1-RMIF2	fast	13.149	17.8184	16.7745	15.7629	16.7553
RTO6-RTO7	RMIF2-RMIF3	fast	16.4158	14.5238	14.4288	14.998	17.179
RTO6-RTO7	RMIF3-RMIF4	fast	21.92	14.2882	13.5392	15.0462	16.6214
RTO6-RTO7	RMIF4-RMIF5	fast	21.4212	13.4339	13.8173	13.1148	15.0069
RTO6-RTO7	RMIF5-RMIF6	fast	14.0743	16.147	16.4005	18.7013	16.1255
RTO6-RTO7	RMIF6-RMIF7	fast	22.9193	14.784	14.2396	21.033	15.8071
RTO6-RTO7	RMIF7-RMIF8	fast	15.5359	15.3316	20.4037	18.2117	15.5085
RTO6-RTO7	RO1-RO2	fast	18.6959	11.8066	15.0595	13.187	13.3806
RTO6-RTO7	RO2-RO3	fast	14.1906	16.4579	16.1145	16.1156	16.1459
RTO6-RTO7	RO3-RO4	fast	14.7004	16.9891	14.9239	15.7461	15.6322
RTO6-RTO7	RO4-RO5	fast	14.9465	16.6085	14.0419	13.0087	13.5917
RTO6-RTO7	RO5-RO6	fast	15.0056	14.9998	15.3882	17.6551	14.1759
RTO6-RTO7	RO6-RO7	fast	14.8336	16.2012	15.2677	16.2827	12.88
RTO6-RTO7	RO7-RO8	fast	14.4157	16.6399	16.1437	16.2834	16.9424
RTO6-RTO7	RO8-RO9	fast	14.8308	13.3101	14.1954	15.7255	15.6522
RTO6-RTO7	RO9-RO10	fast	12.1121	14.9992	15.2883	17.5101	13.2212
RTO6-RTO7	RPIT1-RPIT2	fast	14.8529	14.5459	14.5989	14.2608	12.6548
RTO6-RTO7	RPIT2-RPIT3	fast	15.3932	18.0569	14.3187	15.0302	13.6716
RTO6-RTO7	RPIT3-RPIT4	fast	15.1648	19.9271	12.5434	15.4209	13.3611
RTO6-RTO7	RPIT4-RPIT5	fast	16.0687	15.1075	15.7109	15.1248	15.4383
RTO6-RTO7	RPIT5-RPIT6	fast	19.5778	15.2657	13.2932	18.3571	14.8987
RTO6-RTO7	RPIT6-RPIT7	fast	15.5286	14.0274	17.4559	15.9006	14.0279
RTO6-RTO7	RPIT7-RPIT8	fast	14.4165	17.0049	16.8679	12.25	13.1235
RTO6-RTO7	RPIT8-RPIT9	fast	14.7638	14.5816	17.7502	15.9631	12.7049
RTO6-RTO7	RPRC1-RPRC2	fast	13.0083	14.5671	17.2883	15.2068	16.2582
RTO6-RTO7	RPRC2-RPRC3	fast	19.2399	14.5851	15.0649	19.0119	11.6803
RTO6-RTO7	RPRC3-RPRC4	fast	16.1308	17.4326	14.4829	22.9583	18.8873
RTO6-RTO7	RPRC4-RPRC5	fast	16.2163	13.1377	13.708	16.6126	13.253
RTO6-RTO7	RPRC5-RPRC6	fast	15.3161	15.7314	12.8779	17.7962	14.7946
RTO6-RTO7	RPRC6-RPRC7	fast	14.2234	14.0012	20.7218	24.9951	16.2199
RTO6-RTO7	RPRC7-RPRC8	fast	15.1134	15.9305	13.4149	18.1351	14.1919
RTO6-RTO7	RPSC1-RPSC2	fast	22.9164	17.9861	16.8677	18.6161	14.6366
RTO6-RTO7	RPSC2-RPSC3	fast	16.6898	17.3309	19.2942	18.1079	14.3292
RTO6-RTO7	RPSC3-RPSC4	fast	13.1856	15.4801	16.4755	12.2029	14.1638
RTO6-RTO7	RPSC4-RPSC5	fast	15.5423	12.5743	16.6646	12.8737	13.0113
RTO6-RTO7	RPSC5-RPSC6	fast	16.27	12.8287	13.7866	16.6425	15.3397
RTO6-RTO7	RPSC6-RPSC7	fast	14.5064	15.0995	15.5271	20.1812	13.9251
RTO6-RTO7	RPSC7-RPSC8	fast	14.7921	16.2411	13.2115	14.2265	15.355
RTO6-RTO7	RPST1-RPST2	fast	16.8614	17.3229	14.1231	18.5548	19.982
RTO6-RTO7	RPST2-RPST3	fast	14.0026	15.8969	17.9792	17.5283	13.6828
RTO6-RTO7	RPST3-RPST4	fast	17.6435	17.105	12.9898	17.3922	18.1056
RTO6-RTO7	RPST4-RPST5	fast	17.6547	14.7765	18.8507	18.053	16.1266
RTO6-RTO7	RPST5-RPST6	fast	18.3634	13.4193	17.7095	19.2515	16.5114
RTO6-RTO7	RPST6-RPST7	fast	16.2355	13.8155	20.5516	14.4229	15.4922
RTO6-RTO7	RPST7-RPST8	fast	16.5119	16.1359	17.633	14.8402	14.7134
RTO6-RTO7	RPST8-RPST9	fast	16.1615	14.9398	17.103	15.661	14.7088
RTO6-RTO7	RSMG1-RSMG2	fast	13.937	13.2643	17.7184	15.55	17.7166
RTO6-RTO7	RSMG2-RSMG3	fast	18.1162	13.1588	15.3281	16.9603	16.6955
RTO6-RTO7	RSMG3-RSMG4	fast	16.7235	19.9536	17.6879	15.4346	14.2895
RTO6-RTO7	RSMG4-RSMG5	fast	15.8743	15.3487	14.2024	16.6525	14.3793
RTO6-RTO7	RSMG5-RSMG6	fast	13.628	17.558	15.8212	16.3093	16.1884
RTO6-RTO7	RSMG6-RSMG7	fast	19.5356	15.8461	15.1625	14.6015	18.0993
RTO6-RTO7	RSMG7-RSMG8	fast	16.7471	15.2725	18.1034	15.1173	14.8501
RTO6-RTO7	RTO1-RTO2	fast	20.2898	15.3146	15.4547	16.3015	18.3535
RTO6-RTO7	RTO2-RTO3	fast	13.2986	14.664	17.1948	17.1557	13.4637
RTO6-RTO7	RTO3-RTO4	fast	14.1399	16.3744	15.246	20.5181	15.5804
RTO6-RTO7	RTO4-RTO5	fast	17.7552	16.5202	15.2932	17.3496	18.1082
RTO6-RTO7	RTO5-RTO6	fast	22.5976	17.9589	20.8413	22.7356	19.9467
RTO6-RTO7	RTO7-RTO8	fast	24.2376	17.2918	23.5434	21.095	21.9089
RTO6-RTO7	RTO8-RTO9	fast	17.0403	16.0829	16.5321	15.4729	14.1954
RTO7-RTO8	RINS1-RINS2	fast	21.3769	16.3672	13.9865	16.3902	15.7829
RTO7-RTO8	RINS10-RINS11	fast	13.5731	15.8713	15.2343	14.7997	16.9103
RTO7-RTO8	RINS11-RINS12	fast	16.0243	15.7231	18.0717	15.6008	17.3106
RTO7-RTO8	RINS2-RINS3	fast	15.055	15.7464	16.5376	14.5014	17.8586
RTO7-RTO8	RINS3-RINS4	fast	14.6514	18.7295	15.047	16.5974	15.1323
RTO7-RTO8	RINS4-RINS5	fast	21.5561	16.2539	17.0449	15.5457	13.249
RTO7-RTO8	RINS5-RINS6	fast	14.859	15.6331	18.9118	19.9199	12.379
RTO7-RTO8	RINS6-RINS7	fast	20.2214	16.7929	18.5973	13.1504	18.0805
RTO7-RTO8	RINS7-RINS8	fast	19.2943	15.8618	18.0979	14.8635	16.0058
RTO7-RTO8	RINS8-RINS9	fast	13.8415	13.4405	15.6001	13.0849	18.6212
RTO7-RTO8	RINS9-RINS10	fast	22.1367	15.3727	14.1687	13.7853	15.5537
RTO7-RTO8	RMIF1-RMIF2	fast	19.9556	19.1318	13.8005	16.3401	15.7747
RTO7-RTO8	RMIF2-RMIF3	fast	19.4565	16.5212	14.9095	17.3622	15.4399
RTO7-RTO8	RMIF3-RMIF4	fast	19.0336	15.7094	15.7133	14.3361	16.9691
RTO7-RTO8	RMIF4-RMIF5	fast	19.1598	16.608	15.3688	14.929	17.2237
RTO7-RTO8	RMIF5-RMIF6	fast	15.7053	14.6971	15.2789	14.2842	17.8452
RTO7-RTO8	RMIF6-RMIF7	fast	16.586	17.3372	14.7091	19.3055	18.5405
RTO7-RTO8	RMIF7-RMIF8	fast	19.1738	14.9944	15.5964	19.7638	20.876
RTO7-RTO8	RO1-RO2	fast	15.7927	17.2014	16.6045	15.7825	19.0945
RTO7-RTO8	RO2-RO3	fast	16.3498	16.7559	16.0388	16.3225	15.9049
RTO7-RTO8	RO3-RO4	fast	13.8102	15.2591	15.0279	17.4037	15.4541
RTO7-RTO8	RO4-RO5	fast	15.4355	14.9671	15.7053	14.7744	17.7672
RTO7-RTO8	RO5-RO6	fast	15.975	19.1289	13.3702	13.7078	14.2391
RTO7-RTO8	RO6-RO7	fast	15.4501	14.6735	15.0892	14.9261	14.4661
RTO7-RTO8	RO7-RO8	fast	12.9526	14.8671	15.3773	17.9964	15.3098
RTO7-RTO8	RO8-RO9	fast	19.842	15.9147	19.378	18.4438	15.4551
RTO7-RTO8	RO9-RO10	fast	16.5574	17.0082	14.8881	12.1215	14.7232
RTO7-RTO8	RPIT1-RPIT2	fast	13.7815	17.0071	11.8447	13.7725	18.9446
RTO7-RTO8	RPIT2-RPIT3	fast	15.6838	16.8796	13.5422	13.0876	13.9387
RTO7-RTO8	RPIT3-RPIT4	fast	19.3399	17.3374	19.451	18.1611	13.7423
RTO7-RTO8	RPIT4-RPIT5	fast	15.5311	18.7169	17.3161	14.776	15.3395
RTO7-RTO8	RPIT5-RPIT6	fast	14.257	12.4709	17.6679	15.2731	13.0397
RTO7-RTO8	RPIT6-RPIT7	fast	16.9218	11.908	15.7129	15.0378	19.3686
RTO7-RTO8	RPIT7-RPIT8	fast	16.4144	26.948	28.7646	20.0145	23.5393
RTO7-RTO8	RPIT8-RPIT9	fast	20.6504	24.8175	27.1842	20.5295	22.7204
RTO7-RTO8	RPRC1-RPRC2	fast	11.3096	12.1233	13.3869	14.5706	21.5483
RTO7-RTO8	RPRC2-RPRC3	fast	15.5822	14.7232	15.5137	16.2461	17.1497
RTO7-RTO8	RPRC3-RPRC4	fast	13.4186	15.7494	14.2568	16.3298	21.0029
RTO7-RTO8	RPRC4-RPRC5	fast	12.6697	14.5008	18.951	15.5635	20.2011
RTO7-RTO8	RPRC5-RPRC6	fast	17.8028	14.2703	14.4681	17.5519	16.0019
RTO7-RTO8	RPRC6-RPRC7	fast	15.9854	14.5702	14.5561	16.4551	16.6475
RTO7-RTO8	RPRC7-RPRC8	fast	19.8372	15.6753	15.516	13.9009	16.9839
RTO7-RTO8	RPSC1-RPSC2	fast	17.5156	17.6475	13.2492	16.6238	18.9654
RTO7-RTO8	RPSC2-RPSC3	fast	16.5943	15.7217	17.0318	14.9785	19.0224
RTO7-RTO8	RPSC3-RPSC4	fast	15.8509	17.1222	17.0502	13.395	19.6698
RTO7-RTO8	RPSC4-RPSC5	fast	14.8406	19.5829	15.407	15.5489	17.6951
RTO7-RTO8	RPSC5-RPSC6	fast	13.3623	12.918	16.4128	17.0883	18.4032
RTO7-RTO8	RPSC6-RPSC7	fast	13.5	13.8061	17.4431	12.392	19.9913
RTO7-RTO8	RPSC7-RPSC8	fast	13.6853	16.5631	14.2544	16.64	17.713
RTO7-RTO8	RPST1-RPST2	fast	18.2179	17.5311	17.5088	12.7368	15.9476
RTO7-RTO8	RPST2-RPST3	fast	16.5885	18.4652	13.2866	14.807	17.2178
RTO7-RTO8	RPST3-RPST4	fast	16.0679	16.4225	16.2978	15.3006	16.2568
RTO7-RTO8	RPST4-RPST5	fast	18.4354	14.6318	14.8394	14.9852	16.5659
RTO7-RTO8	RPST5-RPST6	fast	12.016	16.0806	15.164	19.5834	17.1687
RTO7-RTO8	RPST6-RPST7	fast	13.4026	15.8345	22.3686	15.1999	16.6601
RTO7-RTO8	RPST7-RPST8	fast	24.107	15.6471	16.2479	15.2917	18.0939
RTO7-RTO8	RPST8-RPST9	fast	19.1809	13.8966	17.8071	14.0613	16.4936
RTO7-RTO8	RSMG1-RSMG2	fast	15.3645	16.5681	15.7331	17.1244	19.0606
RTO7-RTO8	RSMG2-RSMG3	fast	17.6869	13.4196	13.3801	17.7862	17.191
RTO7-RTO8	RSMG3-RSMG4	fast	21.1665	16.0099	15.7055	18.2747	16.3464
RTO7-RTO8	RSMG4-RSMG5	fast	15.8548	12.1168	14.5193	15.2216	13.8748
RTO7-RTO8	RSMG5-RSMG6	fast	14.0418	14.2188	15.4095	15.5307	14.1913
RTO7-RTO8	RSMG6-RSMG7	fast	16.1374	16.8375	17.0436	17.0556	20.5163
RTO7-RTO8	RSMG7-RSMG8	fast	16.5453	14.2002	19.4019	13.9135	16.4789
RTO7-RTO8	RTO1-RTO2	fast	16.07	16.1927	14.2094	17.2723	17.0644
RTO7-RTO8	RTO2-RTO3	fast	15.8627	13.9097	14.9282	13.4024	17.4921
RTO7-RTO8	RTO3-RTO4	fast	13.4594	16.6045	12.5012	13.1336	16.1889
RTO7-RTO8	RTO4-RTO5	fast	21.4719	15.2021	17.1585	15.3155	16.4696
RTO7-RTO8	RTO5-RTO6	fast	19.4815	17.2738	24.5685	20.0759	16.897
RTO7-RTO8	RTO6-RTO7	fast	24.0974	17.871	23.311	20.9865	21.3887
RTO7-RTO8	RTO8-RTO9	fast	34.4588	22.1531	18.7755	19.3584	24.1213
RTO8-RTO9	RINS1-RINS2	fast	14.0053	17.9154	13.5476	17.1653	16.1221
RTO8-RTO9	RINS10-RINS11	fast	13.1731	16.4866	17.7354	15.7762	20.3827
RTO8-RTO9	RINS11-RINS12	fast	19.1311	16.6969	17.051	13.4698	19.3322
RTO8-RTO9	RINS2-RINS3	fast	19.6647	14.6909	17.8116	15.9921	15.9767
RTO8-RTO9	RINS3-RINS4	fast	17.0627	15.5055	18.6962	20.746	16.1648
RTO8-RTO9	RINS4-RINS5	fast	24.6847	18.5392	19.3734	19.62	15.2893
RTO8-RTO9	RINS5-RINS6	fast	23.4613	17.9964	18.8985	22.3097	19.0934
RTO8-RTO9	RINS6-RINS7	fast	15.8892	15.0597	14.2166	18.4269	19.1437
RTO8-RTO9	RINS7-RINS8	fast	17.4267	17.5837	16.891	17.7338	16.2831
RTO8-RTO9	RINS8-RINS9	fast	12.1187	13.9781	15.255	16.9251	18.7228
RTO8-RTO9	RINS9-RINS10	fast	16.7969	18.8289	20.1411	19.284	23.2167
RTO8-RTO9	RMIF1-RMIF2	fast	18.8877	17.5186	15.883	14.7824	18.2039
RTO8-RTO9	RMIF2-RMIF3	fast	16.607	19.8918	21.0883	17.9005	17.4562
RTO8-RTO9	RMIF3-RMIF4	fast	16.5266	15.0069	17.5799	19.4078	21.3008
RTO8-RTO9	RMIF4-RMIF5	fast	14.0953	17.4637	17.3458	21.8972	18.2394
RTO8-RTO9	RMIF5-RMIF6	fast	12.527	15.2364	12.6616	17.2964	16.7018
RTO8-RTO9	RMIF6-RMIF7	fast	17.5047	14.3856	15.7282	17.6471	13.1278
RTO8-RTO9	RMIF7-RMIF8	fast	16.2713	18.2165	19.7814	21.3332	21.6993
RTO8-RTO9	RO1-RO2	fast	15.6204	17.5374	17.673	16.1507	15.8187
RTO8-RTO9	RO2-RO3	fast	16.9741	14.5887	14.5415	15.9398	13.4605
RTO8-RTO9	RO3-RO4	fast	14.2019	12.6351	13.5402	17.1481	14.8423
RTO8-RTO9	RO4-RO5	fast	13.6856	12.5486	14.4555	12.5502	13.3527
RTO8-RTO9	RO5-RO6	fast	16.38	17.9351	11.2786	11.7826	16.219
RTO8-RTO9	RO6-RO7	fast	17.4082	16.632	16.3865	13.0529	15.7244
RTO8-RTO9	RO7-RO8	fast	13.0851	13.4455	14.0895	13.6416	15.902
RTO8-RTO9	RO8-RO9	fast	16.0642	14.5276	14.0444	14.5461	14.1563
RTO8-RTO9	RO9-RO10	fast	17.9268	14.0647	14.3478	14.5817	16.4062
RTO8-RTO9	RPIT1-RPIT2	fast	11.4112	17.8132	12.3762	14.0789	14.6312
RTO8-RTO9	RPIT2-RPIT3	fast	10.0068	17.1452	15.7156	16.8589	13.9161
RTO8-RTO9	RPIT3-RPIT4	fast	19.0458	13.5913	16.9621	16.0961	13.5095
RTO8-RTO9	RPIT4-RPIT5	fast	14.5387	16.7577	13.5328	17.0328	12.4046
RTO8-RTO9	RPIT5-RPIT6	fast	15.4385	13.31	15.818	13.7924	12.8401
RTO8-RTO9	RPIT6-RPIT7	fast	12.5312	17.3555	16.8519	11.1992	15.3615
RTO8-RTO9	RPIT7-RPIT8	fast	17.2499	36.0112	37.168	24.4908	25.5433
RTO8-RTO9	RPIT8-RPIT9	fast	15.7876	33.39	36.4526	22.4429	25.0513
RTO8-RTO9	RPRC1-RPRC2	fast	14.4744	19.194	15.0184	14.9865	27.2602
RTO8-RTO9	RPRC2-RPRC3	fast	20.124	14.7997	13.5435	20.8884	18.6475
RTO8-RTO9	RPRC3-RPRC4	fast	18.5997	15.8646	17.2355	20.8072	22.3152
RTO8-RTO9	RPRC4-RPRC5	fast	16.616	16.2106	15.2763	22.1136	19.973
RTO8-RTO9	RPRC5-RPRC6	fast	20.1537	20.9335	14.7285	21.3295	17.395
RTO8-RTO9	RPRC6-RPRC7	fast	14.9906	14.4986	13.358	20.419	23.5327
RTO8-RTO9	RPRC7-RPRC8	fast	16.0566	19.4956	14.3464	20.4147	22.1359
RTO8-RTO9	RPSC1-RPSC2	fast	22.1361	16.2039	14.8441	18.2295	15.0148
RTO8-RTO9	RPSC2-RPSC3	fast	17.5019	14.2038	20.5497	13.9801	17.2717
RTO8-RTO9	RPSC3-RPSC4	fast	18.0317	14.8754	16.0603	13.6492	18.3403
RTO8-RTO9	RPSC4-RPSC5	fast	14.0987	19.1027	15.1178	18.1467	21.9098
RTO8-RTO9	RPSC5-RPSC6	fast	14.5343	14.0136	17.4709	19.2067	17.0643
RTO8-RTO9	RPSC6-RPSC7	fast	14.7589	17.0528	15.5867	18.7135	19.0087
RTO8-RTO9	RPSC7-RPSC8	fast	15.5291	15.4865	14.2526	17.8892	16.2704
RTO8-RTO9	RPST1-RPST2	fast	16.5696	15.2654	13.7946	14.2373	14.9699
RTO8-RTO9	RPST2-RPST3	fast	17.1807	15.4976	11.5391	13.8957	17.5763
RTO8-RTO9	RPST3-RPST4	fast	12.9984	18.7807	13.2855	13.9483	15.0697
RTO8-RTO9	RPST4-RPST5	fast	16.6053	16.8004	12.5787	13.1651	14.5336
RTO8-RTO9	RPST5-RPST6	fast	12.4888	17.3473	14.7565	13.0812	14.9677
RTO8-RTO9	RPST6-RPST7	fast	16.5715	15.5039	14.3454	14.8123	16.6823
RTO8-RTO9	RPST7-RPST8	fast	12.9963	17.4829	19.6026	21.7422	20.0034
RTO8-RTO9	RPST8-RPST9	fast	19.0349	18.0828	16.9361	18.3895	12.899
RTO8-RTO9	RSMG1-RSMG2	fast	12.4263	12.1918	17.0276	19.8564	17.5194
RTO8-RTO9	RSMG2-RSMG3	fast	14.1899	14.4482	14.9053	16.4291	17.5026
RTO8-RTO9	RSMG3-RSMG4	fast	14.3605	14.3176	17.7011	20.3056	18.5042
RTO8-RTO9	RSMG4-RSMG5	fast	13.339	15.9015	14.3514	15.099	17.1387
RTO8-RTO9	RSMG5-RSMG6	fast	14.7398	14.3697	14.6292	12.6857	14.4015
RTO8-RTO9	RSMG6-RSMG7	fast	17.0985	19.009	15.8563	14.4971	15.3197
RTO8-RTO9	RSMG7-RSMG8	fast	19.8419	26.9872	28.5607	19.9087	21.4898
RTO8-RTO9	RTO1-RTO2	fast	18.1504	11.481	13.2129	15.5457	15.459
RTO8-RTO9	RTO2-RTO3	fast	15.9819	12.0322	16.467	13.0637	14.946
RTO8-RTO9	RTO3-RTO4	fast	13.864	16.2506	15.6471	12.4031	13.1038
RTO8-RTO9	RTO4-RTO5	fast	18.2697	17.5748	15.0703	15.404	15.204
RTO8-RTO9	RTO5-RTO6	fast	17.0603	13.9106	15.5241	14.0809	15.2162
RTO8-RTO9	RTO6-RTO7	fast	15.7499	14.9477	15.4391	14.0598	12.721
RTO8-RTO9	RTO7-RTO8	fast	30.9143	20.1627	17.3712	17.8074	21.0394
